# Analysis of exome sequencing data implicates rare coding variants in *STAG1* and *ZNF136* in schizophrenia

**DOI:** 10.1101/2024.10.14.24314843

**Authors:** Sophie L Chick, Peter Holmans, Detelina Grozeva, Rebecca Sims, Julie Williams, Michael J Owen, Michael C O’Donovan, James T R Walters, Elliott Rees

## Abstract

Rare coding variants across many genes contribute to schizophrenia liability, but they have only been implicated in 12 genes at exome-wide levels of significance. To increase power for gene discovery, we analysed exome-sequencing data for rare coding variants in a new sample of 4,650 schizophrenia cases and 5,719 controls, and combined these with published sequencing data for a total of 28,898 cases, 103,041 controls and 3,444 proband-parent trios. Novel associations were identified for *STAG1* and *ZNF136* at exome-wide significance and for six additional genes at a false discovery rate of 5%. Among these genes, *SLC6A1* and *KLC1* are associated with damaging missense variants alone. Four of the eight novel genes are also enriched for rare coding variants in other developmental and psychiatric disorders. Moreover, *STAG1* and *KLC1* have fine-mapped common variant signals in schizophrenia. These findings provide novel insights into the neurobiology of schizophrenia, including an aetiological role for disrupted chromatin organisation.

## Extended data table 2 for "Analysis of exome sequencing data implicates rare coding variants in *STAG1* and *ZNF136* in schizophrenia" (part 1 of 3)

### Sheet: Extended_data_table_2
Gene ID	Gene Symbol	SCHEMA case-con variant counts						New case-con variant counts						Combined case-control statistics								De novo variant counts			De novo variant P values				Final case-control-de novo meta-analysis
		PTVs		MPC >3		MPC 2-3		PTV		MPC >3		MPC 2-3		PTV		PTV + MPC > 3		PTV + MPC > 2		MPC > 2		PTV	MPC >3	MPC 2-3	PTV	PTV + MPC >3	PTV + MPC >2	MPC >2
		Cases	Controls	Cases	Controls	Cases	Controls	Cases	Controls	Cases	Controls	Cases	Controls	OR (95% CI)	P-val	OR	P-val	OR	P-val	OR	P-val								Variant class	P-val	Q-val
ENSG00000099381	SETD1A	15	3	3	4	11	10	3	0	1	1	4	1	9.6 (3.2, 28.6)	1.02e-08	6.2 (2.8, 14)	1.05e-07	5.9 (3.2, 10.7)	2.4e-11	4.2 (2, 8.9)	0.000171	3	0	0	3.02e-06	7.67e-06	2.6e-05	1	PTV + MPC >2	2.25e-14	6.9e-10
ENSG00000130227	XPO7	12	1	1	1	10	32	4	0	0	0	0	1	64.6 (6.6, 627.7)	3.26e-09	34.7 (6.8, 177.6)	1.74e-09	3 (1.7, 5.2)	9.07e-05	1.3 (0.6, 2.6)	0.648	1	0	0	0.0281	0.0318	0.0871		PTV + MPC >3	1.36e-09	1.05e-05
ENSG00000103657	HERC1	28	31	NA	NA	2	8	4	1	NA	NA	0	2	4.2 (2.5, 7.1)	1.42e-08	NA (NA, NA)	NA	3.2 (2, 5.2)	1.09e-06	0.6 (0.1, 2.9)	0.742	0	NA	0	1		1		PTV	1.42e-08	7.24e-05
ENSG00000118007	STAG1	6	3	NA	NA	14	18	1	0	NA	NA	3	0	13.9 (2.9, 66.7)	0.000193	NA (NA, NA)	NA	5.6 (2.9, 10.6)	3.65e-08	4.4 (2.2, 9.1)	5.33e-05	0	NA	0	1		1	1	PTV + MPC >2	3.65e-08	0.00014
ENSG00000055130	CUL1	8	1	2	0	7	16	0	0	0	1	0	1	15.1 (2.3, 99)	8.77e-05	8.8 (2.2, 34.4)	6.48e-05	2.6 (1.4, 5)	0.00321	1.5 (0.7, 3.4)	0.398	3	0	0	1.97e-05	4.29e-05	0.000367		PTV	3.66e-08	0.00014
ENSG00000038382	TRIO	18	16	NA	NA	24	100	0	1	NA	NA	6	4	5 (2.5, 10.2)	1.59e-06	NA (NA, NA)	NA	1.5 (1, 2.1)	0.0496	1 (0.6, 1.5)	0.945	2	NA	0	0.00165				PTV	5.43e-08	0.000177
ENSG00000167978	SRRM2	16	9	NA	NA	NA	NA	5	0	NA	NA	NA	NA	6.4 (2.8, 14.7)	3.54e-07	NA (NA, NA)	NA	NA (NA, NA)	NA	NA (NA, NA)	NA	0	NA	NA	1				PTV	3.54e-07	0.000988
ENSG00000196646	ZNF136	23	25	NA	NA	NA	NA	3	0	NA	NA	NA	NA	4.4 (2.4, 8.1)	6.17e-07	NA (NA, NA)	NA	NA (NA, NA)	NA	NA (NA, NA)	NA	0	NA	NA	1				PTV	6.17e-07	0.00158
ENSG00000125675	GRIA3	5	0	3	2	10	24	0	0	0	0	2	4	Inf (NA, NA)	0.00179	17.5 (3.3, 91.7)	5.84e-05	2.2 (1.2, 3.9)	0.00651	1.7 (0.9, 3.1)	0.114	1	1	0	0.0225	0.000696	0.00327		PTV + MPC >3	7.32e-07	0.00173
ENSG00000023516	AKAP11	17	13	NA	NA	NA	NA	3	0	NA	NA	NA	NA	6.9 (3.1, 15.5)	1.07e-06	NA (NA, NA)	NA	NA (NA, NA)	NA	NA (NA, NA)	NA	0	NA	NA	1				PTV	1.07e-06	0.00223
ENSG00000105866	SP4	13	6	3	3	0	2	3	1	4	4	0	0	6.9 (2.6, 18.2)	1.04e-05	4 (2, 8.1)	1.65e-05	3.7 (1.9, 7.2)	4.74e-05	1.7 (0.6, 4.8)	0.404	1	0	0	0.0109	0.0207	0.0236		PTV	1.92e-06	0.00349
ENSG00000157103	SLC6A1	0	1	NA	NA	15	21	0	0	NA	NA	3	0	- (-, -)	-	NA (NA, NA)	NA	2.6 (1.4, 5.1)	0.00427	2.9 (1.5, 5.6)	0.0022	0	NA	3			7.89e-05	5.18e-05	MPC >2	1.93e-06	0.00349
ENSG00000183454	GRIN2A	9	2	3	0	13	22	1	0	0	0	2	2	18.3 (3, 112)	0.00044	25.5 (4.6, 140.4)	2.42e-06	3.6 (2, 6.3)	3.03e-06	2.6 (1.4, 4.9)	0.00169	0	0	0	1	1	1	1	PTV + MPC >3	2.42e-06	0.00412
ENSG00000186472	PCLO	20	20	NA	NA	NA	NA	7	1	NA	NA	NA	NA	4.5 (2.3, 8.6)	2.68e-06	NA (NA, NA)	NA	NA (NA, NA)	NA	NA (NA, NA)	NA	0	NA	NA	1				PTV	2.68e-06	0.00433
ENSG00000023287	RB1CC1	9	4	NA	NA	NA	NA	2	1	NA	NA	NA	NA	5.8 (2, 17.1)	0.00049	NA (NA, NA)	NA	NA (NA, NA)	NA	NA (NA, NA)	NA	2	NA	NA	0.000648				PTV	5.07e-06	0.00724
ENSG00000048828	FAM120A	7	1	8	11	2	13	0	0	0	0	3	3	30.8 (3.3, 284.6)	5.24e-05	5.5 (2.5, 12.3)	6.54e-06	2.1 (1.1, 3.7)	0.0169	1.3 (0.7, 2.6)	0.526	0	0	0	1	1			PTV + MPC >3	6.54e-06	0.00836
ENSG00000155495	MAGEC1	37	66	NA	NA	NA	NA	3	0	NA	NA	NA	NA	2.6 (1.7, 3.9)	7.84e-06	NA (NA, NA)	NA	NA (NA, NA)	NA	NA (NA, NA)	NA	0	NA	NA	1				PTV	7.84e-06	0.00962
ENSG00000121741	ZMYM2	16	14	1	1	2	3	4	1	0	0	0	0	4 (2, 8.4)	6.35e-05	4.2 (2.1, 8.5)	2.41e-05	3.8 (2, 7.3)	1.62e-05	2.9 (0.7, 13.1)	0.263	1	0	0	0.0272	0.0337	0.0439		PTV + MPC >2	1.07e-05	0.0127
ENSG00000015171	ZMYND11	8	3	3	5	5	13	1	0	0	0	1	0	7.8 (2, 29.5)	7.85e-05	4.9 (1.8, 12.9)	0.000622	2.7 (1.4, 5.2)	0.00302	1.5 (0.6, 3.6)	0.473	1	0	0	0.0138	0.0297	0.0637		PTV	1.6e-05	0.0174
ENSG00000168000	BSCL2	14	15	NA	NA	NA	NA	3	0	NA	NA	NA	NA	4.5 (2.1, 9.4)	1.94e-05	NA (NA, NA)	NA	NA (NA, NA)	NA	NA (NA, NA)	NA	0	NA	NA	1				PTV	1.94e-05	0.0192
ENSG00000168298	HIST1H1E	7	4	NA	NA	NA	NA	0	0	NA	NA	NA	NA	6 (1.7, 20.7)	0.00248	NA (NA, NA)	NA	NA (NA, NA)	NA	NA (NA, NA)	NA	1	NA	NA	0.000897				PTV	3.12e-05	0.029
ENSG00000101745	ANKRD12	23	26	NA	NA	NA	NA	2	1	NA	NA	NA	NA	3.3 (1.8, 5.9)	4.96e-05	NA (NA, NA)	NA	NA (NA, NA)	NA	NA (NA, NA)	NA	0	NA	NA	1				PTV	4.96e-05	0.0424
ENSG00000126214	KLC1	3	8	3	0	13	10	1	1	0	1	0	0	1 (0.3, 4.1)	0.981	1.7 (0.6, 5)	0.532	3.2 (1.6, 6.3)	0.000998	5 (2.1, 11.9)	4.97e-05	0	0	0			1	1	MPC >2	4.97e-05	0.0424
ENSG00000138028	CGREF1	20	33	NA	NA	NA	NA	2	0	NA	NA	NA	NA	3.2 (1.8, 5.6)	4.97e-05	NA (NA, NA)	NA	NA (NA, NA)	NA	NA (NA, NA)	NA	0	NA	NA	1				PTV	4.97e-05	0.0424
ENSG00000181927	OR4P4	10	4	NA	NA	NA	NA	0	0	NA	NA	NA	NA	6.6 (2, 21.8)	5.58e-05	NA (NA, NA)	NA	NA (NA, NA)	NA	NA (NA, NA)	NA	0	NA	NA	1				PTV	5.58e-05	0.0439
ENSG00000187391	MAGI2	11	5	0	1	13	48	1	0	0	0	0	3	10.4 (3, 35.5)	0.000117	9.4 (2.9, 30.8)	0.000166	1.6 (1, 2.6)	0.0987	0.9 (0.5, 1.7)	0.927	1	0	0	0.0373	0.0375			PTV	5.82e-05	0.0446
ENSG00000151623	NR3C2	7	3	NA	NA	8	11	1	1	NA	NA	1	1	7.9 (2.2, 28.1)	0.000129	NA (NA, NA)	NA	3.8 (1.8, 7.7)	7.43e-05	2.5 (1, 6.2)	0.065	0	NA	0	1		1		PTV + MPC >2	7.43e-05	0.0544
ENSG00000168065	SLC22A11	22	22	NA	NA	NA	NA	0	1	NA	NA	NA	NA	3.7 (1.9, 6.9)	7.45e-05	NA (NA, NA)	NA	NA (NA, NA)	NA	NA (NA, NA)	NA	0	NA	NA	1				PTV	7.45e-05	0.0544
ENSG00000160218	TRAPPC10	11	8	NA	NA	NA	NA	2	0	NA	NA	NA	NA	6.5 (2.4, 17.5)	9.15e-05	NA (NA, NA)	NA	NA (NA, NA)	NA	NA (NA, NA)	NA	0	NA	NA	1				PTV	9.15e-05	0.0623
ENSG00000138622	HCN4	8	0	NA	NA	0	0	0	1	NA	NA	0	0	12.9 (2.1, 79.6)	0.000103	NA (NA, NA)	NA	12.9 (2.1, 79.6)	0.000103	- (-, -)	-	0	NA	0	1		1		PTV	0.000103	0.0671
ENSG00000163444	TMEM183A	8	9	1	6	1	12	0	0	0	0	0	0	5.6 (2.1, 14.8)	0.000363	3 (1.3, 6.9)	0.00985	2 (0.9, 4.1)	0.107	0.5 (0.1, 2.2)	0.526	1	0	0	0.0233	0.0265			PTV	0.000107	0.0678
ENSG00000172660	TAF15	12	14	NA	NA	5	24	7	0	NA	NA	0	0	4.4 (2.1, 9.4)	0.00011	NA (NA, NA)	NA	1.9 (1.1, 3.2)	0.0317	0.6 (0.2, 1.6)	0.4	0	NA	0	1				PTV	0.00011	0.0678
ENSG00000197136	PCNXL3	12	12	NA	NA	NA	NA	2	0	NA	NA	NA	NA	4.3 (1.9, 9.7)	0.00011	NA (NA, NA)	NA	NA (NA, NA)	NA	NA (NA, NA)	NA	0	NA	NA	1				PTV	0.00011	0.0678
ENSG00000130741	EIF2S3	3	0	0	0	2	2	0	0	0	0	0	0	- (-, -)	-	- (-, -)	-	16.5 (3, 91.2)	0.000122	5.6 (0.6, 55.2)	0.379	0	0	0			1		PTV + MPC >2	0.000122	0.0736
ENSG00000103148	NPRL3	5	5	NA	NA	NA	NA	0	0	NA	NA	NA	NA	8.2 (2.2, 31.1)	0.00186	NA (NA, NA)	NA	NA (NA, NA)	NA	NA (NA, NA)	NA	1	NA	NA	0.00586				PTV	0.000135	0.0784
ENSG00000095321	CRAT	20	20	NA	NA	NA	NA	2	1	NA	NA	NA	NA	3.4 (1.8, 6.5)	0.000138	NA (NA, NA)	NA	NA (NA, NA)	NA	NA (NA, NA)	NA	0	NA	NA	1				PTV	0.000138	0.0784
ENSG00000126461	SCAF1	6	4	NA	NA	0	0	1	0	NA	NA	0	0	5.5 (1.7, 18.1)	0.00085	NA (NA, NA)	NA	5.5 (1.7, 18.1)	0.00085	- (-, -)	-	1	NA	0	0.0154		0.0163		PTV	0.000161	0.0896
ENSG00000211455	STK38L	4	10	NA	NA	12	18	3	0	NA	NA	4	0	2.8 (1, 8)	0.101	NA (NA, NA)	NA	3.3 (1.8, 6.1)	0.000166	3.6 (1.7, 7.6)	0.00121	0	NA	0			1	1	PTV + MPC >2	0.000166	0.0907
ENSG00000010810	FYN	7	3	1	0	19	59	2	0	0	0	4	3	17 (2.9, 101.1)	0.00101	19.5 (3.5, 110.3)	0.000191	2 (1.3, 3.2)	0.00401	1.6 (1, 2.6)	0.104	0	0	0	1	1	1		PTV + MPC >3	0.000191	0.0986
ENSG00000163993	S100P	5	3	NA	NA	NA	NA	0	0	NA	NA	NA	NA	8.7 (2.3, 32.6)	0.000208	NA (NA, NA)	NA	NA (NA, NA)	NA	NA (NA, NA)	NA	0	NA	NA	1				PTV	0.000208	0.105
ENSG00000117280	RAB7L1	4	1	NA	NA	NA	NA	0	0	NA	NA	NA	NA	40.5 (3.3, 500.9)	0.000223	NA (NA, NA)	NA	NA (NA, NA)	NA	NA (NA, NA)	NA	0	NA	NA	1				PTV	0.000223	0.108
ENSG00000146021	KLHL3	3	2	NA	NA	3	2	0	0	NA	NA	0	0	9.5 (1.4, 63.8)	0.0316	NA (NA, NA)	NA	11.8 (2.9, 48.5)	0.000236	15.6 (1.9, 126.4)	0.0161	0	NA	0			1		PTV + MPC >2	0.000236	0.113
ENSG00000198626	RYR2	20	41	NA	NA	17	30	6	3	NA	NA	1	1	2.1 (1.2, 3.5)	0.00973	NA (NA, NA)	NA	2.1 (1.4, 3.2)	0.000239	2.2 (1.2, 4)	0.0139	1	NA	0	0.268		0.319		PTV + MPC >2	0.000239	0.113
ENSG00000179915	NRXN1	10	8	NA	NA	1	8	3	0	NA	NA	0	1	5.9 (2.2, 15.8)	0.000291	NA (NA, NA)	NA	2.8 (1.3, 6.1)	0.0159	0.2 (0, 2.8)	0.481	0	NA	0	1				PTV	0.000291	0.133
ENSG00000006831	ADIPOR2	4	7	NA	NA	7	7	0	0	NA	NA	1	0	3.9 (1.1, 14)	0.0678	NA (NA, NA)	NA	4.4 (1.9, 10.2)	0.000346	4.8 (1.6, 14.3)	0.00569	0	NA	0			1	1	PTV + MPC >2	0.000346	0.154
ENSG00000114353	GNAI2	0	3	NA	NA	24	21	0	0	NA	NA	0	4	0 (NA, NA)	0.544	NA (NA, NA)	NA	2.7 (1.5, 4.9)	0.000653	2.9 (1.6, 5.3)	0.000346	0	NA	0			1	1	MPC >2	0.000346	0.154
ENSG00000006283	CACNA1G	10	11	8	4	55	134	0	3	0	1	3	6	2.2 (1, 5)	0.0766	3.1 (1.6, 5.9)	0.000387	1.6 (1.2, 2.1)	0.00279	1.5 (1.1, 2.1)	0.0137	0	0	1		1	0.271		PTV + MPC >3	0.000387	0.169
ENSG00000077713	SLC25A43	5	1	NA	NA	NA	NA	0	0	NA	NA	NA	NA	23.2 (2.6, 205.7)	0.000405	NA (NA, NA)	NA	NA (NA, NA)	NA	NA (NA, NA)	NA	0	NA	NA	1				PTV	0.000405	0.174
ENSG00000159164	SV2A	10	7	1	3	8	17	0	0	0	0	1	0	6.4 (2.2, 18.3)	0.000568	4.8 (1.9, 12.1)	0.00168	3.1 (1.7, 5.8)	0.000605	2 (0.9, 4.6)	0.153	0	0	1	1	1	0.06		PTV + MPC >2	0.000408	0.174
ENSG00000157087	ATP2B2	4	4	0	4	57	119	0	0	0	0	8	5	2.7 (0.7, 11.5)	0.279	1.3 (0.4, 4.4)	0.907	1.7 (1.3, 2.4)	0.000479	1.7 (1.2, 2.4)	0.00116	0	0	0			1	1	PTV + MPC >2	0.000479	0.193
ENSG00000173674	EIF1AX	0	0	0	0	3	0	0	0	0	0	0	0	- (-, -)	-	- (-, -)	-	Inf (NA, NA)	0.000483	Inf (NA, NA)	0.000483	0	0	0			1	1	PTV + MPC >2	0.000483	0.193
ENSG00000155330	C16orf87	4	1	NA	NA	1	0	1	0	NA	NA	0	0	21.1 (2, 223)	0.00388	NA (NA, NA)	NA	25.9 (2.6, 256.1)	0.000527	Inf (NA, NA)	0.385	0	NA	0	1		1		PTV + MPC >2	0.000527	0.207
ENSG00000197360	ZNF98	10	11	NA	NA	18	21	0	0	NA	NA	0	0	3.2 (1.3, 7.7)	0.0121	NA (NA, NA)	NA	2.6 (1.5, 4.4)	0.000544	2.3 (1.2, 4.5)	0.0229	0	NA	0			1		PTV + MPC >2	0.000544	0.21
ENSG00000078053	AMPH	11	20	0	3	2	11	3	0	1	1	1	2	3.2 (1.5, 6.8)	0.00235	2.6 (1.3, 5.3)	0.00885	1.7 (0.9, 3.1)	0.0878	0.6 (0.2, 1.9)	0.519	1	0	0	0.0216	0.0221			PTV	0.000553	0.21
ENSG00000132510	KDM6B	8	5	1	1	22	44	2	3	0	0	2	3	3.3 (1.2, 8.7)	0.0166	3.4 (1.4, 8.6)	0.00663	2.4 (1.5, 3.8)	0.000553	2.1 (1.2, 3.6)	0.0131	1	0	0		0.0399	0.13		PTV + MPC >2	0.000553	0.21
ENSG00000139636	LMBR1L	20	29	NA	NA	NA	NA	2	1	NA	NA	NA	NA	2.8 (1.6, 5)	0.00059	NA (NA, NA)	NA	NA (NA, NA)	NA	NA (NA, NA)	NA	0	NA	NA	1				PTV	0.00059	0.216
ENSG00000119906	FAM178A	19	25	NA	NA	NA	NA	0	1	NA	NA	NA	NA	3.1 (1.7, 5.8)	0.000592	NA (NA, NA)	NA	NA (NA, NA)	NA	NA (NA, NA)	NA	0	NA	NA	1				PTV	0.000592	0.216
ENSG00000169992	NLGN2	0	2	0	0	39	76	0	0	0	0	7	6	- (-, -)	-	- (-, -)	-	1.9 (1.3, 2.7)	0.00132	1.9 (1.3, 2.8)	0.000622	0	0	1			0.168	0.162	MPC >2	0.000622	0.223
ENSG00000170035	UBE2E3	1	1	5	2	4	4	0	0	0	0	0	0	3.5 (0.1, 94.9)	0.483	8.4 (1.9, 37.5)	0.00643	7.3 (2.4, 22.4)	0.000628	8.1 (2.5, 27)	0.000653	0	0	0		1	1	1	PTV + MPC >2	0.000628	0.223
ENSG00000009307	CSDE1	5	5	NA	NA	6	4	1	0	NA	NA	0	0	5.8 (1.4, 23.9)	0.0369	NA (NA, NA)	NA	5.3 (2, 13.9)	0.000636	5 (1.3, 18.2)	0.0176	0	NA	0			1		PTV + MPC >2	0.000636	0.223
ENSG00000173933	RBM4	5	3	0	2	10	12	0	0	0	0	0	0	5 (1.2, 21.8)	0.0397	3 (0.8, 10.9)	0.134	3.6 (1.7, 7.5)	0.00064	3.1 (1.3, 7.5)	0.0135	0	0	0			1		PTV + MPC >2	0.00064	0.223
ENSG00000166025	AMOTL1	11	15	NA	NA	NA	NA	0	0	NA	NA	NA	NA	4.3 (1.9, 9.8)	0.000732	NA (NA, NA)	NA	NA (NA, NA)	NA	NA (NA, NA)	NA	0	NA	NA	1				PTV	0.000732	0.247
ENSG00000090316	MAEA	4	3	NA	NA	9	20	1	0	NA	NA	0	0	6.9 (1.5, 32.3)	0.0248	NA (NA, NA)	NA	3 (1.5, 6)	0.00182	2.4 (1.1, 5.3)	0.0412	1	NA	0			0.0409		PTV + MPC >2	0.000784	0.261
ENSG00000107331	ABCA2	5	12	NA	NA	40	98	1	1	NA	NA	7	5	1.7 (0.6, 4.4)	0.452	NA (NA, NA)	NA	1.8 (1.3, 2.5)	0.00079	1.8 (1.2, 2.6)	0.0014	1	NA	0			0.218	1	PTV + MPC >2	0.00079	0.261
ENSG00000184611	KCNH7	7	13	1	2	21	45	1	0	0	0	2	2	2.9 (1.1, 7.7)	0.0677	2.9 (1.2, 7)	0.0416	2.3 (1.4, 3.6)	0.000818	2.1 (1.2, 3.6)	0.0077	0	0	0			1	1	PTV + MPC >2	0.000818	0.267
ENSG00000164104	HMGB2	3	0	NA	NA	2	1	0	0	NA	NA	0	0	Inf (NA, NA)	0.00243	NA (NA, NA)	NA	22.7 (2.4, 213.7)	0.000882	8.3 (0.6, 116.8)	0.293	0	NA	0	1		1		PTV + MPC >2	0.000882	0.285
ENSG00000134780	DAGLA	9	6	NA	NA	33	111	1	1	NA	NA	5	8	5.4 (1.9, 15.1)	0.000891	NA (NA, NA)	NA	1.3 (0.9, 1.8)	0.224	1 (0.7, 1.5)	0.934	0	NA	0	1				PTV	0.000891	0.285
ENSG00000085377	PREP	10	11	NA	NA	NA	NA	0	1	NA	NA	NA	NA	3.6 (1.5, 8.4)	0.00321	NA (NA, NA)	NA	NA (NA, NA)	NA	NA (NA, NA)	NA	1	NA	NA	0.0274				PTV	0.000908	0.287
ENSG00000160951	PTGER1	6	0	NA	NA	1	1	1	0	NA	NA	0	0	Inf (NA, NA)	0.000927	NA (NA, NA)	NA	46.6 (2.4, 910.1)	0.00135	4 (0.1, 313.9)	0.59	0	NA	0	1		1		PTV	0.000927	0.29
ENSG00000113161	HMGCR	10	9	NA	NA	9	51	1	0	NA	NA	0	1	4.9 (1.9, 12.5)	0.000943	NA (NA, NA)	NA	1.2 (0.7, 2)	0.618	0.6 (0.3, 1.2)	0.221	0	NA	1	1				PTV	0.000943	0.292
ENSG00000116254	CHD5	6	10	2	1	49	109	0	2	0	0	6	7	1.4 (0.5, 3.8)	0.687	1.9 (0.8, 4.6)	0.216	1.7 (1.2, 2.3)	0.000954	1.7 (1.3, 2.4)	0.00115	0	0	1			0.202	0.176	PTV + MPC >2	0.000954	0.293
ENSG00000148840	PPRC1	6	6	0	0	2	1	1	0	0	0	0	0	6.1 (1.9, 20.4)	0.00454	6.1 (1.9, 20.4)	0.00454	6.9 (2.2, 21.3)	0.00097	14.8 (0.5, 439.9)	0.333	0	0	0	1	1	1		PTV + MPC >2	0.00097	0.295
ENSG00000112320	SOBP	5	2	NA	NA	NA	NA	0	1	NA	NA	NA	NA	5.3 (1.4, 20.8)	0.00685	NA (NA, NA)	NA	NA (NA, NA)	NA	NA (NA, NA)	NA	1	NA	NA	0.0142				PTV	0.000998	0.297
ENSG00000100226	GTPBP1	3	4	0	0	22	44	1	0	0	0	4	2	3.1 (0.7, 13.3)	0.226	3.1 (0.7, 13.3)	0.226	2.2 (1.4, 3.6)	0.00104	2.1 (1.3, 3.5)	0.00373	0	0	0			1	1	PTV + MPC >2	0.00104	0.304
ENSG00000010818	HIVEP2	5	6	3	1	3	4	0	0	2	0	0	0	3.4 (0.9, 13.4)	0.182	5.5 (1.8, 16.9)	0.0071	4.3 (1.8, 10.3)	0.00206	4.9 (1.5, 16.2)	0.00976	0	1	0		0.0446	0.0503	0.0172	PTV + MPC >2	0.00105	0.305
ENSG00000133858	ZFC3H1	11	10	NA	NA	NA	NA	0	0	NA	NA	NA	NA	3.3 (1.4, 7.8)	0.00117	NA (NA, NA)	NA	NA (NA, NA)	NA	NA (NA, NA)	NA	0	NA	NA	1				PTV	0.00117	0.329
ENSG00000147526	TACC1	13	21	NA	NA	NA	NA	1	0	NA	NA	NA	NA	3.6 (1.7, 7.5)	0.00118	NA (NA, NA)	NA	NA (NA, NA)	NA	NA (NA, NA)	NA	0	NA	NA	1				PTV	0.00118	0.329
ENSG00000136002	ARHGEF4	10	15	NA	NA	16	29	0	0	NA	NA	2	2	2.8 (1.2, 6.4)	0.0188	NA (NA, NA)	NA	2.3 (1.4, 3.7)	0.0012	2 (1.1, 3.8)	0.0328	0	NA	0			1		PTV + MPC >2	0.0012	0.33
ENSG00000162441	LZIC	12	9	NA	NA	NA	NA	1	0	NA	NA	NA	NA	3.7 (1.5, 8.9)	0.00121	NA (NA, NA)	NA	NA (NA, NA)	NA	NA (NA, NA)	NA	0	NA	NA	1				PTV	0.00121	0.33
ENSG00000168959	GRM5	5	11	NA	NA	19	39	0	0	NA	NA	6	1	1.6 (0.5, 4.8)	0.607	NA (NA, NA)	NA	2.4 (1.4, 3.9)	0.00128	2.6 (1.5, 4.6)	0.00138	0	NA	0			1	1	PTV + MPC >2	0.00128	0.34
ENSG00000185627	PSMD13	3	1	NA	NA	NA	NA	4	0	NA	NA	NA	NA	27.2 (2.4, 309.7)	0.00128	NA (NA, NA)	NA	NA (NA, NA)	NA	NA (NA, NA)	NA	0	NA	NA	1				PTV	0.00128	0.34
ENSG00000167601	AXL	12	17	NA	NA	NA	NA	1	0	NA	NA	NA	NA	3.9 (1.7, 8.6)	0.00129	NA (NA, NA)	NA	NA (NA, NA)	NA	NA (NA, NA)	NA	0	NA	NA	1				PTV	0.00129	0.34
ENSG00000065000	AP3D1	8	9	NA	NA	10	38	2	0	NA	NA	1	2	5.8 (2, 17)	0.00131	NA (NA, NA)	NA	1.3 (0.8, 2.2)	0.4	0.7 (0.4, 1.5)	0.493	0	NA	0	1				PTV	0.00131	0.342
ENSG00000143603	KCNN3	6	4	NA	NA	8	43	1	1	NA	NA	0	0	6.5 (1.8, 23.4)	0.00136	NA (NA, NA)	NA	1.4 (0.8, 2.7)	0.302	0.8 (0.4, 1.8)	0.802	0	NA	0	1				PTV	0.00136	0.346
ENSG00000154229	PRKCA	4	9	0	1	9	9	2	2	0	0	0	0	1.7 (0.6, 5)	0.444	1.6 (0.6, 4.6)	0.517	2.9 (1.4, 5.8)	0.00286	4.7 (1.8, 12)	0.00137	0	0	0			1	1	MPC >2	0.00137	0.346
ENSG00000023191	RNH1	10	18	NA	NA	NA	NA	5	0	NA	NA	NA	NA	3.5 (1.6, 7.5)	0.00142	NA (NA, NA)	NA	NA (NA, NA)	NA	NA (NA, NA)	NA	0	NA	NA	1				PTV	0.00142	0.35
ENSG00000102038	SMARCA1	4	0	NA	NA	1	6	0	0	NA	NA	0	0	Inf (NA, NA)	0.00147	NA (NA, NA)	NA	5.1 (1.4, 18.7)	0.0283	1.1 (0.1, 9.4)	0.946	0	NA	0	1				PTV	0.00147	0.36
ENSG00000178591	DEFB125	5	3	NA	NA	NA	NA	2	0	NA	NA	NA	NA	11.8 (2.4, 56.7)	0.0015	NA (NA, NA)	NA	NA (NA, NA)	NA	NA (NA, NA)	NA	0	NA	NA	1				PTV	0.0015	0.365
ENSG00000105639	JAK3	17	22	0	0	9	15	1	1	0	0	0	2	2.4 (1.2, 4.9)	0.02	2.4 (1.2, 4.9)	0.02	2.4 (1.4, 4.2)	0.00152	2.4 (1, 5.7)	0.0531	0	0	0			1		PTV + MPC >2	0.00152	0.367
ENSG00000186260	MKL2	1	10	1	1	8	9	0	1	0	0	1	0	0.3 (0, 2.7)	0.473	0.5 (0.1, 2.6)	0.624	2.3 (1, 5)	0.071	5.1 (1.9, 13.4)	0.00156	0	0	0				1	MPC >2	0.00156	0.375
ENSG00000107551	RASSF4	2	38	NA	NA	NA	NA	0	6	NA	NA	NA	NA	0.1 (0, 0.6)	0.00161	NA (NA, NA)	NA	NA (NA, NA)	NA	NA (NA, NA)	NA	0	NA	NA	1				PTV	0.00161	0.381
ENSG00000214050	FBXO16	14	19	NA	NA	NA	NA	1	1	NA	NA	NA	NA	3.2 (1.6, 6.7)	0.00164	NA (NA, NA)	NA	NA (NA, NA)	NA	NA (NA, NA)	NA	0	NA	NA	1				PTV	0.00164	0.381
ENSG00000159259	CHAF1B	5	3	NA	NA	4	8	0	0	NA	NA	0	0	9.6 (2.2, 42.4)	0.00168	NA (NA, NA)	NA	2.7 (1.1, 6.7)	0.0377	1.3 (0.4, 4.6)	0.946	0	NA	0	1				PTV	0.00168	0.381
ENSG00000160882	CYP11B1	13	19	NA	NA	NA	NA	2	0	NA	NA	NA	NA	3.8 (1.8, 8.2)	0.00169	NA (NA, NA)	NA	NA (NA, NA)	NA	NA (NA, NA)	NA	0	NA	NA	1				PTV	0.00169	0.381
ENSG00000169750	RAC3	5	2	NA	NA	2	5	1	0	NA	NA	0	0	13.1 (2.3, 73.6)	0.00169	NA (NA, NA)	NA	3.8 (1.3, 11.3)	0.0229	1.1 (0.2, 6.5)	0.947	0	NA	0	1				PTV	0.00169	0.381
ENSG00000111199	TRPV4	16	38	NA	NA	18	36	5	3	NA	NA	1	3	2 (1.1, 3.6)	0.0354	NA (NA, NA)	NA	2 (1.3, 3)	0.00174	2 (1.1, 3.6)	0.0305	0	NA	0			1		PTV + MPC >2	0.00174	0.388
ENSG00000116539	ASH1L	9	2	NA	NA	10	66	2	3	NA	NA	2	5	4.3 (1.6, 11.9)	0.00178	NA (NA, NA)	NA	1 (0.6, 1.7)	0.961	0.6 (0.3, 1.1)	0.132	0	NA	0	1				PTV	0.00178	0.395
ENSG00000164434	FABP7	6	4	NA	NA	NA	NA	0	1	NA	NA	NA	NA	6.3 (1.7, 23.7)	0.00181	NA (NA, NA)	NA	NA (NA, NA)	NA	NA (NA, NA)	NA	0	NA	NA	1				PTV	0.00181	0.399
ENSG00000177462	OR2T8	6	2	NA	NA	NA	NA	0	1	NA	NA	NA	NA	6.3 (1.6, 23.9)	0.00182	NA (NA, NA)	NA	NA (NA, NA)	NA	NA (NA, NA)	NA	0	NA	NA	1				PTV	0.00182	0.399
ENSG00000146729	GBAS	12	17	NA	NA	NA	NA	3	0	NA	NA	NA	NA	3.5 (1.6, 7.4)	0.00185	NA (NA, NA)	NA	NA (NA, NA)	NA	NA (NA, NA)	NA	0	NA	NA	1				PTV	0.00185	0.399
ENSG00000197535	MYO5A	15	20	NA	NA	11	57	5	1	NA	NA	2	2	2.9 (1.5, 5.7)	0.00194	NA (NA, NA)	NA	1.4 (0.9, 2.2)	0.167	0.8 (0.4, 1.5)	0.55	0	NA	0	1				PTV	0.00194	0.412
ENSG00000137504	CREBZF	0	6	NA	NA	3	0	2	0	NA	NA	1	0	1.5 (0.2, 10.6)	0.748	NA (NA, NA)	NA	5.5 (1.4, 20.9)	0.0325	Inf (NA, NA)	0.00197	0	NA	0				1	MPC >2	0.00197	0.417
ENSG00000072071	LPHN1	9	7	NA	NA	19	68	2	0	NA	NA	6	2	5.1 (1.8, 14.8)	0.002	NA (NA, NA)	NA	1.7 (1.1, 2.6)	0.0229	1.3 (0.8, 2.1)	0.351	0	NA	0	1				PTV	0.002	0.419
ENSG00000109674	NEIL3	20	37	NA	NA	NA	NA	0	0	NA	NA	NA	NA	2.4 (1.4, 4.3)	0.00203	NA (NA, NA)	NA	NA (NA, NA)	NA	NA (NA, NA)	NA	0	NA	NA	1				PTV	0.00203	0.419
ENSG00000080802	CNOT4	3	0	0	0	7	14	1	0	0	0	0	0	Inf (NA, NA)	0.00204	Inf (NA, NA)	0.00204	2.7 (1.2, 6.1)	0.0257	1.7 (0.6, 4.3)	0.424	0	0	0	1	1			PTV	0.00204	0.419
ENSG00000099821	POLRMT	3	54	NA	NA	6	19	0	2	NA	NA	0	0	0.2 (0.1, 0.6)	0.00205	NA (NA, NA)	NA	0.4 (0.2, 0.9)	0.0302	1.8 (0.6, 5.2)	0.478	0	NA	0	1				PTV	0.00205	0.419
ENSG00000171467	ZNF318	18	30	NA	NA	NA	NA	5	3	NA	NA	NA	NA	2.2 (1.2, 3.8)	0.00637	NA (NA, NA)	NA	NA (NA, NA)	NA	NA (NA, NA)	NA	1	NA	NA	0.0344				PTV	0.00206	0.419
ENSG00000186665	C17orf58	5	4	NA	NA	NA	NA	0	0	NA	NA	NA	NA	8.3 (2.1, 32.9)	0.0022	NA (NA, NA)	NA	NA (NA, NA)	NA	NA (NA, NA)	NA	0	NA	NA	1				PTV	0.0022	0.444
ENSG00000198909	MAP3K3	3	5	0	0	7	6	0	0	0	0	0	0	3.9 (0.8, 19.3)	0.246	3.9 (0.8, 19.3)	0.246	4.9 (1.9, 12.7)	0.00227	5.5 (1.6, 18.3)	0.0102	0	0	0			1		PTV + MPC >2	0.00227	0.456
ENSG00000162378	ZYG11B	6	7	NA	NA	12	28	3	0	NA	NA	4	0	6 (1.9, 19.1)	0.00231	NA (NA, NA)	NA	2.6 (1.4, 4.6)	0.00274	1.9 (0.9, 3.8)	0.133	0	NA	0	1		1		PTV	0.00231	0.46
ENSG00000126368	NR1D1	3	3	NA	NA	18	31	0	0	NA	NA	5	4	5.4 (0.7, 42.4)	0.306	NA (NA, NA)	NA	2.3 (1.3, 3.9)	0.00237	2.1 (1.2, 3.7)	0.00686	0	NA	0			1	1	PTV + MPC >2	0.00237	0.462
ENSG00000010017	RANBP9	3	0	NA	NA	6	30	0	0	NA	NA	0	2	Inf (NA, NA)	0.00238	NA (NA, NA)	NA	1.3 (0.6, 2.7)	0.65	0.8 (0.3, 2)	0.855	0	NA	0	1				PTV	0.00238	0.462
ENSG00000084731	KIF3C	7	3	NA	NA	0	0	1	0	NA	NA	0	0	10.5 (2.3, 48)	0.0024	NA (NA, NA)	NA	10.5 (2.3, 48)	0.0024	- (-, -)	-	0	NA	0	1		1		PTV	0.0024	0.462
ENSG00000112249	ASCC3	14	102	NA	NA	NA	NA	3	8	NA	NA	NA	NA	0.4 (0.3, 0.7)	0.0024	NA (NA, NA)	NA	NA (NA, NA)	NA	NA (NA, NA)	NA	0	NA	NA	1				PTV	0.0024	0.462
ENSG00000125823	CSTL1	7	7	NA	NA	NA	NA	0	0	NA	NA	NA	NA	7.8 (2.2, 27.5)	0.00245	NA (NA, NA)	NA	NA (NA, NA)	NA	NA (NA, NA)	NA	0	NA	NA	1				PTV	0.00245	0.462
ENSG00000205085	FAM71F2	10	8	NA	NA	NA	NA	1	1	NA	NA	NA	NA	4.8 (1.8, 13.1)	0.00249	NA (NA, NA)	NA	NA (NA, NA)	NA	NA (NA, NA)	NA	0	NA	NA	1				PTV	0.00249	0.466
ENSG00000149346	SLX4IP	18	26	NA	NA	NA	NA	1	1	NA	NA	NA	NA	2.7 (1.4, 5.1)	0.00254	NA (NA, NA)	NA	NA (NA, NA)	NA	NA (NA, NA)	NA	0	NA	NA	1				PTV	0.00254	0.472
ENSG00000117877	CD3EAP	12	20	NA	NA	NA	NA	4	0	NA	NA	NA	NA	3.3 (1.6, 6.9)	0.00259	NA (NA, NA)	NA	NA (NA, NA)	NA	NA (NA, NA)	NA	0	NA	NA	1				PTV	0.00259	0.476
ENSG00000172171	TEFM	14	16	NA	NA	NA	NA	1	1	NA	NA	NA	NA	3.3 (1.6, 7.1)	0.00259	NA (NA, NA)	NA	NA (NA, NA)	NA	NA (NA, NA)	NA	0	NA	NA	1				PTV	0.00259	0.476
ENSG00000153234	NR4A2	4	0	0	3	1	0	1	1	0	0	0	1	8.8 (1.4, 55.7)	0.00267	4.3 (1.1, 16)	0.0327	3.5 (1.1, 11)	0.0298	0.9 (0.1, 7.5)	0.908	0	0	0	1				PTV	0.00267	0.487
ENSG00000089486	CDIP1	4	1	NA	NA	NA	NA	3	0	NA	NA	NA	NA	12 (1.7, 86.7)	0.00271	NA (NA, NA)	NA	NA (NA, NA)	NA	NA (NA, NA)	NA	0	NA	NA	1				PTV	0.00271	0.489
ENSG00000173575	CHD2	2	1	1	2	16	34	0	0	0	0	2	0	10.2 (1.1, 98.1)	0.0691	5.6 (1, 31.1)	0.109	2.4 (1.4, 4.3)	0.00274	2.2 (1.2, 4)	0.0121	0	0	0			1		PTV + MPC >2	0.00274	0.489
ENSG00000072518	MARK2	3	6	2	2	19	29	1	2	0	0	0	1	1 (0.3, 3.3)	0.986	1.3 (0.5, 3.5)	0.78	1.9 (1.2, 3.2)	0.0082	2.3 (1.3, 4)	0.00276	0	0	0			1	1	MPC >2	0.00276	0.489
ENSG00000138814	PPP3CA	3	2	0	0	8	29	1	0	0	0	1	1	19 (2.6, 141.1)	0.00278	19 (2.6, 141.1)	0.00278	1.5 (0.8, 2.9)	0.23	1.1 (0.5, 2.3)	0.972	0	0	0	1	1			PTV	0.00278	0.489
ENSG00000054793	ATP9A	15	11	NA	NA	11	36	0	2	NA	NA	2	2	3.2 (1.5, 6.9)	0.00287	NA (NA, NA)	NA	1.6 (1, 2.6)	0.0652	1 (0.5, 2)	0.979	0	NA	0	1				PTV	0.00287	0.495
ENSG00000196455	PIK3R4	10	11	1	5	2	4	0	1	0	0	0	0	3.7 (1.5, 9)	0.00289	3.1 (1.4, 6.9)	0.00578	3 (1.5, 6.2)	0.00336	1.8 (0.5, 7.2)	0.649	0	0	0	1	1	1		PTV	0.00289	0.495
ENSG00000126070	AGO3	1	4	1	7	21	37	0	1	0	0	4	1	0.7 (0.1, 5.9)	0.752	0.6 (0.1, 2.7)	0.716	2 (1.2, 3.3)	0.00562	2.2 (1.3, 3.7)	0.0029	0	0	0			1	1	MPC >2	0.0029	0.495
ENSG00000100105	PATZ1	5	0	NA	NA	9	38	0	0	NA	NA	2	1	Inf (NA, NA)	0.00294	NA (NA, NA)	NA	1.4 (0.7, 2.8)	0.401	0.9 (0.4, 2)	0.999	0	NA	0	1				PTV	0.00294	0.498
ENSG00000018625	ATP1A2	10	10	3	3	13	50	1	2	1	0	0	3	3.1 (1.3, 7.2)	0.0118	2.9 (1.4, 6)	0.00299	1.4 (0.9, 2.2)	0.123	1.1 (0.6, 1.9)	0.868	0	0	0		1			PTV + MPC >3	0.00299	0.503
ENSG00000159650	UROC1	6	65	NA	NA	NA	NA	0	4	NA	NA	NA	NA	0.3 (0.1, 0.7)	0.00318	NA (NA, NA)	NA	NA (NA, NA)	NA	NA (NA, NA)	NA	0	NA	NA	1				PTV	0.00318	0.533
ENSG00000141639	MAPK4	7	4	NA	NA	2	1	1	0	NA	NA	0	0	5.6 (1.5, 21.2)	0.0141	NA (NA, NA)	NA	6 (1.8, 19.6)	0.00327	7.8 (0.6, 108.3)	0.331	0	NA	0			1		PTV + MPC >2	0.00327	0.545
ENSG00000171587	DSCAM	7	6	NA	NA	NA	NA	1	0	NA	NA	NA	NA	6.2 (1.9, 19.8)	0.00333	NA (NA, NA)	NA	NA (NA, NA)	NA	NA (NA, NA)	NA	0	NA	NA	1				PTV	0.00333	0.546
ENSG00000186732	MPPED1	5	3	NA	NA	1	10	0	0	NA	NA	0	0	11.5 (2.2, 59.7)	0.00333	NA (NA, NA)	NA	2.5 (0.9, 7.1)	0.168	0.4 (0, 4)	0.743	0	NA	1	1				PTV	0.00333	0.546
ENSG00000108468	CBX1	1	2	0	0	4	2	0	0	0	0	0	0	1.5 (0.2, 14.2)	0.718	1.5 (0.2, 14.2)	0.718	5 (1.3, 18.4)	0.0127	12.3 (2.1, 71.7)	0.00336	0	0	0				1	MPC >2	0.00336	0.546
ENSG00000053371	AKR7A2	8	11	0	0	0	0	1	0	0	0	0	0	4 (1.6, 10.2)	0.00344	4 (1.6, 10.2)	0.00344	4 (1.6, 10.2)	0.00344	- (-, -)	-	0	0	0	1	1	1		PTV	0.00344	0.546
ENSG00000157765	SLC34A2	19	29	NA	NA	NA	NA	2	4	NA	NA	NA	NA	2.3 (1.3, 4.2)	0.00344	NA (NA, NA)	NA	NA (NA, NA)	NA	NA (NA, NA)	NA	0	NA	NA	1				PTV	0.00344	0.546
ENSG00000105388	CEACAM5	8	9	NA	NA	NA	NA	1	0	NA	NA	NA	NA	5.2 (1.8, 14.7)	0.00345	NA (NA, NA)	NA	NA (NA, NA)	NA	NA (NA, NA)	NA	0	NA	NA	1				PTV	0.00345	0.546
ENSG00000187266	EPOR	6	12	NA	NA	2	6	7	0	NA	NA	0	0	5.3 (1.9, 14.3)	0.00345	NA (NA, NA)	NA	4 (1.7, 9.2)	0.00426	1.7 (0.3, 9.7)	0.935	0	NA	0	1		1		PTV	0.00345	0.546
ENSG00000164794	KCNV1	1	1	5	1	11	31	0	0	2	0	1	2	3.5 (0.1, 94.9)	0.483	9.2 (1.8, 47.3)	0.00355	1.8 (1, 3.1)	0.0738	1.7 (1, 3.1)	0.0928	0	0	0		1			PTV + MPC >3	0.00355	0.558
ENSG00000163995	ABLIM2	13	15	NA	NA	NA	NA	2	0	NA	NA	NA	NA	3.6 (1.6, 8.2)	0.00359	NA (NA, NA)	NA	NA (NA, NA)	NA	NA (NA, NA)	NA	0	NA	NA	1				PTV	0.00359	0.562
ENSG00000092978	GPATCH2	2	33	NA	NA	NA	NA	0	6	NA	NA	NA	NA	0.1 (0, 0.5)	0.00364	NA (NA, NA)	NA	NA (NA, NA)	NA	NA (NA, NA)	NA	0	NA	NA	1				PTV	0.00364	0.563
ENSG00000149485	FADS1	3	9	3	1	16	30	2	0	0	0	3	4	1.6 (0.5, 5)	0.556	2.4 (0.9, 6.4)	0.101	2.1 (1.3, 3.5)	0.00364	2.2 (1.3, 3.9)	0.00517	0	0	0			1	1	PTV + MPC >2	0.00364	0.563
ENSG00000153956	CACNA2D1	8	7	0	0	2	12	1	1	0	0	0	0	4.4 (1.6, 11.9)	0.00367	4.4 (1.6, 11.9)	0.00367	1.9 (0.9, 4)	0.128	0.5 (0.1, 2.3)	0.569	0	0	0	1	1			PTV	0.00367	0.563
ENSG00000162909	CAPN2	6	54	0	0	0	3	0	0	0	2	0	0	0.3 (0.1, 0.8)	0.0169	0.3 (0.1, 0.7)	0.00881	0.3 (0.1, 0.7)	0.00677	0 (NA, NA)	0.373	0	0	1		1	0.0622		PTV + MPC >2	0.0037	0.564
ENSG00000242259	C22orf39	4	1	NA	NA	NA	NA	1	0	NA	NA	NA	NA	21.1 (2, 222.9)	0.00384	NA (NA, NA)	NA	NA (NA, NA)	NA	NA (NA, NA)	NA	0	NA	NA	1				PTV	0.00384	0.58
ENSG00000055917	PUM2	12	15	NA	NA	NA	NA	1	2	NA	NA	NA	NA	3 (1.4, 6.5)	0.00388	NA (NA, NA)	NA	NA (NA, NA)	NA	NA (NA, NA)	NA	0	NA	NA	1				PTV	0.00388	0.58
ENSG00000184271	POU6F1	2	2	0	0	10	17	0	0	0	0	3	0	4.2 (0.5, 35.3)	0.469	4.2 (0.5, 35.3)	0.469	3 (1.4, 6.2)	0.00392	2.9 (1.3, 6.2)	0.00989	0	0	0			1	1	PTV + MPC >2	0.00392	0.582
ENSG00000187240	DYNC2H1	50	120	NA	NA	NA	NA	9	5	NA	NA	NA	NA	1.7 (1.2, 2.3)	0.00393	NA (NA, NA)	NA	NA (NA, NA)	NA	NA (NA, NA)	NA	0	NA	NA	1				PTV	0.00393	0.582
ENSG00000178974	FBXO34	10	10	NA	NA	NA	NA	1	0	NA	NA	NA	NA	4.6 (1.8, 12.1)	0.00398	NA (NA, NA)	NA	NA (NA, NA)	NA	NA (NA, NA)	NA	0	NA	NA	1				PTV	0.00398	0.585
ENSG00000100567	PSMA3	4	1	NA	NA	4	8	0	0	NA	NA	3	2	39.2 (2.2, 702.6)	0.00399	NA (NA, NA)	NA	3.3 (1.3, 8.2)	0.0162	2 (0.7, 5.9)	0.318	0	NA	0	1				PTV	0.00399	0.585
ENSG00000142784	WDTC1	4	2	NA	NA	20	42	1	0	NA	NA	3	3	11.2 (2, 62.4)	0.00406	NA (NA, NA)	NA	1.9 (1.1, 3)	0.0118	1.6 (0.9, 2.6)	0.113	0	NA	0	1				PTV	0.00406	0.585
ENSG00000116698	SMG7	7	3	NA	NA	7	14	0	0	NA	NA	1	0	10.5 (2, 56.3)	0.00863	NA (NA, NA)	NA	3.5 (1.6, 7.7)	0.00407	2.2 (0.8, 5.9)	0.176	0	NA	0	1		1		PTV + MPC >2	0.00407	0.585
ENSG00000176102	CSTF3	6	8	2	2	9	23	2	0	0	0	0	0	4.9 (1.5, 15.5)	0.0109	4.2 (1.6, 11.3)	0.00407	2.3 (1.2, 4.2)	0.0111	1.6 (0.8, 3.5)	0.256	0	0	0		1			PTV + MPC >3	0.00407	0.585
ENSG00000087245	MMP2	9	12	NA	NA	NA	NA	1	1	NA	NA	NA	NA	3.5 (1.5, 8.4)	0.00408	NA (NA, NA)	NA	NA (NA, NA)	NA	NA (NA, NA)	NA	0	NA	NA	1				PTV	0.00408	0.585
ENSG00000130382	MLLT1	2	0	2	0	8	13	0	0	0	0	1	0	Inf (NA, NA)	0.129	Inf (NA, NA)	0.0203	3.3 (1.5, 7.5)	0.00414	2.8 (1.2, 6.6)	0.0224	0	0	0			1		PTV + MPC >2	0.00414	0.588
ENSG00000184451	CCR10	1	1	NA	NA	0	13	0	0	NA	NA	0	1	4.9 (0, 509)	0.559	NA (NA, NA)	NA	0.1 (0, 0.7)	0.012	0 (NA, NA)	0.00414	0	NA	0				1	MPC >2	0.00414	0.588
ENSG00000198216	CACNA1E	6	8	0	1	34	73	0	1	0	0	4	5	1.8 (0.6, 5.5)	0.426	1.7 (0.6, 5)	0.501	1.8 (1.2, 2.6)	0.00439	1.8 (1.2, 2.7)	0.00857	0	0	0			1	1	PTV + MPC >2	0.00439	0.617
ENSG00000177694	NAALADL2	10	21	NA	NA	NA	NA	1	0	NA	NA	NA	NA	3 (1.4, 6.3)	0.00444	NA (NA, NA)	NA	NA (NA, NA)	NA	NA (NA, NA)	NA	0	NA	NA	1				PTV	0.00444	0.619
ENSG00000139990	DCAF5	3	1	0	0	20	33	0	0	0	0	3	5	12 (1, 145.6)	0.0878	12 (1, 145.6)	0.0878	2.1 (1.3, 3.6)	0.00445	1.9 (1.1, 3.3)	0.0193	0	0	0			1		PTV + MPC >2	0.00445	0.619
ENSG00000122557	HERPUD2	6	0	NA	NA	NA	NA	0	0	NA	NA	NA	NA	Inf (NA, NA)	0.00446	NA (NA, NA)	NA	NA (NA, NA)	NA	NA (NA, NA)	NA	0	NA	NA	1				PTV	0.00446	0.619
ENSG00000099822	HCN2	2	3	1	4	26	55	0	0	0	0	2	2	3.2 (0.4, 23.3)	0.577	1.5 (0.4, 6)	0.841	2 (1.2, 3.1)	0.00478	1.9 (1.2, 3.1)	0.00852	0	0	0			1	1	PTV + MPC >2	0.00478	0.653
ENSG00000197153	HIST1H3J	0	13	0	3	2	28	0	0	0	0	0	0	0 (NA, NA)	0.0301	0 (NA, NA)	0.0263	0.2 (0, 0.7)	0.00479	0.3 (0.1, 1.2)	0.101	0	0	0			1		PTV + MPC >2	0.00479	0.653
ENSG00000197959	DNM3	11	13	1	0	0	11	0	2	0	0	3	3	3 (1.3, 6.6)	0.00951	3.2 (1.4, 7)	0.00485	1.7 (0.9, 3.2)	0.152	0.6 (0.2, 2.1)	0.672	0	0	0	1	1			PTV + MPC >3	0.00485	0.658
ENSG00000038219	BOD1L1	17	23	1	4	0	2	0	1	0	0	0	0	2.6 (1.3, 5)	0.00491	2.4 (1.3, 4.6)	0.00588	2.3 (1.2, 4.3)	0.0101	0.9 (0.1, 7.2)	0.889	0	0	0	1	1			PTV	0.00491	0.66
ENSG00000163960	UBXN7	2	1	3	1	5	15	1	0	0	0	0	1	9.1 (0.5, 175.9)	0.335	15.8 (2.2, 115.7)	0.00492	2.3 (1, 5.1)	0.0602	1.9 (0.8, 4.6)	0.174	0	0	0		1			PTV + MPC >3	0.00492	0.66
ENSG00000132702	HAPLN2	6	6	NA	NA	3	14	2	0	NA	NA	0	0	5.2 (1.5, 18.2)	0.00493	NA (NA, NA)	NA	1.9 (0.9, 4.2)	0.12	0.8 (0.2, 2.6)	0.883	0	NA	0	1				PTV	0.00493	0.66
ENSG00000132334	PTPRE	12	23	NA	NA	7	38	0	0	NA	NA	2	5	3.1 (1.5, 6.4)	0.00498	NA (NA, NA)	NA	1.3 (0.7, 2.1)	0.461	0.6 (0.3, 1.4)	0.336	0	NA	0	1				PTV	0.00498	0.665
ENSG00000115694	STK25	10	16	NA	NA	0	1	3	0	NA	NA	0	0	3.6 (1.6, 8.1)	0.00522	NA (NA, NA)	NA	3.3 (1.5, 7.5)	0.00757	0 (NA, NA)	0.648	0	NA	0	1		1		PTV	0.00522	0.687
ENSG00000165916	PSMC3	2	7	0	0	18	24	0	0	0	0	2	0	1.3 (0.2, 7.3)	0.744	1.3 (0.2, 7.3)	0.744	2.4 (1.3, 4.3)	0.00674	2.6 (1.4, 4.9)	0.00522	0	0	0			1	1	MPC >2	0.00522	0.687
ENSG00000166960	CCDC178	21	33	NA	NA	NA	NA	2	2	NA	NA	NA	NA	2.3 (1.3, 4.1)	0.00528	NA (NA, NA)	NA	NA (NA, NA)	NA	NA (NA, NA)	NA	0	NA	NA	1				PTV	0.00528	0.692
ENSG00000116882	HAO2	12	25	NA	NA	NA	NA	1	0	NA	NA	NA	NA	3.3 (1.5, 7)	0.00533	NA (NA, NA)	NA	NA (NA, NA)	NA	NA (NA, NA)	NA	0	NA	NA	1				PTV	0.00533	0.694
ENSG00000215271	HOMEZ	6	7	NA	NA	NA	NA	1	0	NA	NA	NA	NA	6.2 (1.9, 20.7)	0.00534	NA (NA, NA)	NA	NA (NA, NA)	NA	NA (NA, NA)	NA	0	NA	NA	1				PTV	0.00534	0.694
ENSG00000007062	PROM1	22	35	NA	NA	NA	NA	0	2	NA	NA	NA	NA	2.1 (1.2, 3.6)	0.00541	NA (NA, NA)	NA	NA (NA, NA)	NA	NA (NA, NA)	NA	0	NA	NA	1				PTV	0.00541	0.698
ENSG00000248383	PCDHAC1	22	40	NA	NA	NA	NA	0	1	NA	NA	NA	NA	2.3 (1.3, 4.1)	0.00541	NA (NA, NA)	NA	NA (NA, NA)	NA	NA (NA, NA)	NA	0	NA	NA	1				PTV	0.00541	0.698
ENSG00000183617	MRPL54	6	9	NA	NA	NA	NA	1	0	NA	NA	NA	NA	4.1 (1.5, 11.2)	0.00545	NA (NA, NA)	NA	NA (NA, NA)	NA	NA (NA, NA)	NA	0	NA	NA	1				PTV	0.00545	0.7
ENSG00000198793	MTOR	6	25	1	4	42	98	1	2	0	0	10	7	0.8 (0.3, 2.1)	0.882	0.9 (0.4, 2)	0.921	1.5 (1.1, 2.1)	0.0181	1.7 (1.2, 2.4)	0.00561	0	0	0				1	MPC >2	0.00561	0.712
ENSG00000072858	SIDT1	15	27	NA	NA	NA	NA	3	1	NA	NA	NA	NA	2.5 (1.3, 4.7)	0.00565	NA (NA, NA)	NA	NA (NA, NA)	NA	NA (NA, NA)	NA	0	NA	NA	1				PTV	0.00565	0.712
ENSG00000240184	PCDHGC3	10	13	NA	NA	0	2	1	0	NA	NA	0	0	3.3 (1.4, 7.5)	0.00569	NA (NA, NA)	NA	3 (1.3, 6.7)	0.0104	0 (NA, NA)	0.584	0	NA	0	1				PTV	0.00569	0.712
ENSG00000092820	EZR	10	13	NA	NA	NA	NA	2	1	NA	NA	NA	NA	3.2 (1.4, 7.2)	0.00574	NA (NA, NA)	NA	NA (NA, NA)	NA	NA (NA, NA)	NA	0	NA	NA	1				PTV	0.00574	0.712
ENSG00000116106	EPHA4	5	4	NA	NA	3	3	0	0	NA	NA	0	0	5 (1.2, 21.7)	0.0682	NA (NA, NA)	NA	5 (1.7, 14.6)	0.00574	4.9 (1, 23.8)	0.101	0	NA	0			1		PTV + MPC >2	0.00574	0.712
ENSG00000113712	CSNK1A1	2	0	3	3	3	7	0	0	0	0	0	0	Inf (NA, NA)	0.0305	11.7 (2.1, 65.1)	0.00577	3.2 (1.1, 9.2)	0.047	2.3 (0.7, 7.3)	0.288	0	0	0		1			PTV + MPC >3	0.00577	0.712
ENSG00000153820	SPHKAP	2	36	NA	NA	NA	NA	0	3	NA	NA	NA	NA	0.2 (0, 0.7)	0.00577	NA (NA, NA)	NA	NA (NA, NA)	NA	NA (NA, NA)	NA	0	NA	NA	1				PTV	0.00577	0.712
ENSG00000105568	PPP2R1A	5	1	2	3	14	22	0	0	0	0	0	0	- (-, -)	-	5.8 (1.3, 26.7)	0.0428	2.6 (1.4, 4.9)	0.00601	2.2 (1.1, 4.4)	0.0438	0	0	0			1		PTV + MPC >2	0.00601	0.734
ENSG00000102786	INTS6	3	0	1	1	10	33	0	0	0	0	1	0	Inf (NA, NA)	0.00629	17.2 (1.6, 182.2)	0.0126	2 (1.1, 3.9)	0.0603	1.6 (0.8, 3.2)	0.301	0	0	0	1				PTV	0.00629	0.765
ENSG00000078142	PIK3C3	12	36	NA	NA	19	30	2	5	NA	NA	2	1	1 (0.5, 1.9)	0.996	NA (NA, NA)	NA	1.6 (1, 2.4)	0.0598	2.4 (1.3, 4.3)	0.00632	0	NA	0				1	MPC >2	0.00632	0.767
ENSG00000198720	ANKRD13B	4	4	NA	NA	5	50	1	1	NA	NA	0	1	2.9 (0.8, 10.3)	0.159	NA (NA, NA)	NA	0.5 (0.3, 1.1)	0.078	0.3 (0.1, 0.8)	0.00637	0	NA	0				1	MPC >2	0.00637	0.769
ENSG00000182108	DEXI	2	0	NA	NA	4	9	0	0	NA	NA	0	0	Inf (NA, NA)	0.0064	NA (NA, NA)	NA	2.9 (1, 8.3)	0.0746	1.8 (0.5, 6.2)	0.544	0	NA	0	1				PTV	0.0064	0.77
ENSG00000177169	ULK1	8	9	NA	NA	9	28	3	0	NA	NA	1	1	3.9 (1.5, 10.3)	0.00646	NA (NA, NA)	NA	1.9 (1, 3.4)	0.0608	1.1 (0.5, 2.5)	0.934	0	NA	0	1				PTV	0.00646	0.771
ENSG00000197409	HIST1H3D	5	12	NA	NA	12	23	0	0	NA	NA	4	0	1.9 (0.6, 5.9)	0.453	NA (NA, NA)	NA	2.5 (1.3, 4.5)	0.00652	2.7 (1.3, 5.5)	0.0113	0	NA	0			1		PTV + MPC >2	0.00652	0.775
ENSG00000175003	SLC22A1	5	54	NA	NA	NA	NA	0	1	NA	NA	NA	NA	0.3 (0.1, 0.7)	0.00658	NA (NA, NA)	NA	NA (NA, NA)	NA	NA (NA, NA)	NA	0	NA	NA	1				PTV	0.00658	0.775
ENSG00000169398	PTK2	8	6	0	1	4	11	3	2	0	0	0	0	3.6 (1.4, 9.4)	0.00661	3.3 (1.3, 8.5)	0.0102	2.6 (1.2, 5.3)	0.0131	1.5 (0.4, 4.9)	0.786	0	0	0	1				PTV	0.00661	0.775
ENSG00000107485	GATA3	2	0	NA	NA	1	2	0	0	NA	NA	1	0	Inf (NA, NA)	0.00662	NA (NA, NA)	NA	10.6 (1.4, 81.2)	0.041	3.8 (0.2, 59)	0.803	0	NA	0	1				PTV	0.00662	0.775
ENSG00000185651	UBE2L3	0	0	2	0	0	7	0	0	0	0	0	1	- (-, -)	-	Inf (NA, NA)	0.00662	1.1 (0.3, 5)	0.868	1.1 (0.3, 5)	0.868	0	0	0		1			PTV + MPC >3	0.00662	0.775
ENSG00000133958	UNC79	7	13	NA	NA	23	61	2	0	NA	NA	5	5	3 (1.2, 7.6)	0.0239	NA (NA, NA)	NA	1.8 (1.2, 2.8)	0.0067	1.6 (1, 2.6)	0.0718	0	NA	0			1		PTV + MPC >2	0.0067	0.777
ENSG00000139826	ABHD13	6	2	NA	NA	NA	NA	0	1	NA	NA	NA	NA	6.5 (1.5, 28.5)	0.0067	NA (NA, NA)	NA	NA (NA, NA)	NA	NA (NA, NA)	NA	0	NA	NA	1				PTV	0.0067	0.777
ENSG00000198933	TBKBP1	10	10	NA	NA	NA	NA	0	0	NA	NA	NA	NA	3 (1.3, 7.2)	0.00673	NA (NA, NA)	NA	NA (NA, NA)	NA	NA (NA, NA)	NA	0	NA	NA	1				PTV	0.00673	0.777
ENSG00000146242	TPBG	9	13	NA	NA	3	1	0	0	NA	NA	0	0	2.2 (0.9, 5.6)	0.132	NA (NA, NA)	NA	3 (1.3, 7)	0.00915	32.8 (2.1, 521.1)	0.00686	0	NA	0			1	1	MPC >2	0.00686	0.785
ENSG00000105492	SIGLEC6	1	26	NA	NA	NA	NA	0	3	NA	NA	NA	NA	0.1 (0, 0.8)	0.00694	NA (NA, NA)	NA	NA (NA, NA)	NA	NA (NA, NA)	NA	0	NA	NA	1				PTV	0.00694	0.786
ENSG00000104853	CLPTM1	9	8	NA	NA	4	18	1	1	NA	NA	0	0	3.6 (1.4, 9.1)	0.00695	NA (NA, NA)	NA	1.8 (0.9, 3.4)	0.1	0.8 (0.3, 2.4)	0.953	0	NA	0	1				PTV	0.00695	0.786
ENSG00000130340	SNX9	8	9	NA	NA	1	33	0	1	NA	NA	0	2	3 (1.2, 7.4)	0.0186	NA (NA, NA)	NA	0.7 (0.4, 1.5)	0.46	0.1 (0, 0.7)	0.00696	0	NA	0				1	MPC >2	0.00696	0.786
ENSG00000165209	STRBP	6	2	NA	NA	6	17	1	0	NA	NA	0	1	6.4 (1.3, 30.7)	0.00697	NA (NA, NA)	NA	1.8 (0.9, 3.6)	0.126	1 (0.4, 2.5)	0.972	0	NA	0	1				PTV	0.00697	0.786
ENSG00000109063	MYH3	7	67	NA	NA	8	60	5	7	NA	NA	1	2	0.4 (0.2, 0.8)	0.0159	NA (NA, NA)	NA	0.5 (0.3, 0.8)	0.007	0.6 (0.3, 1.3)	0.245	0	NA	0			1		PTV + MPC >2	0.007	0.786
ENSG00000171502	COL24A1	18	136	NA	NA	NA	NA	2	6	NA	NA	NA	NA	0.5 (0.3, 0.8)	0.00703	NA (NA, NA)	NA	NA (NA, NA)	NA	NA (NA, NA)	NA	0	NA	NA	1				PTV	0.00703	0.787
ENSG00000134389	CFHR5	6	43	NA	NA	NA	NA	1	8	NA	NA	NA	NA	0.3 (0.1, 0.7)	0.00711	NA (NA, NA)	NA	NA (NA, NA)	NA	NA (NA, NA)	NA	0	NA	NA	1				PTV	0.00711	0.792
ENSG00000124201	ZNFX1	18	32	NA	NA	NA	NA	4	1	NA	NA	NA	NA	2.3 (1.3, 4.1)	0.00713	NA (NA, NA)	NA	NA (NA, NA)	NA	NA (NA, NA)	NA	0	NA	NA	1				PTV	0.00713	0.792
ENSG00000101126	ADNP	4	1	NA	NA	NA	NA	0	0	NA	NA	NA	NA	17.9 (1.8, 180.4)	0.00722	NA (NA, NA)	NA	NA (NA, NA)	NA	NA (NA, NA)	NA	0	NA	NA	1				PTV	0.00722	0.797
ENSG00000129292	PHF20L1	8	9	0	0	7	18	1	0	0	0	0	0	3.2 (1.2, 8.5)	0.0189	3.2 (1.2, 8.5)	0.0189	2.5 (1.3, 4.7)	0.00722	1.9 (0.8, 4.8)	0.232	0	0	0			1		PTV + MPC >2	0.00722	0.797
ENSG00000111783	RFX4	4	2	NA	NA	NA	NA	0	0	NA	NA	NA	NA	9.7 (1.8, 53.2)	0.00734	NA (NA, NA)	NA	NA (NA, NA)	NA	NA (NA, NA)	NA	0	NA	NA	1				PTV	0.00734	0.805
ENSG00000102053	ZC3H12B	4	1	NA	NA	NA	NA	1	0	NA	NA	NA	NA	39.9 (1.8, 884.7)	0.00738	NA (NA, NA)	NA	NA (NA, NA)	NA	NA (NA, NA)	NA	0	NA	NA	1				PTV	0.00738	0.805
ENSG00000174307	PHLDA3	0	1	NA	NA	9	13	0	1	NA	NA	1	0	0 (NA, NA)	0.93	NA (NA, NA)	NA	2.9 (1.2, 7)	0.0234	3.8 (1.5, 9.3)	0.00738	0	NA	0				1	MPC >2	0.00738	0.805
ENSG00000075415	SLC25A3	7	10	NA	NA	NA	NA	1	0	NA	NA	NA	NA	4.1 (1.5, 11.3)	0.0074	NA (NA, NA)	NA	NA (NA, NA)	NA	NA (NA, NA)	NA	0	NA	NA	1				PTV	0.0074	0.805
ENSG00000137441	FGFBP2	11	14	NA	NA	NA	NA	0	0	NA	NA	NA	NA	3.4 (1.4, 8)	0.00749	NA (NA, NA)	NA	NA (NA, NA)	NA	NA (NA, NA)	NA	0	NA	NA	1				PTV	0.00749	0.805
ENSG00000104689	TNFRSF10A	3	33	NA	NA	NA	NA	0	2	NA	NA	NA	NA	0.2 (0.1, 0.7)	0.00751	NA (NA, NA)	NA	NA (NA, NA)	NA	NA (NA, NA)	NA	0	NA	NA	1				PTV	0.00751	0.805
ENSG00000119969	HELLS	2	1	NA	NA	3	1	0	0	NA	NA	0	0	9.9 (1, 101.4)	0.0997	NA (NA, NA)	NA	13.8 (2, 96.9)	0.00751	22 (0.8, 634.2)	0.131	0	NA	0			1		PTV + MPC >2	0.00751	0.805
ENSG00000153563	CD8A	5	15	NA	NA	3	1	1	0	NA	NA	0	0	0.9 (0.3, 2.6)	0.856	NA (NA, NA)	NA	1.5 (0.6, 3.7)	0.461	29.6 (2, 434.1)	0.00751	0	NA	0				1	MPC >2	0.00751	0.805
ENSG00000160961	ZNF333	15	27	NA	NA	NA	NA	4	2	NA	NA	NA	NA	2.4 (1.3, 4.5)	0.00754	NA (NA, NA)	NA	NA (NA, NA)	NA	NA (NA, NA)	NA	0	NA	NA	1				PTV	0.00754	0.805
ENSG00000105835	NAMPT	6	4	1	0	8	17	0	0	0	0	1	1	4.2 (1.1, 15.2)	0.0321	5 (1.4, 17.3)	0.00771	2.7 (1.3, 5.4)	0.0097	2.2 (0.9, 5.1)	0.14	0	0	0		1	1		PTV + MPC >3	0.00771	0.814
ENSG00000165861	ZFYVE1	4	10	NA	NA	11	20	0	0	NA	NA	3	0	1.2 (0.3, 4.5)	0.836	NA (NA, NA)	NA	2.2 (1.2, 4.3)	0.0206	2.8 (1.4, 5.9)	0.00772	0	NA	0				1	MPC >2	0.00772	0.814
ENSG00000087128	TMPRSS11E	11	14	NA	NA	NA	NA	2	1	NA	NA	NA	NA	3.3 (1.4, 7.4)	0.00779	NA (NA, NA)	NA	NA (NA, NA)	NA	NA (NA, NA)	NA	0	NA	NA	1				PTV	0.00779	0.816
ENSG00000127585	FBXL16	1	0	0	0	3	3	0	0	0	0	0	0	Inf (NA, NA)	0.385	Inf (NA, NA)	0.385	6.8 (1.6, 28.4)	0.00779	5.2 (1.1, 23.6)	0.0526	0	0	0			1		PTV + MPC >2	0.00779	0.816
ENSG00000173230	GOLGB1	37	81	NA	NA	NA	NA	4	5	NA	NA	NA	NA	1.7 (1.1, 2.4)	0.00786	NA (NA, NA)	NA	NA (NA, NA)	NA	NA (NA, NA)	NA	0	NA	NA	1				PTV	0.00786	0.818
ENSG00000170004	CHD3	7	16	2	4	37	88	1	0	1	0	1	1	1.9 (0.8, 4.6)	0.263	2 (0.9, 4.4)	0.135	1.7 (1.2, 2.4)	0.00788	1.6 (1.1, 2.4)	0.0214	0	0	0			1		PTV + MPC >2	0.00788	0.818
ENSG00000162407	PPAP2B	2	0	NA	NA	2	3	0	0	NA	NA	0	0	Inf (NA, NA)	0.00793	NA (NA, NA)	NA	2.3 (0.6, 9.6)	0.363	0.9 (0.1, 5.7)	0.882	0	NA	0	1				PTV	0.00793	0.818
ENSG00000112941	PAPD7	1	2	NA	NA	18	32	2	0	NA	NA	2	3	3 (0.4, 22.1)	0.543	NA (NA, NA)	NA	2.2 (1.2, 3.8)	0.00795	2.1 (1.2, 3.8)	0.0151	0	NA	0			1		PTV + MPC >2	0.00795	0.818
ENSG00000139549	DHH	0	6	NA	NA	21	41	0	0	NA	NA	3	3	0 (NA, NA)	0.799	NA (NA, NA)	NA	2 (1.2, 3.4)	0.0178	2.2 (1.3, 3.8)	0.00795	0	NA	0				1	MPC >2	0.00795	0.818
ENSG00000076382	SPAG5	23	45	NA	NA	NA	NA	3	4	NA	NA	NA	NA	2 (1.2, 3.4)	0.00813	NA (NA, NA)	NA	NA (NA, NA)	NA	NA (NA, NA)	NA	0	NA	NA	1				PTV	0.00813	0.83
ENSG00000164164	OTUD4	6	6	NA	NA	NA	NA	0	0	NA	NA	NA	NA	4.4 (1.4, 13.5)	0.00813	NA (NA, NA)	NA	NA (NA, NA)	NA	NA (NA, NA)	NA	0	NA	NA	1				PTV	0.00813	0.83
ENSG00000180901	KCTD2	2	1	NA	NA	12	17	0	0	NA	NA	1	2	9.6 (0.9, 106)	0.133	NA (NA, NA)	NA	2.6 (1.3, 5.1)	0.00816	2.3 (1.1, 4.7)	0.0349	0	NA	0			1		PTV + MPC >2	0.00816	0.83
ENSG00000107954	NEURL1	0	11	NA	NA	1	12	0	0	NA	NA	1	8	0 (NA, NA)	0.203	NA (NA, NA)	NA	0.2 (0, 0.7)	0.00818	0.2 (0.1, 0.9)	0.0379	0	NA	0			1		PTV + MPC >2	0.00818	0.83
ENSG00000179979	CRIPAK	25	47	NA	NA	NA	NA	2	3	NA	NA	NA	NA	2 (1.2, 3.4)	0.00828	NA (NA, NA)	NA	NA (NA, NA)	NA	NA (NA, NA)	NA	0	NA	NA	1				PTV	0.00828	0.834
ENSG00000154553	PDLIM3	9	16	NA	NA	NA	NA	0	0	NA	NA	NA	NA	3.6 (1.5, 8.8)	0.00831	NA (NA, NA)	NA	NA (NA, NA)	NA	NA (NA, NA)	NA	0	NA	NA	1				PTV	0.00831	0.834
ENSG00000102984	ZNF821	3	11	NA	NA	26	47	0	0	NA	NA	1	4	1.3 (0.3, 5.2)	0.717	NA (NA, NA)	NA	1.9 (1.2, 2.9)	0.00959	1.9 (1.2, 3.2)	0.00839	0	NA	0			1	1	MPC >2	0.00839	0.834
ENSG00000170370	EMX2	3	0	NA	NA	NA	NA	1	0	NA	NA	NA	NA	Inf (NA, NA)	0.00845	NA (NA, NA)	NA	NA (NA, NA)	NA	NA (NA, NA)	NA	0	NA	NA	1				PTV	0.00845	0.834
ENSG00000213901	SLC23A3	10	17	NA	NA	NA	NA	4	0	NA	NA	NA	NA	3.7 (1.6, 8.6)	0.00845	NA (NA, NA)	NA	NA (NA, NA)	NA	NA (NA, NA)	NA	0	NA	NA	1				PTV	0.00845	0.834
ENSG00000127125	PPCS	10	8	NA	NA	0	2	1	0	NA	NA	0	0	4 (1.5, 10.8)	0.00849	NA (NA, NA)	NA	3.1 (1.2, 7.7)	0.0266	0 (NA, NA)	0.914	0	NA	0	1				PTV	0.00849	0.834
ENSG00000158486	DNAH3	47	243	NA	NA	NA	NA	6	15	NA	NA	NA	NA	0.7 (0.5, 0.9)	0.00849	NA (NA, NA)	NA	NA (NA, NA)	NA	NA (NA, NA)	NA	0	NA	NA	1				PTV	0.00849	0.834
ENSG00000154252	GAL3ST2	11	11	NA	NA	NA	NA	0	1	NA	NA	NA	NA	3.5 (1.4, 8.4)	0.00854	NA (NA, NA)	NA	NA (NA, NA)	NA	NA (NA, NA)	NA	0	NA	NA	1				PTV	0.00854	0.834
ENSG00000007237	GAS7	7	5	0	0	4	10	1	0	0	0	0	1	6.2 (1.8, 22)	0.00856	6.2 (1.8, 22)	0.00856	2.5 (1.1, 5.7)	0.0345	1.2 (0.4, 3.9)	0.991	0	0	0	1	1			PTV	0.00856	0.834
ENSG00000163684	RPP14	6	5	NA	NA	NA	NA	0	0	NA	NA	NA	NA	6.7 (1.8, 25.1)	0.00869	NA (NA, NA)	NA	NA (NA, NA)	NA	NA (NA, NA)	NA	0	NA	NA	1				PTV	0.00869	0.841
ENSG00000151164	RAD9B	12	20	NA	NA	NA	NA	1	0	NA	NA	NA	NA	2.9 (1.4, 6)	0.00885	NA (NA, NA)	NA	NA (NA, NA)	NA	NA (NA, NA)	NA	0	NA	NA	1				PTV	0.00885	0.851
ENSG00000001631	KRIT1	0	22	NA	NA	NA	NA	0	2	NA	NA	NA	NA	0 (NA, NA)	0.00894	NA (NA, NA)	NA	NA (NA, NA)	NA	NA (NA, NA)	NA	0	NA	NA	1				PTV	0.00894	0.851
ENSG00000147601	TERF1	8	5	NA	NA	NA	NA	0	0	NA	NA	NA	NA	4.5 (1.4, 14)	0.00894	NA (NA, NA)	NA	NA (NA, NA)	NA	NA (NA, NA)	NA	0	NA	NA	1				PTV	0.00894	0.851
ENSG00000182568	SATB1	7	2	NA	NA	16	52	0	0	NA	NA	0	2	6.2 (1.3, 29.8)	0.00895	NA (NA, NA)	NA	1.7 (1, 2.8)	0.0702	1.3 (0.7, 2.3)	0.476	0	NA	0	1				PTV	0.00895	0.851
ENSG00000125484	GTF3C4	5	2	NA	NA	3	16	0	0	NA	NA	2	2	6.6 (1.4, 31.9)	0.00897	NA (NA, NA)	NA	1.9 (0.9, 4.1)	0.161	1.1 (0.4, 3)	0.906	0	NA	0	1				PTV	0.00897	0.851
ENSG00000183196	CHST6	3	36	NA	NA	NA	NA	0	0	NA	NA	NA	NA	0.2 (0.1, 0.8)	0.00899	NA (NA, NA)	NA	NA (NA, NA)	NA	NA (NA, NA)	NA	0	NA	NA	1				PTV	0.00899	0.851
ENSG00000164061	BSN	17	16	NA	NA	NA	NA	0	1	NA	NA	NA	NA	2.6 (1.3, 5.1)	0.00911	NA (NA, NA)	NA	NA (NA, NA)	NA	NA (NA, NA)	NA	0	NA	NA	1				PTV	0.00911	0.86
ENSG00000185379	RAD51D	16	29	NA	NA	NA	NA	4	3	NA	NA	NA	NA	2.2 (1.2, 3.8)	0.00927	NA (NA, NA)	NA	NA (NA, NA)	NA	NA (NA, NA)	NA	0	NA	NA	1				PTV	0.00927	0.867
ENSG00000139133	ALG10	13	25	NA	NA	NA	NA	4	1	NA	NA	NA	NA	2.6 (1.3, 5.1)	0.0093	NA (NA, NA)	NA	NA (NA, NA)	NA	NA (NA, NA)	NA	0	NA	NA	1				PTV	0.0093	0.867
ENSG00000186191	BPIFB4	16	36	NA	NA	NA	NA	3	1	NA	NA	NA	NA	2.3 (1.3, 4.1)	0.00932	NA (NA, NA)	NA	NA (NA, NA)	NA	NA (NA, NA)	NA	0	NA	NA	1				PTV	0.00932	0.867
ENSG00000158417	EIF5B	3	16	NA	NA	13	15	0	0	NA	NA	1	0	0.6 (0.2, 2.4)	0.706	NA (NA, NA)	NA	1.9 (1, 3.9)	0.104	3.6 (1.5, 8.7)	0.00933	0	NA	0				1	MPC >2	0.00933	0.867
ENSG00000196604	POTEF	16	27	NA	NA	NA	NA	2	4	NA	NA	NA	NA	2.3 (1.3, 4.3)	0.00939	NA (NA, NA)	NA	NA (NA, NA)	NA	NA (NA, NA)	NA	0	NA	NA	1				PTV	0.00939	0.871
ENSG00000166167	BTRC	10	17	NA	NA	1	1	1	1	NA	NA	0	0	2.6 (1.2, 5.9)	0.021	NA (NA, NA)	NA	2.8 (1.3, 6.1)	0.0096	8.1 (0.4, 166.1)	0.642	0	NA	0			1		PTV + MPC >2	0.0096	0.88
ENSG00000171462	DLK2	6	5	1	4	0	7	1	0	0	0	0	0	6.3 (1.7, 23.2)	0.00961	2.8 (1, 8.1)	0.0835	1.8 (0.7, 4.6)	0.342	0.2 (0, 2.1)	0.334	0	0	0	1				PTV	0.00961	0.88
ENSG00000130640	TUBGCP2	13	20	NA	NA	NA	NA	4	2	NA	NA	NA	NA	2.7 (1.3, 5.4)	0.00981	NA (NA, NA)	NA	NA (NA, NA)	NA	NA (NA, NA)	NA	0	NA	NA	1				PTV	0.00981	0.891
ENSG00000150768	DLAT	15	23	NA	NA	NA	NA	2	1	NA	NA	NA	NA	2.4 (1.2, 4.6)	0.00984	NA (NA, NA)	NA	NA (NA, NA)	NA	NA (NA, NA)	NA	0	NA	NA	1				PTV	0.00984	0.891
ENSG00000118307	CASC1	26	56	NA	NA	NA	NA	2	1	NA	NA	NA	NA	1.9 (1.2, 3.1)	0.0101	NA (NA, NA)	NA	NA (NA, NA)	NA	NA (NA, NA)	NA	0	NA	NA					PTV	0.0101	0.902
ENSG00000152291	TGOLN2	12	15	NA	NA	NA	NA	1	0	NA	NA	NA	NA	3.5 (1.5, 8)	0.0101	NA (NA, NA)	NA	NA (NA, NA)	NA	NA (NA, NA)	NA	0	NA	NA					PTV	0.0101	0.902
ENSG00000101384	JAG1	0	8	0	1	5	46	0	1	0	0	0	2	0 (NA, NA)	0.186	0 (NA, NA)	0.162	0.3 (0.1, 0.8)	0.0102	0.4 (0.1, 0.9)	0.0402	0	0	0					PTV + MPC >2	0.0102	0.902
ENSG00000108018	SORCS1	12	14	NA	NA	6	21	2	1	NA	NA	1	0	2.8 (1.3, 6.1)	0.0102	NA (NA, NA)	NA	2 (1.1, 3.6)	0.0202	1.3 (0.5, 3.2)	0.706	0	NA	0					PTV	0.0102	0.905
ENSG00000160714	UBE2Q1	1	0	1	0	4	4	1	0	0	0	2	0	Inf (NA, NA)	0.346	Inf (NA, NA)	0.138	5.5 (1.5, 20.2)	0.0104	4.4 (1.2, 16.7)	0.0405	0	0	0					PTV + MPC >2	0.0104	0.913
ENSG00000006756	ARSD	7	6	NA	NA	NA	NA	0	0	NA	NA	NA	NA	4 (1.3, 12)	0.0105	NA (NA, NA)	NA	NA (NA, NA)	NA	NA (NA, NA)	NA	0	NA	NA					PTV	0.0105	0.913
ENSG00000085274	MYNN	8	12	NA	NA	NA	NA	3	1	NA	NA	NA	NA	3.5 (1.4, 8.7)	0.0105	NA (NA, NA)	NA	NA (NA, NA)	NA	NA (NA, NA)	NA	0	NA	NA					PTV	0.0105	0.913
ENSG00000103429	BFAR	10	13	NA	NA	NA	NA	1	1	NA	NA	NA	NA	3.4 (1.4, 8)	0.0105	NA (NA, NA)	NA	NA (NA, NA)	NA	NA (NA, NA)	NA	0	NA	NA					PTV	0.0105	0.913
ENSG00000112144	ICK	14	17	NA	NA	NA	NA	0	1	NA	NA	NA	NA	2.6 (1.3, 5.4)	0.0105	NA (NA, NA)	NA	NA (NA, NA)	NA	NA (NA, NA)	NA	0	NA	NA					PTV	0.0105	0.913
ENSG00000204480	PRAMEF19	1	3	4	11	4	4	0	0	0	0	6	0	- (-, -)	-	1.4 (0.5, 3.9)	0.71	2.8 (1.3, 6)	0.0105	3 (1.4, 6.8)	0.0106	0	0	0					PTV + MPC >2	0.0105	0.913
ENSG00000178171	AMER3	11	13	NA	NA	NA	NA	1	1	NA	NA	NA	NA	3.3 (1.4, 7.7)	0.0106	NA (NA, NA)	NA	NA (NA, NA)	NA	NA (NA, NA)	NA	0	NA	NA					PTV	0.0106	0.914
ENSG00000064651	SLC12A2	12	16	NA	NA	2	10	1	1	NA	NA	1	1	2.7 (1.3, 5.7)	0.0107	NA (NA, NA)	NA	1.7 (0.9, 3.2)	0.118	0.6 (0.1, 2.2)	0.597	0	NA	0					PTV	0.0107	0.914
ENSG00000087085	ACHE	2	1	NA	NA	19	35	1	0	NA	NA	2	0	11.6 (0.8, 162.5)	0.134	NA (NA, NA)	NA	2.4 (1.3, 4.3)	0.0107	2.1 (1.1, 3.9)	0.0391	0	NA	0					PTV + MPC >2	0.0107	0.914
ENSG00000182866	LCK	0	2	NA	NA	4	44	1	0	NA	NA	1	6	2.2 (0.1, 45.7)	0.666	NA (NA, NA)	NA	0.3 (0.1, 0.8)	0.0169	0.3 (0.1, 0.7)	0.0107	0	NA	0					MPC >2	0.0107	0.914
ENSG00000006530	AGK	2	31	NA	NA	NA	NA	1	5	NA	NA	NA	NA	0.2 (0.1, 0.7)	0.0108	NA (NA, NA)	NA	NA (NA, NA)	NA	NA (NA, NA)	NA	0	NA	NA					PTV	0.0108	0.914
ENSG00000168398	BDKRB2	7	8	NA	NA	NA	NA	0	0	NA	NA	NA	NA	4 (1.4, 11.2)	0.0108	NA (NA, NA)	NA	NA (NA, NA)	NA	NA (NA, NA)	NA	0	NA	NA					PTV	0.0108	0.914
ENSG00000100890	KIAA0391	15	23	NA	NA	NA	NA	0	1	NA	NA	NA	NA	2.5 (1.3, 5)	0.0111	NA (NA, NA)	NA	NA (NA, NA)	NA	NA (NA, NA)	NA	0	NA	NA					PTV	0.0111	0.931
ENSG00000114841	DNAH1	62	131	NA	NA	NA	NA	10	9	NA	NA	NA	NA	1.5 (1.1, 2)	0.0111	NA (NA, NA)	NA	NA (NA, NA)	NA	NA (NA, NA)	NA	0	NA	NA					PTV	0.0111	0.931
ENSG00000158863	FAM160B2	14	25	NA	NA	NA	NA	3	1	NA	NA	NA	NA	2.3 (1.2, 4.3)	0.0111	NA (NA, NA)	NA	NA (NA, NA)	NA	NA (NA, NA)	NA	0	NA	NA					PTV	0.0111	0.931
ENSG00000212864	RNF208	2	0	NA	NA	NA	NA	0	0	NA	NA	NA	NA	Inf (NA, NA)	0.0111	NA (NA, NA)	NA	NA (NA, NA)	NA	NA (NA, NA)	NA	0	NA	NA					PTV	0.0111	0.931
ENSG00000132005	RFX1	5	2	NA	NA	4	27	0	0	NA	NA	1	1	10.3 (1.7, 61.3)	0.0113	NA (NA, NA)	NA	1.3 (0.6, 2.7)	0.702	0.7 (0.3, 1.8)	0.564	0	NA	0					PTV	0.0113	0.939
ENSG00000156804	FBXO32	4	5	NA	NA	2	2	0	0	NA	NA	0	0	4.9 (1.1, 21.6)	0.0824	NA (NA, NA)	NA	5 (1.6, 16)	0.0113	5.1 (0.8, 33.6)	0.201	0	NA	0					PTV + MPC >2	0.0113	0.939
ENSG00000196092	PAX5	1	1	0	4	13	13	0	0	0	0	1	1	2 (0.2, 24.9)	0.556	0.7 (0.1, 6.1)	0.755	2.7 (1.3, 5.6)	0.0114	2.8 (1.3, 6)	0.0137	0	0	0					PTV + MPC >2	0.0114	0.939
ENSG00000222040	ADRA2B	12	16	NA	NA	NA	NA	2	1	NA	NA	NA	NA	2.7 (1.3, 5.6)	0.0114	NA (NA, NA)	NA	NA (NA, NA)	NA	NA (NA, NA)	NA	0	NA	NA					PTV	0.0114	0.942
ENSG00000179046	TRIML2	13	20	NA	NA	NA	NA	2	1	NA	NA	NA	NA	2.9 (1.4, 6.2)	0.0115	NA (NA, NA)	NA	NA (NA, NA)	NA	NA (NA, NA)	NA	0	NA	NA					PTV	0.0115	0.944
ENSG00000196950	SLC39A10	1	2	1	0	13	21	0	3	0	0	1	1	0.5 (0.1, 3.8)	0.794	1 (0.2, 4.8)	0.96	2 (1, 3.9)	0.0435	2.6 (1.3, 5.3)	0.0115	0	0	0					MPC >2	0.0115	0.942
ENSG00000110076	NRXN2	10	9	NA	NA	11	43	0	0	NA	NA	0	1	3.9 (1.5, 10.3)	0.0116	NA (NA, NA)	NA	1.3 (0.8, 2.2)	0.445	0.8 (0.4, 1.6)	0.623	0	NA	0					PTV	0.0116	0.947
ENSG00000196850	PPTC7	3	1	0	0	6	18	1	0	0	0	3	0	16.5 (1.4, 193.8)	0.0247	16.5 (1.4, 193.8)	0.0247	2.9 (1.4, 6.3)	0.0117	2.2 (0.9, 5.1)	0.138	0	0	0					PTV + MPC >2	0.0117	0.95
ENSG00000241685	ARPC1A	1	2	NA	NA	3	0	0	0	NA	NA	1	0	2.4 (0.1, 45.4)	0.603	NA (NA, NA)	NA	13.2 (1.7, 105)	0.02	Inf (NA, NA)	0.0117	0	NA	0					MPC >2	0.0117	0.95
ENSG00000080224	EPHA6	1	23	NA	NA	NA	NA	0	3	NA	NA	NA	NA	0.1 (0, 0.7)	0.0119	NA (NA, NA)	NA	NA (NA, NA)	NA	NA (NA, NA)	NA	0	NA	NA					PTV	0.0119	0.958
ENSG00000101158	NELFCD	12	15	NA	NA	2	9	0	1	NA	NA	0	0	2.7 (1.2, 5.9)	0.0119	NA (NA, NA)	NA	1.9 (1, 3.8)	0.0705	0.6 (0.1, 3.3)	0.865	0	NA	0					PTV	0.0119	0.958
ENSG00000189050	RNFT1	14	23	NA	NA	NA	NA	1	0	NA	NA	NA	NA	2.6 (1.2, 5.2)	0.012	NA (NA, NA)	NA	NA (NA, NA)	NA	NA (NA, NA)	NA	0	NA	NA					PTV	0.012	0.96
ENSG00000111052	LIN7A	7	7	NA	NA	NA	NA	0	0	NA	NA	NA	NA	6.3 (1.7, 23.1)	0.0122	NA (NA, NA)	NA	NA (NA, NA)	NA	NA (NA, NA)	NA	0	NA	NA					PTV	0.0122	0.973
ENSG00000162739	SLAMF6	6	7	NA	NA	NA	NA	1	0	NA	NA	NA	NA	4.8 (1.5, 15.7)	0.0124	NA (NA, NA)	NA	NA (NA, NA)	NA	NA (NA, NA)	NA	0	NA	NA					PTV	0.0124	0.977
ENSG00000182771	GRID1	3	7	NA	NA	7	4	0	0	NA	NA	1	1	1.4 (0.3, 6)	0.903	NA (NA, NA)	NA	2.9 (1.2, 6.9)	0.0244	4.6 (1.4, 15.7)	0.0124	0	NA	0					MPC >2	0.0124	0.977
ENSG00000108753	HNF1B	2	1	1	0	5	16	2	0	0	0	2	2	14.7 (1.1, 203.4)	0.0647	19.5 (1.6, 234)	0.0125	2.2 (1, 4.8)	0.0789	1.6 (0.7, 3.8)	0.428	0	0	0					PTV + MPC >3	0.0125	0.977
ENSG00000114646	CSPG5	6	1	NA	NA	0	1	0	1	NA	NA	0	0	6.8 (1.4, 34.5)	0.0125	NA (NA, NA)	NA	5.4 (1.3, 22.8)	0.0239	0 (NA, NA)	0.648	0	NA	0					PTV	0.0125	0.977
ENSG00000143799	PARP1	13	24	NA	NA	NA	NA	2	0	NA	NA	NA	NA	2.4 (1.2, 4.7)	0.0125	NA (NA, NA)	NA	NA (NA, NA)	NA	NA (NA, NA)	NA	0	NA	NA					PTV	0.0125	0.977
ENSG00000166788	SAAL1	13	19	NA	NA	NA	NA	1	1	NA	NA	NA	NA	2.5 (1.2, 5)	0.0125	NA (NA, NA)	NA	NA (NA, NA)	NA	NA (NA, NA)	NA	0	NA	NA					PTV	0.0125	0.977
ENSG00000176884	GRIN1	3	21	9	8	20	44	0	0	2	1	2	4	0.5 (0.2, 1.6)	0.328	1.2 (0.6, 2.4)	0.683	1.4 (1, 2.2)	0.0962	1.8 (1.1, 2.9)	0.0125	0	0	0					MPC >2	0.0125	0.977
ENSG00000165322	ARHGAP12	9	9	NA	NA	NA	NA	0	1	NA	NA	NA	NA	3.4 (1.3, 8.6)	0.0126	NA (NA, NA)	NA	NA (NA, NA)	NA	NA (NA, NA)	NA	0	NA	NA					PTV	0.0126	0.978
ENSG00000167105	TMEM92	4	0	NA	NA	NA	NA	0	0	NA	NA	NA	NA	Inf (NA, NA)	0.0127	NA (NA, NA)	NA	NA (NA, NA)	NA	NA (NA, NA)	NA	0	NA	NA					PTV	0.0127	0.978
ENSG00000172845	SP3	0	0	2	3	3	2	0	1	0	0	0	0	- (-, -)	-	1.9 (0.3, 11.6)	0.864	3.8 (1.1, 13.9)	0.0541	6.9 (1.7, 27.8)	0.0127	0	0	0					MPC >2	0.0127	0.978
ENSG00000186111	PIP5K1C	3	14	0	0	30	69	1	1	0	0	3	4	0.7 (0.2, 2.1)	0.661	0.7 (0.2, 2.1)	0.661	1.5 (1, 2.3)	0.0473	1.8 (1.1, 2.7)	0.0127	0	0	0					MPC >2	0.0127	0.978
ENSG00000108509	CAMTA2	11	16	0	0	10	23	5	2	0	0	1	2	2.7 (1.3, 5.8)	0.0141	2.7 (1.3, 5.8)	0.0141	2 (1.2, 3.3)	0.0128	1.4 (0.7, 3)	0.402	0	0	0					PTV + MPC >2	0.0128	0.98
ENSG00000123643	SLC36A1	11	15	NA	NA	NA	NA	2	3	NA	NA	NA	NA	2.8 (1.3, 6.3)	0.0128	NA (NA, NA)	NA	NA (NA, NA)	NA	NA (NA, NA)	NA	0	NA	NA					PTV	0.0128	0.98
ENSG00000157764	BRAF	0	3	NA	NA	2	36	0	0	NA	NA	2	2	0 (NA, NA)	0.742	NA (NA, NA)	NA	0.3 (0.1, 0.7)	0.0128	0.3 (0.1, 0.8)	0.0214	0	NA	0					PTV + MPC >2	0.0128	0.98
ENSG00000075290	WNT8B	3	2	NA	NA	10	14	0	1	NA	NA	0	0	2.2 (0.5, 10.3)	0.487	NA (NA, NA)	NA	2.6 (1.2, 5.5)	0.0131	2.7 (1.2, 6.5)	0.0283	0	NA	0					PTV + MPC >2	0.0131	0.992
ENSG00000198218	QRICH1	4	2	NA	NA	2	11	0	0	NA	NA	0	0	17.6 (2, 156)	0.0131	NA (NA, NA)	NA	2.6 (0.9, 7.8)	0.201	0.8 (0.1, 4.8)	0.856	0	NA	0					PTV	0.0131	0.992
ENSG00000147804	SLC39A4	7	9	NA	NA	NA	NA	1	0	NA	NA	NA	NA	4.5 (1.5, 13.1)	0.0132	NA (NA, NA)	NA	NA (NA, NA)	NA	NA (NA, NA)	NA	0	NA	NA					PTV	0.0132	0.993
ENSG00000058056	USP13	16	27	NA	NA	NA	NA	1	1	NA	NA	NA	NA	2.3 (1.2, 4.5)	0.0134	NA (NA, NA)	NA	NA (NA, NA)	NA	NA (NA, NA)	NA	0	NA	NA					PTV	0.0134	1
ENSG00000112511	PHF1	2	6	NA	NA	1	26	0	0	NA	NA	0	2	1.5 (0.3, 7.5)	0.956	NA (NA, NA)	NA	0.3 (0.1, 1)	0.0493	0.1 (0, 0.7)	0.0134	0	NA	0					MPC >2	0.0134	1
ENSG00000082269	FAM135A	2	36	NA	NA	NA	NA	0	2	NA	NA	NA	NA	0.2 (0, 0.8)	0.0135	NA (NA, NA)	NA	NA (NA, NA)	NA	NA (NA, NA)	NA	1	NA	NA					PTV	0.0135	1
ENSG00000116649	SRM	1	5	NA	NA	9	17	0	0	NA	NA	2	0	1.1 (0.1, 9.5)	0.943	NA (NA, NA)	NA	2.5 (1.2, 5.3)	0.0218	2.9 (1.3, 6.5)	0.0135	0	NA	0					MPC >2	0.0135	1
ENSG00000141905	NFIC	5	4	0	2	12	25	0	0	0	0	1	2	6.6 (1.6, 26.8)	0.0135	3.1 (0.9, 10.8)	0.0911	1.9 (1, 3.6)	0.0489	1.5 (0.7, 3)	0.388	0	0	0					PTV	0.0135	1
ENSG00000162244	RPL29	3	1	NA	NA	4	4	0	0	NA	NA	0	0	6.2 (0.8, 45.1)	0.066	NA (NA, NA)	NA	4.7 (1.4, 15.7)	0.0135	3.9 (0.8, 18.3)	0.198	0	NA	0					PTV + MPC >2	0.0135	1
ENSG00000115665	SLC5A7	0	18	NA	NA	2	20	0	0	NA	NA	0	3	0 (NA, NA)	0.101	NA (NA, NA)	NA	0.2 (0.1, 0.8)	0.0137	0.3 (0.1, 1.3)	0.114	0	NA	0					PTV + MPC >2	0.0137	1
ENSG00000124571	XPO5	3	23	0	0	11	12	1	1	0	0	0	1	0.6 (0.2, 1.8)	0.49	0.6 (0.2, 1.8)	0.49	1.5 (0.8, 2.7)	0.289	2.9 (1.3, 6.8)	0.0137	0	0	0					MPC >2	0.0137	1
ENSG00000163872	YEATS2	15	35	NA	NA	NA	NA	5	0	NA	NA	NA	NA	2.3 (1.3, 4.4)	0.0137	NA (NA, NA)	NA	NA (NA, NA)	NA	NA (NA, NA)	NA	0	NA	NA					PTV	0.0137	1
ENSG00000171735	CAMTA1	5	4	NA	NA	NA	NA	0	0	NA	NA	NA	NA	6.5 (1.6, 26.7)	0.0138	NA (NA, NA)	NA	NA (NA, NA)	NA	NA (NA, NA)	NA	0	NA	NA					PTV	0.0138	1
ENSG00000146938	NLGN4X	4	1	NA	NA	32	82	0	0	NA	NA	5	5	7.3 (1, 55.3)	0.0487	NA (NA, NA)	NA	1.6 (1.1, 2.4)	0.0139	1.5 (1, 2.2)	0.0495	0	NA	0					PTV + MPC >2	0.0139	1
ENSG00000178175	ZNF366	0	21	0	1	3	27	0	0	0	0	0	1	0 (NA, NA)	0.0297	0 (NA, NA)	0.0264	0.2 (0.1, 0.8)	0.0139	0.4 (0.1, 1.4)	0.242	0	0	0					PTV + MPC >2	0.0139	1
ENSG00000180543	TSPYL5	6	1	NA	NA	1	2	0	0	NA	NA	0	0	21.5 (1.6, 291.9)	0.0139	NA (NA, NA)	NA	6.7 (1.3, 33.5)	0.0279	1.3 (0.1, 18.2)	0.854	0	NA	0					PTV	0.0139	1
ENSG00000096063	SRPK1	11	14	NA	NA	NA	NA	1	3	NA	NA	NA	NA	2.6 (1.2, 5.7)	0.014	NA (NA, NA)	NA	NA (NA, NA)	NA	NA (NA, NA)	NA	0	NA	NA					PTV	0.014	1
ENSG00000112212	TSPO2	10	14	NA	NA	NA	NA	0	0	NA	NA	NA	NA	3.6 (1.4, 9)	0.014	NA (NA, NA)	NA	NA (NA, NA)	NA	NA (NA, NA)	NA	0	NA	NA					PTV	0.014	1
ENSG00000174718	KIAA1551	33	57	NA	NA	NA	NA	6	5	NA	NA	NA	NA	1.7 (1.1, 2.6)	0.014	NA (NA, NA)	NA	NA (NA, NA)	NA	NA (NA, NA)	NA	0	NA	NA					PTV	0.014	1
ENSG00000072201	LNX1	19	43	NA	NA	NA	NA	1	0	NA	NA	NA	NA	2.2 (1.2, 3.8)	0.0143	NA (NA, NA)	NA	NA (NA, NA)	NA	NA (NA, NA)	NA	0	NA	NA					PTV	0.0143	1
ENSG00000104892	KLC3	17	35	NA	NA	NA	NA	4	5	NA	NA	NA	NA	2 (1.2, 3.5)	0.0143	NA (NA, NA)	NA	NA (NA, NA)	NA	NA (NA, NA)	NA	0	NA	NA					PTV	0.0143	1
ENSG00000144410	CPO	10	21	NA	NA	NA	NA	7	3	NA	NA	NA	NA	2.4 (1.2, 4.7)	0.0143	NA (NA, NA)	NA	NA (NA, NA)	NA	NA (NA, NA)	NA	0	NA	NA					PTV	0.0143	1
ENSG00000008083	JARID2	6	5	0	0	21	85	4	2	0	0	6	3	3.9 (1.4, 11.3)	0.0144	3.9 (1.4, 11.3)	0.0144	1.4 (0.9, 2.1)	0.182	1.1 (0.7, 1.8)	0.765	0	0	1					PTV	0.0144	1
ENSG00000130182	ZSCAN10	7	9	NA	NA	4	31	0	0	NA	NA	0	1	3.7 (1.3, 10.3)	0.0144	NA (NA, NA)	NA	1.3 (0.6, 2.5)	0.638	0.6 (0.2, 1.6)	0.393	0	NA	0					PTV	0.0144	1
ENSG00000163092	XIRP2	62	161	NA	NA	NA	NA	15	18	NA	NA	NA	NA	1.4 (1.1, 1.9)	0.0144	NA (NA, NA)	NA	NA (NA, NA)	NA	NA (NA, NA)	NA	0	NA	NA					PTV	0.0144	1
ENSG00000058404	CAMK2B	3	2	1	7	13	18	0	0	2	1	3	1	3.6 (0.4, 29.3)	0.516	1.5 (0.5, 4.8)	0.734	2.3 (1.2, 4.2)	0.0145	2.2 (1.1, 4.2)	0.0287	0	0	0					PTV + MPC >2	0.0145	1
ENSG00000070882	OSBPL3	14	32	NA	NA	NA	NA	3	1	NA	NA	NA	NA	2.3 (1.2, 4.2)	0.0146	NA (NA, NA)	NA	NA (NA, NA)	NA	NA (NA, NA)	NA	0	NA	NA					PTV	0.0146	1
ENSG00000106683	LIMK1	3	0	NA	NA	NA	NA	0	0	NA	NA	NA	NA	Inf (NA, NA)	0.0146	NA (NA, NA)	NA	NA (NA, NA)	NA	NA (NA, NA)	NA	0	NA	NA					PTV	0.0146	1
ENSG00000159173	TNNI1	5	7	NA	NA	2	1	1	0	NA	NA	0	0	4.2 (1.2, 15)	0.0646	NA (NA, NA)	NA	4.9 (1.6, 15.1)	0.0146	8.3 (0.6, 116.6)	0.291	0	NA	0					PTV + MPC >2	0.0146	1
ENSG00000164576	SAP30L	3	4	NA	NA	NA	NA	1	0	NA	NA	NA	NA	9.8 (1.9, 50.8)	0.0146	NA (NA, NA)	NA	NA (NA, NA)	NA	NA (NA, NA)	NA	0	NA	NA					PTV	0.0146	1
ENSG00000116750	UCHL5	7	12	NA	NA	0	2	1	0	NA	NA	0	0	3.8 (1.4, 10)	0.0147	NA (NA, NA)	NA	3.1 (1.2, 7.9)	0.0339	0 (NA, NA)	0.519	0	NA	0					PTV	0.0147	1
ENSG00000171044	XKR6	5	0	NA	NA	14	54	0	0	NA	NA	7	5	Inf (NA, NA)	0.0147	NA (NA, NA)	NA	1 (0.6, 1.7)	0.989	0.8 (0.5, 1.4)	0.599	0	NA	2					PTV	0.0147	1
ENSG00000149930	TAOK2	13	20	0	0	9	20	1	1	0	0	0	1	2.2 (1, 4.7)	0.0503	2.2 (1, 4.7)	0.0503	2.1 (1.2, 3.6)	0.0148	1.9 (0.8, 4.4)	0.22	0	0	0					PTV + MPC >2	0.0148	1
ENSG00000162419	GMEB1	2	0	1	0	2	4	0	0	0	0	0	0	Inf (NA, NA)	0.129	Inf (NA, NA)	0.0148	7.2 (1.6, 32.9)	0.0204	4.4 (0.8, 23.5)	0.202	0	0	0					PTV + MPC >3	0.0148	1
ENSG00000176994	SMCR8	9	11	NA	NA	NA	NA	3	2	NA	NA	NA	NA	2.9 (1.3, 6.7)	0.0148	NA (NA, NA)	NA	NA (NA, NA)	NA	NA (NA, NA)	NA	0	NA	NA					PTV	0.0148	1
ENSG00000070831	CDC42	3	0	0	0	1	1	0	0	0	0	0	0	Inf (NA, NA)	0.015	Inf (NA, NA)	0.015	6.8 (0.9, 53.5)	0.0756	1.1 (0, 22.9)	0.976	0	0	0					PTV	0.015	1
ENSG00000082482	KCNK2	3	6	NA	NA	3	0	0	0	NA	NA	0	0	2.1 (0.5, 8.8)	0.569	NA (NA, NA)	NA	4.1 (1.2, 13.9)	0.0331	Inf (NA, NA)	0.015	0	NA	0					MPC >2	0.015	1
ENSG00000065243	PKN2	5	4	NA	NA	NA	NA	0	0	NA	NA	NA	NA	6.3 (1.6, 25.5)	0.0151	NA (NA, NA)	NA	NA (NA, NA)	NA	NA (NA, NA)	NA	0	NA	NA					PTV	0.0151	1
ENSG00000112232	KHDRBS2	8	9	NA	NA	NA	NA	0	1	NA	NA	NA	NA	3.4 (1.3, 8.7)	0.0151	NA (NA, NA)	NA	NA (NA, NA)	NA	NA (NA, NA)	NA	0	NA	NA					PTV	0.0151	1
ENSG00000111642	CHD4	8	9	5	14	36	101	0	0	0	0	5	7	3.4 (1.3, 9.1)	0.0152	2.1 (1, 4.2)	0.0458	1.3 (0.9, 1.9)	0.115	1.2 (0.8, 1.7)	0.42	1	0	1					PTV	0.0152	1
ENSG00000163873	GRIK3	5	2	NA	NA	0	4	0	0	NA	NA	0	0	7.5 (1.3, 43.4)	0.0152	NA (NA, NA)	NA	2.4 (0.7, 8.2)	0.236	0 (NA, NA)	0.499	0	NA	0					PTV	0.0152	1
ENSG00000171988	JMJD1C	5	7	2	2	10	37	0	0	0	0	0	0	3.6 (1.2, 11.4)	0.0427	3.8 (1.4, 10.3)	0.0152	1.3 (0.7, 2.4)	0.401	1 (0.5, 2)	0.984	0	0	0					PTV + MPC >3	0.0152	1
ENSG00000180974	OR52E4	7	9	NA	NA	NA	NA	1	1	NA	NA	NA	NA	3.3 (1.3, 8.4)	0.0152	NA (NA, NA)	NA	NA (NA, NA)	NA	NA (NA, NA)	NA	0	NA	NA					PTV	0.0152	1
ENSG00000127452	FBXL12	7	8	NA	NA	NA	NA	0	0	NA	NA	NA	NA	4.6 (1.5, 14.3)	0.0153	NA (NA, NA)	NA	NA (NA, NA)	NA	NA (NA, NA)	NA	0	NA	NA					PTV	0.0153	1
ENSG00000105755	ETHE1	6	11	NA	NA	1	0	3	0	NA	NA	0	0	3 (1.1, 7.9)	0.0441	NA (NA, NA)	NA	3.4 (1.3, 8.7)	0.0154	Inf (NA, NA)	0.385	0	NA	0					PTV + MPC >2	0.0154	1
ENSG00000106302	HYAL4	11	14	NA	NA	NA	NA	0	0	NA	NA	NA	NA	3.3 (1.3, 8.2)	0.0154	NA (NA, NA)	NA	NA (NA, NA)	NA	NA (NA, NA)	NA	0	NA	NA					PTV	0.0154	1
ENSG00000163071	SPATA18	16	33	NA	NA	NA	NA	1	0	NA	NA	NA	NA	2.3 (1.2, 4.2)	0.0154	NA (NA, NA)	NA	NA (NA, NA)	NA	NA (NA, NA)	NA	0	NA	NA					PTV	0.0154	1
ENSG00000198759	EGFL6	11	22	NA	NA	NA	NA	1	1	NA	NA	NA	NA	2.6 (1.2, 5.3)	0.0155	NA (NA, NA)	NA	NA (NA, NA)	NA	NA (NA, NA)	NA	0	NA	NA					PTV	0.0155	1
ENSG00000120210	INSL6	8	9	NA	NA	NA	NA	2	0	NA	NA	NA	NA	3.5 (1.3, 9.3)	0.0156	NA (NA, NA)	NA	NA (NA, NA)	NA	NA (NA, NA)	NA	0	NA	NA					PTV	0.0156	1
ENSG00000142733	MAP3K6	11	90	NA	NA	3	16	0	2	NA	NA	1	0	0.4 (0.2, 0.8)	0.0156	NA (NA, NA)	NA	0.6 (0.3, 1)	0.045	1.5 (0.5, 4.9)	0.727	0	NA	0					PTV	0.0156	1
ENSG00000154654	NCAM2	4	2	NA	NA	0	0	1	0	NA	NA	0	0	7.8 (1.3, 46)	0.0156	NA (NA, NA)	NA	7.8 (1.3, 46)	0.0156	- (-, -)	-	0	NA	0					PTV	0.0156	1
ENSG00000198133	TMEM229B	0	4	NA	NA	3	2	0	0	NA	NA	1	0	0 (NA, NA)	0.901	NA (NA, NA)	NA	3.6 (0.9, 14.2)	0.15	11.9 (1.7, 82.6)	0.0156	0	NA	0					MPC >2	0.0156	1
ENSG00000161513	FDXR	0	20	NA	NA	NA	NA	0	2	NA	NA	NA	NA	0 (NA, NA)	0.0157	NA (NA, NA)	NA	NA (NA, NA)	NA	NA (NA, NA)	NA	1	NA	NA					PTV	0.0157	1
ENSG00000165804	ZNF219	1	1	NA	NA	12	23	1	0	NA	NA	0	0	13.8 (0.3, 581.3)	0.443	NA (NA, NA)	NA	2.7 (1.3, 5.7)	0.0157	2.4 (1.1, 5.3)	0.0386	0	NA	0					PTV + MPC >2	0.0157	1
ENSG00000128594	LRRC4	3	1	NA	NA	NA	NA	2	0	NA	NA	NA	NA	19.2 (1.5, 238.2)	0.0158	NA (NA, NA)	NA	NA (NA, NA)	NA	NA (NA, NA)	NA	0	NA	NA					PTV	0.0158	1
ENSG00000166800	LDHAL6A	4	45	NA	NA	NA	NA	0	2	NA	NA	NA	NA	0.2 (0.1, 0.7)	0.0158	NA (NA, NA)	NA	NA (NA, NA)	NA	NA (NA, NA)	NA	0	NA	NA					PTV	0.0158	1
ENSG00000172915	NBEA	4	6	0	1	13	18	0	0	0	0	1	3	2.7 (0.6, 12.8)	0.424	2.4 (0.5, 10.9)	0.484	2.3 (1.2, 4.4)	0.0158	2.2 (1.1, 4.6)	0.0358	1	0	0					PTV + MPC >2	0.0158	1
ENSG00000128923	FAM63B	8	15	NA	NA	NA	NA	1	0	NA	NA	NA	NA	3.4 (1.3, 8.4)	0.0159	NA (NA, NA)	NA	NA (NA, NA)	NA	NA (NA, NA)	NA	0	NA	NA					PTV	0.0159	1
ENSG00000134001	EIF2S1	3	1	NA	NA	1	17	0	0	NA	NA	0	0	14.4 (1.5, 138.1)	0.0159	NA (NA, NA)	NA	1.2 (0.4, 3.5)	0.994	0.3 (0, 2.4)	0.381	0	NA	0					PTV	0.0159	1
ENSG00000123384	LRP1	10	13	NA	NA	NA	NA	5	1	NA	NA	NA	NA	2.7 (1.2, 5.7)	0.016	NA (NA, NA)	NA	NA (NA, NA)	NA	NA (NA, NA)	NA	1	NA	NA					PTV	0.016	1
ENSG00000144567	FAM134A	0	16	NA	NA	NA	NA	0	3	NA	NA	NA	NA	0 (NA, NA)	0.016	NA (NA, NA)	NA	NA (NA, NA)	NA	NA (NA, NA)	NA	0	NA	NA					PTV	0.016	1
ENSG00000111962	UST	4	3	NA	NA	NA	NA	0	0	NA	NA	NA	NA	6.5 (1.5, 28.5)	0.0161	NA (NA, NA)	NA	NA (NA, NA)	NA	NA (NA, NA)	NA	0	NA	NA					PTV	0.0161	1
ENSG00000120693	SMAD9	13	17	NA	NA	NA	NA	3	4	NA	NA	NA	NA	2.5 (1.2, 5.1)	0.0161	NA (NA, NA)	NA	NA (NA, NA)	NA	NA (NA, NA)	NA	0	NA	NA					PTV	0.0161	1
ENSG00000186471	AKAP14	3	1	NA	NA	NA	NA	0	0	NA	NA	NA	NA	14.4 (1.5, 138.5)	0.0163	NA (NA, NA)	NA	NA (NA, NA)	NA	NA (NA, NA)	NA	0	NA	NA					PTV	0.0163	1
ENSG00000198589	LRBA	30	67	NA	NA	NA	NA	1	2	NA	NA	NA	NA	1.7 (1.1, 2.7)	0.0163	NA (NA, NA)	NA	NA (NA, NA)	NA	NA (NA, NA)	NA	0	NA	NA					PTV	0.0163	1
ENSG00000206560	ANKRD28	5	5	NA	NA	NA	NA	2	0	NA	NA	NA	NA	4.7 (1.4, 15.7)	0.0163	NA (NA, NA)	NA	NA (NA, NA)	NA	NA (NA, NA)	NA	0	NA	NA					PTV	0.0163	1
ENSG00000141076	CIRH1A	9	15	NA	NA	NA	NA	3	0	NA	NA	NA	NA	2.7 (1.2, 6.1)	0.0164	NA (NA, NA)	NA	NA (NA, NA)	NA	NA (NA, NA)	NA	0	NA	NA					PTV	0.0164	1
ENSG00000140564	FURIN	4	6	NA	NA	13	29	1	0	NA	NA	1	1	3 (0.8, 10.7)	0.15	NA (NA, NA)	NA	2.2 (1.2, 4)	0.0165	2 (1, 4)	0.0785	0	NA	0					PTV + MPC >2	0.0165	1
ENSG00000172534	HCFC1	2	4	6	20	35	61	0	0	1	0	0	2	1.1 (0.2, 8.2)	0.915	1.1 (0.5, 2.4)	0.984	1.6 (1.1, 2.3)	0.0184	1.6 (1.1, 2.4)	0.0165	0	0	0					MPC >2	0.0165	1
ENSG00000170561	IRX2	2	1	1	1	4	21	0	0	0	0	1	2	18.2 (0.9, 354.3)	0.134	14.5 (1.9, 112.7)	0.0166	1.3 (0.6, 3)	0.697	1 (0.4, 2.5)	0.966	0	0	0					PTV + MPC >3	0.0166	1
ENSG00000166847	DCTN5	13	10	NA	NA	1	12	0	2	NA	NA	2	0	3.2 (1.3, 8)	0.017	NA (NA, NA)	NA	2 (1, 4.1)	0.0999	0.7 (0.2, 3)	0.902	0	NA	0					PTV	0.017	1
ENSG00000186881	OR13F1	9	14	NA	NA	NA	NA	1	0	NA	NA	NA	NA	2.9 (1.2, 6.6)	0.017	NA (NA, NA)	NA	NA (NA, NA)	NA	NA (NA, NA)	NA	0	NA	NA					PTV	0.017	1
ENSG00000173611	SCAI	3	2	NA	NA	3	12	0	0	NA	NA	0	1	14.8 (1.9, 117.1)	0.0171	NA (NA, NA)	NA	1.4 (0.5, 3.8)	0.722	0.6 (0.1, 2.4)	0.693	0	NA	0					PTV	0.0171	1
ENSG00000182261	NLRP10	17	38	NA	NA	NA	NA	1	0	NA	NA	NA	NA	2.2 (1.2, 4.1)	0.0171	NA (NA, NA)	NA	NA (NA, NA)	NA	NA (NA, NA)	NA	0	NA	NA					PTV	0.0171	1
ENSG00000138336	TET1	7	14	0	0	8	9	0	0	0	0	1	1	1.3 (0.5, 3.2)	0.823	1.3 (0.5, 3.2)	0.823	2 (1, 3.8)	0.0517	3.3 (1.3, 8.5)	0.0172	0	0	0					MPC >2	0.0172	1
ENSG00000198513	ATL1	6	3	NA	NA	1	0	2	1	NA	NA	1	1	5.5 (1.4, 21.6)	0.0172	NA (NA, NA)	NA	4.4 (1.3, 14.5)	0.0175	2.2 (0.2, 25.8)	0.984	0	NA	0					PTV	0.0172	1
ENSG00000116688	MFN2	9	13	NA	NA	1	9	2	0	NA	NA	1	1	3.1 (1.3, 7.3)	0.0173	NA (NA, NA)	NA	2.1 (1, 4.3)	0.075	0.7 (0.1, 3.7)	0.708	0	NA	0					PTV	0.0173	1
ENSG00000174672	BRSK2	3	2	NA	NA	9	40	0	0	NA	NA	2	0	10 (1.6, 63.7)	0.0173	NA (NA, NA)	NA	1.3 (0.7, 2.5)	0.5	1 (0.5, 2.1)	0.97	0	NA	0					PTV	0.0173	1
ENSG00000204542	C6orf15	11	18	NA	NA	NA	NA	1	2	NA	NA	NA	NA	2.6 (1.2, 5.5)	0.0173	NA (NA, NA)	NA	NA (NA, NA)	NA	NA (NA, NA)	NA	0	NA	NA					PTV	0.0173	1
ENSG00000273439	ZNF8	8	10	NA	NA	NA	NA	0	0	NA	NA	NA	NA	3.1 (1.2, 7.9)	0.0173	NA (NA, NA)	NA	NA (NA, NA)	NA	NA (NA, NA)	NA	0	NA	NA					PTV	0.0173	1
ENSG00000205436	EXOC3L4	5	14	NA	NA	6	5	0	0	NA	NA	0	0	1.9 (0.6, 5.7)	0.462	NA (NA, NA)	NA	2.8 (1.2, 6.2)	0.0206	4.6 (1.3, 15.8)	0.0174	0	NA	0					MPC >2	0.0174	1
ENSG00000122687	FTSJ2	0	18	NA	NA	NA	NA	0	3	NA	NA	NA	NA	0 (NA, NA)	0.0176	NA (NA, NA)	NA	NA (NA, NA)	NA	NA (NA, NA)	NA	0	NA	NA					PTV	0.0176	1
ENSG00000159217	IGF2BP1	3	0	NA	NA	12	32	0	0	NA	NA	3	1	Inf (NA, NA)	0.0506	NA (NA, NA)	NA	2.2 (1.2, 4)	0.0176	1.8 (1, 3.5)	0.0863	0	NA	0					PTV + MPC >2	0.0176	1
ENSG00000102606	ARHGEF7	7	4	NA	NA	1	2	1	0	NA	NA	0	0	5 (1.4, 18.5)	0.0177	NA (NA, NA)	NA	4.2 (1.3, 13.3)	0.0213	1.8 (0.1, 28.2)	0.718	0	NA	0					PTV	0.0177	1
ENSG00000164107	HAND2	0	0	NA	NA	6	9	0	0	NA	NA	0	0	- (-, -)	-	NA (NA, NA)	NA	3.9 (1.4, 11.1)	0.0177	3.9 (1.4, 11.1)	0.0177	0	NA	0					PTV + MPC >2	0.0177	1
ENSG00000167522	ANKRD11	6	3	5	18	23	79	0	0	2	0	1	4	5.8 (1.4, 24.7)	0.0177	1.8 (0.9, 3.8)	0.158	1.2 (0.8, 1.8)	0.432	1 (0.7, 1.6)	0.967	0	0	0					PTV	0.0177	1
ENSG00000138698	RAP1GDS1	11	18	NA	NA	NA	NA	1	1	NA	NA	NA	NA	2.5 (1.2, 5.3)	0.0178	NA (NA, NA)	NA	NA (NA, NA)	NA	NA (NA, NA)	NA	0	NA	NA					PTV	0.0178	1
ENSG00000163596	ICA1L	14	18	NA	NA	NA	NA	5	3	NA	NA	NA	NA	2.5 (1.2, 4.9)	0.0178	NA (NA, NA)	NA	NA (NA, NA)	NA	NA (NA, NA)	NA	0	NA	NA					PTV	0.0178	1
ENSG00000175600	SUGCT	6	17	NA	NA	NA	NA	7	1	NA	NA	NA	NA	2.8 (1.3, 6.3)	0.0178	NA (NA, NA)	NA	NA (NA, NA)	NA	NA (NA, NA)	NA	0	NA	NA					PTV	0.0178	1
ENSG00000186106	ANKRD46	0	3	NA	NA	6	5	0	0	NA	NA	0	0	0 (NA, NA)	0.743	NA (NA, NA)	NA	2.8 (0.9, 8.5)	0.111	5.2 (1.5, 18.4)	0.0178	0	NA	0					MPC >2	0.0178	1
ENSG00000147669	POLR2K	6	4	NA	NA	NA	NA	1	1	NA	NA	NA	NA	3.9 (1.2, 12.2)	0.018	NA (NA, NA)	NA	NA (NA, NA)	NA	NA (NA, NA)	NA	0	NA	NA					PTV	0.018	1
ENSG00000087095	NLK	3	3	NA	NA	9	16	0	0	NA	NA	1	0	1.7 (0.3, 10.3)	0.86	NA (NA, NA)	NA	2.7 (1.2, 5.8)	0.0185	3 (1.3, 7)	0.0182	0	NA	0					MPC >2	0.0182	1
ENSG00000101438	SLC32A1	6	3	NA	NA	NA	NA	0	0	NA	NA	NA	NA	5 (1.2, 20.4)	0.0182	NA (NA, NA)	NA	NA (NA, NA)	NA	NA (NA, NA)	NA	0	NA	NA					PTV	0.0182	1
ENSG00000132604	TERF2	3	3	0	1	5	13	2	0	0	0	4	0	6.1 (1.1, 33)	0.087	4.6 (1, 21.3)	0.132	2.9 (1.3, 6.6)	0.0182	2.3 (0.9, 5.9)	0.147	0	0	0					PTV + MPC >2	0.0182	1
ENSG00000107242	PIP5K1B	15	28	NA	NA	5	37	1	1	NA	NA	3	5	2.3 (1.2, 4.4)	0.0183	NA (NA, NA)	NA	1.2 (0.7, 1.9)	0.575	0.6 (0.3, 1.3)	0.223	0	NA	0					PTV	0.0183	1
ENSG00000169418	NPR1	8	16	NA	NA	4	16	4	0	NA	NA	1	1	2.9 (1.3, 6.7)	0.0184	NA (NA, NA)	NA	1.6 (0.9, 3)	0.159	0.8 (0.3, 2.2)	0.853	0	NA	0					PTV	0.0184	1
ENSG00000007545	CRAMP1L	7	7	NA	NA	1	4	1	1	NA	NA	0	0	4.3 (1.4, 13.4)	0.0185	NA (NA, NA)	NA	3.1 (1.2, 8.3)	0.0446	0.9 (0.1, 10.5)	0.929	0	NA	0					PTV	0.0185	1
ENSG00000013306	SLC25A39	12	23	NA	NA	NA	NA	1	0	NA	NA	NA	NA	2.5 (1.2, 5.2)	0.0185	NA (NA, NA)	NA	NA (NA, NA)	NA	NA (NA, NA)	NA	0	NA	NA					PTV	0.0185	1
ENSG00000135018	UBQLN1	3	2	4	2	2	3	0	0	0	0	0	0	9.7 (0.6, 157.4)	0.305	8 (1.6, 41.2)	0.0307	4.5 (1.4, 14.3)	0.0185	3.7 (1, 13.3)	0.0735	0	0	0					PTV + MPC >2	0.0185	1
ENSG00000040199	PHLPP2	23	44	NA	NA	NA	NA	0	0	NA	NA	NA	NA	2 (1.2, 3.4)	0.0186	NA (NA, NA)	NA	NA (NA, NA)	NA	NA (NA, NA)	NA	0	NA	NA					PTV	0.0186	1
ENSG00000119596	YLPM1	7	23	NA	NA	15	34	4	0	NA	NA	1	1	1.6 (0.7, 3.6)	0.361	NA (NA, NA)	NA	1.8 (1.1, 3)	0.019	2 (1.1, 3.7)	0.0333	1	NA	0					PTV + MPC >2	0.019	1
ENSG00000196230	TUBB	0	1	6	5	4	4	0	0	1	0	0	1	- (-, -)	-	2.8 (0.9, 9.1)	0.126	2.8 (1.1, 6.9)	0.0372	3.3 (1.3, 8.4)	0.019	0	0	0					MPC >2	0.019	1
ENSG00000203724	C1orf53	3	7	NA	NA	NA	NA	5	0	NA	NA	NA	NA	4.8 (1.5, 15.4)	0.019	NA (NA, NA)	NA	NA (NA, NA)	NA	NA (NA, NA)	NA	0	NA	NA					PTV	0.019	1
ENSG00000091583	APOH	12	24	NA	NA	NA	NA	1	0	NA	NA	NA	NA	2.5 (1.2, 5.1)	0.0191	NA (NA, NA)	NA	NA (NA, NA)	NA	NA (NA, NA)	NA	0	NA	NA					PTV	0.0191	1
ENSG00000140471	LINS	16	30	NA	NA	NA	NA	2	2	NA	NA	NA	NA	2.2 (1.2, 4.2)	0.0192	NA (NA, NA)	NA	NA (NA, NA)	NA	NA (NA, NA)	NA	0	NA	NA					PTV	0.0192	1
ENSG00000164749	HNF4G	5	7	NA	NA	NA	NA	1	0	NA	NA	NA	NA	4 (1.4, 12.1)	0.0193	NA (NA, NA)	NA	NA (NA, NA)	NA	NA (NA, NA)	NA	0	NA	NA					PTV	0.0193	1
ENSG00000135801	TAF5L	7	6	NA	NA	7	15	0	0	NA	NA	0	1	4.6 (1.4, 15.6)	0.0194	NA (NA, NA)	NA	2.2 (1.1, 4.6)	0.0403	1.5 (0.6, 3.7)	0.581	0	NA	0					PTV	0.0194	1
ENSG00000092201	SUPT16H	2	16	1	5	5	35	0	1	0	0	0	1	0.2 (0.1, 1)	0.062	0.3 (0.1, 1.1)	0.0837	0.4 (0.2, 0.8)	0.0195	0.5 (0.2, 1.2)	0.18	0	0	0					PTV + MPC >2	0.0195	1
ENSG00000182827	ACBD3	7	8	NA	NA	0	0	0	0	NA	NA	0	0	3.6 (1.3, 10.3)	0.0195	NA (NA, NA)	NA	3.6 (1.3, 10.3)	0.0195	- (-, -)	-	0	NA	0					PTV	0.0195	1
ENSG00000181652	ATG9B	2	40	2	0	3	2	2	3	0	0	0	1	0.3 (0.1, 0.8)	0.0196	0.4 (0.2, 1)	0.0684	0.5 (0.2, 1.1)	0.0995	2.2 (0.5, 10.3)	0.513	0	0	0					PTV	0.0196	1
ENSG00000108671	PSMD11	7	4	NA	NA	2	10	1	1	NA	NA	0	0	5.1 (1.4, 18.7)	0.0197	NA (NA, NA)	NA	2.3 (0.9, 5.8)	0.123	0.7 (0.1, 4)	0.724	0	NA	0					PTV	0.0197	1
ENSG00000033627	ATP6V0A1	8	13	NA	NA	18	50	1	1	NA	NA	2	1	2.1 (0.8, 5.5)	0.194	NA (NA, NA)	NA	1.9 (1.1, 3)	0.0198	1.8 (1, 3.1)	0.0749	0	NA	0					PTV + MPC >2	0.0198	1
ENSG00000111674	ENO2	7	6	NA	NA	2	2	0	0	NA	NA	0	0	3.9 (1.1, 14.1)	0.0691	NA (NA, NA)	NA	4.4 (1.4, 13.9)	0.0199	7.8 (0.6, 96.4)	0.357	0	NA	0					PTV + MPC >2	0.0199	1
ENSG00000165271	NOL6	16	11	NA	NA	NA	NA	2	3	NA	NA	NA	NA	2.7 (1.2, 5.9)	0.0199	NA (NA, NA)	NA	NA (NA, NA)	NA	NA (NA, NA)	NA	0	NA	NA					PTV	0.0199	1
ENSG00000196437	ZNF569	16	26	NA	NA	NA	NA	1	0	NA	NA	NA	NA	2.2 (1.1, 4.1)	0.0199	NA (NA, NA)	NA	NA (NA, NA)	NA	NA (NA, NA)	NA	0	NA	NA					PTV	0.0199	1
ENSG00000162775	RBM15	6	10	NA	NA	7	11	2	1	NA	NA	0	1	2.3 (0.8, 6.1)	0.153	NA (NA, NA)	NA	2.5 (1.2, 5.1)	0.02	2.7 (0.9, 7.7)	0.115	0	NA	0					PTV + MPC >2	0.02	1
ENSG00000126890	CTAG2	4	3	NA	NA	NA	NA	0	0	NA	NA	NA	NA	7.6 (1.5, 37.6)	0.0201	NA (NA, NA)	NA	NA (NA, NA)	NA	NA (NA, NA)	NA	0	NA	NA					PTV	0.0201	1
ENSG00000188227	ZNF793	12	16	NA	NA	NA	NA	3	3	NA	NA	NA	NA	2.5 (1.2, 5.1)	0.0202	NA (NA, NA)	NA	NA (NA, NA)	NA	NA (NA, NA)	NA	0	NA	NA					PTV	0.0202	1
ENSG00000165675	ENOX2	6	6	NA	NA	NA	NA	0	0	NA	NA	NA	NA	4.9 (1.4, 17.9)	0.0203	NA (NA, NA)	NA	NA (NA, NA)	NA	NA (NA, NA)	NA	0	NA	NA					PTV	0.0203	1
ENSG00000123810	B9D2	8	10	NA	NA	NA	NA	0	0	NA	NA	NA	NA	3.2 (1.3, 8.3)	0.0204	NA (NA, NA)	NA	NA (NA, NA)	NA	NA (NA, NA)	NA	0	NA	NA					PTV	0.0204	1
ENSG00000127511	SIN3B	4	11	NA	NA	11	25	0	0	NA	NA	3	0	1.1 (0.3, 4.3)	0.918	NA (NA, NA)	NA	2.1 (1.1, 4.1)	0.0454	2.7 (1.3, 5.8)	0.0204	0	NA	0					MPC >2	0.0204	1
ENSG00000136531	SCN2A	1	2	2	1	28	81	1	0	1	0	8	10	4 (0.5, 34.9)	0.515	8 (1.6, 40.5)	0.0205	1.6 (1.1, 2.3)	0.023	1.5 (1, 2.3)	0.0375	2	0	1					PTV + MPC >3	0.0205	1
ENSG00000144306	SCRN3	12	18	NA	NA	NA	NA	2	0	NA	NA	NA	NA	2.7 (1.3, 5.9)	0.0205	NA (NA, NA)	NA	NA (NA, NA)	NA	NA (NA, NA)	NA	0	NA	NA					PTV	0.0205	1
ENSG00000078295	ADCY2	5	13	1	0	10	27	0	0	1	0	2	0	2 (0.7, 5.5)	0.275	2.6 (1, 6.7)	0.0633	2 (1.1, 3.6)	0.0206	2 (1, 4.1)	0.0651	0	0	0					PTV + MPC >2	0.0206	1
ENSG00000254726	MEX3A	0	1	0	3	24	52	0	0	0	0	4	3	0 (NA, NA)	0.648	0 (NA, NA)	0.615	1.9 (1.1, 3)	0.0244	1.9 (1.1, 3.1)	0.0208	0	0	0					MPC >2	0.0208	1
ENSG00000187758	ADH1A	4	32	NA	NA	NA	NA	0	4	NA	NA	NA	NA	0.2 (0.1, 0.8)	0.0211	NA (NA, NA)	NA	NA (NA, NA)	NA	NA (NA, NA)	NA	0	NA	NA					PTV	0.0211	1
ENSG00000119915	ELOVL3	6	7	NA	NA	NA	NA	2	0	NA	NA	NA	NA	5.1 (1.5, 17.2)	0.0213	NA (NA, NA)	NA	NA (NA, NA)	NA	NA (NA, NA)	NA	0	NA	NA					PTV	0.0213	1
ENSG00000019169	MARCO	18	44	NA	NA	NA	NA	8	3	NA	NA	NA	NA	1.9 (1.1, 3.2)	0.0215	NA (NA, NA)	NA	NA (NA, NA)	NA	NA (NA, NA)	NA	0	NA	NA					PTV	0.0215	1
ENSG00000180190	TDRP	0	19	NA	NA	NA	NA	0	0	NA	NA	NA	NA	0 (NA, NA)	0.0218	NA (NA, NA)	NA	NA (NA, NA)	NA	NA (NA, NA)	NA	0	NA	NA					PTV	0.0218	1
ENSG00000131437	KIF3A	6	6	NA	NA	2	4	0	0	NA	NA	0	1	3.9 (1.3, 12.4)	0.0219	NA (NA, NA)	NA	2.5 (1, 6.1)	0.0561	1.2 (0.2, 5.8)	0.826	0	NA	0					PTV	0.0219	1
ENSG00000170442	KRT86	9	13	NA	NA	7	11	0	0	NA	NA	0	0	2.1 (0.8, 5.5)	0.224	NA (NA, NA)	NA	2.6 (1.2, 5.4)	0.0219	3.5 (1.2, 10.5)	0.0665	0	NA	0					PTV + MPC >2	0.0219	1
ENSG00000183036	PCP4	4	4	NA	NA	NA	NA	0	0	NA	NA	NA	NA	6.5 (1.5, 28.1)	0.022	NA (NA, NA)	NA	NA (NA, NA)	NA	NA (NA, NA)	NA	0	NA	NA					PTV	0.022	1
ENSG00000177051	FBXO46	4	4	NA	NA	0	4	0	0	NA	NA	0	0	5.1 (1.3, 19.1)	0.0221	NA (NA, NA)	NA	2.9 (0.9, 9.6)	0.135	0 (NA, NA)	0.995	0	NA	0					PTV	0.0221	1
ENSG00000164849	GPR146	6	7	NA	NA	NA	NA	0	0	NA	NA	NA	NA	4.1 (1.3, 12.3)	0.0222	NA (NA, NA)	NA	NA (NA, NA)	NA	NA (NA, NA)	NA	0	NA	NA					PTV	0.0222	1
ENSG00000103510	KAT8	8	7	NA	NA	11	28	0	2	NA	NA	1	0	2.3 (0.8, 6.3)	0.164	NA (NA, NA)	NA	2 (1.1, 3.6)	0.0223	1.9 (0.9, 3.9)	0.109	0	NA	0					PTV + MPC >2	0.0223	1
ENSG00000137054	POLR1E	12	20	NA	NA	NA	NA	2	2	NA	NA	NA	NA	2.4 (1.2, 5.1)	0.0223	NA (NA, NA)	NA	NA (NA, NA)	NA	NA (NA, NA)	NA	0	NA	NA					PTV	0.0223	1
ENSG00000171496	OR1L8	9	12	NA	NA	NA	NA	0	0	NA	NA	NA	NA	3.2 (1.3, 7.9)	0.0223	NA (NA, NA)	NA	NA (NA, NA)	NA	NA (NA, NA)	NA	0	NA	NA					PTV	0.0223	1
ENSG00000213859	KCTD11	7	7	NA	NA	3	1	0	0	NA	NA	0	0	2.5 (0.8, 8)	0.184	NA (NA, NA)	NA	3.4 (1.2, 9.5)	0.0223	12.8 (1.1, 151.6)	0.0665	0	NA	0					PTV + MPC >2	0.0223	1
ENSG00000115307	AUP1	10	14	NA	NA	NA	NA	0	0	NA	NA	NA	NA	3.2 (1.3, 8.1)	0.0224	NA (NA, NA)	NA	NA (NA, NA)	NA	NA (NA, NA)	NA	0	NA	NA					PTV	0.0224	1
ENSG00000121753	BAI2	4	15	NA	NA	13	20	0	2	NA	NA	1	0	0.6 (0.2, 1.9)	0.567	NA (NA, NA)	NA	1.5 (0.8, 2.7)	0.213	2.4 (1.2, 4.9)	0.0224	0	NA	0					MPC >2	0.0224	1
ENSG00000168118	RAB4A	6	8	NA	NA	0	0	0	0	NA	NA	0	0	4 (1.3, 12)	0.0225	NA (NA, NA)	NA	4 (1.3, 12)	0.0225	- (-, -)	-	0	NA	0					PTV	0.0225	1
ENSG00000004399	PLXND1	2	20	0	0	14	22	0	1	0	0	2	2	0.3 (0.1, 1.2)	0.0894	0.3 (0.1, 1.2)	0.0894	1.2 (0.7, 2.2)	0.564	2.4 (1.2, 4.7)	0.0228	0	0	0					MPC >2	0.0228	1
ENSG00000181396	OGFOD3	1	25	NA	NA	1	5	0	0	NA	NA	0	0	0.1 (0, 0.9)	0.0228	NA (NA, NA)	NA	0.2 (0.1, 0.9)	0.0282	0.8 (0.1, 6)	0.767	0	NA	0					PTV	0.0228	1
ENSG00000161920	MED11	7	7	NA	NA	0	0	0	0	NA	NA	0	0	4.3 (1.4, 13.2)	0.0229	NA (NA, NA)	NA	4.3 (1.4, 13.2)	0.0229	- (-, -)	-	0	NA	0					PTV	0.0229	1
ENSG00000163291	PAQR3	10	15	NA	NA	NA	NA	0	0	NA	NA	NA	NA	2.6 (1.1, 5.9)	0.0229	NA (NA, NA)	NA	NA (NA, NA)	NA	NA (NA, NA)	NA	0	NA	NA					PTV	0.0229	1
ENSG00000112038	OPRM1	3	26	NA	NA	NA	NA	0	4	NA	NA	NA	NA	0.3 (0.1, 0.9)	0.0231	NA (NA, NA)	NA	NA (NA, NA)	NA	NA (NA, NA)	NA	0	NA	NA					PTV	0.0231	1
ENSG00000171608	PIK3CD	5	10	NA	NA	30	71	0	1	NA	NA	8	4	1.4 (0.4, 4.3)	0.801	NA (NA, NA)	NA	1.6 (1.1, 2.4)	0.0231	1.7 (1.1, 2.5)	0.0266	0	NA	0					PTV + MPC >2	0.0231	1
ENSG00000196263	ZNF471	9	76	NA	NA	NA	NA	0	1	NA	NA	NA	NA	0.4 (0.2, 0.9)	0.0232	NA (NA, NA)	NA	NA (NA, NA)	NA	NA (NA, NA)	NA	0	NA	NA					PTV	0.0232	1
ENSG00000110697	PITPNM1	9	19	NA	NA	9	26	0	2	NA	NA	3	1	1.9 (0.8, 4.2)	0.179	NA (NA, NA)	NA	1.9 (1.1, 3.2)	0.0233	1.9 (0.9, 3.9)	0.104	0	NA	0					PTV + MPC >2	0.0233	1
ENSG00000137309	HMGA1	0	1	NA	NA	4	2	2	3	NA	NA	2	0	0.7 (0.1, 4.2)	0.725	NA (NA, NA)	NA	2.4 (0.8, 7.2)	0.151	7 (1.3, 37.8)	0.0233	0	NA	0					MPC >2	0.0233	1
ENSG00000039987	BEST2	12	22	0	0	1	5	0	0	0	0	0	1	2.4 (1.2, 4.9)	0.0234	2.4 (1.2, 4.9)	0.0234	1.8 (0.9, 3.4)	0.12	0.3 (0, 3)	0.556	0	0	0					PTV	0.0234	1
ENSG00000091181	IL5RA	0	20	NA	NA	NA	NA	0	2	NA	NA	NA	NA	0 (NA, NA)	0.0234	NA (NA, NA)	NA	NA (NA, NA)	NA	NA (NA, NA)	NA	0	NA	NA					PTV	0.0234	1
ENSG00000118492	ADGB	1	4	NA	NA	NA	NA	2	12	NA	NA	NA	NA	0.2 (0.1, 0.8)	0.0234	NA (NA, NA)	NA	NA (NA, NA)	NA	NA (NA, NA)	NA	0	NA	NA					PTV	0.0234	1
ENSG00000143322	ABL2	13	29	NA	NA	13	40	1	2	NA	NA	1	1	2.2 (1.1, 4.3)	0.0234	NA (NA, NA)	NA	1.6 (1, 2.5)	0.0736	1.2 (0.6, 2.3)	0.785	0	NA	0					PTV	0.0234	1
ENSG00000196591	HDAC2	0	1	2	5	5	10	1	0	0	0	3	0	3.2 (0.1, 100.1)	0.541	2.3 (0.5, 10.3)	0.54	2.9 (1.2, 6.6)	0.0234	2.8 (1.2, 6.7)	0.029	0	0	0					PTV + MPC >2	0.0234	1
ENSG00000251322	SHANK3	7	2	NA	NA	NA	NA	1	0	NA	NA	NA	NA	5.9 (1.3, 27.6)	0.0234	NA (NA, NA)	NA	NA (NA, NA)	NA	NA (NA, NA)	NA	0	NA	NA					PTV	0.0234	1
ENSG00000157703	SVOPL	4	33	NA	NA	NA	NA	0	4	NA	NA	NA	NA	0.3 (0.1, 0.9)	0.0235	NA (NA, NA)	NA	NA (NA, NA)	NA	NA (NA, NA)	NA	0	NA	NA					PTV	0.0235	1
ENSG00000196338	NLGN3	3	1	1	9	6	16	0	0	0	1	2	1	14.2 (1.4, 144)	0.0235	1.3 (0.4, 4)	0.877	1.5 (0.7, 3.2)	0.34	1.1 (0.5, 2.6)	0.962	0	0	0					PTV	0.0235	1
ENSG00000165917	RAPSN	7	11	NA	NA	NA	NA	5	3	NA	NA	NA	NA	2.8 (1.2, 6.5)	0.0237	NA (NA, NA)	NA	NA (NA, NA)	NA	NA (NA, NA)	NA	0	NA	NA					PTV	0.0237	1
ENSG00000111726	CMAS	0	6	NA	NA	2	24	0	0	NA	NA	1	4	0 (NA, NA)	0.518	NA (NA, NA)	NA	0.2 (0.1, 0.8)	0.0238	0.3 (0.1, 1)	0.0503	0	NA	0					PTV + MPC >2	0.0238	1
ENSG00000142949	PTPRF	7	16	NA	NA	16	47	2	0	NA	NA	9	1	1.9 (0.8, 4.8)	0.268	NA (NA, NA)	NA	1.8 (1.1, 2.9)	0.0238	1.8 (1, 3)	0.0679	0	NA	0					PTV + MPC >2	0.0238	1
ENSG00000204231	RXRB	4	3	1	5	14	34	0	0	2	1	0	0	11.5 (1.8, 75.2)	0.0238	3.1 (1, 9.9)	0.0974	1.9 (1.1, 3.4)	0.0387	1.6 (0.9, 2.9)	0.201	0	0	0					PTV	0.0238	1
ENSG00000137462	TLR2	15	31	NA	NA	NA	NA	2	1	NA	NA	NA	NA	2.1 (1.1, 3.8)	0.0239	NA (NA, NA)	NA	NA (NA, NA)	NA	NA (NA, NA)	NA	0	NA	NA					PTV	0.0239	1
ENSG00000203859	HSD3B2	9	12	NA	NA	NA	NA	1	0	NA	NA	NA	NA	3.3 (1.3, 8.5)	0.0239	NA (NA, NA)	NA	NA (NA, NA)	NA	NA (NA, NA)	NA	0	NA	NA					PTV	0.0239	1
ENSG00000240682	ISY1	1	1	NA	NA	5	9	0	0	NA	NA	0	0	9.9 (0.4, 228.6)	0.599	NA (NA, NA)	NA	4 (1.4, 11.9)	0.024	3.6 (1.1, 11.5)	0.0678	0	NA	0					PTV + MPC >2	0.024	1
ENSG00000133226	SRRM1	3	2	1	1	1	7	0	0	0	0	0	0	8.8 (1.1, 68.4)	0.0809	8.6 (1.6, 47.1)	0.0241	2.8 (0.9, 8.8)	0.15	1.5 (0.3, 7.1)	0.982	0	0	0					PTV + MPC >3	0.0241	1
ENSG00000141376	BCAS3	2	25	NA	NA	NA	NA	0	6	NA	NA	NA	NA	0.2 (0.1, 0.9)	0.0241	NA (NA, NA)	NA	NA (NA, NA)	NA	NA (NA, NA)	NA	0	NA	NA					PTV	0.0241	1
ENSG00000168575	SLC20A2	0	11	NA	NA	0	9	0	1	NA	NA	0	1	0 (NA, NA)	0.17	NA (NA, NA)	NA	0 (NA, NA)	0.0242	0 (NA, NA)	0.153	0	NA	0					PTV + MPC >2	0.0242	1
ENSG00000215305	VPS16	6	48	NA	NA	NA	NA	0	3	NA	NA	NA	NA	0.3 (0.1, 0.8)	0.0242	NA (NA, NA)	NA	NA (NA, NA)	NA	NA (NA, NA)	NA	0	NA	NA					PTV	0.0242	1
ENSG00000109956	B3GAT1	2	5	NA	NA	7	11	0	0	NA	NA	1	0	1.5 (0.3, 7.6)	0.942	NA (NA, NA)	NA	2.8 (1.2, 6.5)	0.0287	3.6 (1.3, 10)	0.0244	0	NA	0					MPC >2	0.0244	1
ENSG00000118985	ELL2	5	4	NA	NA	NA	NA	0	0	NA	NA	NA	NA	7.9 (1.6, 39.2)	0.0244	NA (NA, NA)	NA	NA (NA, NA)	NA	NA (NA, NA)	NA	0	NA	NA					PTV	0.0244	1
ENSG00000128268	MGAT3	4	4	0	0	12	38	1	0	0	0	0	2	10.2 (1.8, 59)	0.0244	10.2 (1.8, 59)	0.0244	1.5 (0.8, 2.8)	0.234	1.1 (0.6, 2.2)	0.857	0	0	0					PTV	0.0244	1
ENSG00000113916	BCL6	3	2	3	2	5	15	0	1	0	0	0	1	2.9 (0.6, 14.7)	0.353	4.7 (1.2, 17.9)	0.0247	1.7 (0.8, 3.6)	0.257	1.4 (0.6, 3.4)	0.567	0	0	0					PTV + MPC >3	0.0247	1
ENSG00000127337	YEATS4	6	4	NA	NA	6	9	1	1	NA	NA	0	0	3 (1, 9.1)	0.0602	NA (NA, NA)	NA	2.6 (1.2, 5.7)	0.0249	2.2 (0.7, 6.9)	0.316	0	NA	0					PTV + MPC >2	0.0249	1
ENSG00000143195	ILDR2	7	8	0	0	2	1	1	0	0	0	0	0	3.6 (1.2, 10.4)	0.037	3.6 (1.2, 10.4)	0.037	3.7 (1.3, 10.3)	0.0251	4.8 (0.2, 139.2)	0.843	0	0	0					PTV + MPC >2	0.0251	1
ENSG00000151461	UPF2	3	1	NA	NA	2	3	1	0	NA	NA	1	1	16.3 (1.4, 190.7)	0.0251	NA (NA, NA)	NA	3.5 (1.1, 11.7)	0.0534	1.7 (0.4, 7.8)	0.801	0	NA	0					PTV	0.0251	1
ENSG00000110911	SLC11A2	11	13	NA	NA	NA	NA	1	0	NA	NA	NA	NA	2.9 (1.2, 6.7)	0.0252	NA (NA, NA)	NA	NA (NA, NA)	NA	NA (NA, NA)	NA	0	NA	NA					PTV	0.0252	1
ENSG00000124217	MOCS3	1	23	NA	NA	NA	NA	0	0	NA	NA	NA	NA	0.1 (0, 0.9)	0.0252	NA (NA, NA)	NA	NA (NA, NA)	NA	NA (NA, NA)	NA	0	NA	NA					PTV	0.0252	1
ENSG00000198570	RD3	0	10	NA	NA	NA	NA	0	4	NA	NA	NA	NA	0 (NA, NA)	0.0252	NA (NA, NA)	NA	NA (NA, NA)	NA	NA (NA, NA)	NA	0	NA	NA					PTV	0.0252	1
ENSG00000181284	TMEM102	7	12	NA	NA	NA	NA	2	0	NA	NA	NA	NA	3.1 (1.2, 7.6)	0.0253	NA (NA, NA)	NA	NA (NA, NA)	NA	NA (NA, NA)	NA	0	NA	NA					PTV	0.0253	1
ENSG00000102804	TSC22D1	7	2	NA	NA	NA	NA	1	2	NA	NA	NA	NA	4.4 (1.2, 16)	0.0255	NA (NA, NA)	NA	NA (NA, NA)	NA	NA (NA, NA)	NA	0	NA	NA					PTV	0.0255	1
ENSG00000106331	PAX4	9	5	NA	NA	NA	NA	1	2	NA	NA	NA	NA	3.7 (1.3, 11.1)	0.0255	NA (NA, NA)	NA	NA (NA, NA)	NA	NA (NA, NA)	NA	0	NA	NA					PTV	0.0255	1
ENSG00000230453	ANKRD18B	11	9	NA	NA	NA	NA	2	1	NA	NA	NA	NA	3.2 (1.2, 8.6)	0.0255	NA (NA, NA)	NA	NA (NA, NA)	NA	NA (NA, NA)	NA	0	NA	NA					PTV	0.0255	1
ENSG00000107187	LHX3	2	4	NA	NA	7	6	2	0	NA	NA	1	2	2 (0.5, 8.7)	0.534	NA (NA, NA)	NA	2.7 (1.1, 6.2)	0.0258	3.1 (1.1, 8.6)	0.0428	0	NA	0					PTV + MPC >2	0.0258	1
ENSG00000135525	MAP7	11	14	NA	NA	NA	NA	1	1	NA	NA	NA	NA	3.1 (1.3, 7.4)	0.0259	NA (NA, NA)	NA	NA (NA, NA)	NA	NA (NA, NA)	NA	0	NA	NA					PTV	0.0259	1
ENSG00000134684	YARS	3	28	NA	NA	NA	NA	0	4	NA	NA	NA	NA	0.2 (0.1, 0.8)	0.0261	NA (NA, NA)	NA	NA (NA, NA)	NA	NA (NA, NA)	NA	0	NA	NA					PTV	0.0261	1
ENSG00000159905	ZNF221	17	29	NA	NA	NA	NA	0	1	NA	NA	NA	NA	2.1 (1.1, 4)	0.0261	NA (NA, NA)	NA	NA (NA, NA)	NA	NA (NA, NA)	NA	0	NA	NA					PTV	0.0261	1
ENSG00000141540	TTYH2	10	19	NA	NA	NA	NA	0	0	NA	NA	NA	NA	2.5 (1.2, 5.5)	0.0262	NA (NA, NA)	NA	NA (NA, NA)	NA	NA (NA, NA)	NA	0	NA	NA					PTV	0.0262	1
ENSG00000021645	NRXN3	5	3	NA	NA	2	15	0	0	NA	NA	1	2	5.7 (1.2, 26.4)	0.0263	NA (NA, NA)	NA	1 (0.5, 2.4)	0.901	0.4 (0.1, 1.5)	0.236	2	NA	0					PTV	0.0263	1
ENSG00000164024	METAP1	5	4	NA	NA	NA	NA	1	0	NA	NA	NA	NA	6.8 (1.5, 30.5)	0.0263	NA (NA, NA)	NA	NA (NA, NA)	NA	NA (NA, NA)	NA	0	NA	NA					PTV	0.0263	1
ENSG00000148229	POLE3	4	7	NA	NA	NA	NA	5	0	NA	NA	NA	NA	3.9 (1.3, 12)	0.0264	NA (NA, NA)	NA	NA (NA, NA)	NA	NA (NA, NA)	NA	0	NA	NA					PTV	0.0264	1
ENSG00000231213	PLSCR5	12	8	NA	NA	NA	NA	0	0	NA	NA	NA	NA	4.2 (1.4, 12.8)	0.0264	NA (NA, NA)	NA	NA (NA, NA)	NA	NA (NA, NA)	NA	0	NA	NA					PTV	0.0264	1
ENSG00000100191	SLC5A4	6	47	NA	NA	NA	NA	3	4	NA	NA	NA	NA	0.4 (0.2, 0.8)	0.0265	NA (NA, NA)	NA	NA (NA, NA)	NA	NA (NA, NA)	NA	0	NA	NA					PTV	0.0265	1
ENSG00000131016	AKAP12	1	35	NA	NA	NA	NA	1	2	NA	NA	NA	NA	0.2 (0, 0.9)	0.0265	NA (NA, NA)	NA	NA (NA, NA)	NA	NA (NA, NA)	NA	0	NA	NA					PTV	0.0265	1
ENSG00000144119	C1QL2	0	5	NA	NA	11	17	1	0	NA	NA	2	1	0.8 (0.1, 9.4)	0.84	NA (NA, NA)	NA	2.4 (1.1, 5)	0.0469	2.7 (1.2, 6.1)	0.0265	0	NA	0					MPC >2	0.0265	1
ENSG00000171346	KRT15	16	20	NA	NA	NA	NA	1	1	NA	NA	NA	NA	2.6 (1.2, 5.6)	0.0266	NA (NA, NA)	NA	NA (NA, NA)	NA	NA (NA, NA)	NA	0	NA	NA					PTV	0.0266	1
ENSG00000167858	TEKT1	9	16	NA	NA	NA	NA	4	1	NA	NA	NA	NA	2.5 (1.2, 5.4)	0.0267	NA (NA, NA)	NA	NA (NA, NA)	NA	NA (NA, NA)	NA	0	NA	NA					PTV	0.0267	1
ENSG00000165983	PTER	10	23	NA	NA	NA	NA	1	0	NA	NA	NA	NA	2.7 (1.2, 5.8)	0.0268	NA (NA, NA)	NA	NA (NA, NA)	NA	NA (NA, NA)	NA	0	NA	NA					PTV	0.0268	1
ENSG00000187258	NPSR1	12	17	NA	NA	NA	NA	0	3	NA	NA	NA	NA	2.3 (1.1, 4.8)	0.0268	NA (NA, NA)	NA	NA (NA, NA)	NA	NA (NA, NA)	NA	0	NA	NA					PTV	0.0268	1
ENSG00000205220	PSMB10	8	17	NA	NA	3	2	0	0	NA	NA	0	0	2 (0.9, 4.8)	0.152	NA (NA, NA)	NA	2.5 (1.1, 5.3)	0.0268	6.6 (1, 44.5)	0.112	0	NA	0					PTV + MPC >2	0.0268	1
ENSG00000101191	DIDO1	10	12	NA	NA	NA	NA	0	0	NA	NA	NA	NA	3.1 (1.2, 7.7)	0.0269	NA (NA, NA)	NA	NA (NA, NA)	NA	NA (NA, NA)	NA	0	NA	NA					PTV	0.0269	1
ENSG00000165300	SLITRK5	5	3	NA	NA	NA	NA	1	0	NA	NA	NA	NA	4.9 (1.2, 20.5)	0.0269	NA (NA, NA)	NA	NA (NA, NA)	NA	NA (NA, NA)	NA	0	NA	NA					PTV	0.0269	1
ENSG00000177103	DSCAML1	8	12	NA	NA	0	2	1	0	NA	NA	0	0	3.2 (1.3, 8.3)	0.0269	NA (NA, NA)	NA	2.9 (1.1, 7.1)	0.0449	0 (NA, NA)	0.584	1	NA	0					PTV	0.0269	1
ENSG00000074657	ZNF532	6	8	NA	NA	0	1	1	0	NA	NA	0	0	3.1 (1.1, 8.6)	0.027	NA (NA, NA)	NA	2.8 (1, 7.7)	0.0422	0 (NA, NA)	0.648	0	NA	0					PTV	0.027	1
ENSG00000246705	H2AFJ	3	4	NA	NA	10	16	0	0	NA	NA	0	1	1.8 (0.4, 8.4)	0.729	NA (NA, NA)	NA	2.2 (1.1, 4.5)	0.0271	2.4 (1.1, 5.2)	0.0347	0	NA	0					PTV + MPC >2	0.0271	1
ENSG00000116117	PARD3B	7	63	NA	NA	NA	NA	2	5	NA	NA	NA	NA	0.4 (0.2, 0.9)	0.0273	NA (NA, NA)	NA	NA (NA, NA)	NA	NA (NA, NA)	NA	0	NA	NA					PTV	0.0273	1
ENSG00000139641	ESYT1	22	46	NA	NA	NA	NA	2	1	NA	NA	NA	NA	1.9 (1.1, 3.1)	0.0273	NA (NA, NA)	NA	NA (NA, NA)	NA	NA (NA, NA)	NA	0	NA	NA					PTV	0.0273	1
ENSG00000150361	KLHL1	0	31	NA	NA	NA	NA	1	3	NA	NA	NA	NA	0.1 (0, 0.8)	0.0273	NA (NA, NA)	NA	NA (NA, NA)	NA	NA (NA, NA)	NA	0	NA	NA					PTV	0.0273	1
ENSG00000006652	IFRD1	7	12	NA	NA	NA	NA	2	1	NA	NA	NA	NA	3 (1.2, 7.3)	0.0274	NA (NA, NA)	NA	NA (NA, NA)	NA	NA (NA, NA)	NA	0	NA	NA					PTV	0.0274	1
ENSG00000173372	C1QA	6	7	NA	NA	1	1	1	0	NA	NA	0	0	3.6 (1.1, 12.1)	0.0565	NA (NA, NA)	NA	3.8 (1.2, 11.4)	0.0274	4.8 (0.3, 76.6)	0.768	0	NA	0					PTV + MPC >2	0.0274	1
ENSG00000130159	ECSIT	8	14	NA	NA	NA	NA	3	3	NA	NA	NA	NA	2.5 (1.1, 5.6)	0.0275	NA (NA, NA)	NA	NA (NA, NA)	NA	NA (NA, NA)	NA	0	NA	NA					PTV	0.0275	1
ENSG00000197885	NKIRAS1	2	24	NA	NA	NA	NA	0	1	NA	NA	NA	NA	0.2 (0, 0.9)	0.0275	NA (NA, NA)	NA	NA (NA, NA)	NA	NA (NA, NA)	NA	0	NA	NA					PTV	0.0275	1
ENSG00000103550	KNOP1	12	27	NA	NA	NA	NA	3	1	NA	NA	NA	NA	2.3 (1.2, 4.5)	0.0276	NA (NA, NA)	NA	NA (NA, NA)	NA	NA (NA, NA)	NA	0	NA	NA					PTV	0.0276	1
ENSG00000113296	THBS4	8	73	NA	NA	NA	NA	1	3	NA	NA	NA	NA	0.4 (0.2, 0.9)	0.0276	NA (NA, NA)	NA	NA (NA, NA)	NA	NA (NA, NA)	NA	0	NA	NA					PTV	0.0276	1
ENSG00000159082	SYNJ1	6	34	NA	NA	0	3	1	3	NA	NA	0	0	0.3 (0.1, 0.9)	0.0377	NA (NA, NA)	NA	0.3 (0.1, 0.8)	0.0276	0 (NA, NA)	0.979	0	NA	0					PTV + MPC >2	0.0276	1
ENSG00000183496	MEX3B	5	4	NA	NA	1	2	0	0	NA	NA	0	0	5.4 (1.3, 22)	0.0388	NA (NA, NA)	NA	4.5 (1.4, 15)	0.0276	2.6 (0.2, 29.8)	0.984	0	NA	0					PTV + MPC >2	0.0276	1
ENSG00000171931	FBXW10	25	66	NA	NA	NA	NA	6	6	NA	NA	NA	NA	1.7 (1.1, 2.6)	0.0277	NA (NA, NA)	NA	NA (NA, NA)	NA	NA (NA, NA)	NA	0	NA	NA					PTV	0.0277	1
ENSG00000174276	ZNHIT2	8	5	NA	NA	NA	NA	0	0	NA	NA	NA	NA	4.6 (1.2, 17.5)	0.028	NA (NA, NA)	NA	NA (NA, NA)	NA	NA (NA, NA)	NA	0	NA	NA					PTV	0.028	1
ENSG00000196226	HIST1H2BB	0	19	NA	NA	NA	NA	0	3	NA	NA	NA	NA	0 (NA, NA)	0.028	NA (NA, NA)	NA	NA (NA, NA)	NA	NA (NA, NA)	NA	0	NA	NA					PTV	0.028	1
ENSG00000127838	PNKD	2	24	NA	NA	NA	NA	0	4	NA	NA	NA	NA	0.2 (0, 0.9)	0.0281	NA (NA, NA)	NA	NA (NA, NA)	NA	NA (NA, NA)	NA	0	NA	NA					PTV	0.0281	1
ENSG00000233412	OR5H15	8	17	NA	NA	NA	NA	4	1	NA	NA	NA	NA	2.8 (1.2, 6.3)	0.0282	NA (NA, NA)	NA	NA (NA, NA)	NA	NA (NA, NA)	NA	0	NA	NA					PTV	0.0282	1
ENSG00000142235	LMTK3	4	0	NA	NA	NA	NA	1	0	NA	NA	NA	NA	Inf (NA, NA)	0.0283	NA (NA, NA)	NA	NA (NA, NA)	NA	NA (NA, NA)	NA	0	NA	NA					PTV	0.0283	1
ENSG00000143093	STRIP1	6	27	NA	NA	14	22	4	1	NA	NA	1	1	1.5 (0.6, 3.3)	0.537	NA (NA, NA)	NA	1.9 (1.1, 3.3)	0.0319	2.3 (1.1, 4.8)	0.0283	0	NA	0					MPC >2	0.0283	1
ENSG00000087303	NID2	23	48	NA	NA	0	0	2	2	NA	NA	0	0	1.9 (1.1, 3.3)	0.0284	NA (NA, NA)	NA	1.9 (1.1, 3.3)	0.0284	- (-, -)	-	0	NA	0					PTV	0.0284	1
ENSG00000111554	MDM1	17	41	NA	NA	NA	NA	4	1	NA	NA	NA	NA	1.9 (1.1, 3.3)	0.0284	NA (NA, NA)	NA	NA (NA, NA)	NA	NA (NA, NA)	NA	0	NA	NA					PTV	0.0284	1
ENSG00000111785	RIC8B	4	3	NA	NA	1	0	0	0	NA	NA	0	0	4.5 (0.9, 22.7)	0.117	NA (NA, NA)	NA	5.8 (1.2, 26.9)	0.0284	Inf (NA, NA)	0.385	0	NA	0					PTV + MPC >2	0.0284	1
ENSG00000115241	PPM1G	5	5	1	0	3	8	0	0	0	0	0	1	5.2 (1.1, 24.7)	0.106	6.6 (1.5, 28.5)	0.0287	2.6 (1, 6.8)	0.0819	1.7 (0.5, 6)	0.602	0	0	0					PTV + MPC >3	0.0287	1
ENSG00000007372	PAX6	1	0	0	2	6	5	0	0	0	0	0	1	- (-, -)	-	2.5 (0.1, 47.9)	0.592	3.5 (1.2, 10.3)	0.0288	3.1 (1, 9.3)	0.059	0	0	0					PTV + MPC >2	0.0288	1
ENSG00000164398	ACSL6	12	23	NA	NA	NA	NA	3	0	NA	NA	NA	NA	2.3 (1.2, 4.7)	0.0288	NA (NA, NA)	NA	NA (NA, NA)	NA	NA (NA, NA)	NA	0	NA	NA					PTV	0.0288	1
ENSG00000085982	USP40	24	57	NA	NA	NA	NA	7	1	NA	NA	NA	NA	1.8 (1.1, 2.9)	0.0289	NA (NA, NA)	NA	NA (NA, NA)	NA	NA (NA, NA)	NA	0	NA	NA					PTV	0.0289	1
ENSG00000104093	DMXL2	15	29	NA	NA	NA	NA	3	2	NA	NA	NA	NA	2.1 (1.1, 3.8)	0.0289	NA (NA, NA)	NA	NA (NA, NA)	NA	NA (NA, NA)	NA	0	NA	NA					PTV	0.0289	1
ENSG00000133794	ARNTL	4	4	NA	NA	3	5	0	0	NA	NA	0	0	5.9 (1.2, 28.5)	0.0663	NA (NA, NA)	NA	3.8 (1.3, 11.2)	0.0289	2.6 (0.6, 11.9)	0.414	0	NA	0					PTV + MPC >2	0.0289	1
ENSG00000145920	CPLX2	0	2	NA	NA	6	5	0	0	NA	NA	0	0	0 (NA, NA)	0.914	NA (NA, NA)	NA	3.4 (1, 11.9)	0.115	6.6 (1.5, 28.5)	0.0289	0	NA	0					MPC >2	0.0289	1
ENSG00000151151	IPMK	4	1	NA	NA	NA	NA	1	1	NA	NA	NA	NA	5.7 (1.1, 29)	0.0289	NA (NA, NA)	NA	NA (NA, NA)	NA	NA (NA, NA)	NA	0	NA	NA					PTV	0.0289	1
ENSG00000114867	EIF4G1	6	6	NA	NA	4	42	1	0	NA	NA	2	4	4.5 (1.4, 14.8)	0.0291	NA (NA, NA)	NA	0.8 (0.4, 1.5)	0.582	0.4 (0.1, 0.9)	0.0545	0	NA	1					PTV	0.0291	1
ENSG00000001630	CYP51A1	11	22	NA	NA	NA	NA	5	1	NA	NA	NA	NA	2.5 (1.2, 5.4)	0.0292	NA (NA, NA)	NA	NA (NA, NA)	NA	NA (NA, NA)	NA	0	NA	NA					PTV	0.0292	1
ENSG00000167037	SGSM1	8	22	0	1	7	19	4	1	0	0	4	1	2 (0.9, 4.3)	0.133	1.9 (0.9, 4.1)	0.158	2 (1.1, 3.4)	0.0292	1.9 (0.9, 4.3)	0.174	0	0	0					PTV + MPC >2	0.0292	1
ENSG00000171987	C11orf40	20	47	NA	NA	NA	NA	1	1	NA	NA	NA	NA	1.9 (1.1, 3.2)	0.0292	NA (NA, NA)	NA	NA (NA, NA)	NA	NA (NA, NA)	NA	0	NA	NA					PTV	0.0292	1
ENSG00000115904	SOS1	0	8	NA	NA	0	3	0	5	NA	NA	0	0	0 (NA, NA)	0.0502	NA (NA, NA)	NA	0 (NA, NA)	0.0293	0 (NA, NA)	0.826	0	NA	0					PTV + MPC >2	0.0293	1
ENSG00000116785	CFHR3	1	26	0	4	0	0	0	0	0	0	0	0	0.1 (0, 1.2)	0.09	0.1 (0, 0.9)	0.0293	0.1 (0, 0.9)	0.0293	0 (NA, NA)	0.332	0	0	0					PTV + MPC >3	0.0293	1
ENSG00000168090	COPS6	1	2	NA	NA	3	28	1	0	NA	NA	2	4	4 (0.5, 34.9)	0.515	NA (NA, NA)	NA	0.5 (0.2, 1.1)	0.0903	0.3 (0.1, 0.9)	0.0294	0	NA	0					MPC >2	0.0294	1
ENSG00000170522	ELOVL6	2	2	0	0	5	3	0	0	0	0	0	0	4.7 (0.4, 58.8)	0.585	4.7 (0.4, 58.8)	0.585	4.1 (1.2, 14.3)	0.0295	3.9 (0.9, 16.4)	0.0632	0	0	0					PTV + MPC >2	0.0295	1
ENSG00000179397	C1orf101	22	43	NA	NA	NA	NA	3	2	NA	NA	NA	NA	1.8 (1.1, 2.9)	0.0295	NA (NA, NA)	NA	NA (NA, NA)	NA	NA (NA, NA)	NA	0	NA	NA					PTV	0.0295	1
ENSG00000115020	PIKFYVE	28	68	NA	NA	NA	NA	9	1	NA	NA	NA	NA	1.7 (1.1, 2.6)	0.0296	NA (NA, NA)	NA	NA (NA, NA)	NA	NA (NA, NA)	NA	1	NA	NA					PTV	0.0296	1
ENSG00000128585	MKLN1	2	3	2	1	5	9	0	0	0	0	0	0	3.2 (0.5, 19.2)	0.448	4.8 (1.2, 19.2)	0.0467	2.9 (1.2, 7.3)	0.0296	2.8 (1, 8.2)	0.0807	0	0	0					PTV + MPC >2	0.0296	1
ENSG00000009724	MASP2	10	78	NA	NA	NA	NA	1	0	NA	NA	NA	NA	0.5 (0.2, 0.9)	0.0297	NA (NA, NA)	NA	NA (NA, NA)	NA	NA (NA, NA)	NA	0	NA	NA					PTV	0.0297	1
ENSG00000011523	CEP68	1	28	NA	NA	NA	NA	0	1	NA	NA	NA	NA	0.1 (0, 1)	0.0297	NA (NA, NA)	NA	NA (NA, NA)	NA	NA (NA, NA)	NA	0	NA	NA					PTV	0.0297	1
ENSG00000100417	PMM1	9	13	NA	NA	NA	NA	0	0	NA	NA	NA	NA	2.6 (1.1, 6.2)	0.0297	NA (NA, NA)	NA	NA (NA, NA)	NA	NA (NA, NA)	NA	0	NA	NA					PTV	0.0297	1
ENSG00000185442	FAM174B	5	3	NA	NA	NA	NA	1	0	NA	NA	NA	NA	7.4 (1.5, 37.3)	0.0297	NA (NA, NA)	NA	NA (NA, NA)	NA	NA (NA, NA)	NA	0	NA	NA					PTV	0.0297	1
ENSG00000100211	CBY1	3	2	NA	NA	NA	NA	0	0	NA	NA	NA	NA	14.7 (1.7, 129.4)	0.0298	NA (NA, NA)	NA	NA (NA, NA)	NA	NA (NA, NA)	NA	0	NA	NA					PTV	0.0298	1
ENSG00000185940	KRTAP5-5	7	11	NA	NA	NA	NA	3	2	NA	NA	NA	NA	3 (1.2, 7.5)	0.0298	NA (NA, NA)	NA	NA (NA, NA)	NA	NA (NA, NA)	NA	0	NA	NA					PTV	0.0298	1
ENSG00000120733	KDM3B	2	0	0	1	4	22	0	0	0	0	1	0	Inf (NA, NA)	0.0299	4.2 (0.5, 34.4)	0.291	1.3 (0.5, 3.3)	0.702	0.9 (0.3, 2.6)	0.855	0	0	1					PTV	0.0299	1
ENSG00000140932	CMTM2	0	15	NA	NA	NA	NA	0	2	NA	NA	NA	NA	0 (NA, NA)	0.0299	NA (NA, NA)	NA	NA (NA, NA)	NA	NA (NA, NA)	NA	0	NA	NA					PTV	0.0299	1
ENSG00000181450	ZNF678	5	50	NA	NA	NA	NA	2	5	NA	NA	NA	NA	0.4 (0.2, 0.9)	0.0299	NA (NA, NA)	NA	NA (NA, NA)	NA	NA (NA, NA)	NA	0	NA	NA					PTV	0.0299	1
ENSG00000050438	SLC4A8	7	15	NA	NA	6	10	1	4	NA	NA	2	0	1.3 (0.6, 3)	0.656	NA (NA, NA)	NA	1.9 (1, 3.6)	0.0623	3.4 (1.2, 9.8)	0.03	0	NA	0					MPC >2	0.03	1
ENSG00000135454	B4GALNT1	8	14	0	0	7	23	4	1	0	0	1	4	2.9 (1.2, 6.7)	0.03	2.9 (1.2, 6.7)	0.03	1.5 (0.8, 2.6)	0.251	0.9 (0.4, 1.9)	0.85	0	0	0					PTV	0.03	1
ENSG00000158055	GRHL3	9	8	NA	NA	NA	NA	0	0	NA	NA	NA	NA	4.1 (1.3, 13.1)	0.03	NA (NA, NA)	NA	NA (NA, NA)	NA	NA (NA, NA)	NA	0	NA	NA					PTV	0.03	1
ENSG00000167612	ANKRD33	4	39	NA	NA	NA	NA	0	3	NA	NA	NA	NA	0.3 (0.1, 0.9)	0.03	NA (NA, NA)	NA	NA (NA, NA)	NA	NA (NA, NA)	NA	0	NA	NA					PTV	0.03	1
ENSG00000152034	MCHR2	8	9	NA	NA	NA	NA	1	1	NA	NA	NA	NA	3.2 (1.2, 8.8)	0.0301	NA (NA, NA)	NA	NA (NA, NA)	NA	NA (NA, NA)	NA	0	NA	NA					PTV	0.0301	1
ENSG00000188176	SMTNL2	0	16	NA	NA	NA	NA	0	2	NA	NA	NA	NA	0 (NA, NA)	0.0301	NA (NA, NA)	NA	NA (NA, NA)	NA	NA (NA, NA)	NA	0	NA	NA					PTV	0.0301	1
ENSG00000128513	POT1	6	8	NA	NA	7	17	5	4	NA	NA	0	0	2 (0.8, 4.7)	0.153	NA (NA, NA)	NA	2.1 (1.1, 3.9)	0.0302	2.1 (0.9, 5.3)	0.166	0	NA	0					PTV + MPC >2	0.0302	1
ENSG00000206561	COLQ	4	40	NA	NA	NA	NA	2	8	NA	NA	NA	NA	0.4 (0.1, 0.9)	0.0302	NA (NA, NA)	NA	NA (NA, NA)	NA	NA (NA, NA)	NA	0	NA	NA					PTV	0.0302	1
ENSG00000243729	OR5V1	10	14	NA	NA	NA	NA	3	2	NA	NA	NA	NA	2.5 (1.1, 5.4)	0.0303	NA (NA, NA)	NA	NA (NA, NA)	NA	NA (NA, NA)	NA	0	NA	NA					PTV	0.0303	1
ENSG00000149499	EML3	8	19	NA	NA	11	15	1	0	NA	NA	3	2	1.6 (0.7, 3.8)	0.407	NA (NA, NA)	NA	2 (1.1, 3.5)	0.0304	2.3 (1.1, 4.9)	0.0498	0	NA	0					PTV + MPC >2	0.0304	1
ENSG00000104490	NCALD	2	0	NA	NA	0	2	0	0	NA	NA	0	0	Inf (NA, NA)	0.0305	NA (NA, NA)	NA	3.4 (0.5, 23.5)	0.393	0 (NA, NA)	0.378	0	NA	0					PTV	0.0305	1
ENSG00000107623	GDF10	3	1	NA	NA	NA	NA	0	0	NA	NA	NA	NA	27 (1.4, 510.9)	0.0305	NA (NA, NA)	NA	NA (NA, NA)	NA	NA (NA, NA)	NA	0	NA	NA					PTV	0.0305	1
ENSG00000108312	UBTF	2	0	2	3	8	31	0	0	0	0	1	0	Inf (NA, NA)	0.0305	4.9 (1.1, 22.4)	0.0683	1.3 (0.6, 2.5)	0.625	1 (0.5, 2.1)	0.937	0	0	0					PTV	0.0305	1
ENSG00000134339	SAA2	1	14	2	10	2	17	0	5	0	0	0	0	0.1 (0, 1.1)	0.0568	0.3 (0.1, 1)	0.0539	0.3 (0.1, 0.8)	0.0305	0.5 (0.2, 1.5)	0.321	0	0	0					PTV + MPC >2	0.0305	1
ENSG00000160131	VMA21	0	0	NA	NA	2	0	0	0	NA	NA	0	0	- (-, -)	-	NA (NA, NA)	NA	Inf (NA, NA)	0.0305	Inf (NA, NA)	0.0305	0	NA	0					PTV + MPC >2	0.0305	1
ENSG00000165478	HEPACAM	2	0	1	1	0	0	0	0	0	0	0	0	Inf (NA, NA)	0.0305	3.5 (0.5, 25.1)	0.262	3.5 (0.5, 25.1)	0.262	- (-, -)	-	0	0	0					PTV	0.0305	1
ENSG00000174453	VWC2L	1	3	NA	NA	2	0	0	0	NA	NA	0	0	2.6 (0.2, 27.9)	0.993	NA (NA, NA)	NA	7.7 (1.3, 44.5)	0.0485	Inf (NA, NA)	0.0305	0	NA	0					MPC >2	0.0305	1
ENSG00000176396	EID2	2	0	NA	NA	NA	NA	0	0	NA	NA	NA	NA	Inf (NA, NA)	0.0305	NA (NA, NA)	NA	NA (NA, NA)	NA	NA (NA, NA)	NA	0	NA	NA					PTV	0.0305	1
ENSG00000179542	SLITRK4	2	0	NA	NA	NA	NA	0	0	NA	NA	NA	NA	Inf (NA, NA)	0.0305	NA (NA, NA)	NA	NA (NA, NA)	NA	NA (NA, NA)	NA	0	NA	NA					PTV	0.0305	1
ENSG00000204217	BMPR2	8	6	NA	NA	NA	NA	0	0	NA	NA	NA	NA	4.9 (1.4, 17)	0.0305	NA (NA, NA)	NA	NA (NA, NA)	NA	NA (NA, NA)	NA	0	NA	NA					PTV	0.0305	1
ENSG00000213654	GPSM3	3	1	NA	NA	NA	NA	0	0	NA	NA	NA	NA	27 (1.4, 510.9)	0.0305	NA (NA, NA)	NA	NA (NA, NA)	NA	NA (NA, NA)	NA	0	NA	NA					PTV	0.0305	1
ENSG00000086300	SNX10	9	13	NA	NA	NA	NA	1	0	NA	NA	NA	NA	3.1 (1.2, 7.9)	0.0307	NA (NA, NA)	NA	NA (NA, NA)	NA	NA (NA, NA)	NA	0	NA	NA					PTV	0.0307	1
ENSG00000064655	EYA2	3	13	NA	NA	14	27	1	0	NA	NA	4	3	1 (0.3, 3.7)	0.957	NA (NA, NA)	NA	1.8 (1, 3.1)	0.059	2 (1.1, 3.8)	0.0308	0	NA	0					MPC >2	0.0308	1
ENSG00000145217	SLC26A1	6	9	NA	NA	NA	NA	3	2	NA	NA	NA	NA	3.1 (1.2, 8)	0.0308	NA (NA, NA)	NA	NA (NA, NA)	NA	NA (NA, NA)	NA	0	NA	NA					PTV	0.0308	1
ENSG00000197217	ENTPD4	16	34	NA	NA	NA	NA	0	1	NA	NA	NA	NA	2.1 (1.1, 3.9)	0.0308	NA (NA, NA)	NA	NA (NA, NA)	NA	NA (NA, NA)	NA	0	NA	NA					PTV	0.0308	1
ENSG00000175175	PPM1E	4	7	NA	NA	1	36	0	0	NA	NA	0	1	1.4 (0.3, 5.6)	0.918	NA (NA, NA)	NA	0.4 (0.1, 1.1)	0.116	0.1 (0, 0.9)	0.0309	0	NA	0					MPC >2	0.0309	1
ENSG00000204386	NEU1	11	17	NA	NA	NA	NA	1	0	NA	NA	NA	NA	2.7 (1.2, 6.1)	0.0309	NA (NA, NA)	NA	NA (NA, NA)	NA	NA (NA, NA)	NA	0	NA	NA					PTV	0.0309	1
ENSG00000115355	CCDC88A	4	6	0	1	6	12	0	3	0	0	5	1	1 (0.3, 3.2)	0.961	0.9 (0.3, 3)	0.879	1.9 (1, 3.8)	0.0951	2.9 (1.2, 7)	0.031	0	0	0					MPC >2	0.031	1
ENSG00000271605	MILR1	4	2	NA	NA	NA	NA	0	0	NA	NA	NA	NA	9.3 (1.4, 59.5)	0.031	NA (NA, NA)	NA	NA (NA, NA)	NA	NA (NA, NA)	NA	0	NA	NA					PTV	0.031	1
ENSG00000123836	PFKFB2	3	23	NA	NA	1	13	0	2	NA	NA	0	2	0.4 (0.1, 1.3)	0.145	NA (NA, NA)	NA	0.3 (0.1, 0.9)	0.0311	0.2 (0, 1.6)	0.182	0	NA	0					PTV + MPC >2	0.0311	1
ENSG00000124507	PACSIN1	3	2	1	0	2	2	0	0	0	0	1	0	4.3 (0.6, 30.5)	0.273	5.1 (0.7, 36.1)	0.174	5.4 (1.3, 22.3)	0.0311	7 (0.9, 53.5)	0.148	0	0	0					PTV + MPC >2	0.0311	1
ENSG00000162337	LRP5	13	20	NA	NA	NA	NA	1	0	NA	NA	NA	NA	2.6 (1.2, 5.5)	0.0311	NA (NA, NA)	NA	NA (NA, NA)	NA	NA (NA, NA)	NA	0	NA	NA					PTV	0.0311	1
ENSG00000187546	AGMO	16	39	NA	NA	NA	NA	0	1	NA	NA	NA	NA	2 (1.1, 3.6)	0.0311	NA (NA, NA)	NA	NA (NA, NA)	NA	NA (NA, NA)	NA	0	NA	NA					PTV	0.0311	1
ENSG00000106327	TFR2	2	21	NA	NA	NA	NA	0	3	NA	NA	NA	NA	0.1 (0, 0.8)	0.0312	NA (NA, NA)	NA	NA (NA, NA)	NA	NA (NA, NA)	NA	0	NA	NA					PTV	0.0312	1
ENSG00000104888	SLC17A7	1	2	0	2	12	20	1	0	0	0	3	2	4 (0.5, 35.1)	0.514	2 (0.3, 12.8)	0.845	2.2 (1.1, 4.4)	0.0313	2.1 (1, 4.3)	0.0634	0	0	0					PTV + MPC >2	0.0313	1
ENSG00000105467	SYNGR4	1	30	NA	NA	NA	NA	1	2	NA	NA	NA	NA	0.2 (0, 0.9)	0.0313	NA (NA, NA)	NA	NA (NA, NA)	NA	NA (NA, NA)	NA	0	NA	NA					PTV	0.0313	1
ENSG00000122565	CBX3	1	1	NA	NA	3	4	1	0	NA	NA	0	0	8 (0.5, 117.7)	0.333	NA (NA, NA)	NA	5.1 (1.3, 19)	0.0313	4.2 (0.9, 19.6)	0.148	0	NA	0					PTV + MPC >2	0.0313	1
ENSG00000254221	PCDHGB1	2	28	NA	NA	NA	NA	0	0	NA	NA	NA	NA	0.2 (0.1, 0.9)	0.0313	NA (NA, NA)	NA	NA (NA, NA)	NA	NA (NA, NA)	NA	0	NA	NA					PTV	0.0313	1
ENSG00000073150	PANX2	6	7	1	3	12	31	0	0	0	0	1	0	3.2 (1.1, 9.6)	0.055	3.1 (1.2, 8.4)	0.0314	1.7 (1, 3.1)	0.0979	1.4 (0.7, 2.8)	0.501	0	0	0					PTV + MPC >3	0.0314	1
ENSG00000111224	PARP11	3	31	NA	NA	NA	NA	0	1	NA	NA	NA	NA	0.2 (0.1, 0.9)	0.0315	NA (NA, NA)	NA	NA (NA, NA)	NA	NA (NA, NA)	NA	0	NA	NA					PTV	0.0315	1
ENSG00000183077	AFMID	2	24	NA	NA	NA	NA	0	5	NA	NA	NA	NA	0.3 (0.1, 1)	0.0315	NA (NA, NA)	NA	NA (NA, NA)	NA	NA (NA, NA)	NA	0	NA	NA					PTV	0.0315	1
ENSG00000121152	NCAPH	1	16	NA	NA	NA	NA	0	4	NA	NA	NA	NA	0.1 (0, 0.9)	0.0316	NA (NA, NA)	NA	NA (NA, NA)	NA	NA (NA, NA)	NA	0	NA	NA					PTV	0.0316	1
ENSG00000131477	RAMP2	4	2	NA	NA	NA	NA	0	0	NA	NA	NA	NA	11.6 (1.5, 91.4)	0.0316	NA (NA, NA)	NA	NA (NA, NA)	NA	NA (NA, NA)	NA	0	NA	NA					PTV	0.0316	1
ENSG00000156976	EIF4A2	5	7	0	2	2	6	2	0	0	1	0	0	3.6 (1.1, 11.2)	0.0316	2.3 (0.8, 6.3)	0.148	2.1 (0.9, 5)	0.11	1 (0.2, 4.4)	0.955	0	0	0					PTV	0.0316	1
ENSG00000173338	KCNK7	0	15	NA	NA	NA	NA	0	1	NA	NA	NA	NA	0 (NA, NA)	0.0316	NA (NA, NA)	NA	NA (NA, NA)	NA	NA (NA, NA)	NA	0	NA	NA					PTV	0.0316	1
ENSG00000179750	APOBEC3B	5	22	5	29	5	50	0	2	0	2	1	3	0.8 (0.3, 2.2)	0.919	0.7 (0.4, 1.3)	0.314	0.6 (0.3, 1)	0.0396	0.5 (0.3, 0.9)	0.0317	0	0	0					MPC >2	0.0317	1
ENSG00000020129	NCDN	4	4	NA	NA	16	50	0	0	NA	NA	0	2	5.6 (1.3, 23.4)	0.0318	NA (NA, NA)	NA	1.4 (0.8, 2.4)	0.252	1.2 (0.6, 2.1)	0.721	0	NA	0					PTV	0.0318	1
ENSG00000124788	ATXN1	4	1	NA	NA	NA	NA	0	0	NA	NA	NA	NA	34.9 (1.2, 1010.6)	0.0318	NA (NA, NA)	NA	NA (NA, NA)	NA	NA (NA, NA)	NA	0	NA	NA					PTV	0.0318	1
ENSG00000162923	WDR26	0	2	NA	NA	12	18	1	0	NA	NA	3	2	0.7 (0.1, 7.9)	0.76	NA (NA, NA)	NA	2 (1, 3.8)	0.0536	2.2 (1.1, 4.3)	0.0318	0	NA	0					MPC >2	0.0318	1
ENSG00000182583	VCX	3	2	NA	NA	NA	NA	0	0	NA	NA	NA	NA	7.5 (1.3, 42.3)	0.0318	NA (NA, NA)	NA	NA (NA, NA)	NA	NA (NA, NA)	NA	0	NA	NA					PTV	0.0318	1
ENSG00000109920	FNBP4	4	3	0	0	4	7	0	1	0	0	2	2	3.5 (0.8, 14.8)	0.129	3.5 (0.8, 14.8)	0.129	2.7 (1.1, 6.7)	0.0319	2.4 (0.8, 7.3)	0.22	0	0	0					PTV + MPC >2	0.0319	1
ENSG00000164114	MAP9	19	41	NA	NA	NA	NA	3	1	NA	NA	NA	NA	1.9 (1.1, 3.3)	0.0319	NA (NA, NA)	NA	NA (NA, NA)	NA	NA (NA, NA)	NA	0	NA	NA					PTV	0.0319	1
ENSG00000070756	PABPC1	3	1	2	1	7	19	0	0	1	0	0	0	10.7 (0.7, 157.8)	0.178	10.4 (1.5, 73.8)	0.032	1.8 (0.8, 3.9)	0.198	1.5 (0.6, 3.4)	0.518	0	0	0					PTV + MPC >3	0.032	1
ENSG00000159216	RUNX1	7	7	NA	NA	0	2	0	0	NA	NA	0	0	3.8 (1.2, 11.6)	0.032	NA (NA, NA)	NA	3.2 (1.1, 9.2)	0.0587	0 (NA, NA)	0.586	0	NA	0					PTV	0.032	1
ENSG00000198912	C1orf174	8	14	NA	NA	NA	NA	3	0	NA	NA	NA	NA	2.7 (1.2, 6.4)	0.032	NA (NA, NA)	NA	NA (NA, NA)	NA	NA (NA, NA)	NA	0	NA	NA					PTV	0.032	1
ENSG00000120937	NPPB	6	10	NA	NA	NA	NA	1	0	NA	NA	NA	NA	3.3 (1.2, 9)	0.0321	NA (NA, NA)	NA	NA (NA, NA)	NA	NA (NA, NA)	NA	0	NA	NA					PTV	0.0321	1
ENSG00000146872	TLK2	5	1	0	2	16	38	0	0	0	0	1	2	17.8 (1.3, 243.3)	0.0321	7.1 (1.2, 43.2)	0.0777	1.7 (1, 3)	0.0758	1.4 (0.8, 2.5)	0.346	0	0	1					PTV	0.0321	1
ENSG00000214215	C12orf74	0	19	NA	NA	NA	NA	0	0	NA	NA	NA	NA	0 (NA, NA)	0.0321	NA (NA, NA)	NA	NA (NA, NA)	NA	NA (NA, NA)	NA	0	NA	NA					PTV	0.0321	1
ENSG00000099338	CATSPERG	14	56	NA	NA	1	17	2	9	NA	NA	1	0	0.6 (0.3, 1)	0.0606	NA (NA, NA)	NA	0.5 (0.3, 0.9)	0.0322	0.5 (0.1, 2.1)	0.454	0	NA	0					PTV + MPC >2	0.0322	1
ENSG00000179846	NKPD1	3	0	NA	NA	0	1	3	0	NA	NA	0	1	Inf (NA, NA)	0.0323	NA (NA, NA)	NA	3 (0.6, 14.5)	0.265	0 (NA, NA)	0.446	0	NA	0					PTV	0.0323	1
ENSG00000184857	TMEM186	2	21	NA	NA	NA	NA	0	1	NA	NA	NA	NA	0.2 (0, 0.9)	0.0323	NA (NA, NA)	NA	NA (NA, NA)	NA	NA (NA, NA)	NA	0	NA	NA					PTV	0.0323	1
ENSG00000121594	CD80	4	4	NA	NA	NA	NA	0	0	NA	NA	NA	NA	5.5 (1.3, 23)	0.0324	NA (NA, NA)	NA	NA (NA, NA)	NA	NA (NA, NA)	NA	0	NA	NA					PTV	0.0324	1
ENSG00000089006	SNX5	11	18	NA	NA	NA	NA	2	0	NA	NA	NA	NA	2.3 (1.1, 4.9)	0.0325	NA (NA, NA)	NA	NA (NA, NA)	NA	NA (NA, NA)	NA	0	NA	NA					PTV	0.0325	1
ENSG00000164411	GJB7	11	24	NA	NA	NA	NA	5	3	NA	NA	NA	NA	2.1 (1.1, 4)	0.0325	NA (NA, NA)	NA	NA (NA, NA)	NA	NA (NA, NA)	NA	0	NA	NA					PTV	0.0325	1
ENSG00000176973	FAM89B	1	1	NA	NA	2	2	0	0	NA	NA	0	0	4.8 (0.3, 76.6)	0.768	NA (NA, NA)	NA	6.2 (1.3, 29.7)	0.0325	7.2 (1.1, 47.2)	0.0782	0	NA	0					PTV + MPC >2	0.0325	1
ENSG00000213906	LTB4R2	1	23	NA	NA	NA	NA	0	0	NA	NA	NA	NA	0.1 (0, 1)	0.0326	NA (NA, NA)	NA	NA (NA, NA)	NA	NA (NA, NA)	NA	0	NA	NA					PTV	0.0326	1
ENSG00000160352	ZNF714	17	34	NA	NA	NA	NA	0	1	NA	NA	NA	NA	2 (1.1, 3.7)	0.0329	NA (NA, NA)	NA	NA (NA, NA)	NA	NA (NA, NA)	NA	0	NA	NA					PTV	0.0329	1
ENSG00000163462	TRIM46	4	2	NA	NA	9	22	0	0	NA	NA	2	1	5.6 (1.1, 28.5)	0.0329	NA (NA, NA)	NA	1.9 (0.9, 3.9)	0.108	1.5 (0.6, 3.3)	0.511	0	NA	0					PTV	0.0329	1
ENSG00000100565	C14orf166B	5	28	NA	NA	NA	NA	1	11	NA	NA	NA	NA	0.3 (0.1, 0.9)	0.033	NA (NA, NA)	NA	NA (NA, NA)	NA	NA (NA, NA)	NA	0	NA	NA					PTV	0.033	1
ENSG00000169783	LINGO1	2	2	NA	NA	12	16	1	0	NA	NA	2	3	3.5 (0.5, 22.7)	0.361	NA (NA, NA)	NA	2.1 (1.1, 3.9)	0.033	1.9 (0.9, 3.8)	0.0843	0	NA	0					PTV + MPC >2	0.033	1
ENSG00000258890	CEP95	27	68	NA	NA	NA	NA	2	2	NA	NA	NA	NA	1.7 (1.1, 2.7)	0.0332	NA (NA, NA)	NA	NA (NA, NA)	NA	NA (NA, NA)	NA	0	NA	NA					PTV	0.0332	1
ENSG00000106714	CNTNAP3	17	32	NA	NA	NA	NA	1	1	NA	NA	NA	NA	2 (1.1, 3.8)	0.0334	NA (NA, NA)	NA	NA (NA, NA)	NA	NA (NA, NA)	NA	0	NA	NA					PTV	0.0334	1
ENSG00000175482	POLD4	5	2	NA	NA	NA	NA	0	0	NA	NA	NA	NA	7.1 (1.2, 43.6)	0.0334	NA (NA, NA)	NA	NA (NA, NA)	NA	NA (NA, NA)	NA	0	NA	NA					PTV	0.0334	1
ENSG00000181013	C17orf47	3	38	NA	NA	NA	NA	0	2	NA	NA	NA	NA	0.2 (0.1, 0.8)	0.0337	NA (NA, NA)	NA	NA (NA, NA)	NA	NA (NA, NA)	NA	0	NA	NA					PTV	0.0337	1
ENSG00000119326	CTNNAL1	19	29	0	0	0	0	1	3	0	0	0	0	1.9 (1.1, 3.5)	0.0338	1.9 (1.1, 3.5)	0.0338	1.9 (1.1, 3.5)	0.0338	- (-, -)	-	0	0	0					PTV	0.0338	1
ENSG00000213822	CEACAM18	1	15	NA	NA	NA	NA	0	5	NA	NA	NA	NA	0.1 (0, 0.9)	0.0338	NA (NA, NA)	NA	NA (NA, NA)	NA	NA (NA, NA)	NA	0	NA	NA					PTV	0.0338	1
ENSG00000215301	DDX3X	0	3	1	1	5	6	0	0	0	0	0	0	0 (NA, NA)	0.442	1.6 (0.2, 13.5)	0.637	2.9 (0.9, 9.1)	0.112	4.4 (1.2, 15.6)	0.0338	0	0	0					MPC >2	0.0338	1
ENSG00000063176	SPHK2	1	23	NA	NA	NA	NA	1	5	NA	NA	NA	NA	0.2 (0, 0.8)	0.034	NA (NA, NA)	NA	NA (NA, NA)	NA	NA (NA, NA)	NA	0	NA	NA					PTV	0.034	1
ENSG00000108839	ALOX12	4	54	NA	NA	NA	NA	3	2	NA	NA	NA	NA	0.4 (0.2, 0.9)	0.0342	NA (NA, NA)	NA	NA (NA, NA)	NA	NA (NA, NA)	NA	0	NA	NA					PTV	0.0342	1
ENSG00000157778	PSMG3	6	2	NA	NA	NA	NA	0	1	NA	NA	NA	NA	6.2 (1.2, 32.5)	0.0343	NA (NA, NA)	NA	NA (NA, NA)	NA	NA (NA, NA)	NA	0	NA	NA					PTV	0.0343	1
ENSG00000006194	ZNF263	12	19	NA	NA	NA	NA	2	1	NA	NA	NA	NA	2.1 (1.1, 4.3)	0.0344	NA (NA, NA)	NA	NA (NA, NA)	NA	NA (NA, NA)	NA	0	NA	NA					PTV	0.0344	1
ENSG00000197444	OGDHL	13	28	NA	NA	NA	NA	7	4	NA	NA	NA	NA	2 (1.1, 3.7)	0.0345	NA (NA, NA)	NA	NA (NA, NA)	NA	NA (NA, NA)	NA	0	NA	NA					PTV	0.0345	1
ENSG00000224389	C4B	3	2	NA	NA	NA	NA	0	0	NA	NA	NA	NA	9.1 (1.4, 59.5)	0.0345	NA (NA, NA)	NA	NA (NA, NA)	NA	NA (NA, NA)	NA	0	NA	NA					PTV	0.0345	1
ENSG00000100628	ASB2	6	37	NA	NA	17	32	4	0	NA	NA	1	0	0.9 (0.4, 2)	0.871	NA (NA, NA)	NA	1.4 (0.9, 2.3)	0.161	2 (1.1, 3.8)	0.0347	0	NA	0					MPC >2	0.0347	1
ENSG00000138172	CALHM2	11	28	NA	NA	NA	NA	3	0	NA	NA	NA	NA	2.4 (1.2, 5)	0.0347	NA (NA, NA)	NA	NA (NA, NA)	NA	NA (NA, NA)	NA	0	NA	NA					PTV	0.0347	1
ENSG00000109606	DHX15	3	6	0	6	3	16	3	0	0	0	0	0	4.7 (1.3, 17.6)	0.0348	2.3 (0.8, 6.7)	0.247	1.1 (0.5, 2.4)	0.91	0.5 (0.1, 1.6)	0.308	0	0	0					PTV	0.0348	1
ENSG00000145491	ROPN1L	0	20	NA	NA	NA	NA	0	1	NA	NA	NA	NA	0 (NA, NA)	0.0349	NA (NA, NA)	NA	NA (NA, NA)	NA	NA (NA, NA)	NA	0	NA	NA					PTV	0.0349	1
ENSG00000144504	ANKMY1	7	66	NA	NA	NA	NA	1	2	NA	NA	NA	NA	0.4 (0.2, 0.9)	0.035	NA (NA, NA)	NA	NA (NA, NA)	NA	NA (NA, NA)	NA	0	NA	NA					PTV	0.035	1
ENSG00000160007	ARHGAP35	4	4	NA	NA	0	2	1	0	NA	NA	0	0	6 (1.4, 26)	0.035	NA (NA, NA)	NA	4.2 (1.1, 15.8)	0.0789	0 (NA, NA)	0.584	0	NA	0					PTV	0.035	1
ENSG00000185803	SLC52A2	0	22	NA	NA	NA	NA	0	0	NA	NA	NA	NA	0 (NA, NA)	0.035	NA (NA, NA)	NA	NA (NA, NA)	NA	NA (NA, NA)	NA	0	NA	NA					PTV	0.035	1
ENSG00000257019	OR13C2	9	13	NA	NA	NA	NA	0	1	NA	NA	NA	NA	2.8 (1.1, 6.7)	0.0351	NA (NA, NA)	NA	NA (NA, NA)	NA	NA (NA, NA)	NA	0	NA	NA					PTV	0.0351	1
ENSG00000058453	CROCC	8	54	1	6	2	9	1	2	0	0	0	0	0.5 (0.2, 1)	0.0467	0.5 (0.2, 1)	0.0501	0.5 (0.3, 0.9)	0.0352	0.6 (0.2, 2.3)	0.652	0	0	0					PTV + MPC >2	0.0352	1
ENSG00000115687	PASK	17	107	NA	NA	NA	NA	8	14	NA	NA	NA	NA	0.6 (0.4, 0.9)	0.0352	NA (NA, NA)	NA	NA (NA, NA)	NA	NA (NA, NA)	NA	0	NA	NA					PTV	0.0352	1
ENSG00000198498	TMA16	0	12	NA	NA	NA	NA	0	2	NA	NA	NA	NA	0 (NA, NA)	0.0352	NA (NA, NA)	NA	NA (NA, NA)	NA	NA (NA, NA)	NA	0	NA	NA					PTV	0.0352	1
ENSG00000126778	SIX1	4	2	0	1	7	26	0	0	0	0	0	1	8.5 (1.4, 52.2)	0.0354	6.9 (1.3, 37.3)	0.0505	1.5 (0.7, 3)	0.382	1 (0.4, 2.3)	0.976	0	0	0					PTV	0.0354	1
ENSG00000127533	F2RL3	0	11	NA	NA	NA	NA	0	3	NA	NA	NA	NA	0 (NA, NA)	0.0354	NA (NA, NA)	NA	NA (NA, NA)	NA	NA (NA, NA)	NA	0	NA	NA					PTV	0.0354	1
ENSG00000051825	MPHOSPH9	5	41	NA	NA	NA	NA	0	2	NA	NA	NA	NA	0.4 (0.2, 0.9)	0.0356	NA (NA, NA)	NA	NA (NA, NA)	NA	NA (NA, NA)	NA	0	NA	NA					PTV	0.0356	1
ENSG00000106066	CPVL	12	24	NA	NA	NA	NA	3	1	NA	NA	NA	NA	2.2 (1.1, 4.3)	0.0357	NA (NA, NA)	NA	NA (NA, NA)	NA	NA (NA, NA)	NA	0	NA	NA					PTV	0.0357	1
ENSG00000061492	WNT8A	8	13	NA	NA	NA	NA	1	1	NA	NA	NA	NA	2.7 (1.1, 6.5)	0.0358	NA (NA, NA)	NA	NA (NA, NA)	NA	NA (NA, NA)	NA	0	NA	NA					PTV	0.0358	1
ENSG00000115310	RTN4	8	12	NA	NA	NA	NA	0	0	NA	NA	NA	NA	2.8 (1.1, 6.8)	0.0358	NA (NA, NA)	NA	NA (NA, NA)	NA	NA (NA, NA)	NA	0	NA	NA					PTV	0.0358	1
ENSG00000185697	MYBL1	1	0	NA	NA	6	4	0	1	NA	NA	1	1	0.9 (0, 18.3)	0.961	NA (NA, NA)	NA	3.5 (1.1, 11.4)	0.0614	4.6 (1.2, 17.5)	0.0358	0	NA	0					MPC >2	0.0358	1
ENSG00000080031	PTPRH	11	86	NA	NA	NA	NA	0	4	NA	NA	NA	NA	0.5 (0.3, 1)	0.036	NA (NA, NA)	NA	NA (NA, NA)	NA	NA (NA, NA)	NA	0	NA	NA					PTV	0.036	1
ENSG00000242612	DECR2	4	29	NA	NA	NA	NA	1	6	NA	NA	NA	NA	0.3 (0.1, 0.9)	0.036	NA (NA, NA)	NA	NA (NA, NA)	NA	NA (NA, NA)	NA	0	NA	NA					PTV	0.036	1
ENSG00000126453	BCL2L12	13	26	NA	NA	NA	NA	1	0	NA	NA	NA	NA	2.4 (1.2, 5.1)	0.0362	NA (NA, NA)	NA	NA (NA, NA)	NA	NA (NA, NA)	NA	0	NA	NA					PTV	0.0362	1
ENSG00000131507	NDFIP1	3	0	NA	NA	1	2	0	0	NA	NA	0	0	Inf (NA, NA)	0.0661	NA (NA, NA)	NA	11.2 (1.4, 86.7)	0.0362	3.4 (0.3, 38.9)	0.86	0	NA	0					PTV + MPC >2	0.0362	1
ENSG00000133149	TEX13A	6	8	NA	NA	NA	NA	2	0	NA	NA	NA	NA	4.6 (1.3, 16)	0.0362	NA (NA, NA)	NA	NA (NA, NA)	NA	NA (NA, NA)	NA	0	NA	NA					PTV	0.0362	1
ENSG00000198900	TOP1	0	0	1	1	6	12	0	0	0	0	2	0	- (-, -)	-	4.8 (0.3, 76.8)	0.771	3.1 (1.2, 7.8)	0.0362	3.1 (1.2, 7.8)	0.0362	0	0	0					PTV + MPC >2	0.0362	1
ENSG00000146966	DENND2A	7	13	NA	NA	NA	NA	2	0	NA	NA	NA	NA	3.7 (1.3, 10.5)	0.0364	NA (NA, NA)	NA	NA (NA, NA)	NA	NA (NA, NA)	NA	0	NA	NA					PTV	0.0364	1
ENSG00000167881	SRP68	7	9	NA	NA	0	0	0	0	NA	NA	0	0	3.8 (1.3, 11.1)	0.0364	NA (NA, NA)	NA	3.8 (1.3, 11.1)	0.0364	- (-, -)	-	0	NA	0					PTV	0.0364	1
ENSG00000138760	SCARB2	0	23	NA	NA	NA	NA	1	2	NA	NA	NA	NA	0.1 (0, 0.9)	0.0365	NA (NA, NA)	NA	NA (NA, NA)	NA	NA (NA, NA)	NA	0	NA	NA					PTV	0.0365	1
ENSG00000150656	CNDP1	4	37	NA	NA	NA	NA	4	7	NA	NA	NA	NA	0.4 (0.2, 0.9)	0.0365	NA (NA, NA)	NA	NA (NA, NA)	NA	NA (NA, NA)	NA	0	NA	NA					PTV	0.0365	1
ENSG00000184492	FOXD4L1	5	6	NA	NA	NA	NA	1	0	NA	NA	NA	NA	3.6 (1.1, 12.3)	0.0366	NA (NA, NA)	NA	NA (NA, NA)	NA	NA (NA, NA)	NA	0	NA	NA					PTV	0.0366	1
ENSG00000214929	SPATA31D1	12	79	NA	NA	NA	NA	4	9	NA	NA	NA	NA	0.5 (0.3, 0.9)	0.0366	NA (NA, NA)	NA	NA (NA, NA)	NA	NA (NA, NA)	NA	0	NA	NA					PTV	0.0366	1
ENSG00000111639	MRPL51	3	3	NA	NA	NA	NA	1	0	NA	NA	NA	NA	7.3 (1.4, 38.1)	0.0367	NA (NA, NA)	NA	NA (NA, NA)	NA	NA (NA, NA)	NA	0	NA	NA					PTV	0.0367	1
ENSG00000160472	TMEM190	4	7	NA	NA	NA	NA	0	0	NA	NA	NA	NA	4.5 (1.3, 15.7)	0.0368	NA (NA, NA)	NA	NA (NA, NA)	NA	NA (NA, NA)	NA	0	NA	NA					PTV	0.0368	1
ENSG00000163449	TMEM169	1	14	NA	NA	NA	NA	0	0	NA	NA	NA	NA	0.1 (0, 0.9)	0.0369	NA (NA, NA)	NA	NA (NA, NA)	NA	NA (NA, NA)	NA	0	NA	NA					PTV	0.0369	1
ENSG00000163399	ATP1A1	4	9	1	4	22	56	0	0	0	0	4	1	1.7 (0.5, 5.7)	0.634	1.3 (0.4, 3.6)	0.886	1.6 (1.1, 2.6)	0.037	1.6 (1, 2.6)	0.0552	1	0	0					PTV + MPC >2	0.037	1
ENSG00000095110	NXPE1	11	21	NA	NA	NA	NA	0	0	NA	NA	NA	NA	2.6 (1.1, 5.8)	0.0373	NA (NA, NA)	NA	NA (NA, NA)	NA	NA (NA, NA)	NA	0	NA	NA					PTV	0.0373	1
ENSG00000114978	MOB1A	1	2	NA	NA	5	0	0	0	NA	NA	0	0	3 (0.3, 35.8)	0.932	NA (NA, NA)	NA	12.1 (1.4, 101)	0.0373	Inf (NA, NA)	0.0594	0	NA	0					PTV + MPC >2	0.0373	1
ENSG00000180914	OXTR	5	13	NA	NA	2	2	1	0	NA	NA	3	1	1.8 (0.6, 5.3)	0.457	NA (NA, NA)	NA	2.6 (1.1, 6.2)	0.0451	5.7 (1.1, 28.9)	0.0373	0	NA	0					MPC >2	0.0373	1
ENSG00000100577	GSTZ1	10	14	NA	NA	NA	NA	3	1	NA	NA	NA	NA	2.4 (1.1, 5.4)	0.0374	NA (NA, NA)	NA	NA (NA, NA)	NA	NA (NA, NA)	NA	0	NA	NA					PTV	0.0374	1
ENSG00000141759	TXNL4A	0	8	0	9	3	4	0	0	0	1	0	0	0 (NA, NA)	0.249	0 (NA, NA)	0.0375	0.5 (0.2, 1.8)	0.416	0.9 (0.3, 3.1)	0.857	0	0	0					PTV + MPC >3	0.0375	1
ENSG00000173786	CNP	2	10	0	0	0	23	0	1	0	0	2	3	0.5 (0.1, 2.3)	0.572	0.5 (0.1, 2.3)	0.572	0.3 (0.1, 0.9)	0.0375	0.2 (0, 0.9)	0.0563	0	0	0					PTV + MPC >2	0.0375	1
ENSG00000112837	TBX18	0	3	NA	NA	2	1	1	0	NA	NA	1	0	1.3 (0.1, 20.3)	0.873	NA (NA, NA)	NA	4.8 (1, 22.3)	0.113	13.3 (1.3, 140.5)	0.0376	0	NA	0					MPC >2	0.0376	1
ENSG00000144233	AMMECR1L	2	1	0	0	3	6	1	0	0	0	1	0	23.7 (0.9, 624.9)	0.0953	23.7 (0.9, 624.9)	0.0953	3.6 (1.2, 11.5)	0.0376	2.3 (0.6, 8.7)	0.323	0	0	0					PTV + MPC >2	0.0376	1
ENSG00000169288	MRPL1	0	17	NA	NA	NA	NA	0	1	NA	NA	NA	NA	0 (NA, NA)	0.0376	NA (NA, NA)	NA	NA (NA, NA)	NA	NA (NA, NA)	NA	0	NA	NA					PTV	0.0376	1
ENSG00000126012	KDM5C	2	5	1	3	17	33	0	1	0	0	1	0	1 (0.2, 5.1)	0.993	0.9 (0.2, 3.5)	0.895	1.8 (1, 3.1)	0.055	2 (1.1, 3.6)	0.0377	1	0	0					MPC >2	0.0377	1
ENSG00000129173	E2F8	1	20	NA	NA	NA	NA	0	2	NA	NA	NA	NA	0.2 (0, 1)	0.0377	NA (NA, NA)	NA	NA (NA, NA)	NA	NA (NA, NA)	NA	0	NA	NA					PTV	0.0377	1
ENSG00000137968	SLC44A5	12	26	NA	NA	NA	NA	3	1	NA	NA	NA	NA	2.1 (1.1, 4.1)	0.0377	NA (NA, NA)	NA	NA (NA, NA)	NA	NA (NA, NA)	NA	0	NA	NA					PTV	0.0377	1
ENSG00000146205	ANO7	13	74	NA	NA	NA	NA	0	7	NA	NA	NA	NA	0.5 (0.3, 0.9)	0.0377	NA (NA, NA)	NA	NA (NA, NA)	NA	NA (NA, NA)	NA	0	NA	NA					PTV	0.0377	1
ENSG00000084092	NOA1	4	38	NA	NA	0	3	1	0	NA	NA	0	0	0.4 (0.1, 1)	0.069	NA (NA, NA)	NA	0.3 (0.1, 0.9)	0.0379	0 (NA, NA)	0.615	0	NA	0					PTV + MPC >2	0.0379	1
ENSG00000133704	IPO8	3	27	0	0	1	22	0	1	0	0	0	0	0.4 (0.1, 1.5)	0.258	0.4 (0.1, 1.5)	0.258	0.3 (0.1, 0.9)	0.0379	0.2 (0, 1.4)	0.112	0	0	0					PTV + MPC >2	0.0379	1
ENSG00000115966	ATF2	4	1	0	2	3	4	0	1	0	0	0	0	5.8 (1, 33.3)	0.0381	4.5 (1, 21)	0.0742	3.6 (1.2, 11.2)	0.0381	2.3 (0.5, 11.2)	0.616	0	0	0					PTV	0.0381	1
ENSG00000183155	RABIF	6	4	NA	NA	NA	NA	0	1	NA	NA	NA	NA	4.1 (1.2, 14.7)	0.0381	NA (NA, NA)	NA	NA (NA, NA)	NA	NA (NA, NA)	NA	0	NA	NA					PTV	0.0381	1
ENSG00000005955	GGNBP2	5	1	NA	NA	6	19	1	1	NA	NA	1	0	3.9 (0.9, 16.6)	0.0585	NA (NA, NA)	NA	2.3 (1.1, 5)	0.0385	1.8 (0.7, 4.5)	0.356	0	NA	0					PTV + MPC >2	0.0385	1
ENSG00000121690	DEPDC7	2	34	NA	NA	NA	NA	0	1	NA	NA	NA	NA	0.2 (0, 0.9)	0.0385	NA (NA, NA)	NA	NA (NA, NA)	NA	NA (NA, NA)	NA	0	NA	NA					PTV	0.0385	1
ENSG00000100285	NEFH	4	34	NA	NA	NA	NA	0	3	NA	NA	NA	NA	0.3 (0.1, 0.8)	0.0386	NA (NA, NA)	NA	NA (NA, NA)	NA	NA (NA, NA)	NA	0	NA	NA					PTV	0.0386	1
ENSG00000134490	TMEM241	1	25	NA	NA	NA	NA	0	2	NA	NA	NA	NA	0.2 (0, 1)	0.0386	NA (NA, NA)	NA	NA (NA, NA)	NA	NA (NA, NA)	NA	0	NA	NA					PTV	0.0386	1
ENSG00000198915	RASGEF1A	3	3	NA	NA	0	6	1	0	NA	NA	0	0	7.1 (1.4, 36.9)	0.0386	NA (NA, NA)	NA	1.6 (0.5, 5.6)	0.62	0 (NA, NA)	0.342	0	NA	0					PTV	0.0386	1
ENSG00000198160	MIER1	9	14	0	6	2	4	2	0	0	0	0	0	2.8 (1.2, 6.9)	0.0387	1.8 (0.8, 4)	0.227	1.9 (0.9, 3.9)	0.136	0.7 (0.2, 3.3)	0.956	0	0	0					PTV	0.0387	1
ENSG00000108055	SMC3	1	7	2	4	3	44	0	2	0	0	1	2	0.4 (0, 2.6)	0.449	0.7 (0.2, 2.2)	0.674	0.4 (0.2, 0.9)	0.0388	0.4 (0.2, 1)	0.08	0	0	0					PTV + MPC >2	0.0388	1
ENSG00000115053	NCL	1	3	NA	NA	1	31	0	0	NA	NA	1	0	0.8 (0.1, 9.4)	0.879	NA (NA, NA)	NA	0.2 (0.1, 0.9)	0.0476	0.2 (0, 0.8)	0.0388	0	NA	0					MPC >2	0.0388	1
ENSG00000135245	HILPDA	2	2	NA	NA	NA	NA	1	0	NA	NA	NA	NA	13.7 (1.6, 120.3)	0.0388	NA (NA, NA)	NA	NA (NA, NA)	NA	NA (NA, NA)	NA	0	NA	NA					PTV	0.0388	1
ENSG00000115556	PLCD4	15	27	NA	NA	NA	NA	2	3	NA	NA	NA	NA	2 (1.1, 3.8)	0.0389	NA (NA, NA)	NA	NA (NA, NA)	NA	NA (NA, NA)	NA	0	NA	NA					PTV	0.0389	1
ENSG00000145349	CAMK2D	0	8	1	3	13	26	1	0	0	0	0	1	0.5 (0, 5.9)	0.986	0.9 (0.2, 4.8)	0.926	1.8 (1, 3.4)	0.0894	2 (1.1, 4)	0.039	0	0	0					MPC >2	0.039	1
ENSG00000134532	SOX5	0	4	6	6	3	9	0	0	1	0	0	0	0 (NA, NA)	0.842	3 (1, 8.9)	0.0811	2.2 (0.9, 5)	0.106	2.7 (1.1, 6.5)	0.0391	0	0	0					MPC >2	0.0391	1
ENSG00000185024	BRF1	10	20	NA	NA	2	7	2	1	NA	NA	0	1	2.4 (1.1, 5.1)	0.0393	NA (NA, NA)	NA	1.8 (0.9, 3.6)	0.0945	0.8 (0.2, 3.7)	0.798	0	NA	0					PTV	0.0393	1
ENSG00000100519	PSMC6	1	0	2	2	8	18	0	0	0	0	2	1	- (-, -)	-	4.1 (0.7, 23.3)	0.161	2.3 (1.1, 4.9)	0.0394	2.1 (1, 4.5)	0.0939	0	0	0					PTV + MPC >2	0.0394	1
ENSG00000128645	HOXD1	1	22	NA	NA	NA	NA	0	0	NA	NA	NA	NA	0.1 (0, 1)	0.0394	NA (NA, NA)	NA	NA (NA, NA)	NA	NA (NA, NA)	NA	0	NA	NA					PTV	0.0394	1
ENSG00000140199	SLC12A6	12	35	NA	NA	19	53	1	4	NA	NA	8	3	1.3 (0.7, 2.5)	0.47	NA (NA, NA)	NA	1.5 (1, 2.2)	0.0394	1.6 (1, 2.6)	0.0577	0	NA	0					PTV + MPC >2	0.0394	1
ENSG00000163218	PGLYRP4	8	18	NA	NA	NA	NA	3	3	NA	NA	NA	NA	2.3 (1.1, 4.9)	0.0394	NA (NA, NA)	NA	NA (NA, NA)	NA	NA (NA, NA)	NA	0	NA	NA					PTV	0.0394	1
ENSG00000107362	ABHD17B	0	8	NA	NA	0	11	1	2	NA	NA	0	0	0.2 (0, 1.8)	0.229	NA (NA, NA)	NA	0.1 (0, 0.9)	0.0395	0 (NA, NA)	0.179	0	NA	0					PTV + MPC >2	0.0395	1
ENSG00000108292	MLLT6	4	4	NA	NA	1	0	2	0	NA	NA	0	0	4.6 (1, 20.3)	0.0808	NA (NA, NA)	NA	5.4 (1.3, 22.9)	0.0396	- (-, -)	-	0	NA	0					PTV + MPC >2	0.0396	1
ENSG00000141627	DYM	11	23	NA	NA	NA	NA	3	2	NA	NA	NA	NA	2.2 (1.1, 4.5)	0.0396	NA (NA, NA)	NA	NA (NA, NA)	NA	NA (NA, NA)	NA	0	NA	NA					PTV	0.0396	1
ENSG00000155366	RHOC	1	3	NA	NA	6	4	0	1	NA	NA	0	1	0.9 (0.1, 8)	0.955	NA (NA, NA)	NA	2.7 (0.9, 7.5)	0.0904	4.1 (1.1, 14.6)	0.0396	0	NA	0					MPC >2	0.0396	1
ENSG00000167680	SEMA6B	5	6	0	0	3	0	0	0	0	0	0	0	4.3 (1, 18.3)	0.132	4.3 (1, 18.3)	0.132	5.9 (1.4, 24.5)	0.0397	- (-, -)	-	0	0	0					PTV + MPC >2	0.0397	1
ENSG00000012504	NR1H4	7	6	NA	NA	NA	NA	0	0	NA	NA	NA	NA	4.6 (1.3, 15.9)	0.0398	NA (NA, NA)	NA	NA (NA, NA)	NA	NA (NA, NA)	NA	0	NA	NA					PTV	0.0398	1
ENSG00000254834	OR5M10	0	17	NA	NA	NA	NA	0	1	NA	NA	NA	NA	0 (NA, NA)	0.0398	NA (NA, NA)	NA	NA (NA, NA)	NA	NA (NA, NA)	NA	0	NA	NA					PTV	0.0398	1
ENSG00000070961	ATP2B1	5	4	2	1	14	72	0	1	0	0	2	3	3.8 (1, 13.6)	0.0564	3.9 (1.2, 13)	0.0399	1.1 (0.7, 1.8)	0.799	0.9 (0.5, 1.6)	0.812	0	0	1					PTV + MPC >3	0.0399	1
ENSG00000137310	TCF19	0	17	NA	NA	NA	NA	1	1	NA	NA	NA	NA	0.1 (0, 0.9)	0.0399	NA (NA, NA)	NA	NA (NA, NA)	NA	NA (NA, NA)	NA	0	NA	NA					PTV	0.0399	1
ENSG00000163913	IFT122	22	76	2	9	3	1	6	4	0	0	1	0	1.4 (0.9, 2.3)	0.169	1.4 (0.9, 2.2)	0.142	1.6 (1, 2.4)	0.0399	3.5 (1.1, 10.8)	0.0621	0	0	0					PTV + MPC >2	0.0399	1
ENSG00000174130	TLR6	14	28	NA	NA	NA	NA	1	0	NA	NA	NA	NA	2.1 (1.1, 4.1)	0.0399	NA (NA, NA)	NA	NA (NA, NA)	NA	NA (NA, NA)	NA	0	NA	NA					PTV	0.0399	1
ENSG00000198742	SMURF1	2	8	0	0	5	44	0	3	0	0	2	0	0.5 (0.1, 2.7)	0.662	0.5 (0.1, 2.7)	0.662	0.4 (0.2, 0.9)	0.0399	0.4 (0.2, 1)	0.0575	0	0	0					PTV + MPC >2	0.0399	1
ENSG00000145362	ANK2	15	20	NA	NA	1	1	2	4	NA	NA	0	0	2 (1, 3.8)	0.0518	NA (NA, NA)	NA	2 (1.1, 3.8)	0.04	3.6 (0.1, 96.6)	0.48	0	NA	0					PTV + MPC >2	0.04	1
ENSG00000175274	TP53I11	4	3	NA	NA	9	25	1	1	NA	NA	0	2	4.1 (1.1, 15.1)	0.04	NA (NA, NA)	NA	1.5 (0.8, 2.8)	0.268	1.1 (0.5, 2.3)	0.837	0	NA	0					PTV	0.04	1
ENSG00000155465	SLC7A7	5	34	NA	NA	NA	NA	0	4	NA	NA	NA	NA	0.4 (0.1, 0.9)	0.0401	NA (NA, NA)	NA	NA (NA, NA)	NA	NA (NA, NA)	NA	0	NA	NA					PTV	0.0401	1
ENSG00000008853	RHOBTB2	12	24	0	0	10	34	2	0	0	0	2	0	2 (1, 4.1)	0.0732	2 (1, 4.1)	0.0732	1.8 (1.1, 3)	0.0403	1.5 (0.7, 3.2)	0.356	0	0	0					PTV + MPC >2	0.0403	1
ENSG00000160917	CPSF4	4	6	1	0	1	10	1	0	0	0	0	0	3.9 (1.1, 14.2)	0.0844	4.6 (1.3, 16)	0.0403	1.5 (0.6, 3.6)	0.57	0.6 (0.1, 2.6)	0.656	0	0	0					PTV + MPC >3	0.0403	1
ENSG00000169855	ROBO1	21	49	NA	NA	NA	NA	0	1	NA	NA	NA	NA	1.8 (1.1, 3.2)	0.0403	NA (NA, NA)	NA	NA (NA, NA)	NA	NA (NA, NA)	NA	0	NA	NA					PTV	0.0403	1
ENSG00000132549	VPS13B	62	174	NA	NA	NA	NA	11	15	NA	NA	NA	NA	1.4 (1, 1.8)	0.0404	NA (NA, NA)	NA	NA (NA, NA)	NA	NA (NA, NA)	NA	0	NA	NA					PTV	0.0404	1
ENSG00000212916	MAP10	14	90	NA	NA	NA	NA	1	4	NA	NA	NA	NA	0.6 (0.3, 1)	0.0404	NA (NA, NA)	NA	NA (NA, NA)	NA	NA (NA, NA)	NA	0	NA	NA					PTV	0.0404	1
ENSG00000254093	PINX1	2	21	NA	NA	NA	NA	0	5	NA	NA	NA	NA	0.3 (0.1, 1)	0.0404	NA (NA, NA)	NA	NA (NA, NA)	NA	NA (NA, NA)	NA	0	NA	NA					PTV	0.0404	1
ENSG00000047365	ARAP2	19	41	NA	NA	NA	NA	3	1	NA	NA	NA	NA	1.9 (1.1, 3.3)	0.0406	NA (NA, NA)	NA	NA (NA, NA)	NA	NA (NA, NA)	NA	0	NA	NA					PTV	0.0406	1
ENSG00000153822	KCNJ16	8	17	NA	NA	NA	NA	4	0	NA	NA	NA	NA	2.4 (1.1, 5.4)	0.0406	NA (NA, NA)	NA	NA (NA, NA)	NA	NA (NA, NA)	NA	0	NA	NA					PTV	0.0406	1
ENSG00000152684	PELO	7	9	NA	NA	NA	NA	0	0	NA	NA	NA	NA	3.4 (1.2, 10)	0.0407	NA (NA, NA)	NA	NA (NA, NA)	NA	NA (NA, NA)	NA	0	NA	NA					PTV	0.0407	1
ENSG00000241973	PI4KA	27	65	1	1	7	43	2	4	0	0	3	0	1.6 (1, 2.5)	0.05	1.6 (1, 2.6)	0.0407	1.4 (0.9, 2)	0.142	0.9 (0.5, 1.9)	0.991	0	0	1					PTV + MPC >3	0.0407	1
ENSG00000008130	NADK	10	14	NA	NA	NA	NA	0	1	NA	NA	NA	NA	2.7 (1.1, 6.5)	0.0408	NA (NA, NA)	NA	NA (NA, NA)	NA	NA (NA, NA)	NA	0	NA	NA					PTV	0.0408	1
ENSG00000142208	AKT1	4	4	3	3	10	21	0	1	0	0	2	4	2.5 (0.7, 8.6)	0.158	2.9 (1.1, 8)	0.0408	1.9 (1, 3.3)	0.043	1.7 (0.9, 3.3)	0.156	0	0	0					PTV + MPC >3	0.0408	1
ENSG00000159692	CTBP1	1	1	3	1	7	15	1	1	0	0	1	0	1.6 (0.3, 10.4)	0.969	4.1 (1, 16.3)	0.0408	2.1 (1, 4.5)	0.0627	2.2 (1, 5)	0.0748	0	0	0					PTV + MPC >3	0.0408	1
ENSG00000197128	ZNF772	6	13	NA	NA	NA	NA	3	0	NA	NA	NA	NA	3.5 (1.3, 9.7)	0.0408	NA (NA, NA)	NA	NA (NA, NA)	NA	NA (NA, NA)	NA	0	NA	NA					PTV	0.0408	1
ENSG00000130723	PRRC2B	12	22	NA	NA	NA	NA	2	1	NA	NA	NA	NA	2.2 (1.1, 4.5)	0.0409	NA (NA, NA)	NA	NA (NA, NA)	NA	NA (NA, NA)	NA	0	NA	NA					PTV	0.0409	1
ENSG00000172530	BANP	0	3	0	10	0	6	0	1	0	0	0	0	0 (NA, NA)	0.63	0 (NA, NA)	0.0746	0 (NA, NA)	0.0409	0 (NA, NA)	0.0853	0	0	0					PTV + MPC >2	0.0409	1
ENSG00000119283	TRIM67	5	2	NA	NA	0	2	1	1	NA	NA	0	0	4.8 (1.1, 20)	0.0411	NA (NA, NA)	NA	2.5 (0.8, 8.4)	0.185	0 (NA, NA)	0.678	0	NA	0					PTV	0.0411	1
ENSG00000183598	HIST2H3D	6	12	6	12	8	23	1	0	0	1	0	1	2.4 (0.9, 6.5)	0.187	2 (1, 4.1)	0.0819	1.8 (1.1, 3.1)	0.0411	1.7 (0.9, 3.1)	0.163	0	0	0					PTV + MPC >2	0.0411	1
ENSG00000187210	GCNT1	9	15	NA	NA	NA	NA	2	0	NA	NA	NA	NA	2.6 (1.1, 5.9)	0.0413	NA (NA, NA)	NA	NA (NA, NA)	NA	NA (NA, NA)	NA	0	NA	NA					PTV	0.0413	1
ENSG00000083750	RRAGB	1	3	NA	NA	5	1	0	0	NA	NA	0	0	0.9 (0.1, 7.7)	0.929	NA (NA, NA)	NA	3.6 (0.9, 14.6)	0.105	17.6 (1.2, 258.3)	0.0414	0	NA	0					MPC >2	0.0414	1
ENSG00000130377	ACSBG2	14	25	NA	NA	NA	NA	2	2	NA	NA	NA	NA	2.1 (1.1, 4.2)	0.0414	NA (NA, NA)	NA	NA (NA, NA)	NA	NA (NA, NA)	NA	0	NA	NA					PTV	0.0414	1
ENSG00000173947	PIFO	1	29	NA	NA	NA	NA	0	1	NA	NA	NA	NA	0.1 (0, 1)	0.0414	NA (NA, NA)	NA	NA (NA, NA)	NA	NA (NA, NA)	NA	0	NA	NA					PTV	0.0414	1
ENSG00000101266	CSNK2A1	3	3	4	7	5	20	0	0	0	2	1	1	7.6 (1.4, 42.3)	0.0416	2.1 (0.8, 5.6)	0.203	1.6 (0.8, 3.1)	0.222	1.3 (0.6, 2.6)	0.687	0	0	1					PTV	0.0416	1
ENSG00000127603	MACF1	16	19	1	11	5	35	2	7	0	1	0	0	1.9 (1, 3.4)	0.0417	1.4 (0.8, 2.5)	0.227	1.1 (0.7, 1.8)	0.711	0.5 (0.2, 1.2)	0.179	0	0	0					PTV	0.0417	1
ENSG00000104408	EIF3E	5	6	NA	NA	10	20	1	1	NA	NA	6	3	2.2 (0.6, 8)	0.444	NA (NA, NA)	NA	2.1 (1.1, 3.9)	0.0418	2 (1, 4.2)	0.0842	0	NA	0					PTV + MPC >2	0.0418	1
ENSG00000115760	BIRC6	7	17	1	6	12	18	1	0	0	0	1	0	1.8 (0.8, 4.5)	0.276	1.6 (0.7, 3.5)	0.388	1.9 (1.1, 3.3)	0.0418	1.9 (0.9, 3.9)	0.126	0	0	0					PTV + MPC >2	0.0418	1
ENSG00000136485	DCAF7	3	0	0	3	2	6	1	0	0	0	0	0	Inf (NA, NA)	0.0418	4.7 (0.8, 27.6)	0.224	1.9 (0.6, 6)	0.416	0.7 (0.1, 3.5)	0.967	0	0	0					PTV	0.0418	1
ENSG00000145248	SLC10A4	4	10	NA	NA	4	5	1	0	NA	NA	0	0	2 (0.7, 6.1)	0.336	NA (NA, NA)	NA	2.5 (1.1, 5.9)	0.0419	3.6 (1, 13.4)	0.0977	0	NA	0					PTV + MPC >2	0.0419	1
ENSG00000253797	UTP14C	17	38	NA	NA	NA	NA	2	1	NA	NA	NA	NA	1.9 (1.1, 3.4)	0.0419	NA (NA, NA)	NA	NA (NA, NA)	NA	NA (NA, NA)	NA	0	NA	NA					PTV	0.0419	1
ENSG00000119314	PTBP3	4	7	NA	NA	3	7	0	0	NA	NA	1	0	2.9 (0.8, 10.1)	0.171	NA (NA, NA)	NA	2.7 (1.1, 6.8)	0.042	2.6 (0.7, 9.8)	0.27	0	NA	0					PTV + MPC >2	0.042	1
ENSG00000151322	NPAS3	0	1	NA	NA	12	22	1	1	NA	NA	3	2	0.9 (0.1, 11.7)	0.931	NA (NA, NA)	NA	2.2 (1.1, 4.4)	0.057	2.4 (1.1, 5)	0.042	1	NA	0					MPC >2	0.042	1
ENSG00000165124	SVEP1	15	38	0	0	3	3	5	2	0	0	2	1	1.7 (0.9, 3)	0.134	1.7 (0.9, 3)	0.134	1.8 (1.1, 3.1)	0.0421	3.3 (0.8, 13.9)	0.19	0	0	0					PTV + MPC >2	0.0421	1
ENSG00000172432	GTPBP2	4	11	NA	NA	21	54	1	0	NA	NA	5	0	1.6 (0.5, 5)	0.592	NA (NA, NA)	NA	1.7 (1.1, 2.7)	0.0421	1.7 (1, 2.9)	0.0649	0	NA	0					PTV + MPC >2	0.0421	1
ENSG00000157350	ST3GAL2	0	4	NA	NA	8	17	0	0	NA	NA	3	0	0 (NA, NA)	0.683	NA (NA, NA)	NA	2 (0.9, 4.5)	0.123	2.6 (1.1, 5.9)	0.0422	0	NA	0					MPC >2	0.0422	1
ENSG00000142910	TINAGL1	8	11	NA	NA	NA	NA	0	0	NA	NA	NA	NA	3.3 (1.2, 9)	0.0423	NA (NA, NA)	NA	NA (NA, NA)	NA	NA (NA, NA)	NA	0	NA	NA					PTV	0.0423	1
ENSG00000163507	KIAA1524	26	54	NA	NA	NA	NA	1	0	NA	NA	NA	NA	1.8 (1.1, 3)	0.0423	NA (NA, NA)	NA	NA (NA, NA)	NA	NA (NA, NA)	NA	0	NA	NA					PTV	0.0423	1
ENSG00000182326	C1S	12	20	NA	NA	NA	NA	1	1	NA	NA	NA	NA	2.3 (1.1, 4.8)	0.0425	NA (NA, NA)	NA	NA (NA, NA)	NA	NA (NA, NA)	NA	0	NA	NA					PTV	0.0425	1
ENSG00000153914	SREK1	5	6	0	0	12	27	0	0	0	0	0	0	4.6 (1.3, 16.7)	0.0427	4.6 (1.3, 16.7)	0.0427	1.8 (1, 3.3)	0.0587	1.4 (0.7, 2.9)	0.374	0	0	0					PTV	0.0427	1
ENSG00000170633	RNF34	0	19	NA	NA	NA	NA	0	2	NA	NA	NA	NA	0 (NA, NA)	0.0427	NA (NA, NA)	NA	NA (NA, NA)	NA	NA (NA, NA)	NA	0	NA	NA					PTV	0.0427	1
ENSG00000241945	PWP2	3	37	NA	NA	NA	NA	1	1	NA	NA	NA	NA	0.3 (0.1, 1)	0.0428	NA (NA, NA)	NA	NA (NA, NA)	NA	NA (NA, NA)	NA	0	NA	NA					PTV	0.0428	1
ENSG00000120696	KBTBD7	4	42	NA	NA	1	10	0	2	NA	NA	0	1	0.4 (0.1, 1.1)	0.111	NA (NA, NA)	NA	0.4 (0.1, 0.9)	0.0429	0.2 (0, 2.2)	0.344	0	NA	0					PTV + MPC >2	0.0429	1
ENSG00000157927	RADIL	3	41	NA	NA	NA	NA	1	2	NA	NA	NA	NA	0.3 (0.1, 1)	0.0429	NA (NA, NA)	NA	NA (NA, NA)	NA	NA (NA, NA)	NA	0	NA	NA					PTV	0.0429	1
ENSG00000175115	PACS1	4	2	0	0	15	49	0	0	0	0	1	3	9.1 (1.3, 61.6)	0.0429	9.1 (1.3, 61.6)	0.0429	1.2 (0.7, 2.1)	0.501	1 (0.6, 1.8)	0.931	0	0	0					PTV	0.0429	1
ENSG00000182872	RBM10	1	0	1	3	19	35	0	0	0	0	2	1	- (-, -)	-	1.9 (0.3, 12.2)	0.838	1.8 (1.1, 3.2)	0.043	1.8 (1, 3)	0.0631	0	0	0					PTV + MPC >2	0.043	1
ENSG00000189042	ZNF567	9	19	NA	NA	NA	NA	4	1	NA	NA	NA	NA	2.4 (1.1, 5.4)	0.043	NA (NA, NA)	NA	NA (NA, NA)	NA	NA (NA, NA)	NA	0	NA	NA					PTV	0.043	1
ENSG00000168936	TMEM129	2	3	NA	NA	NA	NA	3	0	NA	NA	NA	NA	7.7 (1.4, 43.4)	0.0431	NA (NA, NA)	NA	NA (NA, NA)	NA	NA (NA, NA)	NA	0	NA	NA					PTV	0.0431	1
ENSG00000169862	CTNND2	2	2	0	0	2	3	0	0	0	0	1	0	4.8 (0.7, 34.1)	0.283	4.8 (0.7, 34.1)	0.283	4.5 (1.2, 16.3)	0.0432	4.3 (0.8, 23.6)	0.225	0	0	0					PTV + MPC >2	0.0432	1
ENSG00000125815	CST8	1	13	NA	NA	NA	NA	0	5	NA	NA	NA	NA	0.2 (0, 1.1)	0.0436	NA (NA, NA)	NA	NA (NA, NA)	NA	NA (NA, NA)	NA	0	NA	NA					PTV	0.0436	1
ENSG00000152433	ZNF547	1	30	NA	NA	NA	NA	1	2	NA	NA	NA	NA	0.2 (0, 0.8)	0.0436	NA (NA, NA)	NA	NA (NA, NA)	NA	NA (NA, NA)	NA	0	NA	NA					PTV	0.0436	1
ENSG00000101577	LPIN2	2	37	NA	NA	NA	NA	3	4	NA	NA	NA	NA	0.3 (0.1, 0.9)	0.0438	NA (NA, NA)	NA	NA (NA, NA)	NA	NA (NA, NA)	NA	0	NA	NA					PTV	0.0438	1
ENSG00000122691	TWIST1	0	1	1	3	1	15	0	0	0	0	0	1	- (-, -)	-	0.4 (0, 3.3)	0.642	0.2 (0.1, 1)	0.0439	0.3 (0.1, 1.1)	0.0604	0	0	0					PTV + MPC >2	0.0439	1
ENSG00000019144	PHLDB1	15	28	NA	NA	7	19	0	1	NA	NA	4	1	1.6 (0.8, 3.1)	0.215	NA (NA, NA)	NA	1.7 (1, 2.9)	0.044	2 (0.9, 4.6)	0.149	0	NA	0					PTV + MPC >2	0.044	1
ENSG00000129682	FGF13	3	2	NA	NA	3	4	0	0	NA	NA	0	0	3 (0.5, 16.5)	0.291	NA (NA, NA)	NA	3.1 (1, 9.4)	0.044	3.1 (0.7, 13.5)	0.203	0	NA	0					PTV + MPC >2	0.044	1
ENSG00000160075	SSU72	2	5	2	1	2	8	2	0	0	0	0	1	5.1 (0.9, 28.9)	0.199	5.9 (1.4, 25)	0.0441	2.4 (0.9, 6.2)	0.14	1.7 (0.5, 5.5)	0.609	0	0	0					PTV + MPC >3	0.0441	1
ENSG00000168158	OR2C1	0	16	NA	NA	NA	NA	0	0	NA	NA	NA	NA	0 (NA, NA)	0.0441	NA (NA, NA)	NA	NA (NA, NA)	NA	NA (NA, NA)	NA	0	NA	NA					PTV	0.0441	1
ENSG00000205707	LYRM5	1	16	NA	NA	NA	NA	0	1	NA	NA	NA	NA	0.1 (0, 1)	0.0441	NA (NA, NA)	NA	NA (NA, NA)	NA	NA (NA, NA)	NA	0	NA	NA					PTV	0.0441	1
ENSG00000149651	SPINT4	0	12	NA	NA	NA	NA	0	1	NA	NA	NA	NA	0 (NA, NA)	0.0443	NA (NA, NA)	NA	NA (NA, NA)	NA	NA (NA, NA)	NA	0	NA	NA					PTV	0.0443	1
ENSG00000188428	BLOC1S5	8	11	NA	NA	NA	NA	0	0	NA	NA	NA	NA	3.1 (1.2, 8.5)	0.0443	NA (NA, NA)	NA	NA (NA, NA)	NA	NA (NA, NA)	NA	0	NA	NA					PTV	0.0443	1
ENSG00000092758	COL9A3	18	37	NA	NA	NA	NA	2	2	NA	NA	NA	NA	1.9 (1.1, 3.5)	0.0444	NA (NA, NA)	NA	NA (NA, NA)	NA	NA (NA, NA)	NA	0	NA	NA					PTV	0.0444	1
ENSG00000153201	RANBP2	12	20	2	1	3	7	2	3	0	0	0	0	1.6 (0.8, 3.1)	0.261	1.8 (1, 3.5)	0.0789	1.9 (1, 3.3)	0.0444	3.4 (1.1, 10.6)	0.0582	0	0	0					PTV + MPC >2	0.0444	1
ENSG00000167613	LAIR1	1	16	0	3	0	1	1	2	0	0	0	0	0.2 (0, 1)	0.0755	0.2 (0, 0.9)	0.0489	0.2 (0, 0.9)	0.0444	0 (NA, NA)	0.776	0	0	0					PTV + MPC >2	0.0444	1
ENSG00000244405	ETV5	0	3	6	8	0	0	0	3	3	1	0	0	0 (NA, NA)	0.209	1.6 (0.7, 4.1)	0.419	1.6 (0.7, 4.1)	0.419	3.6 (1.2, 10.8)	0.0444	0	0	0					MPC >2	0.0444	1
ENSG00000188582	PAQR9	1	7	0	1	8	42	0	0	0	0	0	5	0.7 (0.1, 5.4)	0.732	0.6 (0.1, 4.7)	0.982	0.5 (0.2, 0.9)	0.0445	0.4 (0.2, 0.9)	0.0453	1	0	0					PTV + MPC >2	0.0445	1
ENSG00000163576	EFHB	26	47	NA	NA	NA	NA	1	5	NA	NA	NA	NA	1.7 (1, 2.7)	0.0446	NA (NA, NA)	NA	NA (NA, NA)	NA	NA (NA, NA)	NA	0	NA	NA					PTV	0.0446	1
ENSG00000105619	TFPT	3	18	NA	NA	7	12	0	1	NA	NA	1	0	0.5 (0.1, 2)	0.522	NA (NA, NA)	NA	1.4 (0.7, 3)	0.474	3.2 (1.2, 8.7)	0.0448	0	NA	0					MPC >2	0.0448	1
ENSG00000167920	TMEM99	10	13	NA	NA	NA	NA	1	0	NA	NA	NA	NA	3.3 (1.2, 8.8)	0.0448	NA (NA, NA)	NA	NA (NA, NA)	NA	NA (NA, NA)	NA	0	NA	NA					PTV	0.0448	1
ENSG00000129991	TNNI3	2	3	NA	NA	2	4	0	0	NA	NA	0	0	5.4 (0.9, 31.1)	0.139	NA (NA, NA)	NA	4.2 (1.2, 14.6)	0.0449	3.4 (0.6, 20)	0.429	0	NA	0					PTV + MPC >2	0.0449	1
ENSG00000167139	TBC1D21	5	11	NA	NA	NA	NA	3	0	NA	NA	NA	NA	3.1 (1.2, 8.4)	0.0449	NA (NA, NA)	NA	NA (NA, NA)	NA	NA (NA, NA)	NA	0	NA	NA					PTV	0.0449	1
ENSG00000089094	KDM2B	7	13	NA	NA	5	27	2	0	NA	NA	0	0	3.2 (1.2, 8.5)	0.0452	NA (NA, NA)	NA	1.3 (0.7, 2.6)	0.527	0.7 (0.2, 1.8)	0.558	0	NA	0					PTV	0.0452	1
ENSG00000174529	TMEM81	2	28	NA	NA	NA	NA	0	4	NA	NA	NA	NA	0.2 (0.1, 1)	0.0452	NA (NA, NA)	NA	NA (NA, NA)	NA	NA (NA, NA)	NA	0	NA	NA					PTV	0.0452	1
ENSG00000087995	METTL2A	12	25	4	8	7	15	0	1	0	1	0	0	1.5 (0.8, 3)	0.279	1.5 (0.8, 2.7)	0.233	1.7 (1, 2.8)	0.0453	2 (0.9, 4.3)	0.12	0	0	0					PTV + MPC >2	0.0453	1
ENSG00000166947	EPB42	5	38	NA	NA	NA	NA	0	5	NA	NA	NA	NA	0.4 (0.1, 0.9)	0.0454	NA (NA, NA)	NA	NA (NA, NA)	NA	NA (NA, NA)	NA	0	NA	NA					PTV	0.0454	1
ENSG00000175105	ZNF654	2	1	NA	NA	NA	NA	2	0	NA	NA	NA	NA	30.2 (1.1, 835.3)	0.0454	NA (NA, NA)	NA	NA (NA, NA)	NA	NA (NA, NA)	NA	0	NA	NA					PTV	0.0454	1
ENSG00000139714	MORN3	1	24	NA	NA	NA	NA	0	2	NA	NA	NA	NA	0.2 (0, 1.1)	0.0455	NA (NA, NA)	NA	NA (NA, NA)	NA	NA (NA, NA)	NA	0	NA	NA					PTV	0.0455	1
ENSG00000116147	TNR	2	28	NA	NA	5	21	0	2	NA	NA	1	2	0.2 (0.1, 1)	0.0456	NA (NA, NA)	NA	0.5 (0.2, 1)	0.0688	0.8 (0.3, 2)	0.735	0	NA	0					PTV	0.0456	1
ENSG00000141556	TBCD	12	33	NA	NA	NA	NA	6	2	NA	NA	NA	NA	2.1 (1.1, 3.9)	0.0456	NA (NA, NA)	NA	NA (NA, NA)	NA	NA (NA, NA)	NA	0	NA	NA					PTV	0.0456	1
ENSG00000134709	HOOK1	4	35	NA	NA	NA	NA	1	1	NA	NA	NA	NA	0.4 (0.1, 1)	0.0457	NA (NA, NA)	NA	NA (NA, NA)	NA	NA (NA, NA)	NA	0	NA	NA					PTV	0.0457	1
ENSG00000157214	STEAP2	1	30	NA	NA	NA	NA	1	4	NA	NA	NA	NA	0.2 (0, 0.9)	0.0458	NA (NA, NA)	NA	NA (NA, NA)	NA	NA (NA, NA)	NA	0	NA	NA					PTV	0.0458	1
ENSG00000129422	MTUS1	13	66	NA	NA	NA	NA	0	9	NA	NA	NA	NA	0.5 (0.3, 1)	0.0459	NA (NA, NA)	NA	NA (NA, NA)	NA	NA (NA, NA)	NA	0	NA	NA					PTV	0.0459	1
ENSG00000168229	PTGDR	1	18	NA	NA	NA	NA	0	0	NA	NA	NA	NA	0.2 (0, 1.1)	0.0459	NA (NA, NA)	NA	NA (NA, NA)	NA	NA (NA, NA)	NA	0	NA	NA					PTV	0.0459	1
ENSG00000169239	CA5B	0	22	2	11	0	1	0	0	0	0	0	0	0 (NA, NA)	0.0459	0.3 (0.1, 1.2)	0.101	0.3 (0.1, 1.2)	0.09	0.9 (0.2, 3.9)	0.84	0	0	0					PTV	0.0459	1
ENSG00000150269	OR5M9	3	28	NA	NA	NA	NA	0	1	NA	NA	NA	NA	0.2 (0.1, 0.9)	0.046	NA (NA, NA)	NA	NA (NA, NA)	NA	NA (NA, NA)	NA	0	NA	NA					PTV	0.046	1
ENSG00000112473	SLC39A7	11	19	NA	NA	NA	NA	1	0	NA	NA	NA	NA	2.4 (1.1, 5.2)	0.0461	NA (NA, NA)	NA	NA (NA, NA)	NA	NA (NA, NA)	NA	0	NA	NA					PTV	0.0461	1
ENSG00000171094	ALK	10	62	NA	NA	NA	NA	1	5	NA	NA	NA	NA	0.5 (0.2, 0.9)	0.0462	NA (NA, NA)	NA	NA (NA, NA)	NA	NA (NA, NA)	NA	0	NA	NA					PTV	0.0462	1
ENSG00000197641	SERPINB13	0	20	NA	NA	NA	NA	1	3	NA	NA	NA	NA	0.1 (0, 1)	0.0462	NA (NA, NA)	NA	NA (NA, NA)	NA	NA (NA, NA)	NA	0	NA	NA					PTV	0.0462	1
ENSG00000139780	METTL21C	1	22	NA	NA	NA	NA	0	0	NA	NA	NA	NA	0.2 (0, 1.1)	0.0463	NA (NA, NA)	NA	NA (NA, NA)	NA	NA (NA, NA)	NA	0	NA	NA					PTV	0.0463	1
ENSG00000184886	PIGW	3	32	NA	NA	NA	NA	1	3	NA	NA	NA	NA	0.3 (0.1, 0.9)	0.0463	NA (NA, NA)	NA	NA (NA, NA)	NA	NA (NA, NA)	NA	0	NA	NA					PTV	0.0463	1
ENSG00000078403	MLLT10	5	10	2	5	2	3	2	0	0	0	0	0	3 (1, 8.9)	0.102	2.7 (1.1, 6.7)	0.0627	2.5 (1.1, 5.7)	0.0464	2 (0.6, 6.9)	0.436	0	0	0					PTV + MPC >2	0.0464	1
ENSG00000163348	PYGO2	4	3	NA	NA	NA	NA	0	0	NA	NA	NA	NA	6 (1.3, 28.8)	0.0464	NA (NA, NA)	NA	NA (NA, NA)	NA	NA (NA, NA)	NA	0	NA	NA					PTV	0.0464	1
ENSG00000137955	RABGGTB	11	24	NA	NA	1	12	2	0	NA	NA	1	1	2.2 (1.1, 4.7)	0.0465	NA (NA, NA)	NA	1.6 (0.8, 3.1)	0.209	0.5 (0.1, 2.6)	0.644	0	NA	0					PTV	0.0465	1
ENSG00000072849	DERL2	3	2	NA	NA	0	3	3	0	NA	NA	0	0	10.1 (1.3, 75.9)	0.0466	NA (NA, NA)	NA	4.5 (1, 20.1)	0.129	0 (NA, NA)	0.478	0	NA	0					PTV	0.0466	1
ENSG00000116871	MAP7D1	1	6	0	0	3	15	0	0	0	0	0	3	0.8 (0.1, 8.6)	0.835	0.8 (0.1, 8.6)	0.835	0.3 (0.1, 0.9)	0.0588	0.2 (0.1, 0.9)	0.0466	0	0	0					MPC >2	0.0466	1
ENSG00000166289	PLEKHF1	4	2	NA	NA	2	1	0	0	NA	NA	1	0	4 (0.6, 24.1)	0.174	NA (NA, NA)	NA	5 (1, 23.7)	0.0466	9 (0.5, 176.5)	0.35	0	NA	0					PTV + MPC >2	0.0466	1
ENSG00000183671	GPR1	9	18	NA	NA	NA	NA	2	1	NA	NA	NA	NA	2.3 (1.1, 5.1)	0.0466	NA (NA, NA)	NA	NA (NA, NA)	NA	NA (NA, NA)	NA	0	NA	NA					PTV	0.0466	1
ENSG00000197008	ZNF138	4	44	NA	NA	NA	NA	0	0	NA	NA	NA	NA	0.3 (0.1, 0.9)	0.0466	NA (NA, NA)	NA	NA (NA, NA)	NA	NA (NA, NA)	NA	0	NA	NA					PTV	0.0466	1
ENSG00000110321	EIF4G2	4	3	NA	NA	NA	NA	0	0	NA	NA	NA	NA	6 (1.3, 28.9)	0.0467	NA (NA, NA)	NA	NA (NA, NA)	NA	NA (NA, NA)	NA	0	NA	NA					PTV	0.0467	1
ENSG00000182795	C1orf116	0	18	NA	NA	NA	NA	0	1	NA	NA	NA	NA	0 (NA, NA)	0.0467	NA (NA, NA)	NA	NA (NA, NA)	NA	NA (NA, NA)	NA	0	NA	NA					PTV	0.0467	1
ENSG00000065675	PRKCQ	8	10	NA	NA	NA	NA	1	0	NA	NA	NA	NA	3 (1.1, 8.3)	0.0468	NA (NA, NA)	NA	NA (NA, NA)	NA	NA (NA, NA)	NA	0	NA	NA					PTV	0.0468	1
ENSG00000074966	TXK	2	38	NA	NA	NA	NA	1	1	NA	NA	NA	NA	0.3 (0.1, 0.9)	0.0468	NA (NA, NA)	NA	NA (NA, NA)	NA	NA (NA, NA)	NA	0	NA	NA					PTV	0.0468	1
ENSG00000127824	TUBA4A	6	5	NA	NA	9	36	0	0	NA	NA	4	2	4.5 (1.2, 17.3)	0.0468	NA (NA, NA)	NA	1.5 (0.9, 2.7)	0.196	1.2 (0.6, 2.3)	0.747	0	NA	0					PTV	0.0468	1
ENSG00000110975	SYT10	1	28	NA	NA	NA	NA	2	5	NA	NA	NA	NA	0.3 (0.1, 0.9)	0.0469	NA (NA, NA)	NA	NA (NA, NA)	NA	NA (NA, NA)	NA	0	NA	NA					PTV	0.0469	1
ENSG00000135637	CCDC142	10	47	NA	NA	10	15	1	3	NA	NA	0	0	0.7 (0.3, 1.3)	0.321	NA (NA, NA)	NA	1.1 (0.6, 1.8)	0.942	2.7 (1.1, 6.6)	0.0469	0	NA	0					MPC >2	0.0469	1
ENSG00000204970	PCDHA1	3	41	NA	NA	NA	NA	1	2	NA	NA	NA	NA	0.3 (0.1, 1)	0.0469	NA (NA, NA)	NA	NA (NA, NA)	NA	NA (NA, NA)	NA	0	NA	NA					PTV	0.0469	1
ENSG00000143631	FLG	89	386	NA	NA	NA	NA	10	25	NA	NA	NA	NA	0.8 (0.6, 1)	0.0471	NA (NA, NA)	NA	NA (NA, NA)	NA	NA (NA, NA)	NA	1	NA	NA					PTV	0.0471	1
ENSG00000144228	SPOPL	6	8	NA	NA	NA	NA	2	1	NA	NA	NA	NA	3.3 (1.1, 9.7)	0.0474	NA (NA, NA)	NA	NA (NA, NA)	NA	NA (NA, NA)	NA	0	NA	NA					PTV	0.0474	1
ENSG00000169814	BTD	2	28	NA	NA	NA	NA	0	2	NA	NA	NA	NA	0.2 (0.1, 1)	0.0474	NA (NA, NA)	NA	NA (NA, NA)	NA	NA (NA, NA)	NA	0	NA	NA					PTV	0.0474	1
ENSG00000166801	FAM111A	3	41	NA	NA	NA	NA	1	1	NA	NA	NA	NA	0.3 (0.1, 0.9)	0.0475	NA (NA, NA)	NA	NA (NA, NA)	NA	NA (NA, NA)	NA	0	NA	NA					PTV	0.0475	1
ENSG00000176658	MYO1D	18	44	NA	NA	NA	NA	3	0	NA	NA	NA	NA	1.8 (1, 3.1)	0.0475	NA (NA, NA)	NA	NA (NA, NA)	NA	NA (NA, NA)	NA	0	NA	NA					PTV	0.0475	1
ENSG00000204687	MAS1L	9	16	NA	NA	NA	NA	0	0	NA	NA	NA	NA	2.6 (1.1, 6)	0.0475	NA (NA, NA)	NA	NA (NA, NA)	NA	NA (NA, NA)	NA	0	NA	NA					PTV	0.0475	1
ENSG00000136144	RCBTB1	12	26	NA	NA	NA	NA	3	0	NA	NA	NA	NA	2.2 (1.1, 4.6)	0.0476	NA (NA, NA)	NA	NA (NA, NA)	NA	NA (NA, NA)	NA	0	NA	NA					PTV	0.0476	1
ENSG00000163558	PRKCI	7	19	NA	NA	3	4	1	0	NA	NA	1	0	2.1 (0.8, 5.3)	0.233	NA (NA, NA)	NA	2.5 (1.1, 5.5)	0.0478	4.1 (0.9, 18.6)	0.15	0	NA	0					PTV + MPC >2	0.0478	1
ENSG00000083067	TRPM3	13	38	NA	NA	11	74	4	2	NA	NA	1	5	1.5 (0.8, 2.9)	0.215	NA (NA, NA)	NA	0.8 (0.6, 1.3)	0.497	0.5 (0.3, 1)	0.0479	0	NA	0					MPC >2	0.0479	1
ENSG00000213892	CEACAM16	5	8	NA	NA	NA	NA	1	0	NA	NA	NA	NA	3.9 (1.2, 12.6)	0.048	NA (NA, NA)	NA	NA (NA, NA)	NA	NA (NA, NA)	NA	0	NA	NA					PTV	0.048	1
ENSG00000152822	GRM1	10	18	NA	NA	6	18	2	2	NA	NA	1	1	2.2 (1, 4.6)	0.0481	NA (NA, NA)	NA	1.7 (1, 3.1)	0.081	1.2 (0.5, 3.1)	0.845	0	NA	0					PTV	0.0481	1
ENSG00000165282	PIGO	7	50	NA	NA	NA	NA	1	4	NA	NA	NA	NA	0.4 (0.2, 0.9)	0.0483	NA (NA, NA)	NA	NA (NA, NA)	NA	NA (NA, NA)	NA	0	NA	NA					PTV	0.0483	1
ENSG00000105821	DNAJC2	9	9	NA	NA	NA	NA	2	4	NA	NA	NA	NA	2.3 (1, 5.2)	0.0484	NA (NA, NA)	NA	NA (NA, NA)	NA	NA (NA, NA)	NA	0	NA	NA					PTV	0.0484	1
ENSG00000185272	RBM11	5	6	NA	NA	NA	NA	0	0	NA	NA	NA	NA	5.8 (1.4, 24.4)	0.0484	NA (NA, NA)	NA	NA (NA, NA)	NA	NA (NA, NA)	NA	0	NA	NA					PTV	0.0484	1
ENSG00000173302	GPR148	0	17	NA	NA	NA	NA	0	0	NA	NA	NA	NA	0 (NA, NA)	0.0487	NA (NA, NA)	NA	NA (NA, NA)	NA	NA (NA, NA)	NA	0	NA	NA					PTV	0.0487	1
ENSG00000070808	CAMK2A	3	2	4	6	11	28	0	0	1	0	0	2	2.9 (0.6, 14.8)	0.33	3 (1.1, 8.6)	0.0488	1.5 (0.9, 2.8)	0.185	1.4 (0.8, 2.7)	0.369	0	0	0					PTV + MPC >3	0.0488	1
ENSG00000012124	CD22	1	21	NA	NA	NA	NA	0	1	NA	NA	NA	NA	0.1 (0, 1)	0.0489	NA (NA, NA)	NA	NA (NA, NA)	NA	NA (NA, NA)	NA	0	NA	NA					PTV	0.0489	1
ENSG00000068971	PPP2R5B	0	8	NA	NA	8	60	0	0	NA	NA	2	4	0 (NA, NA)	0.159	NA (NA, NA)	NA	0.5 (0.2, 1)	0.0489	0.6 (0.3, 1.2)	0.15	0	NA	0					PTV + MPC >2	0.0489	1
ENSG00000075151	EIF4G3	3	1	NA	NA	2	7	1	1	NA	NA	1	0	5.5 (1, 31.1)	0.0489	NA (NA, NA)	NA	2.4 (0.9, 6.9)	0.134	1.3 (0.3, 5.6)	0.719	0	NA	0					PTV	0.0489	1
ENSG00000160111	CPAMD8	30	68	0	0	1	2	7	7	0	0	1	1	1.5 (1, 2.3)	0.0489	1.5 (1, 2.3)	0.0489	1.5 (1, 2.2)	0.0572	1 (0.1, 6.9)	0.966	0	0	0					PTV	0.0489	1
ENSG00000117448	AKR1A1	0	14	NA	NA	NA	NA	0	2	NA	NA	NA	NA	0 (NA, NA)	0.0491	NA (NA, NA)	NA	NA (NA, NA)	NA	NA (NA, NA)	NA	0	NA	NA					PTV	0.0491	1
ENSG00000240857	RDH14	5	7	NA	NA	NA	NA	0	0	NA	NA	NA	NA	3.7 (1.2, 11.9)	0.0491	NA (NA, NA)	NA	NA (NA, NA)	NA	NA (NA, NA)	NA	0	NA	NA					PTV	0.0491	1
ENSG00000065883	CDK13	1	7	1	2	14	36	0	1	0	0	2	1	0.4 (0, 3.8)	0.718	0.8 (0.2, 3.7)	0.743	1.6 (0.9, 2.9)	0.129	1.9 (1, 3.5)	0.0492	0	0	0					MPC >2	0.0492	1
ENSG00000100578	KIAA0586	26	46	NA	NA	NA	NA	2	5	NA	NA	NA	NA	1.7 (1, 2.7)	0.0492	NA (NA, NA)	NA	NA (NA, NA)	NA	NA (NA, NA)	NA	0	NA	NA					PTV	0.0492	1
ENSG00000134365	CFHR4	13	40	2	10	6	7	3	3	0	0	0	1	1.5 (0.8, 2.8)	0.306	1.4 (0.8, 2.5)	0.357	1.7 (1, 2.8)	0.0492	2.3 (1, 5.2)	0.068	0	0	0					PTV + MPC >2	0.0492	1
ENSG00000062096	ARSF	3	29	NA	NA	NA	NA	0	1	NA	NA	NA	NA	0.2 (0.1, 0.9)	0.0493	NA (NA, NA)	NA	NA (NA, NA)	NA	NA (NA, NA)	NA	0	NA	NA					PTV	0.0493	1
ENSG00000136045	PWP1	17	41	0	1	2	1	2	2	0	0	0	0	1.7 (0.9, 3.1)	0.11	1.7 (0.9, 3)	0.126	1.8 (1, 3.2)	0.0493	4.8 (0.7, 34.3)	0.281	0	0	0					PTV + MPC >2	0.0493	1
ENSG00000186440	OR6P1	4	0	NA	NA	NA	NA	4	1	NA	NA	NA	NA	8.6 (1, 73.9)	0.0496	NA (NA, NA)	NA	NA (NA, NA)	NA	NA (NA, NA)	NA	0	NA	NA					PTV	0.0496	1
ENSG00000119333	WDR34	12	27	NA	NA	NA	NA	2	0	NA	NA	NA	NA	2.1 (1.1, 4.2)	0.0498	NA (NA, NA)	NA	NA (NA, NA)	NA	NA (NA, NA)	NA	0	NA	NA					PTV	0.0498	1
ENSG00000196844	PATE2	6	10	NA	NA	NA	NA	1	0	NA	NA	NA	NA	3.2 (1.1, 8.9)	0.0498	NA (NA, NA)	NA	NA (NA, NA)	NA	NA (NA, NA)	NA	0	NA	NA					PTV	0.0498	1
ENSG00000183691	NOG	1	0	NA	NA	8	8	0	0	NA	NA	0	1	- (-, -)	-	NA (NA, NA)	NA	3.3 (1.2, 9.3)	0.0499	2.9 (1, 8.6)	0.0921	0	NA	0					PTV + MPC >2	0.0499	1
ENSG00000159199	ATP5G1	3	2	NA	NA	0	0	0	0	NA	NA	0	0	9.5 (1.3, 70.2)	0.0501	NA (NA, NA)	NA	9.5 (1.3, 70.2)	0.0501	- (-, -)	-	0	NA	0					PTV	0.0501	1
ENSG00000187134	AKR1C1	5	26	2	25	7	26	0	0	0	2	0	2	0.6 (0.2, 1.6)	0.416	0.4 (0.2, 1)	0.0501	0.6 (0.3, 1.1)	0.125	0.6 (0.3, 1.3)	0.253	0	0	0					PTV + MPC >3	0.0501	1
ENSG00000239382	ALKBH6	1	12	0	0	0	0	0	4	0	0	0	0	0.2 (0, 1.2)	0.0502	0.2 (0, 1.2)	0.0502	0.2 (0, 1.2)	0.0502	- (-, -)	-	0	0	0					PTV	0.0502	1
ENSG00000244588	RAD21L1	6	1	NA	NA	NA	NA	3	0	NA	NA	NA	NA	7.1 (0.9, 53.4)	0.0503	NA (NA, NA)	NA	NA (NA, NA)	NA	NA (NA, NA)	NA	0	NA	NA					PTV	0.0503	1
ENSG00000221852	KRTAP1-5	0	10	NA	NA	NA	NA	0	0	NA	NA	NA	NA	0 (NA, NA)	0.0505	NA (NA, NA)	NA	NA (NA, NA)	NA	NA (NA, NA)	NA	0	NA	NA					PTV	0.0505	1
ENSG00000011258	MBTD1	1	1	NA	NA	3	7	2	0	NA	NA	1	1	18.8 (0.8, 419.9)	0.119	NA (NA, NA)	NA	3.4 (1.1, 10)	0.0506	2.2 (0.6, 7.8)	0.353	0	NA	0					PTV + MPC >2	0.0506	1
ENSG00000101084	C20orf24	3	0	NA	NA	NA	NA	0	0	NA	NA	NA	NA	Inf (NA, NA)	0.0506	NA (NA, NA)	NA	NA (NA, NA)	NA	NA (NA, NA)	NA	0	NA	NA					PTV	0.0506	1
ENSG00000138668	HNRNPD	3	0	0	1	6	16	0	0	0	0	1	0	Inf (NA, NA)	0.0506	11.8 (0.9, 159)	0.117	1.7 (0.7, 3.8)	0.292	1.2 (0.5, 2.9)	0.899	0	0	0					PTV	0.0506	1
ENSG00000140350	ANP32A	3	0	0	0	1	6	0	0	0	0	0	0	Inf (NA, NA)	0.0506	Inf (NA, NA)	0.0506	2.6 (0.7, 10.2)	0.318	0.8 (0.1, 6.3)	0.8	0	0	0					PTV	0.0506	1
ENSG00000158955	WNT9B	3	0	NA	NA	NA	NA	0	0	NA	NA	NA	NA	Inf (NA, NA)	0.0506	NA (NA, NA)	NA	NA (NA, NA)	NA	NA (NA, NA)	NA	0	NA	NA					PTV	0.0506	1
ENSG00000166961	MS4A15	1	11	NA	NA	NA	NA	1	6	NA	NA	NA	NA	0.2 (0.1, 1)	0.0506	NA (NA, NA)	NA	NA (NA, NA)	NA	NA (NA, NA)	NA	0	NA	NA					PTV	0.0506	1
ENSG00000164326	CARTPT	3	1	NA	NA	0	2	0	0	NA	NA	0	0	6.3 (0.9, 45)	0.0507	NA (NA, NA)	NA	3.4 (0.7, 15.8)	0.2	0 (NA, NA)	0.519	0	NA	0					PTV	0.0507	1
ENSG00000126698	DNAJC8	2	6	NA	NA	3	1	0	1	NA	NA	0	0	1.4 (0.3, 6.3)	0.961	NA (NA, NA)	NA	2.8 (0.9, 8.7)	0.107	13.1 (1.2, 147.5)	0.0509	0	NA	0					MPC >2	0.0509	1
ENSG00000109790	KLHL5	3	48	NA	NA	NA	NA	2	1	NA	NA	NA	NA	0.3 (0.1, 0.9)	0.051	NA (NA, NA)	NA	NA (NA, NA)	NA	NA (NA, NA)	NA	0	NA	NA					PTV	0.051	1
ENSG00000157423	HYDIN	13	81	NA	NA	NA	NA	1	0	NA	NA	NA	NA	0.5 (0.3, 1)	0.051	NA (NA, NA)	NA	NA (NA, NA)	NA	NA (NA, NA)	NA	0	NA	NA					PTV	0.051	1
ENSG00000173166	RAPH1	7	11	NA	NA	NA	NA	0	0	NA	NA	NA	NA	3 (1.1, 8.2)	0.051	NA (NA, NA)	NA	NA (NA, NA)	NA	NA (NA, NA)	NA	0	NA	NA					PTV	0.051	1
ENSG00000080298	RFX3	2	3	1	1	9	20	1	0	1	0	1	0	5.9 (0.8, 43.6)	0.233	6.6 (1.3, 32.7)	0.0511	2.1 (1, 4.3)	0.0617	1.8 (0.8, 4)	0.189	0	0	0					PTV + MPC >3	0.0511	1
ENSG00000116560	SFPQ	1	1	NA	NA	4	29	0	0	NA	NA	0	4	9.9 (0.4, 229.8)	0.603	NA (NA, NA)	NA	0.4 (0.2, 1.1)	0.105	0.3 (0.1, 1)	0.0511	0	NA	0					MPC >2	0.0511	1
ENSG00000132475	H3F3B	2	1	1	0	1	4	0	0	0	0	0	0	8.4 (0.6, 118.7)	0.291	13.3 (1.2, 150.1)	0.0512	3.2 (0.8, 12.2)	0.146	2.1 (0.4, 10.9)	0.642	0	0	0					PTV + MPC >3	0.0512	1
ENSG00000134551	PRH2	6	21	2	5	4	8	1	1	0	0	2	0	0.9 (0.3, 2.2)	0.936	1 (0.5, 2.3)	0.925	1.5 (0.8, 2.8)	0.346	3.2 (1.2, 8.7)	0.0512	0	0	0					MPC >2	0.0512	1
ENSG00000022567	SLC45A4	2	28	NA	NA	NA	NA	1	0	NA	NA	NA	NA	0.2 (0.1, 0.9)	0.0513	NA (NA, NA)	NA	NA (NA, NA)	NA	NA (NA, NA)	NA	0	NA	NA					PTV	0.0513	1
ENSG00000130748	TMEM160	2	2	NA	NA	7	10	0	0	NA	NA	2	0	1.7 (0.1, 20.9)	0.695	NA (NA, NA)	NA	2.8 (1.1, 7)	0.0547	3 (1.1, 8.1)	0.0513	0	NA	0					MPC >2	0.0513	1
ENSG00000143595	AQP10	1	20	NA	NA	6	15	0	3	NA	NA	0	0	0.1 (0, 1)	0.0513	NA (NA, NA)	NA	0.6 (0.2, 1.4)	0.318	1.4 (0.5, 4.1)	0.752	0	NA	0					PTV	0.0513	1
ENSG00000087460	GNAS	3	18	1	16	1	4	2	9	3	1	0	0	0.4 (0.1, 1)	0.0514	0.5 (0.2, 1)	0.0751	0.5 (0.3, 1.1)	0.0964	0.9 (0.3, 2.5)	0.807	0	0	0					PTV	0.0514	1
ENSG00000117650	NEK2	3	27	NA	NA	NA	NA	0	2	NA	NA	NA	NA	0.3 (0.1, 0.9)	0.0514	NA (NA, NA)	NA	NA (NA, NA)	NA	NA (NA, NA)	NA	0	NA	NA					PTV	0.0514	1
ENSG00000187492	CDHR4	1	11	NA	NA	NA	NA	1	5	NA	NA	NA	NA	0.2 (0, 0.9)	0.0514	NA (NA, NA)	NA	NA (NA, NA)	NA	NA (NA, NA)	NA	0	NA	NA					PTV	0.0514	1
ENSG00000186352	ANKRD37	6	5	NA	NA	NA	NA	1	0	NA	NA	NA	NA	3.3 (1, 10.6)	0.0515	NA (NA, NA)	NA	NA (NA, NA)	NA	NA (NA, NA)	NA	0	NA	NA					PTV	0.0515	1
ENSG00000189127	ANKRD34B	15	26	NA	NA	NA	NA	1	3	NA	NA	NA	NA	2 (1, 3.7)	0.0515	NA (NA, NA)	NA	NA (NA, NA)	NA	NA (NA, NA)	NA	0	NA	NA					PTV	0.0515	1
ENSG00000124243	BCAS4	3	1	NA	NA	NA	NA	0	0	NA	NA	NA	NA	13.1 (1.2, 147.8)	0.0516	NA (NA, NA)	NA	NA (NA, NA)	NA	NA (NA, NA)	NA	0	NA	NA					PTV	0.0516	1
ENSG00000174010	KLHL15	3	1	0	2	6	33	0	0	0	0	2	0	13.1 (1.2, 147.8)	0.0516	5.3 (0.9, 30.7)	0.157	1.2 (0.6, 2.5)	0.774	0.9 (0.4, 2)	0.895	0	0	0					PTV	0.0516	1
ENSG00000109113	RAB34	10	22	NA	NA	1	4	1	0	NA	NA	1	0	2.4 (1.1, 5.1)	0.0529	NA (NA, NA)	NA	2.2 (1.1, 4.5)	0.0517	1.5 (0.3, 9)	0.647	0	NA	0					PTV + MPC >2	0.0517	1
ENSG00000136040	PLXNC1	3	21	1	2	6	49	1	0	0	0	1	1	0.7 (0.2, 2.2)	0.703	0.6 (0.2, 1.8)	0.538	0.5 (0.3, 1)	0.0517	0.4 (0.2, 1)	0.0576	0	0	0					PTV + MPC >2	0.0517	1
ENSG00000143156	NME7	9	19	NA	NA	NA	NA	0	0	NA	NA	NA	NA	2.4 (1.1, 5.5)	0.0517	NA (NA, NA)	NA	NA (NA, NA)	NA	NA (NA, NA)	NA	0	NA	NA					PTV	0.0517	1
ENSG00000140522	RLBP1	6	11	NA	NA	NA	NA	4	1	NA	NA	NA	NA	2.7 (1.1, 6.7)	0.0519	NA (NA, NA)	NA	NA (NA, NA)	NA	NA (NA, NA)	NA	0	NA	NA					PTV	0.0519	1
ENSG00000068745	IP6K2	5	3	NA	NA	3	4	0	0	NA	NA	0	1	4.4 (1, 19.3)	0.0801	NA (NA, NA)	NA	3 (1.1, 8.2)	0.0521	2 (0.5, 8.6)	0.59	0	NA	0					PTV + MPC >2	0.0521	1
ENSG00000103507	BCKDK	8	16	NA	NA	0	0	0	0	NA	NA	0	0	2.7 (1.1, 6.4)	0.0521	NA (NA, NA)	NA	2.7 (1.1, 6.4)	0.0521	- (-, -)	-	0	NA	0					PTV	0.0521	1
ENSG00000172803	SNX32	8	55	NA	NA	NA	NA	2	5	NA	NA	NA	NA	0.5 (0.2, 1)	0.0521	NA (NA, NA)	NA	NA (NA, NA)	NA	NA (NA, NA)	NA	0	NA	NA					PTV	0.0521	1
ENSG00000133106	EPSTI1	19	41	NA	NA	NA	NA	3	2	NA	NA	NA	NA	1.8 (1, 3)	0.0522	NA (NA, NA)	NA	NA (NA, NA)	NA	NA (NA, NA)	NA	0	NA	NA					PTV	0.0522	1
ENSG00000166444	ST5	7	12	NA	NA	1	5	4	0	NA	NA	0	0	3 (1.1, 7.8)	0.0522	NA (NA, NA)	NA	2.5 (1.1, 5.7)	0.071	1.1 (0.1, 8.3)	0.949	0	NA	0					PTV	0.0522	1
ENSG00000047936	ROS1	43	116	NA	NA	NA	NA	5	9	NA	NA	NA	NA	1.4 (1, 2)	0.0523	NA (NA, NA)	NA	NA (NA, NA)	NA	NA (NA, NA)	NA	0	NA	NA					PTV	0.0523	1
ENSG00000243943	ZNF512	3	2	NA	NA	NA	NA	0	0	NA	NA	NA	NA	5.4 (0.9, 31)	0.0525	NA (NA, NA)	NA	NA (NA, NA)	NA	NA (NA, NA)	NA	0	NA	NA					PTV	0.0525	1
ENSG00000144218	AFF3	6	7	0	0	8	14	2	0	0	0	0	2	3 (1.1, 8.5)	0.0527	3 (1.1, 8.5)	0.0527	1.9 (1, 3.7)	0.0874	1.3 (0.5, 3.3)	0.685	0	0	0					PTV	0.0527	1
ENSG00000136816	TOR1B	9	13	NA	NA	NA	NA	2	1	NA	NA	NA	NA	2.4 (1, 5.7)	0.0528	NA (NA, NA)	NA	NA (NA, NA)	NA	NA (NA, NA)	NA	0	NA	NA					PTV	0.0528	1
ENSG00000119946	CNNM1	9	14	NA	NA	NA	NA	0	0	NA	NA	NA	NA	3 (1.2, 7.7)	0.0529	NA (NA, NA)	NA	NA (NA, NA)	NA	NA (NA, NA)	NA	0	NA	NA					PTV	0.0529	1
ENSG00000161714	PLCD3	6	19	NA	NA	3	2	5	1	NA	NA	0	0	2.1 (0.9, 4.7)	0.142	NA (NA, NA)	NA	2.4 (1.1, 5.1)	0.0529	6.5 (0.6, 69.4)	0.328	0	NA	0					PTV + MPC >2	0.0529	1
ENSG00000187553	CYP26C1	3	5	NA	NA	7	5	0	0	NA	NA	0	1	1.7 (0.4, 7.4)	0.777	NA (NA, NA)	NA	2.7 (1.1, 7)	0.0529	3.9 (1.1, 13.8)	0.0569	0	NA	0					PTV + MPC >2	0.0529	1
ENSG00000083097	DOPEY1	19	43	0	1	5	15	4	2	0	0	0	1	1.8 (1, 3)	0.053	1.7 (1, 3)	0.0614	1.6 (1, 2.6)	0.0681	1.1 (0.4, 3.1)	0.786	0	0	0					PTV	0.053	1
ENSG00000083817	ZNF416	11	19	NA	NA	NA	NA	1	1	NA	NA	NA	NA	2.2 (1, 4.6)	0.053	NA (NA, NA)	NA	NA (NA, NA)	NA	NA (NA, NA)	NA	0	NA	NA					PTV	0.053	1
ENSG00000160710	ADAR	2	25	NA	NA	19	74	2	4	NA	NA	1	7	0.3 (0.1, 1)	0.053	NA (NA, NA)	NA	0.7 (0.4, 1)	0.0705	0.8 (0.5, 1.3)	0.41	0	NA	0					PTV	0.053	1
ENSG00000112280	COL9A1	9	68	NA	NA	NA	NA	3	6	NA	NA	NA	NA	0.5 (0.3, 1)	0.0531	NA (NA, NA)	NA	NA (NA, NA)	NA	NA (NA, NA)	NA	0	NA	NA					PTV	0.0531	1
ENSG00000151491	EPS8	8	16	NA	NA	NA	NA	1	1	NA	NA	NA	NA	2.5 (1.1, 5.8)	0.0531	NA (NA, NA)	NA	NA (NA, NA)	NA	NA (NA, NA)	NA	0	NA	NA					PTV	0.0531	1
ENSG00000001629	ANKIB1	5	6	NA	NA	6	19	0	0	NA	NA	1	1	4.1 (1.2, 14.3)	0.0533	NA (NA, NA)	NA	1.6 (0.8, 3.3)	0.306	1 (0.4, 2.6)	0.957	0	NA	0					PTV	0.0533	1
ENSG00000117013	KCNQ4	6	18	0	2	33	79	1	3	0	0	3	7	0.9 (0.4, 2.3)	0.882	0.9 (0.4, 2.2)	0.825	1.4 (1, 2)	0.097	1.5 (1, 2.3)	0.0533	0	0	0					MPC >2	0.0533	1
ENSG00000128656	CHN1	4	6	NA	NA	NA	NA	2	0	NA	NA	NA	NA	4.9 (1.2, 20.5)	0.0533	NA (NA, NA)	NA	NA (NA, NA)	NA	NA (NA, NA)	NA	0	NA	NA					PTV	0.0533	1
ENSG00000144820	GPR128	6	48	NA	NA	NA	NA	1	7	NA	NA	NA	NA	0.4 (0.2, 1)	0.0533	NA (NA, NA)	NA	NA (NA, NA)	NA	NA (NA, NA)	NA	0	NA	NA					PTV	0.0533	1
ENSG00000099284	H2AFY2	2	2	NA	NA	5	20	2	0	NA	NA	2	0	10.9 (1.3, 91.8)	0.0534	NA (NA, NA)	NA	1.7 (0.7, 3.7)	0.321	1.1 (0.4, 2.8)	0.864	0	NA	0					PTV	0.0534	1
ENSG00000135473	PAN2	10	13	NA	NA	NA	NA	1	2	NA	NA	NA	NA	2.5 (1.1, 5.8)	0.0534	NA (NA, NA)	NA	NA (NA, NA)	NA	NA (NA, NA)	NA	0	NA	NA					PTV	0.0534	1
ENSG00000169714	CNBP	0	1	0	0	5	10	0	0	0	0	1	0	0 (NA, NA)	0.648	0 (NA, NA)	0.648	3 (1.1, 8.8)	0.0796	3.4 (1.2, 10.1)	0.0534	0	0	0					MPC >2	0.0534	1
ENSG00000174136	RGMB	4	5	NA	NA	NA	NA	3	0	NA	NA	NA	NA	4.2 (1.2, 15)	0.0534	NA (NA, NA)	NA	NA (NA, NA)	NA	NA (NA, NA)	NA	0	NA	NA					PTV	0.0534	1
ENSG00000108175	ZMIZ1	2	5	0	0	14	43	4	0	0	0	0	1	6.2 (1.3, 29)	0.0535	6.2 (1.3, 29)	0.0535	1.5 (0.8, 2.6)	0.273	1.1 (0.6, 2.2)	0.864	0	0	0					PTV	0.0535	1
ENSG00000139926	FRMD6	7	11	NA	NA	NA	NA	0	0	NA	NA	NA	NA	3.1 (1.1, 8.4)	0.0539	NA (NA, NA)	NA	NA (NA, NA)	NA	NA (NA, NA)	NA	0	NA	NA					PTV	0.0539	1
ENSG00000186777	ZNF732	3	41	NA	NA	NA	NA	0	0	NA	NA	NA	NA	0.3 (0.1, 1)	0.0543	NA (NA, NA)	NA	NA (NA, NA)	NA	NA (NA, NA)	NA	0	NA	NA					PTV	0.0543	1
ENSG00000077097	TOP2B	5	5	NA	NA	4	22	0	0	NA	NA	1	2	4.3 (1.2, 15.8)	0.0544	NA (NA, NA)	NA	1.4 (0.6, 2.9)	0.556	0.8 (0.3, 2.2)	0.83	0	NA	0					PTV	0.0544	1
ENSG00000083828	ZNF586	6	12	NA	NA	NA	NA	1	0	NA	NA	NA	NA	2.9 (1.1, 7.6)	0.0545	NA (NA, NA)	NA	NA (NA, NA)	NA	NA (NA, NA)	NA	0	NA	NA					PTV	0.0545	1
ENSG00000096088	PGC	12	22	NA	NA	NA	NA	1	0	NA	NA	NA	NA	2.1 (1, 4.4)	0.0545	NA (NA, NA)	NA	NA (NA, NA)	NA	NA (NA, NA)	NA	0	NA	NA					PTV	0.0545	1
ENSG00000120254	MTHFD1L	6	42	NA	NA	NA	NA	0	3	NA	NA	NA	NA	0.4 (0.2, 1)	0.0545	NA (NA, NA)	NA	NA (NA, NA)	NA	NA (NA, NA)	NA	0	NA	NA					PTV	0.0545	1
ENSG00000197971	MBP	3	0	NA	NA	NA	NA	0	0	NA	NA	NA	NA	Inf (NA, NA)	0.0545	NA (NA, NA)	NA	NA (NA, NA)	NA	NA (NA, NA)	NA	0	NA	NA					PTV	0.0545	1
ENSG00000136444	RSAD1	5	42	NA	NA	NA	NA	0	5	NA	NA	NA	NA	0.4 (0.2, 1)	0.0547	NA (NA, NA)	NA	NA (NA, NA)	NA	NA (NA, NA)	NA	0	NA	NA					PTV	0.0547	1
ENSG00000061918	GUCY1B3	7	8	0	0	5	14	0	0	0	0	0	0	3.3 (1.1, 10.4)	0.0713	3.3 (1.1, 10.4)	0.0713	2.3 (1.1, 5.1)	0.0548	1.7 (0.6, 5.1)	0.548	0	0	0					PTV + MPC >2	0.0548	1
ENSG00000146700	SRCRB4D	7	10	NA	NA	0	5	0	0	NA	NA	0	0	3.3 (1.2, 9.5)	0.0548	NA (NA, NA)	NA	2.3 (0.9, 6.1)	0.177	0 (NA, NA)	0.809	0	NA	0					PTV	0.0548	1
ENSG00000163468	CCT3	6	3	NA	NA	NA	NA	0	0	NA	NA	NA	NA	5.2 (1.1, 24.1)	0.0549	NA (NA, NA)	NA	NA (NA, NA)	NA	NA (NA, NA)	NA	0	NA	NA					PTV	0.0549	1
ENSG00000121210	KIAA0922	8	17	NA	NA	NA	NA	1	0	NA	NA	NA	NA	2.5 (1.1, 5.8)	0.055	NA (NA, NA)	NA	NA (NA, NA)	NA	NA (NA, NA)	NA	0	NA	NA					PTV	0.055	1
ENSG00000065618	COL17A1	14	95	NA	NA	NA	NA	5	12	NA	NA	NA	NA	0.6 (0.4, 1)	0.0552	NA (NA, NA)	NA	NA (NA, NA)	NA	NA (NA, NA)	NA	0	NA	NA					PTV	0.0552	1
ENSG00000167487	KLHL26	8	12	NA	NA	1	0	0	0	NA	NA	0	0	2.4 (0.9, 6.3)	0.133	NA (NA, NA)	NA	2.7 (1.1, 7)	0.0552	Inf (NA, NA)	0.385	0	NA	0					PTV + MPC >2	0.0552	1
ENSG00000173638	SLC19A1	1	18	NA	NA	3	6	1	4	NA	NA	2	2	0.2 (0, 0.9)	0.0552	NA (NA, NA)	NA	0.6 (0.2, 1.4)	0.311	1.6 (0.5, 5.3)	0.605	1	NA	0					PTV	0.0552	1
ENSG00000184166	OR1D2	0	20	NA	NA	NA	NA	1	2	NA	NA	NA	NA	0.1 (0, 1)	0.0552	NA (NA, NA)	NA	NA (NA, NA)	NA	NA (NA, NA)	NA	0	NA	NA					PTV	0.0552	1
ENSG00000212710	CTAGE1	18	35	NA	NA	NA	NA	1	1	NA	NA	NA	NA	2 (1.1, 3.8)	0.0552	NA (NA, NA)	NA	NA (NA, NA)	NA	NA (NA, NA)	NA	0	NA	NA					PTV	0.0552	1
ENSG00000101940	WDR13	0	1	NA	NA	13	18	0	0	NA	NA	0	0	- (-, -)	-	NA (NA, NA)	NA	2 (0.9, 4.3)	0.088	2.2 (1, 4.8)	0.0554	0	NA	0					MPC >2	0.0554	1
ENSG00000165832	TRUB1	2	26	NA	NA	NA	NA	0	0	NA	NA	NA	NA	0.2 (0, 1)	0.0554	NA (NA, NA)	NA	NA (NA, NA)	NA	NA (NA, NA)	NA	0	NA	NA					PTV	0.0554	1
ENSG00000149243	KLHL35	11	20	NA	NA	NA	NA	3	2	NA	NA	NA	NA	2.2 (1.1, 4.7)	0.0555	NA (NA, NA)	NA	NA (NA, NA)	NA	NA (NA, NA)	NA	0	NA	NA					PTV	0.0555	1
ENSG00000182791	CCDC87	6	54	NA	NA	NA	NA	2	4	NA	NA	NA	NA	0.4 (0.2, 0.9)	0.0555	NA (NA, NA)	NA	NA (NA, NA)	NA	NA (NA, NA)	NA	0	NA	NA					PTV	0.0555	1
ENSG00000183474	GTF2H2C	0	3	1	7	0	12	0	0	0	1	0	0	0 (NA, NA)	0.423	0.2 (0, 1.9)	0.269	0.1 (0, 1.1)	0.0555	0.2 (0, 1.4)	0.146	0	0	0					PTV + MPC >2	0.0555	1
ENSG00000182180	MRPS16	6	9	NA	NA	NA	NA	2	1	NA	NA	NA	NA	3.3 (1.1, 9.6)	0.0556	NA (NA, NA)	NA	NA (NA, NA)	NA	NA (NA, NA)	NA	0	NA	NA					PTV	0.0556	1
ENSG00000114125	RNF7	3	4	NA	NA	1	2	0	0	NA	NA	0	0	4.5 (1, 20.2)	0.0989	NA (NA, NA)	NA	4.2 (1.2, 15.1)	0.0557	3.3 (0.3, 41.5)	0.894	0	NA	0					PTV + MPC >2	0.0557	1
ENSG00000126861	OMG	6	4	NA	NA	NA	NA	0	2	NA	NA	NA	NA	2.9 (1, 8.8)	0.0557	NA (NA, NA)	NA	NA (NA, NA)	NA	NA (NA, NA)	NA	0	NA	NA					PTV	0.0557	1
ENSG00000072195	SPEG	13	28	NA	NA	4	11	4	1	NA	NA	0	0	2 (1, 3.9)	0.0558	NA (NA, NA)	NA	1.8 (1, 3.3)	0.0728	1.2 (0.3, 4.8)	0.792	0	NA	0					PTV	0.0558	1
ENSG00000084623	EIF3I	1	9	0	6	1	16	0	0	1	0	0	1	0.4 (0.1, 3.1)	0.614	0.4 (0.1, 2)	0.421	0.3 (0.1, 1)	0.0559	0.3 (0.1, 1.1)	0.0923	0	0	0					PTV + MPC >2	0.0559	1
ENSG00000135298	BAI3	7	9	NA	NA	7	36	1	0	NA	NA	4	1	2.8 (1, 7.4)	0.0561	NA (NA, NA)	NA	1.5 (0.8, 2.7)	0.272	1 (0.5, 2.2)	0.917	0	NA	0					PTV	0.0561	1
ENSG00000122970	IFT81	14	32	NA	NA	NA	NA	0	0	NA	NA	NA	NA	2 (1, 3.9)	0.0563	NA (NA, NA)	NA	NA (NA, NA)	NA	NA (NA, NA)	NA	0	NA	NA					PTV	0.0563	1
ENSG00000198435	NRARP	0	1	2	5	3	4	0	0	0	0	0	0	0 (NA, NA)	0.648	1.7 (0.3, 8.4)	0.876	3.1 (1, 9.5)	0.088	3.6 (1.1, 11.3)	0.0563	0	0	0					MPC >2	0.0563	1
ENSG00000072803	FBXW11	3	6	0	2	9	24	0	0	0	0	1	0	3 (0.8, 12.1)	0.238	2.2 (0.6, 8.1)	0.451	2.1 (1.1, 4.1)	0.0566	1.9 (0.9, 4)	0.182	0	0	0					PTV + MPC >2	0.0566	1
ENSG00000125741	OPA3	0	14	NA	NA	0	6	0	1	NA	NA	0	0	0 (NA, NA)	0.124	NA (NA, NA)	NA	0 (NA, NA)	0.0566	0 (NA, NA)	0.573	0	NA	0					PTV + MPC >2	0.0566	1
ENSG00000173898	SPTBN2	10	38	NA	NA	10	49	0	2	NA	NA	1	5	0.7 (0.4, 1.4)	0.399	NA (NA, NA)	NA	0.6 (0.4, 1)	0.0566	0.5 (0.3, 1.1)	0.099	0	NA	1					PTV + MPC >2	0.0566	1
ENSG00000062598	ELMO2	2	26	NA	NA	7	6	0	2	NA	NA	0	1	0.4 (0.1, 1.6)	0.26	NA (NA, NA)	NA	1.1 (0.5, 2.4)	0.925	3.2 (1, 9.5)	0.0567	0	NA	0					MPC >2	0.0567	1
ENSG00000175764	TTLL11	2	13	NA	NA	1	1	0	5	NA	NA	0	0	0.2 (0, 0.9)	0.0567	NA (NA, NA)	NA	0.3 (0.1, 1)	0.089	2.4 (0.1, 104.2)	0.696	0	NA	0					PTV	0.0567	1
ENSG00000148468	FAM171A1	6	11	NA	NA	NA	NA	1	0	NA	NA	NA	NA	3.2 (1.1, 9.1)	0.0568	NA (NA, NA)	NA	NA (NA, NA)	NA	NA (NA, NA)	NA	0	NA	NA					PTV	0.0568	1
ENSG00000124802	EEF1E1	6	6	NA	NA	NA	NA	2	1	NA	NA	NA	NA	3.2 (1.1, 9.4)	0.0569	NA (NA, NA)	NA	NA (NA, NA)	NA	NA (NA, NA)	NA	0	NA	NA					PTV	0.0569	1
ENSG00000070061	IKBKAP	28	61	NA	NA	NA	NA	5	5	NA	NA	NA	NA	1.6 (1, 2.6)	0.057	NA (NA, NA)	NA	NA (NA, NA)	NA	NA (NA, NA)	NA	0	NA	NA					PTV	0.057	1
ENSG00000179941	BBS10	16	29	NA	NA	NA	NA	0	0	NA	NA	NA	NA	2 (1, 3.9)	0.0571	NA (NA, NA)	NA	NA (NA, NA)	NA	NA (NA, NA)	NA	0	NA	NA					PTV	0.0571	1
ENSG00000144354	CDCA7	1	17	0	10	9	21	0	0	0	0	0	2	0.3 (0, 2.2)	0.343	0.2 (0, 1.1)	0.0572	0.7 (0.4, 1.5)	0.452	0.9 (0.4, 1.9)	0.907	0	0	0					PTV + MPC >3	0.0572	1
ENSG00000175414	ARL10	5	4	0	0	0	0	0	0	0	0	0	0	4 (1, 17.1)	0.0572	4 (1, 17.1)	0.0572	4 (1, 17.1)	0.0572	- (-, -)	-	0	0	0					PTV	0.0572	1
ENSG00000173264	GPR137	7	15	NA	NA	6	9	0	0	NA	NA	0	0	1.8 (0.7, 4.7)	0.405	NA (NA, NA)	NA	2.1 (1, 4.4)	0.0573	2.7 (1, 7.8)	0.0974	0	NA	0					PTV + MPC >2	0.0573	1
ENSG00000069431	ABCC9	21	45	0	0	3	27	2	4	0	0	2	2	1.7 (1, 2.7)	0.0574	1.7 (1, 2.7)	0.0574	1.3 (0.8, 2)	0.278	0.6 (0.2, 1.7)	0.51	0	0	0					PTV	0.0574	1
ENSG00000187994	RINL	8	20	NA	NA	7	14	1	0	NA	NA	2	1	1.2 (0.5, 2.8)	0.86	NA (NA, NA)	NA	1.7 (0.9, 3.1)	0.124	2.6 (1.1, 6.1)	0.0574	0	NA	0					MPC >2	0.0574	1
ENSG00000118515	SGK1	0	12	NA	NA	0	1	0	2	NA	NA	0	0	0 (NA, NA)	0.0652	NA (NA, NA)	NA	0 (NA, NA)	0.0575	0 (NA, NA)	0.648	0	NA	0					PTV + MPC >2	0.0575	1
ENSG00000138286	FAM149B1	5	3	NA	NA	NA	NA	7	3	NA	NA	NA	NA	3 (1, 8.7)	0.0575	NA (NA, NA)	NA	NA (NA, NA)	NA	NA (NA, NA)	NA	0	NA	NA					PTV	0.0575	1
ENSG00000257103	LSM14A	0	10	0	0	0	5	0	1	0	0	0	0	0 (NA, NA)	0.313	0 (NA, NA)	0.313	0 (NA, NA)	0.0576	0 (NA, NA)	0.22	0	0	0					PTV + MPC >2	0.0576	1
ENSG00000167986	DDB1	3	10	5	1	18	54	0	0	0	0	3	5	1.1 (0.3, 4.4)	0.896	2.9 (1.1, 7.6)	0.058	1.4 (0.9, 2.2)	0.214	1.4 (0.9, 2.3)	0.2	0	0	0					PTV + MPC >3	0.058	1
ENSG00000099797	TECR	1	15	NA	NA	3	25	0	0	NA	NA	2	4	0.2 (0, 1.5)	0.166	NA (NA, NA)	NA	0.4 (0.2, 1)	0.0581	0.5 (0.2, 1.4)	0.257	0	NA	0					PTV + MPC >2	0.0581	1
ENSG00000167925	GHDC	2	23	NA	NA	NA	NA	0	3	NA	NA	NA	NA	0.2 (0, 1)	0.0583	NA (NA, NA)	NA	NA (NA, NA)	NA	NA (NA, NA)	NA	0	NA	NA					PTV	0.0583	1
ENSG00000151176	PLBD2	11	20	NA	NA	NA	NA	1	1	NA	NA	NA	NA	2.1 (1, 4.5)	0.0586	NA (NA, NA)	NA	NA (NA, NA)	NA	NA (NA, NA)	NA	0	NA	NA					PTV	0.0586	1
ENSG00000187783	TMEM72	4	2	NA	NA	NA	NA	2	1	NA	NA	NA	NA	5 (1.1, 22.9)	0.0586	NA (NA, NA)	NA	NA (NA, NA)	NA	NA (NA, NA)	NA	0	NA	NA					PTV	0.0586	1
ENSG00000205730	ITPRIPL2	1	12	NA	NA	NA	NA	0	1	NA	NA	NA	NA	0.1 (0, 1.1)	0.0586	NA (NA, NA)	NA	NA (NA, NA)	NA	NA (NA, NA)	NA	0	NA	NA					PTV	0.0586	1
ENSG00000043143	JADE2	4	7	NA	NA	2	32	0	1	NA	NA	2	2	1 (0.3, 3.1)	0.936	NA (NA, NA)	NA	0.5 (0.2, 1.1)	0.113	0.3 (0.1, 0.9)	0.0587	0	NA	0					MPC >2	0.0587	1
ENSG00000102974	CTCF	0	0	8	11	2	11	0	0	0	0	0	0	- (-, -)	-	2.8 (1, 7.4)	0.0587	1.6 (0.7, 3.5)	0.319	1.6 (0.7, 3.5)	0.319	0	0	0					PTV + MPC >3	0.0587	1
ENSG00000206075	SERPINB5	4	6	NA	NA	NA	NA	2	0	NA	NA	NA	NA	5 (1.3, 19.9)	0.0587	NA (NA, NA)	NA	NA (NA, NA)	NA	NA (NA, NA)	NA	0	NA	NA					PTV	0.0587	1
ENSG00000186431	FCAR	1	16	NA	NA	NA	NA	0	2	NA	NA	NA	NA	0.1 (0, 1)	0.0588	NA (NA, NA)	NA	NA (NA, NA)	NA	NA (NA, NA)	NA	0	NA	NA					PTV	0.0588	1
ENSG00000050555	LAMC3	12	71	NA	NA	NA	NA	4	11	NA	NA	NA	NA	0.6 (0.3, 1)	0.0589	NA (NA, NA)	NA	NA (NA, NA)	NA	NA (NA, NA)	NA	0	NA	NA					PTV	0.0589	1
ENSG00000102098	SCML2	3	1	NA	NA	1	0	0	0	NA	NA	0	0	8 (0.6, 107)	0.248	NA (NA, NA)	NA	11.7 (1.1, 127.5)	0.0589	- (-, -)	-	0	NA	0					PTV + MPC >2	0.0589	1
ENSG00000114416	FXR1	1	6	NA	NA	4	58	1	0	NA	NA	0	0	1.1 (0.2, 6.2)	0.883	NA (NA, NA)	NA	0.4 (0.2, 1.1)	0.0874	0.3 (0.1, 1)	0.0589	0	NA	0					MPC >2	0.0589	1
ENSG00000133302	ANKRD32	2	18	NA	NA	NA	NA	0	2	NA	NA	NA	NA	0.3 (0.1, 1.1)	0.0589	NA (NA, NA)	NA	NA (NA, NA)	NA	NA (NA, NA)	NA	0	NA	NA					PTV	0.0589	1
ENSG00000143627	PKLR	11	33	NA	NA	NA	NA	4	0	NA	NA	NA	NA	2 (1, 4)	0.0589	NA (NA, NA)	NA	NA (NA, NA)	NA	NA (NA, NA)	NA	0	NA	NA					PTV	0.0589	1
ENSG00000125657	TNFSF9	2	1	NA	NA	0	1	2	0	NA	NA	0	0	23.6 (1.1, 524.3)	0.059	NA (NA, NA)	NA	8.8 (1, 75.6)	0.112	0 (NA, NA)	0.648	0	NA	0					PTV	0.059	1
ENSG00000170421	KRT8	1	21	NA	NA	NA	NA	0	1	NA	NA	NA	NA	0.1 (0, 1)	0.059	NA (NA, NA)	NA	NA (NA, NA)	NA	NA (NA, NA)	NA	0	NA	NA					PTV	0.059	1
ENSG00000077684	JADE1	5	4	NA	NA	2	5	1	1	NA	NA	1	0	3.2 (0.9, 11.3)	0.12	NA (NA, NA)	NA	2.9 (1.1, 8)	0.0591	2.6 (0.5, 13.1)	0.528	0	NA	0					PTV + MPC >2	0.0591	1
ENSG00000174957	OR5J2	1	18	NA	NA	NA	NA	0	0	NA	NA	NA	NA	0.1 (0, 1)	0.0591	NA (NA, NA)	NA	NA (NA, NA)	NA	NA (NA, NA)	NA	0	NA	NA					PTV	0.0591	1
ENSG00000182325	FBXL6	11	20	NA	NA	0	0	0	2	NA	NA	0	0	2 (1, 4.2)	0.0591	NA (NA, NA)	NA	2 (1, 4.2)	0.0591	- (-, -)	-	0	NA	0					PTV	0.0591	1
ENSG00000189139	FSCB	11	32	NA	NA	NA	NA	3	1	NA	NA	NA	NA	1.9 (1, 3.6)	0.0593	NA (NA, NA)	NA	NA (NA, NA)	NA	NA (NA, NA)	NA	0	NA	NA					PTV	0.0593	1
ENSG00000090372	STRN4	4	4	0	0	6	13	1	0	0	0	0	1	4.4 (1.1, 18.2)	0.0596	4.4 (1.1, 18.2)	0.0596	2.2 (1, 4.9)	0.0646	1.6 (0.6, 4.2)	0.51	0	0	0					PTV	0.0596	1
ENSG00000116685	KIAA2013	6	8	NA	NA	NA	NA	0	0	NA	NA	NA	NA	3.9 (1.2, 13.1)	0.0596	NA (NA, NA)	NA	NA (NA, NA)	NA	NA (NA, NA)	NA	0	NA	NA					PTV	0.0596	1
ENSG00000160183	TMPRSS3	12	35	NA	NA	NA	NA	8	3	NA	NA	NA	NA	1.9 (1, 3.5)	0.0596	NA (NA, NA)	NA	NA (NA, NA)	NA	NA (NA, NA)	NA	0	NA	NA					PTV	0.0596	1
ENSG00000177000	MTHFR	4	32	NA	NA	NA	NA	1	3	NA	NA	NA	NA	0.4 (0.1, 1)	0.0598	NA (NA, NA)	NA	NA (NA, NA)	NA	NA (NA, NA)	NA	0	NA	NA					PTV	0.0598	1
ENSG00000124615	MOCS1	10	14	NA	NA	NA	NA	0	2	NA	NA	NA	NA	2.2 (1, 4.9)	0.06	NA (NA, NA)	NA	NA (NA, NA)	NA	NA (NA, NA)	NA	0	NA	NA					PTV	0.06	1
ENSG00000164066	INTU	3	40	NA	NA	NA	NA	0	1	NA	NA	NA	NA	0.3 (0.1, 1)	0.06	NA (NA, NA)	NA	NA (NA, NA)	NA	NA (NA, NA)	NA	0	NA	NA					PTV	0.06	1
ENSG00000203896	LIME1	5	7	NA	NA	NA	NA	1	0	NA	NA	NA	NA	3.5 (1.1, 11.2)	0.0603	NA (NA, NA)	NA	NA (NA, NA)	NA	NA (NA, NA)	NA	0	NA	NA					PTV	0.0603	1
ENSG00000084676	NCOA1	6	9	NA	NA	7	19	1	0	NA	NA	1	3	4 (1.2, 12.9)	0.0605	NA (NA, NA)	NA	1.7 (0.9, 3.3)	0.185	1.1 (0.5, 2.6)	0.936	0	NA	0					PTV	0.0605	1
ENSG00000116691	MIIP	3	35	NA	NA	NA	NA	0	2	NA	NA	NA	NA	0.3 (0.1, 1)	0.0605	NA (NA, NA)	NA	NA (NA, NA)	NA	NA (NA, NA)	NA	0	NA	NA					PTV	0.0605	1
ENSG00000163938	GNL3	6	60	NA	NA	NA	NA	3	4	NA	NA	NA	NA	0.5 (0.2, 1)	0.0605	NA (NA, NA)	NA	NA (NA, NA)	NA	NA (NA, NA)	NA	0	NA	NA					PTV	0.0605	1
ENSG00000070814	TCOF1	10	14	NA	NA	NA	NA	6	1	NA	NA	NA	NA	2.1 (1, 4.3)	0.0606	NA (NA, NA)	NA	NA (NA, NA)	NA	NA (NA, NA)	NA	0	NA	NA					PTV	0.0606	1
ENSG00000134262	AP4B1	18	34	NA	NA	NA	NA	1	0	NA	NA	NA	NA	1.7 (1, 3)	0.0606	NA (NA, NA)	NA	NA (NA, NA)	NA	NA (NA, NA)	NA	0	NA	NA					PTV	0.0606	1
ENSG00000186470	BTN3A2	3	14	3	40	4	20	2	2	1	0	0	1	0.8 (0.3, 2.4)	0.946	0.5 (0.3, 1.1)	0.133	0.5 (0.3, 1)	0.0762	0.5 (0.2, 1)	0.0606	0	0	0					MPC >2	0.0606	1
ENSG00000113721	PDGFRB	6	19	NA	NA	9	18	0	0	NA	NA	0	0	1.3 (0.5, 3.3)	0.711	NA (NA, NA)	NA	1.8 (1, 3.3)	0.0768	2.4 (1, 5.5)	0.0607	0	NA	0					MPC >2	0.0607	1
ENSG00000160789	LMNA	5	8	NA	NA	8	34	4	1	NA	NA	4	1	3.2 (1.1, 9.3)	0.0607	NA (NA, NA)	NA	1.3 (0.7, 2.3)	0.503	0.9 (0.4, 1.9)	0.971	0	NA	0					PTV	0.0607	1
ENSG00000157869	RAB28	7	8	NA	NA	NA	NA	0	1	NA	NA	NA	NA	2.7 (1, 7.6)	0.0609	NA (NA, NA)	NA	NA (NA, NA)	NA	NA (NA, NA)	NA	0	NA	NA					PTV	0.0609	1
ENSG00000100650	SRSF5	3	4	0	0	7	14	2	1	0	0	1	1	2.9 (0.7, 11)	0.227	2.9 (0.7, 11)	0.227	2.1 (1, 4.2)	0.0611	1.8 (0.8, 4.2)	0.238	0	0	0					PTV + MPC >2	0.0611	1
ENSG00000113070	HBEGF	1	1	NA	NA	9	18	0	0	NA	NA	0	0	10.9 (0.4, 273.3)	0.585	NA (NA, NA)	NA	2.4 (1.1, 5.6)	0.0612	2.2 (0.9, 5.3)	0.123	0	NA	0					PTV + MPC >2	0.0612	1
ENSG00000176095	IP6K1	5	4	NA	NA	6	26	0	0	NA	NA	4	1	5.3 (1.2, 23.6)	0.0614	NA (NA, NA)	NA	1.6 (0.8, 3.1)	0.282	1.1 (0.5, 2.5)	0.948	0	NA	0					PTV	0.0614	1
ENSG00000133216	EPHB2	5	3	NA	NA	1	2	1	2	NA	NA	0	0	3.1 (0.9, 10.2)	0.086	NA (NA, NA)	NA	2.9 (1, 8.6)	0.0615	2.4 (0.2, 26.7)	0.458	0	NA	0					PTV + MPC >2	0.0615	1
ENSG00000132170	PPARG	1	7	NA	NA	5	46	0	0	NA	NA	1	4	0.9 (0.1, 8.7)	0.965	NA (NA, NA)	NA	0.5 (0.2, 1)	0.0732	0.4 (0.2, 1)	0.0616	0	NA	0					MPC >2	0.0616	1
ENSG00000166797	FAM96A	0	14	NA	NA	NA	NA	0	1	NA	NA	NA	NA	0 (NA, NA)	0.0616	NA (NA, NA)	NA	NA (NA, NA)	NA	NA (NA, NA)	NA	0	NA	NA					PTV	0.0616	1
ENSG00000178904	DPY19L3	15	26	NA	NA	NA	NA	0	0	NA	NA	NA	NA	2.1 (1.1, 4.4)	0.0616	NA (NA, NA)	NA	NA (NA, NA)	NA	NA (NA, NA)	NA	0	NA	NA					PTV	0.0616	1
ENSG00000205659	LIN52	2	1	NA	NA	NA	NA	1	0	NA	NA	NA	NA	12.8 (1.1, 148.2)	0.0618	NA (NA, NA)	NA	NA (NA, NA)	NA	NA (NA, NA)	NA	0	NA	NA					PTV	0.0618	1
ENSG00000114744	COMMD2	9	10	NA	NA	NA	NA	0	0	NA	NA	NA	NA	3 (1.1, 8.3)	0.0619	NA (NA, NA)	NA	NA (NA, NA)	NA	NA (NA, NA)	NA	0	NA	NA					PTV	0.0619	1
ENSG00000163421	PROK2	4	1	NA	NA	NA	NA	1	0	NA	NA	NA	NA	31.3 (0.9, 1112.9)	0.0621	NA (NA, NA)	NA	NA (NA, NA)	NA	NA (NA, NA)	NA	0	NA	NA					PTV	0.0621	1
ENSG00000163257	DCAF16	1	20	NA	NA	NA	NA	0	1	NA	NA	NA	NA	0.2 (0, 1.2)	0.0622	NA (NA, NA)	NA	NA (NA, NA)	NA	NA (NA, NA)	NA	0	NA	NA					PTV	0.0622	1
ENSG00000100055	CYTH4	0	15	NA	NA	NA	NA	0	1	NA	NA	NA	NA	0 (NA, NA)	0.0624	NA (NA, NA)	NA	NA (NA, NA)	NA	NA (NA, NA)	NA	0	NA	NA					PTV	0.0624	1
ENSG00000198551	ZNF627	9	21	NA	NA	NA	NA	0	0	NA	NA	NA	NA	2.5 (1.1, 5.8)	0.0625	NA (NA, NA)	NA	NA (NA, NA)	NA	NA (NA, NA)	NA	0	NA	NA					PTV	0.0625	1
ENSG00000250571	GLI4	0	7	NA	NA	NA	NA	0	1	NA	NA	NA	NA	0 (NA, NA)	0.0625	NA (NA, NA)	NA	NA (NA, NA)	NA	NA (NA, NA)	NA	0	NA	NA					PTV	0.0625	1
ENSG00000168274	HIST1H2AE	3	3	0	0	6	12	1	0	0	0	1	0	3.8 (0.8, 18.2)	0.167	3.8 (0.8, 18.2)	0.167	2.3 (1, 5.3)	0.0626	1.9 (0.7, 5.1)	0.301	0	0	0					PTV + MPC >2	0.0626	1
ENSG00000134243	SORT1	4	5	0	2	0	6	0	0	0	0	0	0	5.3 (1.2, 23.4)	0.0627	3.4 (0.9, 12.7)	0.166	1.5 (0.5, 4.8)	0.741	0 (NA, NA)	0.352	0	0	0					PTV	0.0627	1
ENSG00000182352	C17orf77	6	7	NA	NA	NA	NA	0	0	NA	NA	NA	NA	3.8 (1.1, 12.8)	0.0627	NA (NA, NA)	NA	NA (NA, NA)	NA	NA (NA, NA)	NA	0	NA	NA					PTV	0.0627	1
ENSG00000113100	CDH9	4	5	NA	NA	NA	NA	2	0	NA	NA	NA	NA	4.6 (1.2, 17.8)	0.0628	NA (NA, NA)	NA	NA (NA, NA)	NA	NA (NA, NA)	NA	0	NA	NA					PTV	0.0628	1
ENSG00000133884	DPF2	0	1	0	2	1	10	0	0	0	0	0	1	- (-, -)	-	0 (NA, NA)	0.287	0.1 (0, 1.1)	0.0629	0.2 (0, 1.4)	0.117	0	0	0					PTV + MPC >2	0.0629	1
ENSG00000143437	ARNT	4	6	NA	NA	10	35	0	0	NA	NA	3	1	4.4 (1.2, 16.5)	0.0629	NA (NA, NA)	NA	1.4 (0.8, 2.6)	0.267	1.2 (0.6, 2.3)	0.782	0	NA	0					PTV	0.0629	1
ENSG00000102054	RBBP7	0	1	0	1	0	20	0	0	0	0	0	0	0 (NA, NA)	0.648	0 (NA, NA)	0.52	0 (NA, NA)	0.063	0 (NA, NA)	0.0714	0	0	0					PTV + MPC >2	0.063	1
ENSG00000132406	TMEM128	1	10	NA	NA	NA	NA	0	5	NA	NA	NA	NA	0.1 (0, 1)	0.0631	NA (NA, NA)	NA	NA (NA, NA)	NA	NA (NA, NA)	NA	0	NA	NA					PTV	0.0631	1
ENSG00000005073	HOXA11	0	2	NA	NA	4	37	0	0	NA	NA	0	3	0 (NA, NA)	0.591	NA (NA, NA)	NA	0.4 (0.1, 1)	0.0634	0.4 (0.1, 1)	0.0736	0	NA	0					PTV + MPC >2	0.0634	1
ENSG00000108883	EFTUD2	2	0	0	0	13	36	0	0	0	0	2	2	Inf (NA, NA)	0.0637	Inf (NA, NA)	0.0637	1.7 (0.9, 3)	0.0987	1.5 (0.8, 2.8)	0.254	0	0	0					PTV	0.0637	1
ENSG00000130706	ADRM1	0	0	NA	NA	11	17	0	0	NA	NA	1	1	- (-, -)	-	NA (NA, NA)	NA	2.3 (1, 5)	0.0637	2.3 (1, 5)	0.0637	0	NA	0					PTV + MPC >2	0.0637	1
ENSG00000163930	BAP1	0	7	0	1	7	34	0	2	0	0	0	3	0 (NA, NA)	0.072	0 (NA, NA)	0.0637	0.5 (0.2, 1)	0.0686	0.6 (0.3, 1.4)	0.33	0	0	1					PTV + MPC >3	0.0637	1
ENSG00000171960	PPIH	0	23	NA	NA	0	2	0	1	NA	NA	1	0	0 (NA, NA)	0.0638	NA (NA, NA)	NA	0.1 (0, 1.3)	0.111	1.6 (0.1, 28.4)	0.777	0	NA	0					PTV	0.0638	1
ENSG00000124469	CEACAM8	15	31	NA	NA	NA	NA	2	0	NA	NA	NA	NA	2 (1, 3.7)	0.064	NA (NA, NA)	NA	NA (NA, NA)	NA	NA (NA, NA)	NA	0	NA	NA					PTV	0.064	1
ENSG00000119707	RBM25	0	3	0	1	4	29	0	0	0	0	1	4	0 (NA, NA)	0.617	0 (NA, NA)	0.51	0.4 (0.2, 1)	0.0641	0.4 (0.2, 1.1)	0.112	0	0	1					PTV + MPC >2	0.0641	1
ENSG00000135638	EMX1	0	0	NA	NA	9	17	0	0	NA	NA	0	0	- (-, -)	-	NA (NA, NA)	NA	2.2 (1, 5.2)	0.0641	2.2 (1, 5.2)	0.0641	0	NA	0					PTV + MPC >2	0.0641	1
ENSG00000090266	NDUFB2	3	6	NA	NA	NA	NA	4	1	NA	NA	NA	NA	3.2 (1, 9.9)	0.0642	NA (NA, NA)	NA	NA (NA, NA)	NA	NA (NA, NA)	NA	0	NA	NA					PTV	0.0642	1
ENSG00000165118	C9orf64	6	11	NA	NA	NA	NA	0	0	NA	NA	NA	NA	3.2 (1.1, 9.3)	0.0642	NA (NA, NA)	NA	NA (NA, NA)	NA	NA (NA, NA)	NA	0	NA	NA					PTV	0.0642	1
ENSG00000180628	PCGF5	0	7	NA	NA	0	14	0	0	NA	NA	0	0	0 (NA, NA)	0.312	NA (NA, NA)	NA	0 (NA, NA)	0.0642	0 (NA, NA)	0.241	0	NA	0					PTV + MPC >2	0.0642	1
ENSG00000205581	HMGN1	0	15	NA	NA	NA	NA	0	1	NA	NA	NA	NA	0 (NA, NA)	0.0643	NA (NA, NA)	NA	NA (NA, NA)	NA	NA (NA, NA)	NA	0	NA	NA					PTV	0.0643	1
ENSG00000185294	SPPL2C	2	29	NA	NA	NA	NA	0	0	NA	NA	NA	NA	0.2 (0, 1)	0.0644	NA (NA, NA)	NA	NA (NA, NA)	NA	NA (NA, NA)	NA	0	NA	NA					PTV	0.0644	1
ENSG00000135702	CHST5	10	17	NA	NA	NA	NA	4	2	NA	NA	NA	NA	2.4 (1.1, 5.4)	0.0645	NA (NA, NA)	NA	NA (NA, NA)	NA	NA (NA, NA)	NA	0	NA	NA					PTV	0.0645	1
ENSG00000128713	HOXD11	4	2	NA	NA	NA	NA	0	0	NA	NA	NA	NA	6.9 (1.1, 42.3)	0.0646	NA (NA, NA)	NA	NA (NA, NA)	NA	NA (NA, NA)	NA	1	NA	NA					PTV	0.0646	1
ENSG00000080603	SRCAP	7	8	NA	NA	0	0	0	0	NA	NA	0	0	4 (1.2, 13.6)	0.0647	NA (NA, NA)	NA	4 (1.2, 13.6)	0.0647	- (-, -)	-	1	NA	0					PTV	0.0647	1
ENSG00000155066	PROM2	21	46	NA	NA	NA	NA	1	0	NA	NA	NA	NA	1.7 (1, 3)	0.0648	NA (NA, NA)	NA	NA (NA, NA)	NA	NA (NA, NA)	NA	0	NA	NA					PTV	0.0648	1
ENSG00000162065	TBC1D24	1	9	NA	NA	NA	NA	0	5	NA	NA	NA	NA	0.1 (0, 1.1)	0.0648	NA (NA, NA)	NA	NA (NA, NA)	NA	NA (NA, NA)	NA	0	NA	NA					PTV	0.0648	1
ENSG00000188659	FAM154B	2	34	NA	NA	NA	NA	2	1	NA	NA	NA	NA	0.3 (0.1, 0.9)	0.0649	NA (NA, NA)	NA	NA (NA, NA)	NA	NA (NA, NA)	NA	0	NA	NA					PTV	0.0649	1
ENSG00000117472	TSPAN1	5	8	NA	NA	NA	NA	0	0	NA	NA	NA	NA	3.8 (1.1, 12.9)	0.065	NA (NA, NA)	NA	NA (NA, NA)	NA	NA (NA, NA)	NA	0	NA	NA					PTV	0.065	1
ENSG00000181374	CCL13	3	2	NA	NA	NA	NA	0	0	NA	NA	NA	NA	7.1 (1.2, 43.8)	0.0651	NA (NA, NA)	NA	NA (NA, NA)	NA	NA (NA, NA)	NA	0	NA	NA					PTV	0.0651	1
ENSG00000134594	RAB33A	1	0	0	0	5	6	0	0	0	0	0	0	- (-, -)	-	- (-, -)	-	5.1 (1.2, 20.8)	0.0652	4.3 (1, 18.3)	0.132	0	0	0					PTV + MPC >2	0.0652	1
ENSG00000173848	NET1	11	19	NA	NA	NA	NA	1	2	NA	NA	NA	NA	2 (1, 4.1)	0.0652	NA (NA, NA)	NA	NA (NA, NA)	NA	NA (NA, NA)	NA	0	NA	NA					PTV	0.0652	1
ENSG00000130294	KIF1A	6	6	0	0	24	89	0	0	0	0	4	3	4.7 (1.2, 18.6)	0.0653	4.7 (1.2, 18.6)	0.0653	1.1 (0.7, 1.7)	0.633	1 (0.6, 1.5)	0.935	0	0	0					PTV	0.0653	1
ENSG00000139428	MMAB	5	11	NA	NA	NA	NA	6	3	NA	NA	NA	NA	2.5 (1, 5.9)	0.0653	NA (NA, NA)	NA	NA (NA, NA)	NA	NA (NA, NA)	NA	0	NA	NA					PTV	0.0653	1
ENSG00000241553	ARPC4	0	0	NA	NA	4	5	2	0	NA	NA	0	0	- (-, -)	-	NA (NA, NA)	NA	4.4 (1.1, 17.4)	0.0653	3.2 (0.7, 13.4)	0.224	0	NA	0					PTV + MPC >2	0.0653	1
ENSG00000070540	WIPI1	11	19	NA	NA	NA	NA	2	2	NA	NA	NA	NA	2 (1, 4.1)	0.0654	NA (NA, NA)	NA	NA (NA, NA)	NA	NA (NA, NA)	NA	0	NA	NA					PTV	0.0654	1
ENSG00000117640	MTFR1L	7	10	NA	NA	NA	NA	2	2	NA	NA	NA	NA	2.4 (1, 5.7)	0.0654	NA (NA, NA)	NA	NA (NA, NA)	NA	NA (NA, NA)	NA	0	NA	NA					PTV	0.0654	1
ENSG00000136110	LECT1	9	19	NA	NA	NA	NA	1	1	NA	NA	NA	NA	2.2 (1, 4.8)	0.0654	NA (NA, NA)	NA	NA (NA, NA)	NA	NA (NA, NA)	NA	0	NA	NA					PTV	0.0654	1
ENSG00000180113	TDRD6	31	154	NA	NA	NA	NA	4	6	NA	NA	NA	NA	0.7 (0.5, 1)	0.0654	NA (NA, NA)	NA	NA (NA, NA)	NA	NA (NA, NA)	NA	0	NA	NA					PTV	0.0654	1
ENSG00000197536	C5orf56	3	5	NA	NA	NA	NA	2	0	NA	NA	NA	NA	5.7 (1.2, 26.3)	0.0655	NA (NA, NA)	NA	NA (NA, NA)	NA	NA (NA, NA)	NA	0	NA	NA					PTV	0.0655	1
ENSG00000250254	PTTG2	0	11	NA	NA	NA	NA	0	1	NA	NA	NA	NA	0 (NA, NA)	0.0655	NA (NA, NA)	NA	NA (NA, NA)	NA	NA (NA, NA)	NA	0	NA	NA					PTV	0.0655	1
ENSG00000069399	BCL3	0	2	0	0	0	8	0	0	0	0	0	0	- (-, -)	-	- (-, -)	-	0 (NA, NA)	0.0656	0 (NA, NA)	0.0835	0	0	0					PTV + MPC >2	0.0656	1
ENSG00000163138	PACRGL	11	24	NA	NA	NA	NA	2	1	NA	NA	NA	NA	2.1 (1, 4.2)	0.0656	NA (NA, NA)	NA	NA (NA, NA)	NA	NA (NA, NA)	NA	0	NA	NA					PTV	0.0656	1
ENSG00000169105	CHST14	1	12	NA	NA	9	35	0	0	NA	NA	1	1	0.2 (0, 1.4)	0.0847	NA (NA, NA)	NA	0.5 (0.3, 1)	0.0658	0.6 (0.3, 1.3)	0.318	0	NA	0					PTV + MPC >2	0.0658	1
ENSG00000076864	RAP1GAP	2	13	NA	NA	6	7	2	2	NA	NA	0	0	0.7 (0.2, 2.3)	0.788	NA (NA, NA)	NA	1.4 (0.7, 3.1)	0.473	3.2 (1, 9.8)	0.0659	0	NA	0					MPC >2	0.0659	1
ENSG00000155657	TTN	197	606	NA	NA	NA	NA	24	30	NA	NA	NA	NA	1.2 (1, 1.4)	0.0659	NA (NA, NA)	NA	NA (NA, NA)	NA	NA (NA, NA)	NA	3	NA	NA					PTV	0.0659	1
ENSG00000079387	SENP1	0	3	NA	NA	3	26	1	2	NA	NA	0	0	0.4 (0, 4.2)	0.794	NA (NA, NA)	NA	0.3 (0.1, 1)	0.0661	0.3 (0.1, 1)	0.092	0	NA	0					PTV + MPC >2	0.0661	1
ENSG00000161681	SHANK1	4	4	NA	NA	2	5	1	0	NA	NA	0	0	4 (0.8, 20.6)	0.232	NA (NA, NA)	NA	3.9 (1.2, 12.7)	0.0661	3.7 (0.7, 19.9)	0.341	1	NA	0					PTV + MPC >2	0.0661	1
ENSG00000166816	LDHD	4	37	NA	NA	NA	NA	0	5	NA	NA	NA	NA	0.4 (0.1, 1)	0.0661	NA (NA, NA)	NA	NA (NA, NA)	NA	NA (NA, NA)	NA	0	NA	NA					PTV	0.0661	1
ENSG00000214338	SOGA3	4	3	NA	NA	NA	NA	1	1	NA	NA	NA	NA	4.2 (1, 17)	0.0663	NA (NA, NA)	NA	NA (NA, NA)	NA	NA (NA, NA)	NA	0	NA	NA					PTV	0.0663	1
ENSG00000101400	SNTA1	2	26	NA	NA	NA	NA	0	2	NA	NA	NA	NA	0.2 (0.1, 1)	0.0664	NA (NA, NA)	NA	NA (NA, NA)	NA	NA (NA, NA)	NA	0	NA	NA					PTV	0.0664	1
ENSG00000142619	PADI3	14	30	NA	NA	NA	NA	6	3	NA	NA	NA	NA	1.9 (1, 3.5)	0.0664	NA (NA, NA)	NA	NA (NA, NA)	NA	NA (NA, NA)	NA	0	NA	NA					PTV	0.0664	1
ENSG00000174576	NPAS4	2	1	2	1	0	1	0	0	0	0	0	0	7.1 (0.4, 134.2)	0.492	10.7 (1.2, 95)	0.0664	4.1 (0.8, 22.5)	0.188	3.1 (0.4, 24.6)	0.577	0	0	0					PTV + MPC >3	0.0664	1
ENSG00000258484	SPESP1	2	21	NA	NA	NA	NA	0	1	NA	NA	NA	NA	0.2 (0.1, 1)	0.0664	NA (NA, NA)	NA	NA (NA, NA)	NA	NA (NA, NA)	NA	0	NA	NA					PTV	0.0664	1
ENSG00000133961	NUMB	2	22	NA	NA	5	32	0	1	NA	NA	0	0	0.3 (0.1, 1.1)	0.0832	NA (NA, NA)	NA	0.4 (0.2, 1)	0.0665	0.6 (0.2, 1.7)	0.484	0	NA	0					PTV + MPC >2	0.0665	1
ENSG00000136715	SAP130	2	10	0	1	8	15	0	0	0	0	3	3	1.1 (0.2, 5.1)	0.91	1 (0.2, 4.5)	0.981	1.9 (0.9, 3.8)	0.101	2.2 (1, 4.9)	0.0665	0	0	0					MPC >2	0.0665	1
ENSG00000172073	TEX37	6	8	NA	NA	NA	NA	0	0	NA	NA	NA	NA	3.4 (1.1, 10.6)	0.0665	NA (NA, NA)	NA	NA (NA, NA)	NA	NA (NA, NA)	NA	0	NA	NA					PTV	0.0665	1
ENSG00000181381	DDX60L	29	71	NA	NA	NA	NA	2	1	NA	NA	NA	NA	1.6 (1, 2.5)	0.0665	NA (NA, NA)	NA	NA (NA, NA)	NA	NA (NA, NA)	NA	0	NA	NA					PTV	0.0665	1
ENSG00000119844	AFTPH	5	6	NA	NA	NA	NA	0	0	NA	NA	NA	NA	3.6 (1, 12.6)	0.0667	NA (NA, NA)	NA	NA (NA, NA)	NA	NA (NA, NA)	NA	0	NA	NA					PTV	0.0667	1
ENSG00000148408	CACNA1B	8	11	1	1	5	19	1	0	0	0	1	0	2.3 (0.9, 5.9)	0.119	2.5 (1, 6)	0.0668	1.3 (0.7, 2.5)	0.427	0.9 (0.4, 2.1)	0.925	0	0	0					PTV + MPC >3	0.0668	1
ENSG00000112531	QKI	1	2	NA	NA	1	26	0	0	NA	NA	0	0	1.7 (0.2, 18.1)	0.605	NA (NA, NA)	NA	0.3 (0.1, 1.3)	0.12	0.2 (0, 1.2)	0.0671	0	NA	0					MPC >2	0.0671	1
ENSG00000136935	GOLGA1	11	17	NA	NA	NA	NA	3	3	NA	NA	NA	NA	2 (1, 4)	0.0671	NA (NA, NA)	NA	NA (NA, NA)	NA	NA (NA, NA)	NA	0	NA	NA					PTV	0.0671	1
ENSG00000169733	RFNG	7	15	NA	NA	NA	NA	1	0	NA	NA	NA	NA	2.6 (1.1, 6.6)	0.0674	NA (NA, NA)	NA	NA (NA, NA)	NA	NA (NA, NA)	NA	0	NA	NA					PTV	0.0674	1
ENSG00000183310	OR2T34	6	12	NA	NA	NA	NA	0	0	NA	NA	NA	NA	2.8 (1.1, 7.6)	0.0675	NA (NA, NA)	NA	NA (NA, NA)	NA	NA (NA, NA)	NA	0	NA	NA					PTV	0.0675	1
ENSG00000197870	PRB3	11	20	NA	NA	NA	NA	0	1	NA	NA	NA	NA	2.1 (1, 4.5)	0.0676	NA (NA, NA)	NA	NA (NA, NA)	NA	NA (NA, NA)	NA	0	NA	NA					PTV	0.0676	1
ENSG00000165943	MOAP1	12	33	NA	NA	NA	NA	2	1	NA	NA	NA	NA	1.9 (1, 3.7)	0.0677	NA (NA, NA)	NA	NA (NA, NA)	NA	NA (NA, NA)	NA	0	NA	NA					PTV	0.0677	1
ENSG00000085721	RRN3	3	20	1	3	0	0	0	2	0	0	0	0	0.2 (0.1, 1)	0.0678	0.3 (0.1, 1.1)	0.0966	0.3 (0.1, 1.1)	0.0966	1.1 (0.1, 10)	0.913	0	0	0					PTV	0.0678	1
ENSG00000116922	C1orf109	0	12	NA	NA	NA	NA	0	1	NA	NA	NA	NA	0 (NA, NA)	0.0678	NA (NA, NA)	NA	NA (NA, NA)	NA	NA (NA, NA)	NA	0	NA	NA					PTV	0.0678	1
ENSG00000106628	POLD2	11	20	NA	NA	NA	NA	1	1	NA	NA	NA	NA	2.1 (1, 4.5)	0.068	NA (NA, NA)	NA	NA (NA, NA)	NA	NA (NA, NA)	NA	0	NA	NA					PTV	0.068	1
ENSG00000253873	PCDHGA11	5	47	NA	NA	NA	NA	1	2	NA	NA	NA	NA	0.4 (0.2, 1)	0.068	NA (NA, NA)	NA	NA (NA, NA)	NA	NA (NA, NA)	NA	0	NA	NA					PTV	0.068	1
ENSG00000102978	POLR2C	8	9	NA	NA	0	1	1	0	NA	NA	0	0	3.4 (1.1, 10.3)	0.0681	NA (NA, NA)	NA	2.7 (0.9, 7.7)	0.123	- (-, -)	-	0	NA	0					PTV	0.0681	1
ENSG00000133661	SFTPD	8	17	NA	NA	NA	NA	0	0	NA	NA	NA	NA	2.6 (1.1, 6.2)	0.0681	NA (NA, NA)	NA	NA (NA, NA)	NA	NA (NA, NA)	NA	0	NA	NA					PTV	0.0681	1
ENSG00000104884	ERCC2	9	63	NA	NA	NA	NA	8	15	NA	NA	NA	NA	0.6 (0.3, 1)	0.0683	NA (NA, NA)	NA	NA (NA, NA)	NA	NA (NA, NA)	NA	0	NA	NA					PTV	0.0683	1
ENSG00000173894	CBX2	6	5	0	1	0	1	3	2	0	1	0	1	2.8 (1, 8)	0.0684	2.2 (0.8, 5.7)	0.165	1.6 (0.7, 4)	0.377	0 (NA, NA)	0.303	0	0	0					PTV	0.0684	1
ENSG00000122877	EGR2	0	4	NA	NA	1	23	0	1	NA	NA	2	4	0 (NA, NA)	0.481	NA (NA, NA)	NA	0.3 (0.1, 1)	0.0685	0.3 (0.1, 1.2)	0.149	0	NA	0					PTV + MPC >2	0.0685	1
ENSG00000153266	FEZF2	0	2	4	2	2	6	0	0	0	0	2	0	0 (NA, NA)	0.916	2.8 (0.7, 10.6)	0.185	2.2 (0.8, 5.8)	0.163	2.8 (1, 7.9)	0.0685	0	0	0					MPC >2	0.0685	1
ENSG00000005238	FAM214B	6	4	NA	NA	NA	NA	0	0	NA	NA	NA	NA	4.7 (1.1, 20.2)	0.0686	NA (NA, NA)	NA	NA (NA, NA)	NA	NA (NA, NA)	NA	0	NA	NA					PTV	0.0686	1
ENSG00000123700	KCNJ2	0	5	NA	NA	9	11	0	0	NA	NA	1	2	0 (NA, NA)	0.737	NA (NA, NA)	NA	1.9 (0.8, 4.4)	0.184	2.5 (1, 6)	0.0687	0	NA	0					MPC >2	0.0687	1
ENSG00000137414	FAM8A1	7	9	NA	NA	NA	NA	0	0	NA	NA	NA	NA	3.3 (1.1, 9.9)	0.0688	NA (NA, NA)	NA	NA (NA, NA)	NA	NA (NA, NA)	NA	0	NA	NA					PTV	0.0688	1
ENSG00000166794	PPIB	1	26	NA	NA	NA	NA	0	2	NA	NA	NA	NA	0.2 (0, 1.2)	0.0688	NA (NA, NA)	NA	NA (NA, NA)	NA	NA (NA, NA)	NA	0	NA	NA					PTV	0.0688	1
ENSG00000079332	SAR1A	2	0	NA	NA	0	0	0	0	NA	NA	0	0	Inf (NA, NA)	0.0689	NA (NA, NA)	NA	Inf (NA, NA)	0.0689	- (-, -)	-	0	NA	0					PTV	0.0689	1
ENSG00000185010	F8	4	2	NA	NA	8	26	0	0	NA	NA	2	2	7.9 (1.2, 53.7)	0.0689	NA (NA, NA)	NA	1.8 (0.9, 3.7)	0.136	1.4 (0.6, 3.1)	0.527	0	NA	0					PTV	0.0689	1
ENSG00000163002	NUP35	1	25	NA	NA	NA	NA	0	0	NA	NA	NA	NA	0.2 (0, 1.2)	0.069	NA (NA, NA)	NA	NA (NA, NA)	NA	NA (NA, NA)	NA	0	NA	NA					PTV	0.069	1
ENSG00000104894	CD37	2	19	NA	NA	NA	NA	0	4	NA	NA	NA	NA	0.3 (0.1, 1.1)	0.0691	NA (NA, NA)	NA	NA (NA, NA)	NA	NA (NA, NA)	NA	0	NA	NA					PTV	0.0691	1
ENSG00000124608	AARS2	29	58	NA	NA	NA	NA	3	10	NA	NA	NA	NA	1.5 (1, 2.3)	0.0691	NA (NA, NA)	NA	NA (NA, NA)	NA	NA (NA, NA)	NA	0	NA	NA					PTV	0.0691	1
ENSG00000138107	ACTR1A	2	1	NA	NA	12	39	0	0	NA	NA	2	2	10.2 (1.1, 98.1)	0.0691	NA (NA, NA)	NA	1.4 (0.8, 2.5)	0.337	1.2 (0.6, 2.3)	0.66	1	NA	0					PTV	0.0691	1
ENSG00000163673	DCLK3	5	4	NA	NA	NA	NA	0	0	NA	NA	NA	NA	6.4 (1.2, 33.6)	0.0692	NA (NA, NA)	NA	NA (NA, NA)	NA	NA (NA, NA)	NA	0	NA	NA					PTV	0.0692	1
ENSG00000170866	LILRA3	13	27	NA	NA	NA	NA	0	0	NA	NA	NA	NA	2.1 (1, 4.3)	0.0692	NA (NA, NA)	NA	NA (NA, NA)	NA	NA (NA, NA)	NA	0	NA	NA					PTV	0.0692	1
ENSG00000215790	SLC35E2	0	11	3	14	5	21	0	0	0	3	0	0	0 (NA, NA)	0.0989	0.3 (0.1, 1.1)	0.0692	0.5 (0.2, 1.1)	0.115	0.7 (0.3, 1.5)	0.465	0	0	0					PTV + MPC >3	0.0692	1
ENSG00000149476	DAK	4	36	NA	NA	NA	NA	2	3	NA	NA	NA	NA	0.4 (0.1, 1)	0.0693	NA (NA, NA)	NA	NA (NA, NA)	NA	NA (NA, NA)	NA	0	NA	NA					PTV	0.0693	1
ENSG00000065559	MAP2K4	1	0	0	1	4	37	0	1	0	0	2	3	1.4 (0.1, 20.1)	0.821	1 (0.1, 12)	0.985	0.4 (0.2, 1)	0.0877	0.4 (0.2, 1)	0.0694	0	0	0					MPC >2	0.0694	1
ENSG00000153093	ACOXL	11	22	NA	NA	NA	NA	3	2	NA	NA	NA	NA	2.1 (1, 4.2)	0.0695	NA (NA, NA)	NA	NA (NA, NA)	NA	NA (NA, NA)	NA	0	NA	NA					PTV	0.0695	1
ENSG00000155011	DKK2	0	2	NA	NA	NA	NA	0	5	NA	NA	NA	NA	0 (NA, NA)	0.0695	NA (NA, NA)	NA	NA (NA, NA)	NA	NA (NA, NA)	NA	0	NA	NA					PTV	0.0695	1
ENSG00000183439	TRIM61	2	7	2	17	1	10	1	5	1	0	0	3	0.5 (0.1, 1.7)	0.357	0.6 (0.2, 1.5)	0.329	0.5 (0.2, 1)	0.0695	0.4 (0.1, 1.3)	0.174	0	0	0					PTV + MPC >2	0.0695	1
ENSG00000164187	LMBRD2	12	22	NA	NA	NA	NA	1	0	NA	NA	NA	NA	2.1 (1, 4.4)	0.0697	NA (NA, NA)	NA	NA (NA, NA)	NA	NA (NA, NA)	NA	0	NA	NA					PTV	0.0697	1
ENSG00000168778	TCTN2	8	50	NA	NA	NA	NA	1	5	NA	NA	NA	NA	0.5 (0.2, 1)	0.0697	NA (NA, NA)	NA	NA (NA, NA)	NA	NA (NA, NA)	NA	0	NA	NA					PTV	0.0697	1
ENSG00000102145	GATA1	1	1	0	8	0	8	0	0	0	1	0	0	3.5 (0.1, 94.9)	0.483	0.3 (0, 2.3)	0.385	0.2 (0, 1.5)	0.152	0 (NA, NA)	0.0698	0	0	0					MPC >2	0.0698	1
ENSG00000170577	SIX2	4	5	0	0	13	31	0	0	0	0	3	2	3.6 (0.8, 15.5)	0.198	3.6 (0.8, 15.5)	0.198	1.8 (1, 3.2)	0.0698	1.6 (0.8, 3)	0.209	0	0	1					PTV + MPC >2	0.0698	1
ENSG00000017483	SLC38A5	1	0	NA	NA	5	4	0	0	NA	NA	1	0	Inf (NA, NA)	0.385	NA (NA, NA)	NA	4.3 (1.1, 17.1)	0.0699	3.4 (0.8, 14.8)	0.195	0	NA	0					PTV + MPC >2	0.0699	1
ENSG00000076555	ACACB	25	122	NA	NA	NA	NA	2	7	NA	NA	NA	NA	0.7 (0.4, 1)	0.07	NA (NA, NA)	NA	NA (NA, NA)	NA	NA (NA, NA)	NA	0	NA	NA					PTV	0.07	1
ENSG00000107186	MPDZ	36	107	NA	NA	NA	NA	7	3	NA	NA	NA	NA	1.4 (1, 2.1)	0.07	NA (NA, NA)	NA	NA (NA, NA)	NA	NA (NA, NA)	NA	0	NA	NA					PTV	0.07	1
ENSG00000154359	LONRF1	5	8	NA	NA	4	5	0	0	NA	NA	0	0	2.8 (0.8, 9.5)	0.176	NA (NA, NA)	NA	2.8 (1.1, 7.3)	0.07	2.7 (0.6, 13.1)	0.417	0	NA	0					PTV + MPC >2	0.07	1
ENSG00000051523	CYBA	6	5	NA	NA	NA	NA	3	0	NA	NA	NA	NA	3.2 (1, 10.2)	0.0701	NA (NA, NA)	NA	NA (NA, NA)	NA	NA (NA, NA)	NA	0	NA	NA					PTV	0.0701	1
ENSG00000147402	GABRQ	2	29	NA	NA	NA	NA	1	0	NA	NA	NA	NA	0.2 (0.1, 0.9)	0.0701	NA (NA, NA)	NA	NA (NA, NA)	NA	NA (NA, NA)	NA	0	NA	NA					PTV	0.0701	1
ENSG00000165424	ZCCHC24	1	2	NA	NA	10	19	0	0	NA	NA	0	0	1.8 (0.1, 28.2)	0.718	NA (NA, NA)	NA	2.2 (1, 4.9)	0.0701	2.3 (1, 5.2)	0.0728	0	NA	0					PTV + MPC >2	0.0701	1
ENSG00000067248	DHX29	15	33	NA	NA	NA	NA	0	0	NA	NA	NA	NA	1.9 (1, 3.6)	0.0702	NA (NA, NA)	NA	NA (NA, NA)	NA	NA (NA, NA)	NA	0	NA	NA					PTV	0.0702	1
ENSG00000183206	POTEC	2	20	NA	NA	NA	NA	1	3	NA	NA	NA	NA	0.3 (0.1, 1.1)	0.0702	NA (NA, NA)	NA	NA (NA, NA)	NA	NA (NA, NA)	NA	0	NA	NA					PTV	0.0702	1
ENSG00000100504	PYGL	5	55	0	0	3	11	5	6	0	0	0	0	0.5 (0.2, 1)	0.0704	0.5 (0.2, 1)	0.0704	0.6 (0.3, 1.1)	0.127	1.3 (0.3, 5)	0.981	0	0	0					PTV	0.0704	1
ENSG00000144015	TRIM43	3	4	3	20	1	16	1	1	0	0	1	2	2.1 (0.5, 7.9)	0.462	0.8 (0.3, 2)	0.829	0.6 (0.3, 1.3)	0.262	0.4 (0.1, 1)	0.0704	0	0	0					MPC >2	0.0704	1
ENSG00000127831	VIL1	18	41	NA	NA	NA	NA	3	2	NA	NA	NA	NA	1.8 (1, 3.1)	0.0705	NA (NA, NA)	NA	NA (NA, NA)	NA	NA (NA, NA)	NA	0	NA	NA					PTV	0.0705	1
ENSG00000164508	HIST1H2AA	1	22	NA	NA	NA	NA	0	1	NA	NA	NA	NA	0.1 (0, 1.1)	0.0705	NA (NA, NA)	NA	NA (NA, NA)	NA	NA (NA, NA)	NA	0	NA	NA					PTV	0.0705	1
ENSG00000137575	SDCBP	2	16	NA	NA	NA	NA	0	3	NA	NA	NA	NA	0.2 (0, 0.9)	0.0707	NA (NA, NA)	NA	NA (NA, NA)	NA	NA (NA, NA)	NA	0	NA	NA					PTV	0.0707	1
ENSG00000082014	SMARCD3	1	4	NA	NA	4	34	0	0	NA	NA	2	6	0.4 (0, 5.3)	0.895	NA (NA, NA)	NA	0.5 (0.2, 1)	0.0708	0.5 (0.2, 1.1)	0.0916	0	NA	0					PTV + MPC >2	0.0708	1
ENSG00000132130	LHX1	1	2	2	0	11	20	0	0	0	0	0	2	1.8 (0.1, 28.2)	0.718	6.6 (1, 43.9)	0.115	2 (1, 4)	0.0708	2 (1, 4.1)	0.0753	0	0	0					PTV + MPC >2	0.0708	1
ENSG00000178338	ZNF354B	14	25	NA	NA	NA	NA	1	0	NA	NA	NA	NA	2.1 (1, 4.3)	0.0708	NA (NA, NA)	NA	NA (NA, NA)	NA	NA (NA, NA)	NA	0	NA	NA					PTV	0.0708	1
ENSG00000185219	ZNF445	6	6	NA	NA	NA	NA	1	1	NA	NA	NA	NA	3.5 (1, 12.1)	0.0708	NA (NA, NA)	NA	NA (NA, NA)	NA	NA (NA, NA)	NA	0	NA	NA					PTV	0.0708	1
ENSG00000167972	ABCA3	18	36	NA	NA	NA	NA	3	3	NA	NA	NA	NA	1.8 (1, 3.1)	0.0709	NA (NA, NA)	NA	NA (NA, NA)	NA	NA (NA, NA)	NA	0	NA	NA					PTV	0.0709	1
ENSG00000171136	RLN3	0	11	NA	NA	NA	NA	0	2	NA	NA	NA	NA	0 (NA, NA)	0.0709	NA (NA, NA)	NA	NA (NA, NA)	NA	NA (NA, NA)	NA	0	NA	NA					PTV	0.0709	1
ENSG00000126583	PRKCG	4	6	1	1	10	50	1	0	0	0	4	6	3.5 (1, 12.4)	0.096	3.1 (1, 9.6)	0.0711	0.9 (0.6, 1.6)	0.939	0.8 (0.4, 1.3)	0.402	0	0	0					PTV + MPC >3	0.0711	1
ENSG00000204634	TBC1D8	21	59	NA	NA	NA	NA	4	2	NA	NA	NA	NA	1.6 (1, 2.7)	0.0711	NA (NA, NA)	NA	NA (NA, NA)	NA	NA (NA, NA)	NA	0	NA	NA					PTV	0.0711	1
ENSG00000163394	CCKAR	7	10	NA	NA	NA	NA	2	2	NA	NA	NA	NA	2.5 (1, 6.1)	0.0712	NA (NA, NA)	NA	NA (NA, NA)	NA	NA (NA, NA)	NA	0	NA	NA					PTV	0.0712	1
ENSG00000131969	ABHD12B	2	30	NA	NA	NA	NA	1	3	NA	NA	NA	NA	0.3 (0.1, 1)	0.0713	NA (NA, NA)	NA	NA (NA, NA)	NA	NA (NA, NA)	NA	0	NA	NA					PTV	0.0713	1
ENSG00000170579	DLGAP1	6	7	NA	NA	11	40	0	0	NA	NA	8	8	3 (1, 9.3)	0.0713	NA (NA, NA)	NA	1.3 (0.8, 2.1)	0.337	1.1 (0.6, 1.9)	0.896	0	NA	0					PTV	0.0713	1
ENSG00000139219	COL2A1	3	10	NA	NA	0	11	0	1	NA	NA	0	0	0.9 (0.3, 3.4)	0.917	NA (NA, NA)	NA	0.4 (0.1, 1.4)	0.187	0 (NA, NA)	0.0714	0	NA	0					MPC >2	0.0714	1
ENSG00000144285	SCN1A	1	3	0	0	14	25	1	0	0	0	7	6	2.7 (0.4, 19)	0.687	2.7 (0.4, 19)	0.687	1.8 (1, 3.2)	0.0714	1.7 (0.9, 3.1)	0.11	0	0	0					PTV + MPC >2	0.0714	1
ENSG00000182621	PLCB1	4	14	NA	NA	5	36	0	2	NA	NA	1	7	0.9 (0.3, 2.7)	0.808	NA (NA, NA)	NA	0.6 (0.3, 1.1)	0.0976	0.4 (0.2, 1)	0.0714	0	NA	0					MPC >2	0.0714	1
ENSG00000070047	PHRF1	12	19	NA	NA	NA	NA	0	0	NA	NA	NA	NA	2.2 (1, 4.7)	0.0716	NA (NA, NA)	NA	NA (NA, NA)	NA	NA (NA, NA)	NA	0	NA	NA					PTV	0.0716	1
ENSG00000170049	KCNAB3	11	22	NA	NA	NA	NA	3	1	NA	NA	NA	NA	2.2 (1, 4.6)	0.0716	NA (NA, NA)	NA	NA (NA, NA)	NA	NA (NA, NA)	NA	0	NA	NA					PTV	0.0716	1
ENSG00000154493	C10orf90	9	56	NA	NA	NA	NA	2	4	NA	NA	NA	NA	0.5 (0.3, 1)	0.0718	NA (NA, NA)	NA	NA (NA, NA)	NA	NA (NA, NA)	NA	0	NA	NA					PTV	0.0718	1
ENSG00000141753	IGFBP4	4	3	NA	NA	0	1	0	0	NA	NA	0	0	6.9 (1.2, 39.4)	0.0719	NA (NA, NA)	NA	4.8 (1, 23.3)	0.126	0 (NA, NA)	0.648	0	NA	0					PTV	0.0719	1
ENSG00000166971	AKTIP	6	6	NA	NA	0	0	0	0	NA	NA	0	0	3.9 (1.1, 14.4)	0.0719	NA (NA, NA)	NA	3.9 (1.1, 14.4)	0.0719	- (-, -)	-	1	NA	1					PTV	0.0719	1
ENSG00000103264	FBXO31	2	7	NA	NA	9	18	0	1	NA	NA	4	1	0.9 (0.2, 5)	0.891	NA (NA, NA)	NA	1.9 (0.9, 3.7)	0.126	2.2 (1, 4.8)	0.072	0	NA	0					MPC >2	0.072	1
ENSG00000140284	SLC27A2	5	49	NA	NA	0	2	0	0	NA	NA	0	0	0.4 (0.2, 1.1)	0.0806	NA (NA, NA)	NA	0.4 (0.2, 1)	0.072	- (-, -)	-	0	NA	0					PTV + MPC >2	0.072	1
ENSG00000065534	MYLK	5	37	NA	NA	3	10	3	6	NA	NA	1	2	0.5 (0.2, 1)	0.0722	NA (NA, NA)	NA	0.6 (0.3, 1.1)	0.133	1.2 (0.3, 4.2)	0.837	0	NA	0					PTV	0.0722	1
ENSG00000071909	MYO3B	30	84	NA	NA	NA	NA	2	3	NA	NA	NA	NA	1.5 (1, 2.3)	0.0722	NA (NA, NA)	NA	NA (NA, NA)	NA	NA (NA, NA)	NA	0	NA	NA					PTV	0.0722	1
ENSG00000115685	PPP1R7	3	4	0	0	2	3	1	0	0	0	0	0	6 (0.9, 39.3)	0.174	6 (0.9, 39.3)	0.174	3.7 (1.1, 12.6)	0.0723	2.4 (0.4, 12.7)	0.55	0	0	0					PTV + MPC >2	0.0723	1
ENSG00000205339	IPO7	1	0	NA	NA	3	3	0	0	NA	NA	0	0	- (-, -)	-	NA (NA, NA)	NA	8.1 (1.2, 53.2)	0.0723	6.3 (0.9, 43.2)	0.17	0	NA	0					PTV + MPC >2	0.0723	1
ENSG00000148158	SNX30	7	6	NA	NA	NA	NA	0	0	NA	NA	NA	NA	5.1 (1.2, 21.2)	0.0726	NA (NA, NA)	NA	NA (NA, NA)	NA	NA (NA, NA)	NA	0	NA	NA					PTV	0.0726	1
ENSG00000169213	RAB3B	5	7	NA	NA	NA	NA	1	0	NA	NA	NA	NA	3.6 (1.1, 11.5)	0.0726	NA (NA, NA)	NA	NA (NA, NA)	NA	NA (NA, NA)	NA	0	NA	NA					PTV	0.0726	1
ENSG00000169933	FRMPD4	0	2	NA	NA	5	38	0	0	NA	NA	0	0	0 (NA, NA)	0.519	NA (NA, NA)	NA	0.4 (0.2, 1)	0.0726	0.4 (0.2, 1.1)	0.0889	0	NA	0					PTV + MPC >2	0.0726	1
ENSG00000054611	TBC1D22A	1	14	NA	NA	NA	NA	0	1	NA	NA	NA	NA	0.2 (0, 1.3)	0.0728	NA (NA, NA)	NA	NA (NA, NA)	NA	NA (NA, NA)	NA	0	NA	NA					PTV	0.0728	1
ENSG00000159788	RGS12	6	43	NA	NA	NA	NA	0	4	NA	NA	NA	NA	0.4 (0.2, 1)	0.0728	NA (NA, NA)	NA	NA (NA, NA)	NA	NA (NA, NA)	NA	0	NA	NA					PTV	0.0728	1
ENSG00000175514	GPR152	4	28	NA	NA	NA	NA	1	3	NA	NA	NA	NA	0.4 (0.2, 1)	0.0729	NA (NA, NA)	NA	NA (NA, NA)	NA	NA (NA, NA)	NA	0	NA	NA					PTV	0.0729	1
ENSG00000119655	NPC2	0	10	NA	NA	NA	NA	1	4	NA	NA	NA	NA	0.1 (0, 1.1)	0.073	NA (NA, NA)	NA	NA (NA, NA)	NA	NA (NA, NA)	NA	0	NA	NA					PTV	0.073	1
ENSG00000170677	SOCS6	1	0	NA	NA	NA	NA	2	0	NA	NA	NA	NA	Inf (NA, NA)	0.0731	NA (NA, NA)	NA	NA (NA, NA)	NA	NA (NA, NA)	NA	0	NA	NA					PTV	0.0731	1
ENSG00000168491	CCDC110	17	48	NA	NA	NA	NA	3	1	NA	NA	NA	NA	1.7 (1, 2.9)	0.0732	NA (NA, NA)	NA	NA (NA, NA)	NA	NA (NA, NA)	NA	0	NA	NA					PTV	0.0732	1
ENSG00000127081	ZNF484	6	42	NA	NA	NA	NA	1	2	NA	NA	NA	NA	0.5 (0.2, 1)	0.0733	NA (NA, NA)	NA	NA (NA, NA)	NA	NA (NA, NA)	NA	0	NA	NA					PTV	0.0733	1
ENSG00000227345	PARG	2	0	NA	NA	NA	NA	3	0	NA	NA	NA	NA	Inf (NA, NA)	0.0733	NA (NA, NA)	NA	NA (NA, NA)	NA	NA (NA, NA)	NA	0	NA	NA					PTV	0.0733	1
ENSG00000141560	FN3KRP	13	19	NA	NA	NA	NA	0	0	NA	NA	NA	NA	2.1 (1, 4.6)	0.0734	NA (NA, NA)	NA	NA (NA, NA)	NA	NA (NA, NA)	NA	0	NA	NA					PTV	0.0734	1
ENSG00000077235	GTF3C1	9	25	NA	NA	12	31	0	1	NA	NA	4	0	1.4 (0.6, 3.2)	0.549	NA (NA, NA)	NA	1.6 (1, 2.7)	0.0735	1.8 (1, 3.4)	0.102	0	NA	1					PTV + MPC >2	0.0735	1
ENSG00000135829	DHX9	5	5	0	0	19	54	0	0	0	0	4	1	4.5 (1.1, 18.1)	0.0735	4.5 (1.1, 18.1)	0.0735	1.5 (0.9, 2.5)	0.143	1.3 (0.8, 2.2)	0.431	0	0	0					PTV	0.0735	1
ENSG00000062725	APPBP2	4	5	NA	NA	3	10	1	0	NA	NA	0	0	4.2 (1.1, 16.1)	0.0736	NA (NA, NA)	NA	1.6 (0.6, 3.8)	0.458	0.7 (0.2, 2.7)	0.826	0	NA	1					PTV	0.0736	1
ENSG00000153823	PID1	3	2	NA	NA	NA	NA	1	0	NA	NA	NA	NA	10 (1.2, 85.3)	0.0736	NA (NA, NA)	NA	NA (NA, NA)	NA	NA (NA, NA)	NA	0	NA	NA					PTV	0.0736	1
ENSG00000136842	TMOD1	5	5	NA	NA	NA	NA	0	1	NA	NA	NA	NA	3.1 (0.9, 10)	0.0737	NA (NA, NA)	NA	NA (NA, NA)	NA	NA (NA, NA)	NA	0	NA	NA					PTV	0.0737	1
ENSG00000139218	SCAF11	4	27	0	0	5	10	1	1	0	0	1	1	0.5 (0.2, 1.5)	0.341	0.5 (0.2, 1.5)	0.341	1.1 (0.5, 2.1)	0.865	2.7 (1, 7.5)	0.0737	0	0	0					MPC >2	0.0737	1
ENSG00000162511	LAPTM5	4	2	NA	NA	NA	NA	0	0	NA	NA	NA	NA	5.8 (0.9, 35.1)	0.0737	NA (NA, NA)	NA	NA (NA, NA)	NA	NA (NA, NA)	NA	0	NA	NA					PTV	0.0737	1
ENSG00000164076	CAMKV	1	3	0	12	6	33	0	0	0	0	1	3	1.2 (0.1, 15.5)	0.913	0.2 (0, 1.8)	0.248	0.5 (0.2, 1)	0.0899	0.4 (0.2, 1)	0.0737	0	0	0					MPC >2	0.0737	1
ENSG00000080007	DDX43	10	16	NA	NA	NA	NA	1	1	NA	NA	NA	NA	2.3 (1, 5.2)	0.0738	NA (NA, NA)	NA	NA (NA, NA)	NA	NA (NA, NA)	NA	0	NA	NA					PTV	0.0738	1
ENSG00000141696	LEPREL4	3	22	0	0	0	2	1	0	0	0	0	0	0.4 (0.1, 1.2)	0.186	0.4 (0.1, 1.2)	0.186	0.3 (0.1, 1)	0.0738	- (-, -)	-	0	0	0					PTV + MPC >2	0.0738	1
ENSG00000126500	FLRT1	4	5	NA	NA	NA	NA	1	0	NA	NA	NA	NA	4.2 (1.1, 16)	0.0739	NA (NA, NA)	NA	NA (NA, NA)	NA	NA (NA, NA)	NA	0	NA	NA					PTV	0.0739	1
ENSG00000106829	TLE4	2	1	1	4	24	59	0	0	0	0	3	5	19.7 (1.2, 326.3)	0.074	3.1 (0.7, 13.5)	0.203	1.5 (0.9, 2.4)	0.112	1.4 (0.9, 2.2)	0.227	0	0	0					PTV	0.074	1
ENSG00000120563	LYZL1	4	11	5	5	0	3	0	1	0	0	0	0	1.5 (0.5, 5)	0.728	2.3 (1, 5.4)	0.074	1.9 (0.8, 4.2)	0.189	2.3 (0.7, 7)	0.24	0	0	0					PTV + MPC >3	0.074	1
ENSG00000138041	SMEK2	4	14	NA	NA	2	1	0	2	NA	NA	0	0	0.8 (0.3, 2.6)	0.993	NA (NA, NA)	NA	1.3 (0.5, 3.3)	0.767	10.2 (1, 100.3)	0.074	0	NA	0					MPC >2	0.074	1
ENSG00000257017	HP	2	18	NA	NA	NA	NA	0	2	NA	NA	NA	NA	0.2 (0, 1)	0.074	NA (NA, NA)	NA	NA (NA, NA)	NA	NA (NA, NA)	NA	0	NA	NA					PTV	0.074	1
ENSG00000141101	NOB1	3	30	NA	NA	NA	NA	0	0	NA	NA	NA	NA	0.4 (0.1, 1.1)	0.0741	NA (NA, NA)	NA	NA (NA, NA)	NA	NA (NA, NA)	NA	0	NA	NA					PTV	0.0741	1
ENSG00000141499	WRAP53	13	33	NA	NA	NA	NA	5	2	NA	NA	NA	NA	1.8 (1, 3.4)	0.0741	NA (NA, NA)	NA	NA (NA, NA)	NA	NA (NA, NA)	NA	0	NA	NA					PTV	0.0741	1
ENSG00000173621	LRFN4	4	2	NA	NA	11	39	0	1	NA	NA	1	0	4.4 (0.9, 21.2)	0.0741	NA (NA, NA)	NA	1.6 (0.9, 2.9)	0.17	1.3 (0.7, 2.5)	0.563	0	NA	0					PTV	0.0741	1
ENSG00000197961	ZNF121	4	6	NA	NA	NA	NA	1	0	NA	NA	NA	NA	3.9 (1.1, 14.1)	0.0741	NA (NA, NA)	NA	NA (NA, NA)	NA	NA (NA, NA)	NA	0	NA	NA					PTV	0.0741	1
ENSG00000168883	USP39	9	15	NA	NA	20	59	2	1	NA	NA	5	3	2.4 (1, 5.5)	0.0743	NA (NA, NA)	NA	1.4 (0.9, 2.2)	0.119	1.2 (0.7, 2)	0.508	1	NA	0					PTV	0.0743	1
ENSG00000176136	MC5R	7	10	NA	NA	NA	NA	1	0	NA	NA	NA	NA	2.7 (1, 7.2)	0.0743	NA (NA, NA)	NA	NA (NA, NA)	NA	NA (NA, NA)	NA	0	NA	NA					PTV	0.0743	1
ENSG00000163644	PPM1K	6	9	NA	NA	NA	NA	1	0	NA	NA	NA	NA	3.2 (1.1, 9.9)	0.0744	NA (NA, NA)	NA	NA (NA, NA)	NA	NA (NA, NA)	NA	0	NA	NA					PTV	0.0744	1
ENSG00000166106	ADAMTS15	13	18	NA	NA	12	33	0	1	NA	NA	0	0	2.2 (1, 4.9)	0.0786	NA (NA, NA)	NA	1.7 (1, 2.8)	0.0744	1.3 (0.7, 2.7)	0.524	0	NA	0					PTV + MPC >2	0.0744	1
ENSG00000234829	IFNA17	4	6	NA	NA	NA	NA	1	0	NA	NA	NA	NA	4.2 (1.1, 16)	0.0744	NA (NA, NA)	NA	NA (NA, NA)	NA	NA (NA, NA)	NA	0	NA	NA					PTV	0.0744	1
ENSG00000138744	NAAA	11	17	2	0	2	0	0	2	0	0	0	0	1.8 (0.8, 4.2)	0.225	2.1 (0.9, 4.6)	0.131	2.3 (1, 5)	0.0747	- (-, -)	-	0	0	0					PTV + MPC >2	0.0747	1
ENSG00000159210	SNF8	1	17	NA	NA	NA	NA	0	3	NA	NA	NA	NA	0.1 (0, 1.1)	0.0748	NA (NA, NA)	NA	NA (NA, NA)	NA	NA (NA, NA)	NA	0	NA	NA					PTV	0.0748	1
ENSG00000187773	FAM69C	7	12	NA	NA	NA	NA	1	1	NA	NA	NA	NA	2.4 (1, 5.8)	0.0748	NA (NA, NA)	NA	NA (NA, NA)	NA	NA (NA, NA)	NA	0	NA	NA					PTV	0.0748	1
ENSG00000113360	DROSHA	10	21	0	0	19	45	2	0	0	0	4	4	1.9 (0.9, 4)	0.139	1.9 (0.9, 4)	0.139	1.5 (1, 2.3)	0.0749	1.4 (0.8, 2.3)	0.311	0	0	0					PTV + MPC >2	0.0749	1
ENSG00000113520	IL4	2	1	NA	NA	NA	NA	0	0	NA	NA	NA	NA	10.1 (1, 99)	0.0749	NA (NA, NA)	NA	NA (NA, NA)	NA	NA (NA, NA)	NA	0	NA	NA					PTV	0.0749	1
ENSG00000153815	CMIP	0	0	NA	NA	2	1	0	0	NA	NA	0	0	- (-, -)	-	NA (NA, NA)	NA	19.7 (1.2, 327.2)	0.0749	19.7 (1.2, 327.2)	0.0749	0	NA	0					PTV + MPC >2	0.0749	1
ENSG00000160445	ZER1	2	1	NA	NA	15	52	0	0	NA	NA	0	2	19.7 (1.2, 327.2)	0.0749	NA (NA, NA)	NA	1.2 (0.7, 2)	0.729	1 (0.5, 1.8)	0.986	0	NA	0					PTV	0.0749	1
ENSG00000100478	AP4S1	8	13	NA	NA	NA	NA	2	0	NA	NA	NA	NA	2.8 (1.1, 7.5)	0.075	NA (NA, NA)	NA	NA (NA, NA)	NA	NA (NA, NA)	NA	0	NA	NA					PTV	0.075	1
ENSG00000148143	ZNF462	1	1	NA	NA	6	43	0	0	NA	NA	1	4	3.5 (0.1, 94.9)	0.483	NA (NA, NA)	NA	0.5 (0.2, 1.1)	0.11	0.5 (0.2, 1)	0.0751	0	NA	0					MPC >2	0.0751	1
ENSG00000128242	GAL3ST1	3	3	NA	NA	4	12	0	0	NA	NA	2	0	3.8 (0.8, 19)	0.157	NA (NA, NA)	NA	2.4 (1, 5.7)	0.0752	2 (0.7, 5.7)	0.346	0	NA	0					PTV + MPC >2	0.0752	1
ENSG00000112379	KIAA1244	12	19	NA	NA	NA	NA	1	0	NA	NA	NA	NA	2.3 (1, 5.2)	0.0753	NA (NA, NA)	NA	NA (NA, NA)	NA	NA (NA, NA)	NA	0	NA	NA					PTV	0.0753	1
ENSG00000072422	RHOBTB1	2	20	NA	NA	11	70	1	1	NA	NA	3	5	0.6 (0.2, 1.9)	0.475	NA (NA, NA)	NA	0.6 (0.4, 1)	0.0755	0.6 (0.3, 1.1)	0.134	0	NA	0					PTV + MPC >2	0.0755	1
ENSG00000126804	ZBTB1	4	5	NA	NA	1	10	2	1	NA	NA	2	1	3.6 (1, 12.5)	0.0755	NA (NA, NA)	NA	1.9 (0.8, 4.7)	0.23	1 (0.2, 3.9)	0.955	0	NA	0					PTV	0.0755	1
ENSG00000156206	C15orf26	0	14	NA	NA	NA	NA	0	1	NA	NA	NA	NA	0 (NA, NA)	0.0755	NA (NA, NA)	NA	NA (NA, NA)	NA	NA (NA, NA)	NA	0	NA	NA					PTV	0.0755	1
ENSG00000101665	SMAD7	4	1	NA	NA	14	41	0	0	NA	NA	1	0	14.2 (1, 200.6)	0.0756	NA (NA, NA)	NA	1.5 (0.8, 2.7)	0.232	1.2 (0.7, 2.3)	0.631	0	NA	0					PTV	0.0756	1
ENSG00000132639	SNAP25	0	1	2	2	6	14	0	0	0	0	0	0	- (-, -)	-	3.2 (0.5, 19.3)	0.446	2.4 (1, 5.9)	0.0997	2.6 (1, 6.4)	0.0757	0	0	0					MPC >2	0.0757	1
ENSG00000075188	NUP37	8	13	NA	NA	NA	NA	0	0	NA	NA	NA	NA	2.4 (1, 6)	0.0758	NA (NA, NA)	NA	NA (NA, NA)	NA	NA (NA, NA)	NA	0	NA	NA					PTV	0.0758	1
ENSG00000155974	GRIP1	2	29	NA	NA	NA	NA	1	4	NA	NA	NA	NA	0.3 (0.1, 1.1)	0.0758	NA (NA, NA)	NA	NA (NA, NA)	NA	NA (NA, NA)	NA	0	NA	NA					PTV	0.0758	1
ENSG00000129151	BBOX1	3	33	NA	NA	NA	NA	2	3	NA	NA	NA	NA	0.4 (0.2, 1)	0.0761	NA (NA, NA)	NA	NA (NA, NA)	NA	NA (NA, NA)	NA	0	NA	NA					PTV	0.0761	1
ENSG00000136250	AOAH	14	32	NA	NA	NA	NA	2	0	NA	NA	NA	NA	1.9 (1, 3.7)	0.0761	NA (NA, NA)	NA	NA (NA, NA)	NA	NA (NA, NA)	NA	0	NA	NA					PTV	0.0761	1
ENSG00000141371	C17orf64	6	7	NA	NA	NA	NA	0	0	NA	NA	NA	NA	4.2 (1.1, 15.1)	0.0761	NA (NA, NA)	NA	NA (NA, NA)	NA	NA (NA, NA)	NA	0	NA	NA					PTV	0.0761	1
ENSG00000130818	ZNF426	12	30	NA	NA	NA	NA	4	1	NA	NA	NA	NA	1.8 (1, 3.4)	0.0763	NA (NA, NA)	NA	NA (NA, NA)	NA	NA (NA, NA)	NA	0	NA	NA					PTV	0.0763	1
ENSG00000138670	RASGEF1B	6	5	NA	NA	NA	NA	0	0	NA	NA	NA	NA	4.8 (1.2, 20.1)	0.0765	NA (NA, NA)	NA	NA (NA, NA)	NA	NA (NA, NA)	NA	0	NA	NA					PTV	0.0765	1
ENSG00000143303	RRNAD1	14	35	NA	NA	NA	NA	1	1	NA	NA	NA	NA	1.9 (1, 3.5)	0.0765	NA (NA, NA)	NA	NA (NA, NA)	NA	NA (NA, NA)	NA	0	NA	NA					PTV	0.0765	1
ENSG00000117614	SYF2	0	21	NA	NA	NA	NA	0	0	NA	NA	NA	NA	0 (NA, NA)	0.0766	NA (NA, NA)	NA	NA (NA, NA)	NA	NA (NA, NA)	NA	0	NA	NA					PTV	0.0766	1
ENSG00000113318	MSH3	37	80	NA	NA	NA	NA	4	6	NA	NA	NA	NA	1.5 (1, 2.3)	0.0767	NA (NA, NA)	NA	NA (NA, NA)	NA	NA (NA, NA)	NA	0	NA	NA					PTV	0.0767	1
ENSG00000136193	SCRN1	6	9	NA	NA	NA	NA	3	1	NA	NA	NA	NA	2.8 (1, 7.7)	0.0767	NA (NA, NA)	NA	NA (NA, NA)	NA	NA (NA, NA)	NA	0	NA	NA					PTV	0.0767	1
ENSG00000164362	TERT	1	6	NA	NA	8	40	1	2	NA	NA	1	11	0.7 (0.1, 3.2)	0.891	NA (NA, NA)	NA	0.6 (0.3, 1.1)	0.0767	0.5 (0.3, 1.1)	0.09	0	NA	0					PTV + MPC >2	0.0767	1
ENSG00000107968	MAP3K8	3	6	1	1	6	10	0	0	0	0	1	0	1.9 (0.4, 8.2)	0.653	2.1 (0.5, 8.3)	0.509	2.3 (1, 5.5)	0.0768	2.6 (0.9, 7.4)	0.124	0	0	0					PTV + MPC >2	0.0768	1
ENSG00000166391	MOGAT2	1	23	NA	NA	NA	NA	0	1	NA	NA	NA	NA	0.1 (0, 1.2)	0.077	NA (NA, NA)	NA	NA (NA, NA)	NA	NA (NA, NA)	NA	0	NA	NA					PTV	0.077	1
ENSG00000197437	OR13G1	6	8	NA	NA	NA	NA	0	0	NA	NA	NA	NA	3 (1, 8.9)	0.0771	NA (NA, NA)	NA	NA (NA, NA)	NA	NA (NA, NA)	NA	0	NA	NA					PTV	0.0771	1
ENSG00000165449	SLC16A9	9	15	NA	NA	NA	NA	1	2	NA	NA	NA	NA	2.2 (1, 5.1)	0.0773	NA (NA, NA)	NA	NA (NA, NA)	NA	NA (NA, NA)	NA	0	NA	NA					PTV	0.0773	1
ENSG00000065150	IPO5	0	2	NA	NA	12	25	0	0	NA	NA	0	1	0 (NA, NA)	0.586	NA (NA, NA)	NA	2 (1, 4.2)	0.105	2.1 (1, 4.5)	0.0775	0	NA	0					MPC >2	0.0775	1
ENSG00000163818	LZTFL1	5	7	NA	NA	0	0	0	0	NA	NA	0	0	3.1 (1, 9.9)	0.0776	NA (NA, NA)	NA	3.1 (1, 9.9)	0.0776	- (-, -)	-	0	NA	0					PTV	0.0776	1
ENSG00000164631	ZNF12	5	15	1	0	2	2	0	1	0	0	0	0	1 (0.3, 2.9)	0.943	1.1 (0.4, 3.3)	0.803	1.5 (0.6, 3.8)	0.496	8.3 (1.1, 60.4)	0.0776	0	0	0					MPC >2	0.0776	1
ENSG00000163645	FAM194A	6	47	NA	NA	NA	NA	0	2	NA	NA	NA	NA	0.4 (0.2, 1)	0.0777	NA (NA, NA)	NA	NA (NA, NA)	NA	NA (NA, NA)	NA	0	NA	NA					PTV	0.0777	1
ENSG00000196275	GTF2IRD2	2	23	NA	NA	NA	NA	0	2	NA	NA	NA	NA	0.2 (0, 1)	0.0777	NA (NA, NA)	NA	NA (NA, NA)	NA	NA (NA, NA)	NA	0	NA	NA					PTV	0.0777	1
ENSG00000140948	ZCCHC14	3	2	NA	NA	NA	NA	0	0	NA	NA	NA	NA	9.1 (1.2, 72.2)	0.0778	NA (NA, NA)	NA	NA (NA, NA)	NA	NA (NA, NA)	NA	1	NA	NA					PTV	0.0778	1
ENSG00000242252	BGLAP	1	7	NA	NA	NA	NA	0	3	NA	NA	NA	NA	0.1 (0, 1.1)	0.0778	NA (NA, NA)	NA	NA (NA, NA)	NA	NA (NA, NA)	NA	0	NA	NA					PTV	0.0778	1
ENSG00000063438	AHRR	10	18	NA	NA	0	3	2	2	NA	NA	0	2	2.2 (1, 4.7)	0.0779	NA (NA, NA)	NA	1.6 (0.8, 3.4)	0.258	0 (NA, NA)	0.407	0	NA	0					PTV	0.0779	1
ENSG00000170775	GPR37	0	22	NA	NA	NA	NA	0	0	NA	NA	NA	NA	0 (NA, NA)	0.0779	NA (NA, NA)	NA	NA (NA, NA)	NA	NA (NA, NA)	NA	0	NA	NA					PTV	0.0779	1
ENSG00000187180	LCE2C	6	10	NA	NA	NA	NA	1	0	NA	NA	NA	NA	3 (1.1, 8.7)	0.0779	NA (NA, NA)	NA	NA (NA, NA)	NA	NA (NA, NA)	NA	0	NA	NA					PTV	0.0779	1
ENSG00000010256	UQCRC1	9	11	NA	NA	NA	NA	1	2	NA	NA	NA	NA	2.4 (1, 5.9)	0.0781	NA (NA, NA)	NA	NA (NA, NA)	NA	NA (NA, NA)	NA	0	NA	NA					PTV	0.0781	1
ENSG00000100100	PIK3IP1	7	8	NA	NA	NA	NA	2	0	NA	NA	NA	NA	3 (1, 8.8)	0.0781	NA (NA, NA)	NA	NA (NA, NA)	NA	NA (NA, NA)	NA	0	NA	NA					PTV	0.0781	1
ENSG00000186517	ARHGAP30	0	21	NA	NA	1	0	0	0	NA	NA	0	0	0 (NA, NA)	0.0781	NA (NA, NA)	NA	0.3 (0, 1.8)	0.227	- (-, -)	-	0	NA	0					PTV	0.0781	1
ENSG00000205212	CCDC144NL	2	31	NA	NA	NA	NA	0	1	NA	NA	NA	NA	0.3 (0.1, 1.1)	0.0781	NA (NA, NA)	NA	NA (NA, NA)	NA	NA (NA, NA)	NA	0	NA	NA					PTV	0.0781	1
ENSG00000101230	ISM1	0	12	NA	NA	0	5	0	0	NA	NA	0	0	0 (NA, NA)	0.213	NA (NA, NA)	NA	0 (NA, NA)	0.0782	0 (NA, NA)	0.474	0	NA	0					PTV + MPC >2	0.0782	1
ENSG00000126777	KTN1	20	44	NA	NA	NA	NA	1	2	NA	NA	NA	NA	1.7 (1, 2.9)	0.0782	NA (NA, NA)	NA	NA (NA, NA)	NA	NA (NA, NA)	NA	0	NA	NA					PTV	0.0782	1
ENSG00000025770	NCAPH2	1	21	NA	NA	NA	NA	0	0	NA	NA	NA	NA	0.1 (0, 1.2)	0.0783	NA (NA, NA)	NA	NA (NA, NA)	NA	NA (NA, NA)	NA	0	NA	NA					PTV	0.0783	1
ENSG00000189091	SF3B3	5	4	NA	NA	18	61	0	0	NA	NA	3	4	5 (1.1, 21.7)	0.0784	NA (NA, NA)	NA	1.3 (0.8, 2.2)	0.296	1.1 (0.7, 1.9)	0.721	0	NA	0					PTV	0.0784	1
ENSG00000037241	RPL26L1	0	8	NA	NA	0	0	0	2	NA	NA	0	0	0 (NA, NA)	0.0785	NA (NA, NA)	NA	0 (NA, NA)	0.0785	- (-, -)	-	0	NA	0					PTV	0.0785	1
ENSG00000111961	SASH1	9	14	NA	NA	NA	NA	1	0	NA	NA	NA	NA	2.3 (1, 5.4)	0.0785	NA (NA, NA)	NA	NA (NA, NA)	NA	NA (NA, NA)	NA	0	NA	NA					PTV	0.0785	1
ENSG00000040608	RTN4R	0	1	NA	NA	NA	NA	0	5	NA	NA	NA	NA	0 (NA, NA)	0.0786	NA (NA, NA)	NA	NA (NA, NA)	NA	NA (NA, NA)	NA	0	NA	NA					PTV	0.0786	1
ENSG00000054967	RELT	9	22	NA	NA	NA	NA	3	1	NA	NA	NA	NA	2.1 (1, 4.3)	0.0786	NA (NA, NA)	NA	NA (NA, NA)	NA	NA (NA, NA)	NA	0	NA	NA					PTV	0.0786	1
ENSG00000112290	WASF1	2	0	NA	NA	0	0	1	0	NA	NA	0	0	Inf (NA, NA)	0.0786	NA (NA, NA)	NA	Inf (NA, NA)	0.0786	- (-, -)	-	0	NA	0					PTV	0.0786	1
ENSG00000100445	SDR39U1	8	15	NA	NA	NA	NA	1	2	NA	NA	NA	NA	2.3 (1, 5.2)	0.0788	NA (NA, NA)	NA	NA (NA, NA)	NA	NA (NA, NA)	NA	0	NA	NA					PTV	0.0788	1
ENSG00000163932	PRKCD	0	6	NA	NA	6	35	0	0	NA	NA	1	4	0 (NA, NA)	0.414	NA (NA, NA)	NA	0.5 (0.2, 1)	0.0789	0.5 (0.2, 1.2)	0.162	0	NA	0					PTV + MPC >2	0.0789	1
ENSG00000088538	DOCK3	6	8	NA	NA	NA	NA	2	0	NA	NA	NA	NA	3.1 (1, 9.4)	0.079	NA (NA, NA)	NA	NA (NA, NA)	NA	NA (NA, NA)	NA	0	NA	NA					PTV	0.079	1
ENSG00000162601	MYSM1	7	17	0	0	0	5	0	0	0	0	0	2	2 (0.8, 4.7)	0.174	2 (0.8, 4.7)	0.174	1.1 (0.5, 2.4)	0.867	0 (NA, NA)	0.0791	0	0	0					MPC >2	0.0791	1
ENSG00000136155	SCEL	15	43	NA	NA	NA	NA	3	2	NA	NA	NA	NA	1.8 (1, 3.2)	0.0792	NA (NA, NA)	NA	NA (NA, NA)	NA	NA (NA, NA)	NA	0	NA	NA					PTV	0.0792	1
ENSG00000078304	PPP2R5C	3	5	NA	NA	1	24	1	2	NA	NA	0	1	1.1 (0.3, 4.1)	0.925	NA (NA, NA)	NA	0.4 (0.2, 1.2)	0.18	0.2 (0, 1.3)	0.0793	0	NA	0					MPC >2	0.0793	1
ENSG00000135926	TMBIM1	2	19	NA	NA	NA	NA	0	3	NA	NA	NA	NA	0.2 (0, 1)	0.0793	NA (NA, NA)	NA	NA (NA, NA)	NA	NA (NA, NA)	NA	0	NA	NA					PTV	0.0793	1
ENSG00000102057	KCND1	3	3	NA	NA	7	17	0	0	NA	NA	1	0	3.3 (0.7, 15.6)	0.2	NA (NA, NA)	NA	2.1 (1, 4.7)	0.0794	1.9 (0.7, 4.6)	0.285	0	NA	0					PTV + MPC >2	0.0794	1
ENSG00000205084	TMEM231	3	10	0	5	0	6	0	0	0	0	0	0	1.5 (0.4, 5.6)	0.79	0.9 (0.3, 3.3)	0.93	0.6 (0.2, 1.8)	0.429	0 (NA, NA)	0.0794	0	0	0					MPC >2	0.0794	1
ENSG00000014919	COX15	12	23	NA	NA	NA	NA	1	1	NA	NA	NA	NA	2.1 (1, 4.4)	0.0795	NA (NA, NA)	NA	NA (NA, NA)	NA	NA (NA, NA)	NA	0	NA	NA					PTV	0.0795	1
ENSG00000073614	KDM5A	7	16	NA	NA	2	3	3	0	NA	NA	0	3	2.7 (1.1, 7)	0.0796	NA (NA, NA)	NA	1.8 (0.8, 3.9)	0.227	0.7 (0.1, 3.2)	0.907	0	NA	0					PTV	0.0796	1
ENSG00000174243	DDX23	5	9	0	4	16	37	2	2	0	0	4	2	1.6 (0.6, 4.4)	0.456	1.3 (0.5, 3.2)	0.793	1.6 (1, 2.6)	0.0796	1.6 (0.9, 2.8)	0.151	0	0	0					PTV + MPC >2	0.0796	1
ENSG00000134376	CRB1	23	39	NA	NA	NA	NA	2	9	NA	NA	NA	NA	1.6 (1, 2.7)	0.0797	NA (NA, NA)	NA	NA (NA, NA)	NA	NA (NA, NA)	NA	0	NA	NA					PTV	0.0797	1
ENSG00000120156	TEK	4	10	NA	NA	3	38	1	0	NA	NA	1	2	2.2 (0.7, 6.7)	0.282	NA (NA, NA)	NA	0.7 (0.3, 1.4)	0.417	0.4 (0.1, 1.1)	0.0798	1	NA	0					MPC >2	0.0798	1
ENSG00000163453	IGFBP7	4	12	NA	NA	NA	NA	5	1	NA	NA	NA	NA	2.7 (1, 7)	0.0799	NA (NA, NA)	NA	NA (NA, NA)	NA	NA (NA, NA)	NA	0	NA	NA					PTV	0.0799	1
ENSG00000171763	SPATA5L1	16	42	NA	NA	3	2	2	2	NA	NA	0	0	1.5 (0.8, 2.6)	0.232	NA (NA, NA)	NA	1.7 (1, 2.9)	0.0799	12.3 (1.2, 126.6)	0.0894	0	NA	0					PTV + MPC >2	0.0799	1
ENSG00000073584	SMARCE1	2	2	0	0	2	2	0	0	0	0	0	0	4.8 (0.7, 34.1)	0.283	4.8 (0.7, 34.1)	0.283	4.7 (1.1, 20.1)	0.0802	4.6 (0.5, 39.9)	0.441	0	0	0					PTV + MPC >2	0.0802	1
ENSG00000099194	SCD	0	4	NA	NA	0	6	0	0	NA	NA	0	1	0 (NA, NA)	0.616	NA (NA, NA)	NA	0 (NA, NA)	0.0802	0 (NA, NA)	0.176	0	NA	0					PTV + MPC >2	0.0802	1
ENSG00000106123	EPHB6	6	39	NA	NA	NA	NA	0	5	NA	NA	NA	NA	0.4 (0.2, 1)	0.0802	NA (NA, NA)	NA	NA (NA, NA)	NA	NA (NA, NA)	NA	0	NA	NA					PTV	0.0802	1
ENSG00000136574	GATA4	2	3	0	0	3	32	0	0	0	0	0	1	3.6 (0.4, 35.6)	0.673	3.6 (0.4, 35.6)	0.673	0.4 (0.2, 1.2)	0.2	0.3 (0.1, 1)	0.0802	0	0	0					MPC >2	0.0802	1
ENSG00000174233	ADCY6	14	28	1	9	7	30	1	2	0	0	3	0	2 (1, 3.8)	0.0802	1.6 (0.8, 2.9)	0.214	1.4 (0.8, 2.2)	0.296	0.9 (0.4, 1.9)	0.972	0	0	0					PTV	0.0802	1
ENSG00000143363	PRUNE	7	12	NA	NA	NA	NA	0	0	NA	NA	NA	NA	2.6 (1, 6.8)	0.0803	NA (NA, NA)	NA	NA (NA, NA)	NA	NA (NA, NA)	NA	0	NA	NA					PTV	0.0803	1
ENSG00000164953	TMEM67	9	62	NA	NA	NA	NA	1	5	NA	NA	NA	NA	0.5 (0.3, 1)	0.0805	NA (NA, NA)	NA	NA (NA, NA)	NA	NA (NA, NA)	NA	0	NA	NA					PTV	0.0805	1
ENSG00000108557	RAI1	3	1	NA	NA	NA	NA	0	0	NA	NA	NA	NA	12.5 (1, 152.6)	0.0806	NA (NA, NA)	NA	NA (NA, NA)	NA	NA (NA, NA)	NA	0	NA	NA					PTV	0.0806	1
ENSG00000131864	USP29	8	57	NA	NA	NA	NA	0	5	NA	NA	NA	NA	0.5 (0.2, 1)	0.0806	NA (NA, NA)	NA	NA (NA, NA)	NA	NA (NA, NA)	NA	0	NA	NA					PTV	0.0806	1
ENSG00000175077	RTP1	8	9	NA	NA	NA	NA	0	0	NA	NA	NA	NA	3.2 (1.1, 9.7)	0.0806	NA (NA, NA)	NA	NA (NA, NA)	NA	NA (NA, NA)	NA	0	NA	NA					PTV	0.0806	1
ENSG00000197587	DMBX1	3	1	NA	NA	NA	NA	0	0	NA	NA	NA	NA	24.3 (1, 609.9)	0.0806	NA (NA, NA)	NA	NA (NA, NA)	NA	NA (NA, NA)	NA	0	NA	NA					PTV	0.0806	1
ENSG00000029639	TFB1M	4	33	NA	NA	NA	NA	1	4	NA	NA	NA	NA	0.4 (0.1, 1)	0.0807	NA (NA, NA)	NA	NA (NA, NA)	NA	NA (NA, NA)	NA	0	NA	NA					PTV	0.0807	1
ENSG00000118200	CAMSAP2	0	8	1	2	9	28	0	2	0	0	3	0	0 (NA, NA)	0.0807	0.2 (0, 1.6)	0.174	1.1 (0.5, 2.1)	0.869	1.6 (0.8, 3.2)	0.264	0	0	0					PTV	0.0807	1
ENSG00000132485	ZRANB2	2	5	0	1	3	3	2	0	0	0	2	1	2.4 (0.5, 10.9)	0.504	2 (0.5, 8.7)	0.609	2.9 (1, 8.2)	0.0807	3.5 (0.8, 14.3)	0.16	0	0	0					PTV + MPC >2	0.0807	1
ENSG00000135503	ACVR1B	1	8	NA	NA	13	74	0	0	NA	NA	0	3	0.4 (0.1, 3)	0.584	NA (NA, NA)	NA	0.6 (0.3, 1)	0.0807	0.6 (0.3, 1.1)	0.128	0	NA	0					PTV + MPC >2	0.0807	1
ENSG00000115415	STAT1	2	7	0	1	5	35	0	1	0	1	0	1	0.9 (0.2, 4.1)	0.918	0.6 (0.2, 2.7)	0.742	0.5 (0.2, 1.1)	0.104	0.4 (0.2, 1.1)	0.0808	0	0	0					MPC >2	0.0808	1
ENSG00000115568	ZNF142	26	70	NA	NA	NA	NA	3	1	NA	NA	NA	NA	1.6 (1, 2.5)	0.0808	NA (NA, NA)	NA	NA (NA, NA)	NA	NA (NA, NA)	NA	0	NA	NA					PTV	0.0808	1
ENSG00000130203	APOE	3	5	NA	NA	0	0	1	0	NA	NA	2	0	2.5 (0.7, 9.5)	0.267	NA (NA, NA)	NA	3.4 (1, 12)	0.0808	- (-, -)	-	0	NA	0					PTV + MPC >2	0.0808	1
ENSG00000184156	KCNQ3	2	6	NA	NA	23	55	0	0	NA	NA	1	3	1.4 (0.2, 9.4)	0.737	NA (NA, NA)	NA	1.6 (1, 2.6)	0.0808	1.6 (1, 2.7)	0.0846	0	NA	0					PTV + MPC >2	0.0808	1
ENSG00000186480	INSIG1	2	2	NA	NA	6	14	0	0	NA	NA	4	1	4.9 (0.6, 40.6)	0.345	NA (NA, NA)	NA	2.3 (1, 5.1)	0.0809	2 (0.8, 4.8)	0.203	0	NA	0					PTV + MPC >2	0.0809	1
ENSG00000171792	RHNO1	9	16	NA	NA	NA	NA	0	0	NA	NA	NA	NA	2.4 (1, 5.6)	0.0812	NA (NA, NA)	NA	NA (NA, NA)	NA	NA (NA, NA)	NA	0	NA	NA					PTV	0.0812	1
ENSG00000174946	GPR171	0	17	NA	NA	NA	NA	0	0	NA	NA	NA	NA	0 (NA, NA)	0.0812	NA (NA, NA)	NA	NA (NA, NA)	NA	NA (NA, NA)	NA	0	NA	NA					PTV	0.0812	1
ENSG00000196821	C6orf106	1	1	0	0	2	31	0	0	0	0	0	0	3.5 (0.1, 94.9)	0.483	3.5 (0.1, 94.9)	0.483	0.4 (0.1, 1.2)	0.137	0.3 (0.1, 1.1)	0.0812	0	0	0					MPC >2	0.0812	1
ENSG00000145632	PLK2	2	5	4	4	5	10	0	0	0	1	0	1	0.8 (0.1, 6.5)	0.869	2 (0.6, 6)	0.391	1.8 (0.9, 3.9)	0.153	2.1 (0.9, 4.8)	0.0813	0	0	0					MPC >2	0.0813	1
ENSG00000186834	HEXIM1	0	4	NA	NA	3	28	0	0	NA	NA	1	3	0 (NA, NA)	0.807	NA (NA, NA)	NA	0.3 (0.1, 1)	0.0813	0.4 (0.1, 1.1)	0.123	0	NA	0					PTV + MPC >2	0.0813	1
ENSG00000100053	CRYBB3	1	20	NA	NA	NA	NA	1	2	NA	NA	NA	NA	0.2 (0, 1)	0.0814	NA (NA, NA)	NA	NA (NA, NA)	NA	NA (NA, NA)	NA	0	NA	NA					PTV	0.0814	1
ENSG00000139572	GPR84	0	15	NA	NA	NA	NA	1	3	NA	NA	NA	NA	0.1 (0, 1.2)	0.0814	NA (NA, NA)	NA	NA (NA, NA)	NA	NA (NA, NA)	NA	0	NA	NA					PTV	0.0814	1
ENSG00000148834	GSTO1	1	28	NA	NA	NA	NA	0	0	NA	NA	NA	NA	0.2 (0, 1.3)	0.0814	NA (NA, NA)	NA	NA (NA, NA)	NA	NA (NA, NA)	NA	0	NA	NA					PTV	0.0814	1
ENSG00000184014	DENND5A	10	16	NA	NA	NA	NA	0	0	NA	NA	NA	NA	2.3 (1, 5.3)	0.0814	NA (NA, NA)	NA	NA (NA, NA)	NA	NA (NA, NA)	NA	0	NA	NA					PTV	0.0814	1
ENSG00000172819	RARG	0	2	2	3	0	10	0	0	0	0	0	4	0 (NA, NA)	0.519	1 (0.2, 4.5)	0.98	0.3 (0.1, 1.2)	0.0815	0.3 (0.1, 1.3)	0.104	1	0	0					PTV + MPC >2	0.0815	1
ENSG00000198482	ZNF808	8	54	NA	NA	NA	NA	1	6	NA	NA	NA	NA	0.5 (0.2, 1)	0.0815	NA (NA, NA)	NA	NA (NA, NA)	NA	NA (NA, NA)	NA	0	NA	NA					PTV	0.0815	1
ENSG00000102870	ZNF629	0	5	NA	NA	34	81	0	0	NA	NA	1	1	0 (NA, NA)	0.621	NA (NA, NA)	NA	1.4 (0.9, 2.2)	0.133	1.5 (1, 2.3)	0.0816	0	NA	0					MPC >2	0.0816	1
ENSG00000105447	GRWD1	0	19	NA	NA	NA	NA	0	0	NA	NA	NA	NA	0 (NA, NA)	0.0816	NA (NA, NA)	NA	NA (NA, NA)	NA	NA (NA, NA)	NA	0	NA	NA					PTV	0.0816	1
ENSG00000148429	USP6NL	7	18	NA	NA	NA	NA	3	0	NA	NA	NA	NA	2.4 (1, 5.5)	0.0816	NA (NA, NA)	NA	NA (NA, NA)	NA	NA (NA, NA)	NA	0	NA	NA					PTV	0.0816	1
ENSG00000107443	CCNJ	2	8	NA	NA	9	23	0	0	NA	NA	2	0	0.4 (0.1, 2)	0.425	NA (NA, NA)	NA	1.4 (0.7, 2.8)	0.41	2.1 (1, 4.5)	0.0817	0	NA	0					MPC >2	0.0817	1
ENSG00000114626	ABTB1	12	19	NA	NA	NA	NA	0	2	NA	NA	NA	NA	2.2 (1, 4.9)	0.0819	NA (NA, NA)	NA	NA (NA, NA)	NA	NA (NA, NA)	NA	0	NA	NA					PTV	0.0819	1
ENSG00000122386	ZNF205	6	24	NA	NA	12	23	0	0	NA	NA	2	0	1 (0.4, 2.5)	0.951	NA (NA, NA)	NA	1.5 (0.9, 2.8)	0.202	2.2 (1, 4.7)	0.0819	0	NA	0					MPC >2	0.0819	1
ENSG00000168237	GLYCTK	4	35	NA	NA	NA	NA	0	1	NA	NA	NA	NA	0.4 (0.1, 1.1)	0.082	NA (NA, NA)	NA	NA (NA, NA)	NA	NA (NA, NA)	NA	0	NA	NA					PTV	0.082	1
ENSG00000196156	KRTAP4-3	2	0	NA	NA	NA	NA	4	1	NA	NA	NA	NA	7.2 (0.9, 60.4)	0.0822	NA (NA, NA)	NA	NA (NA, NA)	NA	NA (NA, NA)	NA	0	NA	NA					PTV	0.0822	1
ENSG00000186716	BCR	5	9	1	0	2	7	0	1	0	0	0	0	2.3 (0.7, 7.3)	0.224	2.8 (1, 8.3)	0.0825	1.9 (0.8, 4.5)	0.178	1.5 (0.4, 5.6)	0.791	0	0	0					PTV + MPC >3	0.0825	1
ENSG00000204965	PCDHA5	14	24	NA	NA	NA	NA	2	4	NA	NA	NA	NA	1.9 (1, 3.7)	0.0825	NA (NA, NA)	NA	NA (NA, NA)	NA	NA (NA, NA)	NA	0	NA	NA					PTV	0.0825	1
ENSG00000115041	KCNIP3	6	7	NA	NA	NA	NA	1	2	NA	NA	NA	NA	2.8 (1, 8.4)	0.0826	NA (NA, NA)	NA	NA (NA, NA)	NA	NA (NA, NA)	NA	0	NA	NA					PTV	0.0826	1
ENSG00000178307	TMEM11	1	0	NA	NA	2	5	0	0	NA	NA	2	0	- (-, -)	-	NA (NA, NA)	NA	4.5 (1.1, 18.1)	0.0827	3.7 (0.9, 15.7)	0.173	0	NA	0					PTV + MPC >2	0.0827	1
ENSG00000142002	DPP9	1	9	NA	NA	12	20	0	0	NA	NA	3	2	0.7 (0.1, 5.8)	0.746	NA (NA, NA)	NA	1.8 (0.9, 3.6)	0.142	2.1 (1, 4.5)	0.0828	0	NA	0					MPC >2	0.0828	1
ENSG00000152242	C18orf25	6	8	NA	NA	NA	NA	2	2	NA	NA	NA	NA	2.7 (1, 7.3)	0.0828	NA (NA, NA)	NA	NA (NA, NA)	NA	NA (NA, NA)	NA	0	NA	NA					PTV	0.0828	1
ENSG00000156136	DCK	0	12	NA	NA	NA	NA	0	2	NA	NA	NA	NA	0 (NA, NA)	0.0829	NA (NA, NA)	NA	NA (NA, NA)	NA	NA (NA, NA)	NA	0	NA	NA					PTV	0.0829	1
ENSG00000104756	KCTD9	0	7	0	0	1	19	1	0	0	0	0	0	0.7 (0.1, 8.8)	0.811	0.7 (0.1, 8.8)	0.811	0.2 (0, 1.1)	0.102	0.1 (0, 1.1)	0.083	0	0	0					MPC >2	0.083	1
ENSG00000110799	VWF	18	102	0	1	0	0	7	10	1	2	0	0	0.7 (0.4, 1)	0.0972	0.7 (0.4, 1)	0.083	0.7 (0.4, 1)	0.083	0.5 (0, 5.4)	0.985	0	0	0					PTV + MPC >3	0.083	1
ENSG00000134278	SPIRE1	0	13	NA	NA	NA	NA	0	2	NA	NA	NA	NA	0 (NA, NA)	0.083	NA (NA, NA)	NA	NA (NA, NA)	NA	NA (NA, NA)	NA	0	NA	NA					PTV	0.083	1
ENSG00000106571	GLI3	4	3	0	0	6	14	1	1	0	0	0	1	3.6 (0.7, 17.2)	0.214	3.6 (0.7, 17.2)	0.214	2.4 (1, 5.6)	0.0831	1.9 (0.7, 5.5)	0.349	0	0	0					PTV + MPC >2	0.0831	1
ENSG00000116213	WRAP73	3	34	NA	NA	NA	NA	0	2	NA	NA	NA	NA	0.3 (0.1, 1.1)	0.0831	NA (NA, NA)	NA	NA (NA, NA)	NA	NA (NA, NA)	NA	0	NA	NA					PTV	0.0831	1
ENSG00000205726	ITSN1	10	16	NA	NA	16	48	2	0	NA	NA	4	2	1.7 (0.8, 3.7)	0.217	NA (NA, NA)	NA	1.5 (1, 2.4)	0.0831	1.4 (0.8, 2.5)	0.27	1	NA	0					PTV + MPC >2	0.0831	1
ENSG00000084463	WBP11	1	1	0	0	2	1	1	0	0	0	0	0	8 (0.5, 117.5)	0.331	8 (0.5, 117.5)	0.331	7.6 (1.1, 52.5)	0.0835	7.2 (0.4, 116)	0.431	0	0	0					PTV + MPC >2	0.0835	1
ENSG00000145016	KIAA0226	5	42	NA	NA	NA	NA	3	6	NA	NA	NA	NA	0.5 (0.2, 1)	0.0837	NA (NA, NA)	NA	NA (NA, NA)	NA	NA (NA, NA)	NA	0	NA	NA					PTV	0.0837	1
ENSG00000196091	MYBPC1	3	19	0	0	12	22	4	2	0	0	1	3	1 (0.4, 2.6)	0.971	1 (0.4, 2.6)	0.971	1.5 (0.9, 2.6)	0.192	1.9 (0.9, 3.7)	0.0839	0	0	0					MPC >2	0.0839	1
ENSG00000133138	TBC1D8B	3	35	NA	NA	NA	NA	0	0	NA	NA	NA	NA	0.3 (0.1, 1)	0.084	NA (NA, NA)	NA	NA (NA, NA)	NA	NA (NA, NA)	NA	0	NA	NA					PTV	0.084	1
ENSG00000176087	SLC35A4	6	10	NA	NA	NA	NA	0	0	NA	NA	NA	NA	2.9 (1, 8.6)	0.084	NA (NA, NA)	NA	NA (NA, NA)	NA	NA (NA, NA)	NA	0	NA	NA					PTV	0.084	1
ENSG00000187806	TMEM202	10	20	NA	NA	NA	NA	0	0	NA	NA	NA	NA	2.3 (1, 5.4)	0.084	NA (NA, NA)	NA	NA (NA, NA)	NA	NA (NA, NA)	NA	0	NA	NA					PTV	0.084	1
ENSG00000099804	CDC34	2	5	NA	NA	7	11	1	2	NA	NA	0	0	1.3 (0.3, 4.9)	0.733	NA (NA, NA)	NA	2.1 (0.9, 4.6)	0.12	2.9 (1, 7.9)	0.0842	0	NA	0					MPC >2	0.0842	1
ENSG00000170323	FABP4	5	5	NA	NA	NA	NA	2	2	NA	NA	NA	NA	2.7 (0.9, 7.8)	0.0843	NA (NA, NA)	NA	NA (NA, NA)	NA	NA (NA, NA)	NA	0	NA	NA					PTV	0.0843	1
ENSG00000039319	ZFYVE16	8	58	NA	NA	NA	NA	1	5	NA	NA	NA	NA	0.5 (0.3, 1.1)	0.0844	NA (NA, NA)	NA	NA (NA, NA)	NA	NA (NA, NA)	NA	0	NA	NA					PTV	0.0844	1
ENSG00000114113	RBP2	4	1	NA	NA	NA	NA	0	1	NA	NA	NA	NA	4.7 (0.9, 24.8)	0.0844	NA (NA, NA)	NA	NA (NA, NA)	NA	NA (NA, NA)	NA	0	NA	NA					PTV	0.0844	1
ENSG00000130950	NUTM2F	12	23	NA	NA	NA	NA	3	3	NA	NA	NA	NA	1.9 (1, 3.7)	0.0846	NA (NA, NA)	NA	NA (NA, NA)	NA	NA (NA, NA)	NA	0	NA	NA					PTV	0.0846	1
ENSG00000156831	NSMCE2	1	18	NA	NA	NA	NA	0	0	NA	NA	NA	NA	0.2 (0, 1.3)	0.0846	NA (NA, NA)	NA	NA (NA, NA)	NA	NA (NA, NA)	NA	0	NA	NA					PTV	0.0846	1
ENSG00000005700	IBTK	5	39	NA	NA	1	2	1	4	NA	NA	0	0	0.4 (0.2, 1.1)	0.0848	NA (NA, NA)	NA	0.5 (0.2, 1.1)	0.127	2.2 (0.2, 27.1)	0.528	0	NA	0					PTV	0.0848	1
ENSG00000133422	MORC2	0	9	NA	NA	16	41	0	0	NA	NA	1	5	0 (NA, NA)	0.0848	NA (NA, NA)	NA	1 (0.5, 1.7)	0.92	1.3 (0.7, 2.3)	0.571	0	NA	0					PTV	0.0848	1
ENSG00000102580	DNAJC3	10	20	NA	NA	NA	NA	0	0	NA	NA	NA	NA	2 (0.9, 4.4)	0.0849	NA (NA, NA)	NA	NA (NA, NA)	NA	NA (NA, NA)	NA	0	NA	NA					PTV	0.0849	1
ENSG00000115271	GCA	1	28	NA	NA	NA	NA	1	2	NA	NA	NA	NA	0.2 (0.1, 1.1)	0.085	NA (NA, NA)	NA	NA (NA, NA)	NA	NA (NA, NA)	NA	0	NA	NA					PTV	0.085	1
ENSG00000135093	USP30	3	23	NA	NA	NA	NA	0	3	NA	NA	NA	NA	0.3 (0.1, 1.1)	0.0851	NA (NA, NA)	NA	NA (NA, NA)	NA	NA (NA, NA)	NA	0	NA	NA					PTV	0.0851	1
ENSG00000020256	ZFP64	1	10	NA	NA	0	3	0	3	NA	NA	0	0	0.2 (0, 1.3)	0.108	NA (NA, NA)	NA	0.2 (0, 1.2)	0.0852	0 (NA, NA)	0.532	0	NA	0					PTV + MPC >2	0.0852	1
ENSG00000103274	NUBP1	11	24	NA	NA	NA	NA	1	0	NA	NA	NA	NA	2 (1, 4.2)	0.0852	NA (NA, NA)	NA	NA (NA, NA)	NA	NA (NA, NA)	NA	0	NA	NA					PTV	0.0852	1
ENSG00000141140	MYO19	26	79	NA	NA	NA	NA	5	2	NA	NA	NA	NA	1.5 (1, 2.3)	0.0852	NA (NA, NA)	NA	NA (NA, NA)	NA	NA (NA, NA)	NA	0	NA	NA					PTV	0.0852	1
ENSG00000182890	GLUD2	1	10	NA	NA	0	3	0	4	NA	NA	0	0	0.2 (0, 1.5)	0.168	NA (NA, NA)	NA	0.1 (0, 1.2)	0.0852	0 (NA, NA)	0.688	0	NA	0					PTV + MPC >2	0.0852	1
ENSG00000100228	RAB36	11	23	NA	NA	NA	NA	0	0	NA	NA	NA	NA	2 (1, 4.2)	0.0853	NA (NA, NA)	NA	NA (NA, NA)	NA	NA (NA, NA)	NA	0	NA	NA					PTV	0.0853	1
ENSG00000159871	LYPD5	0	15	NA	NA	NA	NA	0	0	NA	NA	NA	NA	0 (NA, NA)	0.0854	NA (NA, NA)	NA	NA (NA, NA)	NA	NA (NA, NA)	NA	0	NA	NA					PTV	0.0854	1
ENSG00000016082	ISL1	0	0	NA	NA	8	20	0	0	NA	NA	1	0	- (-, -)	-	NA (NA, NA)	NA	2.3 (1, 5.3)	0.0855	2.3 (1, 5.3)	0.0855	0	NA	0					PTV + MPC >2	0.0855	1
ENSG00000105221	AKT2	0	11	NA	NA	12	21	0	1	NA	NA	0	1	0 (NA, NA)	0.118	NA (NA, NA)	NA	1.3 (0.6, 2.6)	0.636	2.2 (1, 4.7)	0.0855	0	NA	0					MPC >2	0.0855	1
ENSG00000188039	NWD1	15	68	NA	NA	NA	NA	3	16	NA	NA	NA	NA	0.6 (0.3, 1)	0.0856	NA (NA, NA)	NA	NA (NA, NA)	NA	NA (NA, NA)	NA	0	NA	NA					PTV	0.0856	1
ENSG00000051620	HEBP2	8	17	NA	NA	NA	NA	0	0	NA	NA	NA	NA	2.6 (1, 6.4)	0.086	NA (NA, NA)	NA	NA (NA, NA)	NA	NA (NA, NA)	NA	0	NA	NA					PTV	0.086	1
ENSG00000105889	STEAP1B	9	12	0	4	2	9	0	2	0	0	1	0	2.2 (0.9, 5.3)	0.086	1.9 (0.8, 4.4)	0.174	1.4 (0.7, 3)	0.425	0.5 (0.1, 2.4)	0.657	0	0	0					PTV	0.086	1
ENSG00000114656	KIAA1257	12	24	NA	NA	NA	NA	1	0	NA	NA	NA	NA	2.2 (1, 4.7)	0.086	NA (NA, NA)	NA	NA (NA, NA)	NA	NA (NA, NA)	NA	0	NA	NA					PTV	0.086	1
ENSG00000115548	KDM3A	3	12	NA	NA	15	32	0	0	NA	NA	0	1	0.7 (0.2, 3.5)	0.74	NA (NA, NA)	NA	1.6 (0.9, 3)	0.187	1.9 (1, 3.8)	0.086	0	NA	0					MPC >2	0.086	1
ENSG00000182557	SPNS3	11	22	NA	NA	NA	NA	0	0	NA	NA	NA	NA	2 (1, 4.3)	0.0862	NA (NA, NA)	NA	NA (NA, NA)	NA	NA (NA, NA)	NA	0	NA	NA					PTV	0.0862	1
ENSG00000109819	PPARGC1A	6	5	NA	NA	NA	NA	1	1	NA	NA	NA	NA	3.3 (1, 11.1)	0.0863	NA (NA, NA)	NA	NA (NA, NA)	NA	NA (NA, NA)	NA	0	NA	NA					PTV	0.0863	1
ENSG00000115155	OTOF	20	112	NA	NA	NA	NA	4	7	NA	NA	NA	NA	0.7 (0.4, 1)	0.0864	NA (NA, NA)	NA	NA (NA, NA)	NA	NA (NA, NA)	NA	0	NA	NA					PTV	0.0864	1
ENSG00000183978	COA3	0	11	NA	NA	0	0	1	4	NA	NA	0	0	0.1 (0, 1.2)	0.0864	NA (NA, NA)	NA	0.1 (0, 1.2)	0.0864	- (-, -)	-	0	NA	0					PTV	0.0864	1
ENSG00000186340	THBS2	1	15	NA	NA	9	13	0	0	NA	NA	0	0	0.2 (0, 1.9)	0.27	NA (NA, NA)	NA	1.3 (0.6, 2.7)	0.682	2.3 (1, 5.7)	0.0865	0	NA	0					MPC >2	0.0865	1
ENSG00000013275	PSMC4	2	9	2	4	12	24	0	0	0	1	1	0	0.9 (0.2, 3.9)	0.847	1 (0.3, 3.2)	0.932	1.6 (0.9, 3)	0.146	1.9 (1, 3.7)	0.0866	0	0	0					MPC >2	0.0866	1
ENSG00000198492	YTHDF2	2	1	NA	NA	0	0	0	0	NA	NA	0	0	10 (1, 100.5)	0.0866	NA (NA, NA)	NA	10 (1, 100.5)	0.0866	- (-, -)	-	0	NA	0					PTV	0.0866	1
ENSG00000244165	P2RY11	3	31	NA	NA	NA	NA	0	2	NA	NA	NA	NA	0.3 (0.1, 1)	0.0866	NA (NA, NA)	NA	NA (NA, NA)	NA	NA (NA, NA)	NA	0	NA	NA					PTV	0.0866	1
ENSG00000141255	SPATA22	2	20	NA	NA	NA	NA	0	1	NA	NA	NA	NA	0.2 (0.1, 1.1)	0.0867	NA (NA, NA)	NA	NA (NA, NA)	NA	NA (NA, NA)	NA	0	NA	NA					PTV	0.0867	1
ENSG00000187017	ESPN	2	23	NA	NA	NA	NA	0	2	NA	NA	NA	NA	0.3 (0.1, 1.2)	0.0867	NA (NA, NA)	NA	NA (NA, NA)	NA	NA (NA, NA)	NA	0	NA	NA					PTV	0.0867	1
ENSG00000100346	CACNA1I	2	25	0	0	19	96	1	1	0	0	3	5	0.3 (0.1, 1.2)	0.153	0.3 (0.1, 1.2)	0.153	0.6 (0.4, 1)	0.0868	0.7 (0.5, 1.2)	0.274	0	0	1					PTV + MPC >2	0.0868	1
ENSG00000164172	MOCS2	0	11	NA	NA	NA	NA	0	1	NA	NA	NA	NA	0 (NA, NA)	0.0869	NA (NA, NA)	NA	NA (NA, NA)	NA	NA (NA, NA)	NA	0	NA	NA					PTV	0.0869	1
ENSG00000198604	BAZ1A	7	16	0	1	4	8	2	0	0	0	0	2	2.3 (1, 5.3)	0.0869	2.1 (0.9, 4.9)	0.111	1.8 (0.9, 3.6)	0.106	1.3 (0.4, 4.1)	0.907	0	0	0					PTV	0.0869	1
ENSG00000187792	ZNF70	0	15	NA	NA	NA	NA	0	0	NA	NA	NA	NA	0 (NA, NA)	0.087	NA (NA, NA)	NA	NA (NA, NA)	NA	NA (NA, NA)	NA	0	NA	NA					PTV	0.087	1
ENSG00000142449	FBN3	42	100	NA	NA	NA	NA	8	4	NA	NA	NA	NA	1.4 (1, 2)	0.0871	NA (NA, NA)	NA	NA (NA, NA)	NA	NA (NA, NA)	NA	0	NA	NA					PTV	0.0871	1
ENSG00000187605	TET3	10	12	1	1	14	31	0	0	1	0	2	2	1.6 (0.6, 3.8)	0.448	1.8 (0.8, 4)	0.253	1.6 (1, 2.7)	0.0871	1.6 (0.9, 3)	0.163	0	0	0					PTV + MPC >2	0.0871	1
ENSG00000204592	HLA-E	5	8	3	5	4	14	0	1	0	0	0	0	1.9 (0.6, 6)	0.401	2.4 (1, 5.9)	0.0871	1.8 (0.9, 3.7)	0.115	1.8 (0.7, 4.4)	0.281	0	0	0					PTV + MPC >3	0.0871	1
ENSG00000161011	SQSTM1	4	25	NA	NA	NA	NA	0	4	NA	NA	NA	NA	0.3 (0.1, 1)	0.0872	NA (NA, NA)	NA	NA (NA, NA)	NA	NA (NA, NA)	NA	0	NA	NA					PTV	0.0872	1
ENSG00000186493	C5orf38	0	14	NA	NA	NA	NA	0	2	NA	NA	NA	NA	0 (NA, NA)	0.0872	NA (NA, NA)	NA	NA (NA, NA)	NA	NA (NA, NA)	NA	0	NA	NA					PTV	0.0872	1
ENSG00000165046	LETM2	3	35	NA	NA	NA	NA	0	0	NA	NA	NA	NA	0.3 (0.1, 1.1)	0.0873	NA (NA, NA)	NA	NA (NA, NA)	NA	NA (NA, NA)	NA	0	NA	NA					PTV	0.0873	1
ENSG00000081148	IMPG2	7	48	NA	NA	NA	NA	2	8	NA	NA	NA	NA	0.5 (0.2, 1)	0.0874	NA (NA, NA)	NA	NA (NA, NA)	NA	NA (NA, NA)	NA	0	NA	NA					PTV	0.0874	1
ENSG00000109906	ZBTB16	0	4	0	0	4	37	0	0	0	0	2	1	0 (NA, NA)	0.802	0 (NA, NA)	0.802	0.4 (0.1, 1)	0.0874	0.4 (0.1, 1.1)	0.129	0	0	1					PTV + MPC >2	0.0874	1
ENSG00000144134	RABL2A	1	14	0	10	8	36	0	0	2	4	1	1	0.4 (0.1, 3.1)	0.584	0.3 (0.1, 1.1)	0.0875	0.6 (0.3, 1.1)	0.0969	0.6 (0.3, 1.2)	0.156	0	0	0					PTV + MPC >3	0.0875	1
ENSG00000180549	FUT7	0	11	NA	NA	NA	NA	0	1	NA	NA	NA	NA	0 (NA, NA)	0.0875	NA (NA, NA)	NA	NA (NA, NA)	NA	NA (NA, NA)	NA	0	NA	NA					PTV	0.0875	1
ENSG00000187514	PTMA	3	1	NA	NA	NA	NA	0	0	NA	NA	NA	NA	5.6 (0.8, 41.1)	0.0875	NA (NA, NA)	NA	NA (NA, NA)	NA	NA (NA, NA)	NA	0	NA	NA					PTV	0.0875	1
ENSG00000080503	SMARCA2	11	20	1	1	14	54	0	0	1	0	2	2	1.9 (0.9, 4.2)	0.162	2.1 (1, 4.4)	0.0876	1.3 (0.8, 2)	0.338	1.1 (0.6, 1.9)	0.929	0	0	0					PTV + MPC >3	0.0876	1
ENSG00000133773	CCDC59	13	26	NA	NA	NA	NA	1	0	NA	NA	NA	NA	2 (1, 4)	0.0876	NA (NA, NA)	NA	NA (NA, NA)	NA	NA (NA, NA)	NA	0	NA	NA					PTV	0.0876	1
ENSG00000134215	VAV3	5	53	NA	NA	NA	NA	2	3	NA	NA	NA	NA	0.5 (0.2, 1.1)	0.0876	NA (NA, NA)	NA	NA (NA, NA)	NA	NA (NA, NA)	NA	0	NA	NA					PTV	0.0876	1
ENSG00000166676	TVP23A	2	21	NA	NA	NA	NA	0	0	NA	NA	NA	NA	0.2 (0, 1)	0.0877	NA (NA, NA)	NA	NA (NA, NA)	NA	NA (NA, NA)	NA	0	NA	NA					PTV	0.0877	1
ENSG00000074964	ARHGEF10L	4	28	NA	NA	1	0	1	1	NA	NA	0	0	0.4 (0.1, 1.1)	0.0878	NA (NA, NA)	NA	0.4 (0.2, 1.1)	0.133	- (-, -)	-	0	NA	0					PTV	0.0878	1
ENSG00000198276	UCKL1	5	38	NA	NA	7	44	1	1	NA	NA	0	4	0.5 (0.2, 1.3)	0.214	NA (NA, NA)	NA	0.6 (0.3, 1.1)	0.0878	0.6 (0.3, 1.4)	0.321	0	NA	0					PTV + MPC >2	0.0878	1
ENSG00000204613	TRIM10	12	25	NA	NA	NA	NA	2	2	NA	NA	NA	NA	1.9 (1, 3.7)	0.0878	NA (NA, NA)	NA	NA (NA, NA)	NA	NA (NA, NA)	NA	0	NA	NA					PTV	0.0878	1
ENSG00000148303	RPL7A	3	0	NA	NA	0	0	0	0	NA	NA	0	0	Inf (NA, NA)	0.0879	NA (NA, NA)	NA	Inf (NA, NA)	0.0879	- (-, -)	-	0	NA	0					PTV	0.0879	1
ENSG00000147885	IFNA16	1	19	NA	NA	NA	NA	0	3	NA	NA	NA	NA	0.2 (0, 1.3)	0.088	NA (NA, NA)	NA	NA (NA, NA)	NA	NA (NA, NA)	NA	0	NA	NA					PTV	0.088	1
ENSG00000158258	CLSTN2	7	11	NA	NA	NA	NA	1	0	NA	NA	NA	NA	3 (1.1, 8.4)	0.088	NA (NA, NA)	NA	NA (NA, NA)	NA	NA (NA, NA)	NA	0	NA	NA					PTV	0.088	1
ENSG00000166118	SPATA19	2	20	NA	NA	NA	NA	0	2	NA	NA	NA	NA	0.3 (0.1, 1.2)	0.088	NA (NA, NA)	NA	NA (NA, NA)	NA	NA (NA, NA)	NA	0	NA	NA					PTV	0.088	1
ENSG00000049323	LTBP1	16	33	NA	NA	0	0	1	1	NA	NA	0	0	1.8 (1, 3.4)	0.0881	NA (NA, NA)	NA	1.8 (1, 3.4)	0.0881	- (-, -)	-	0	NA	0					PTV	0.0881	1
ENSG00000133275	CSNK1G2	3	2	0	0	13	32	0	1	0	0	2	1	2.5 (0.6, 10.8)	0.288	2.5 (0.6, 10.8)	0.288	1.7 (0.9, 3.1)	0.0881	1.6 (0.8, 3)	0.213	0	0	0					PTV + MPC >2	0.0881	1
ENSG00000170128	GPR25	0	5	NA	NA	2	28	0	0	NA	NA	0	0	0 (NA, NA)	0.502	NA (NA, NA)	NA	0.2 (0, 1)	0.0881	0.2 (0, 1.3)	0.189	0	NA	0					PTV + MPC >2	0.0881	1
ENSG00000184983	NDUFA6	2	15	NA	NA	NA	NA	1	6	NA	NA	NA	NA	0.3 (0.1, 1.1)	0.0881	NA (NA, NA)	NA	NA (NA, NA)	NA	NA (NA, NA)	NA	0	NA	NA					PTV	0.0881	1
ENSG00000124839	RAB17	2	19	NA	NA	NA	NA	0	0	NA	NA	NA	NA	0.2 (0, 1)	0.0882	NA (NA, NA)	NA	NA (NA, NA)	NA	NA (NA, NA)	NA	0	NA	NA					PTV	0.0882	1
ENSG00000125089	SH3TC1	12	79	NA	NA	NA	NA	0	4	NA	NA	NA	NA	0.6 (0.3, 1.1)	0.0882	NA (NA, NA)	NA	NA (NA, NA)	NA	NA (NA, NA)	NA	0	NA	NA					PTV	0.0882	1
ENSG00000151834	GABRA2	4	3	1	7	5	10	0	0	0	0	2	1	8.2 (1.2, 57.5)	0.0882	2.2 (0.6, 7.6)	0.402	1.8 (0.8, 4)	0.272	1.2 (0.5, 3.2)	0.885	0	0	0					PTV	0.0882	1
ENSG00000175229	GAL3ST3	1	17	NA	NA	5	16	0	0	NA	NA	1	1	0.1 (0, 1.2)	0.0882	NA (NA, NA)	NA	0.7 (0.3, 1.6)	0.513	1.4 (0.5, 3.6)	0.735	0	NA	0					PTV	0.0882	1
ENSG00000143401	ANP32E	4	5	NA	NA	NA	NA	0	0	NA	NA	NA	NA	3.8 (1, 14.1)	0.0883	NA (NA, NA)	NA	NA (NA, NA)	NA	NA (NA, NA)	NA	0	NA	NA					PTV	0.0883	1
ENSG00000180287	PLD5	6	10	2	5	4	6	0	0	0	0	0	0	2.4 (0.8, 6.7)	0.162	2.1 (0.8, 5)	0.162	2.1 (1, 4.4)	0.0884	1.8 (0.6, 5.4)	0.465	0	0	0					PTV + MPC >2	0.0884	1
ENSG00000001617	SEMA3F	7	5	NA	NA	7	53	0	0	NA	NA	3	1	3.2 (0.9, 11.1)	0.0885	NA (NA, NA)	NA	1 (0.5, 1.7)	0.989	0.6 (0.3, 1.3)	0.313	0	NA	0					PTV	0.0885	1
ENSG00000041357	PSMA4	0	5	0	1	2	11	0	1	0	1	0	0	0 (NA, NA)	0.243	0 (NA, NA)	0.131	0.3 (0.1, 1.1)	0.0886	0.4 (0.1, 1.8)	0.331	0	0	0					PTV + MPC >2	0.0886	1
ENSG00000173175	ADCY5	7	6	5	12	28	70	0	2	0	1	1	3	2.6 (0.9, 7.3)	0.0917	1.8 (0.9, 3.8)	0.145	1.4 (1, 2.1)	0.0886	1.3 (0.8, 2)	0.28	0	0	0					PTV + MPC >2	0.0886	1
ENSG00000113407	TARS	14	43	NA	NA	NA	NA	1	1	NA	NA	NA	NA	1.8 (1, 3.3)	0.0887	NA (NA, NA)	NA	NA (NA, NA)	NA	NA (NA, NA)	NA	0	NA	NA					PTV	0.0887	1
ENSG00000128536	CDHR3	16	39	NA	NA	NA	NA	3	2	NA	NA	NA	NA	1.8 (1, 3.3)	0.0887	NA (NA, NA)	NA	NA (NA, NA)	NA	NA (NA, NA)	NA	0	NA	NA					PTV	0.0887	1
ENSG00000146376	ARHGAP18	2	27	NA	NA	NA	NA	1	3	NA	NA	NA	NA	0.3 (0.1, 1.1)	0.0887	NA (NA, NA)	NA	NA (NA, NA)	NA	NA (NA, NA)	NA	0	NA	NA					PTV	0.0887	1
ENSG00000166313	APBB1	3	2	0	6	0	0	0	0	0	1	0	0	12.3 (1.2, 126.4)	0.0888	1.1 (0.3, 4.4)	0.884	1.1 (0.3, 4.4)	0.884	0 (NA, NA)	0.272	0	0	0					PTV	0.0888	1
ENSG00000170949	ZNF160	10	23	NA	NA	NA	NA	0	0	NA	NA	NA	NA	2.2 (1, 4.8)	0.0888	NA (NA, NA)	NA	NA (NA, NA)	NA	NA (NA, NA)	NA	0	NA	NA					PTV	0.0888	1
ENSG00000154096	THY1	4	7	NA	NA	NA	NA	0	0	NA	NA	NA	NA	4.2 (1.1, 16)	0.0889	NA (NA, NA)	NA	NA (NA, NA)	NA	NA (NA, NA)	NA	0	NA	NA					PTV	0.0889	1
ENSG00000197446	CYP2F1	2	22	2	5	3	12	0	1	0	0	0	0	0.2 (0.1, 1.1)	0.0889	0.5 (0.2, 1.4)	0.241	0.7 (0.3, 1.6)	0.523	1.7 (0.6, 4.6)	0.436	0	0	0					PTV	0.0889	1
ENSG00000258223	PRSS58	1	15	NA	NA	NA	NA	0	1	NA	NA	NA	NA	0.1 (0, 1.2)	0.0889	NA (NA, NA)	NA	NA (NA, NA)	NA	NA (NA, NA)	NA	0	NA	NA					PTV	0.0889	1
ENSG00000085872	CHERP	1	1	3	2	6	23	0	0	0	0	1	1	- (-, -)	-	4.2 (0.9, 18.8)	0.089	1.6 (0.8, 3.5)	0.285	1.6 (0.8, 3.6)	0.306	0	0	0					PTV + MPC >3	0.089	1
ENSG00000154447	SH3RF1	1	15	NA	NA	NA	NA	0	0	NA	NA	NA	NA	0.1 (0, 1.2)	0.089	NA (NA, NA)	NA	NA (NA, NA)	NA	NA (NA, NA)	NA	0	NA	NA					PTV	0.089	1
ENSG00000159363	ATP13A2	16	35	NA	NA	NA	NA	4	1	NA	NA	NA	NA	1.7 (1, 3.1)	0.089	NA (NA, NA)	NA	NA (NA, NA)	NA	NA (NA, NA)	NA	0	NA	NA					PTV	0.089	1
ENSG00000197591	OR11L1	1	14	NA	NA	NA	NA	0	0	NA	NA	NA	NA	0.1 (0, 1.2)	0.089	NA (NA, NA)	NA	NA (NA, NA)	NA	NA (NA, NA)	NA	0	NA	NA					PTV	0.089	1
ENSG00000105852	PON3	1	23	NA	NA	NA	NA	1	3	NA	NA	NA	NA	0.2 (0, 1.1)	0.0891	NA (NA, NA)	NA	NA (NA, NA)	NA	NA (NA, NA)	NA	0	NA	NA					PTV	0.0891	1
ENSG00000164893	SLC7A13	10	21	NA	NA	NA	NA	1	1	NA	NA	NA	NA	2.3 (1, 5.1)	0.0891	NA (NA, NA)	NA	NA (NA, NA)	NA	NA (NA, NA)	NA	0	NA	NA					PTV	0.0891	1
ENSG00000124780	KCNK17	8	11	NA	NA	NA	NA	0	1	NA	NA	NA	NA	2.6 (1, 7)	0.0892	NA (NA, NA)	NA	NA (NA, NA)	NA	NA (NA, NA)	NA	0	NA	NA					PTV	0.0892	1
ENSG00000131791	PRKAB2	1	2	NA	NA	1	0	0	0	NA	NA	1	0	0.7 (0, 12.7)	0.848	NA (NA, NA)	NA	3.3 (0.5, 21.7)	0.402	Inf (NA, NA)	0.0892	0	NA	0					MPC >2	0.0892	1
ENSG00000132670	PTPRA	0	7	NA	NA	2	10	0	2	NA	NA	0	0	0 (NA, NA)	0.0892	NA (NA, NA)	NA	0.4 (0.1, 1.5)	0.213	1 (0.2, 4.9)	0.994	0	NA	0					PTV	0.0892	1
ENSG00000185650	ZFP36L1	1	0	0	0	14	49	1	0	0	0	0	0	Inf (NA, NA)	0.0892	Inf (NA, NA)	0.0892	1.3 (0.7, 2.4)	0.474	1.1 (0.6, 2.2)	0.813	0	0	0					PTV	0.0892	1
ENSG00000042062	FAM65C	19	45	NA	NA	NA	NA	2	2	NA	NA	NA	NA	1.8 (1, 3.1)	0.0893	NA (NA, NA)	NA	NA (NA, NA)	NA	NA (NA, NA)	NA	0	NA	NA					PTV	0.0893	1
ENSG00000180772	AGTR2	0	11	NA	NA	NA	NA	0	0	NA	NA	NA	NA	0 (NA, NA)	0.0893	NA (NA, NA)	NA	NA (NA, NA)	NA	NA (NA, NA)	NA	0	NA	NA					PTV	0.0893	1
ENSG00000133401	PDZD2	15	40	NA	NA	2	32	4	2	NA	NA	0	0	1.6 (0.9, 2.9)	0.169	NA (NA, NA)	NA	1 (0.6, 1.8)	0.991	0.3 (0.1, 1.1)	0.0894	0	NA	0					MPC >2	0.0894	1
ENSG00000139117	CPNE8	0	17	NA	NA	NA	NA	1	1	NA	NA	NA	NA	0.1 (0, 1.2)	0.0895	NA (NA, NA)	NA	NA (NA, NA)	NA	NA (NA, NA)	NA	0	NA	NA					PTV	0.0895	1
ENSG00000151292	CSNK1G3	4	3	NA	NA	NA	NA	0	0	NA	NA	NA	NA	5.6 (1.1, 28.5)	0.0895	NA (NA, NA)	NA	NA (NA, NA)	NA	NA (NA, NA)	NA	0	NA	NA					PTV	0.0895	1
ENSG00000166839	ANKDD1A	13	24	NA	NA	NA	NA	1	2	NA	NA	NA	NA	1.9 (1, 3.7)	0.0895	NA (NA, NA)	NA	NA (NA, NA)	NA	NA (NA, NA)	NA	0	NA	NA					PTV	0.0895	1
ENSG00000213759	UGT2B11	6	45	NA	NA	NA	NA	0	1	NA	NA	NA	NA	0.4 (0.2, 1)	0.0895	NA (NA, NA)	NA	NA (NA, NA)	NA	NA (NA, NA)	NA	0	NA	NA					PTV	0.0895	1
ENSG00000135439	AGAP2	5	5	1	5	14	16	0	1	0	1	0	1	2.6 (0.8, 8.5)	0.171	1.6 (0.6, 4.2)	0.46	1.7 (0.9, 3.2)	0.0896	1.5 (0.7, 3)	0.317	0	0	0					PTV + MPC >2	0.0896	1
ENSG00000136802	LRRC8A	6	8	NA	NA	24	98	1	0	NA	NA	5	6	3.4 (1.1, 10.6)	0.0896	NA (NA, NA)	NA	1.1 (0.7, 1.6)	0.744	0.9 (0.6, 1.5)	0.885	0	NA	1					PTV	0.0896	1
ENSG00000143369	ECM1	7	38	NA	NA	NA	NA	0	3	NA	NA	NA	NA	0.5 (0.2, 1.1)	0.0896	NA (NA, NA)	NA	NA (NA, NA)	NA	NA (NA, NA)	NA	0	NA	NA					PTV	0.0896	1
ENSG00000235376	RPEL1	1	23	NA	NA	NA	NA	0	1	NA	NA	NA	NA	0.2 (0, 1.3)	0.0898	NA (NA, NA)	NA	NA (NA, NA)	NA	NA (NA, NA)	NA	0	NA	NA					PTV	0.0898	1
ENSG00000136059	VILL	8	59	NA	NA	NA	NA	0	0	NA	NA	NA	NA	0.5 (0.2, 1.1)	0.0899	NA (NA, NA)	NA	NA (NA, NA)	NA	NA (NA, NA)	NA	0	NA	NA					PTV	0.0899	1
ENSG00000197746	PSAP	5	6	NA	NA	NA	NA	1	1	NA	NA	NA	NA	2.8 (0.9, 8.2)	0.09	NA (NA, NA)	NA	NA (NA, NA)	NA	NA (NA, NA)	NA	0	NA	NA					PTV	0.09	1
ENSG00000176979	TRIM60	4	41	NA	NA	NA	NA	0	2	NA	NA	NA	NA	0.4 (0.1, 1.1)	0.0902	NA (NA, NA)	NA	NA (NA, NA)	NA	NA (NA, NA)	NA	0	NA	NA					PTV	0.0902	1
ENSG00000178734	C13orf45	0	1	NA	NA	NA	NA	0	4	NA	NA	NA	NA	0 (NA, NA)	0.0904	NA (NA, NA)	NA	NA (NA, NA)	NA	NA (NA, NA)	NA	0	NA	NA					PTV	0.0904	1
ENSG00000173801	JUP	8	12	NA	NA	NA	NA	1	0	NA	NA	NA	NA	2.5 (1, 6.2)	0.0905	NA (NA, NA)	NA	NA (NA, NA)	NA	NA (NA, NA)	NA	0	NA	NA					PTV	0.0905	1
ENSG00000145819	ARHGAP26	7	9	NA	NA	NA	NA	2	2	NA	NA	NA	NA	2.4 (1, 6.1)	0.0906	NA (NA, NA)	NA	NA (NA, NA)	NA	NA (NA, NA)	NA	0	NA	NA					PTV	0.0906	1
ENSG00000131738	KRT33B	7	26	3	2	1	3	0	2	0	0	0	0	1.3 (0.5, 2.9)	0.766	1.7 (0.8, 3.5)	0.249	1.7 (0.8, 3.4)	0.208	4.5 (1.1, 18.5)	0.0907	0	0	0					MPC >2	0.0907	1
ENSG00000170927	PKHD1	35	182	NA	NA	NA	NA	5	12	NA	NA	NA	NA	0.7 (0.5, 1)	0.0907	NA (NA, NA)	NA	NA (NA, NA)	NA	NA (NA, NA)	NA	1	NA	NA					PTV	0.0907	1
ENSG00000182446	NPLOC4	2	5	NA	NA	5	40	1	2	NA	NA	1	3	0.8 (0.2, 3.5)	0.807	NA (NA, NA)	NA	0.5 (0.2, 1.1)	0.106	0.4 (0.2, 1.1)	0.0907	0	NA	0					MPC >2	0.0907	1
ENSG00000204531	POU5F1	0	3	0	1	2	12	0	0	0	0	0	4	0 (NA, NA)	0.478	0 (NA, NA)	0.891	0.3 (0.1, 1.2)	0.0907	0.3 (0.1, 1.3)	0.122	0	0	0					PTV + MPC >2	0.0907	1
ENSG00000180370	PAK2	1	2	3	6	3	5	0	0	0	1	2	0	2.4 (0.1, 47.4)	0.594	1.6 (0.5, 5.2)	0.655	2.3 (0.9, 5.6)	0.0908	2.3 (0.9, 5.9)	0.108	0	0	0					PTV + MPC >2	0.0908	1
ENSG00000119938	PPP1R3C	0	16	NA	NA	NA	NA	0	0	NA	NA	NA	NA	0 (NA, NA)	0.0909	NA (NA, NA)	NA	NA (NA, NA)	NA	NA (NA, NA)	NA	0	NA	NA					PTV	0.0909	1
ENSG00000080493	SLC4A4	7	15	1	1	6	16	0	0	0	0	0	0	1.8 (0.7, 5)	0.393	2 (0.8, 5.2)	0.244	1.9 (1, 3.8)	0.0911	2 (0.8, 5.1)	0.207	0	0	0					PTV + MPC >2	0.0911	1
ENSG00000172538	FAM170B	3	1	NA	NA	NA	NA	4	0	NA	NA	NA	NA	5.9 (0.8, 44.3)	0.0911	NA (NA, NA)	NA	NA (NA, NA)	NA	NA (NA, NA)	NA	0	NA	NA					PTV	0.0911	1
ENSG00000173517	PEAK1	12	30	NA	NA	NA	NA	2	1	NA	NA	NA	NA	1.9 (1, 3.6)	0.0912	NA (NA, NA)	NA	NA (NA, NA)	NA	NA (NA, NA)	NA	0	NA	NA					PTV	0.0912	1
ENSG00000141485	SLC13A5	2	21	NA	NA	NA	NA	0	1	NA	NA	NA	NA	0.3 (0.1, 1.2)	0.0913	NA (NA, NA)	NA	NA (NA, NA)	NA	NA (NA, NA)	NA	0	NA	NA					PTV	0.0913	1
ENSG00000054179	ENTPD2	13	56	NA	NA	NA	NA	3	1	NA	NA	NA	NA	0.6 (0.3, 1.1)	0.0914	NA (NA, NA)	NA	NA (NA, NA)	NA	NA (NA, NA)	NA	0	NA	NA					PTV	0.0914	1
ENSG00000113262	GRM6	6	42	0	0	0	0	3	7	0	0	0	0	0.5 (0.2, 1.1)	0.0914	0.5 (0.2, 1.1)	0.0914	0.5 (0.2, 1.1)	0.0914	- (-, -)	-	0	0	0					PTV	0.0914	1
ENSG00000161642	ZNF385A	0	6	NA	NA	1	11	0	1	NA	NA	0	0	0 (NA, NA)	0.187	NA (NA, NA)	NA	0.2 (0, 1.3)	0.0914	0.4 (0.1, 2.7)	0.48	0	NA	0					PTV + MPC >2	0.0914	1
ENSG00000050748	MAPK9	1	20	NA	NA	0	2	1	1	NA	NA	0	0	0.3 (0.1, 1.3)	0.139	NA (NA, NA)	NA	0.3 (0.1, 1.1)	0.0915	0 (NA, NA)	0.914	0	NA	0					PTV + MPC >2	0.0915	1
ENSG00000117410	ATP6V0B	0	6	1	2	7	23	0	1	0	0	0	0	0 (NA, NA)	0.0915	0.3 (0, 2)	0.27	1 (0.5, 2.1)	0.962	1.6 (0.7, 3.5)	0.356	0	0	0					PTV	0.0915	1
ENSG00000077264	PAK3	0	2	2	4	7	15	0	0	1	1	2	1	0 (NA, NA)	0.519	1.6 (0.4, 6.6)	0.832	2 (0.9, 4.2)	0.135	2.1 (1, 4.6)	0.0917	0	0	0					MPC >2	0.0917	1
ENSG00000139517	LNX2	11	20	NA	NA	3	17	0	1	NA	NA	0	0	2 (1, 4.4)	0.0918	NA (NA, NA)	NA	1.6 (0.9, 3.1)	0.198	0.9 (0.3, 3.3)	0.896	0	NA	0					PTV	0.0918	1
ENSG00000047579	DTNBP1	8	18	NA	NA	NA	NA	5	2	NA	NA	NA	NA	2.1 (1, 4.7)	0.092	NA (NA, NA)	NA	NA (NA, NA)	NA	NA (NA, NA)	NA	0	NA	NA					PTV	0.092	1
ENSG00000145996	CDKAL1	9	14	NA	NA	NA	NA	0	1	NA	NA	NA	NA	2.2 (0.9, 5.3)	0.0921	NA (NA, NA)	NA	NA (NA, NA)	NA	NA (NA, NA)	NA	0	NA	NA					PTV	0.0921	1
ENSG00000164808	SPIDR	19	48	NA	NA	NA	NA	7	9	NA	NA	NA	NA	1.6 (1, 2.6)	0.0922	NA (NA, NA)	NA	NA (NA, NA)	NA	NA (NA, NA)	NA	0	NA	NA					PTV	0.0922	1
ENSG00000182389	CACNB4	7	7	NA	NA	0	2	0	0	NA	NA	0	0	3 (1, 9.5)	0.0922	NA (NA, NA)	NA	2.6 (0.9, 7.6)	0.149	0 (NA, NA)	0.57	0	NA	0					PTV	0.0922	1
ENSG00000100764	PSMC1	2	1	2	1	8	19	0	0	0	0	0	0	8.3 (0.6, 116.8)	0.293	7.7 (1.1, 54.8)	0.0923	1.6 (0.8, 3.5)	0.27	1.4 (0.6, 3.1)	0.54	0	0	0					PTV + MPC >3	0.0923	1
ENSG00000113240	CLK4	2	14	NA	NA	4	8	0	5	NA	NA	0	0	0.3 (0.1, 1.2)	0.0924	NA (NA, NA)	NA	0.7 (0.3, 1.6)	0.435	1.8 (0.5, 6)	0.498	0	NA	0					PTV	0.0924	1
ENSG00000186432	KPNA4	1	1	NA	NA	2	20	0	0	NA	NA	0	1	4.8 (0.3, 76.8)	0.771	NA (NA, NA)	NA	0.4 (0.1, 1.4)	0.199	0.3 (0.1, 1.2)	0.0924	0	NA	0					MPC >2	0.0924	1
ENSG00000123901	GPR83	12	33	NA	NA	NA	NA	0	0	NA	NA	NA	NA	1.9 (1, 3.6)	0.0925	NA (NA, NA)	NA	NA (NA, NA)	NA	NA (NA, NA)	NA	0	NA	NA					PTV	0.0925	1
ENSG00000198844	ARHGEF15	12	36	NA	NA	6	18	0	1	NA	NA	0	0	1.7 (0.9, 3.2)	0.179	NA (NA, NA)	NA	1.7 (1, 2.9)	0.0926	1.7 (0.6, 4.8)	0.463	0	NA	0					PTV + MPC >2	0.0926	1
ENSG00000189108	IL1RAPL2	1	0	NA	NA	5	11	0	0	NA	NA	0	0	Inf (NA, NA)	0.385	NA (NA, NA)	NA	3.1 (1, 9.1)	0.0928	2.5 (0.8, 8)	0.245	0	NA	0					PTV + MPC >2	0.0928	1
ENSG00000206535	LNP1	0	11	NA	NA	NA	NA	0	2	NA	NA	NA	NA	0 (NA, NA)	0.0928	NA (NA, NA)	NA	NA (NA, NA)	NA	NA (NA, NA)	NA	0	NA	NA					PTV	0.0928	1
ENSG00000101331	CCM2L	5	21	NA	NA	4	5	0	0	NA	NA	0	0	1.1 (0.4, 3.3)	0.849	NA (NA, NA)	NA	1.7 (0.8, 3.7)	0.3	3.4 (0.9, 12.5)	0.093	0	NA	0					MPC >2	0.093	1
ENSG00000106588	PSMA2	2	0	NA	NA	3	6	0	0	NA	NA	1	0	Inf (NA, NA)	0.134	NA (NA, NA)	NA	3.2 (0.9, 11)	0.093	2.2 (0.6, 8.5)	0.427	0	NA	0					PTV + MPC >2	0.093	1
ENSG00000132603	NIP7	5	4	NA	NA	NA	NA	0	0	NA	NA	NA	NA	4.1 (1, 17.4)	0.093	NA (NA, NA)	NA	NA (NA, NA)	NA	NA (NA, NA)	NA	0	NA	NA					PTV	0.093	1
ENSG00000130734	ATG4D	14	27	NA	NA	NA	NA	3	2	NA	NA	NA	NA	1.7 (0.9, 3.3)	0.0931	NA (NA, NA)	NA	NA (NA, NA)	NA	NA (NA, NA)	NA	0	NA	NA					PTV	0.0931	1
ENSG00000153233	PTPRR	1	15	NA	NA	NA	NA	0	1	NA	NA	NA	NA	0.2 (0, 1.2)	0.0931	NA (NA, NA)	NA	NA (NA, NA)	NA	NA (NA, NA)	NA	0	NA	NA					PTV	0.0931	1
ENSG00000170909	OSCAR	4	7	NA	NA	NA	NA	1	0	NA	NA	NA	NA	3.4 (1, 11.3)	0.0931	NA (NA, NA)	NA	NA (NA, NA)	NA	NA (NA, NA)	NA	0	NA	NA					PTV	0.0931	1
ENSG00000096433	ITPR3	24	100	NA	NA	3	43	4	3	NA	NA	3	4	1 (0.6, 1.6)	0.995	NA (NA, NA)	NA	0.8 (0.5, 1.2)	0.365	0.4 (0.2, 1)	0.0932	0	NA	0					MPC >2	0.0932	1
ENSG00000117090	SLAMF1	0	11	NA	NA	NA	NA	0	1	NA	NA	NA	NA	0 (NA, NA)	0.0932	NA (NA, NA)	NA	NA (NA, NA)	NA	NA (NA, NA)	NA	0	NA	NA					PTV	0.0932	1
ENSG00000185274	WBSCR17	2	3	NA	NA	2	2	0	0	NA	NA	0	0	3.2 (0.4, 23.3)	0.577	NA (NA, NA)	NA	4 (1, 15.6)	0.0934	5.1 (0.8, 33.2)	0.206	0	NA	0					PTV + MPC >2	0.0934	1
ENSG00000101346	POFUT1	5	5	NA	NA	NA	NA	1	2	NA	NA	NA	NA	2.9 (0.9, 9.3)	0.0935	NA (NA, NA)	NA	NA (NA, NA)	NA	NA (NA, NA)	NA	0	NA	NA					PTV	0.0935	1
ENSG00000108433	GOSR2	2	31	NA	NA	NA	NA	1	3	NA	NA	NA	NA	0.3 (0.1, 1.1)	0.0935	NA (NA, NA)	NA	NA (NA, NA)	NA	NA (NA, NA)	NA	0	NA	NA					PTV	0.0935	1
ENSG00000167700	MFSD3	6	28	0	0	0	4	1	1	0	0	0	0	0.6 (0.3, 1.5)	0.403	0.6 (0.3, 1.5)	0.403	0.5 (0.2, 1.1)	0.109	0 (NA, NA)	0.0935	0	0	0					MPC >2	0.0935	1
ENSG00000258713	C20orf141	8	14	NA	NA	NA	NA	0	0	NA	NA	NA	NA	2.8 (1, 7.6)	0.0936	NA (NA, NA)	NA	NA (NA, NA)	NA	NA (NA, NA)	NA	0	NA	NA					PTV	0.0936	1
ENSG00000109079	TNFAIP1	1	26	NA	NA	NA	NA	1	2	NA	NA	NA	NA	0.2 (0, 1.1)	0.0937	NA (NA, NA)	NA	NA (NA, NA)	NA	NA (NA, NA)	NA	0	NA	NA					PTV	0.0937	1
ENSG00000155846	PPARGC1B	7	10	NA	NA	NA	NA	0	0	NA	NA	NA	NA	3 (1, 9)	0.0937	NA (NA, NA)	NA	NA (NA, NA)	NA	NA (NA, NA)	NA	0	NA	NA					PTV	0.0937	1
ENSG00000171311	EXOSC1	7	14	NA	NA	NA	NA	2	1	NA	NA	NA	NA	2.6 (1, 6.7)	0.0939	NA (NA, NA)	NA	NA (NA, NA)	NA	NA (NA, NA)	NA	0	NA	NA					PTV	0.0939	1
ENSG00000103266	STUB1	4	7	NA	NA	7	18	0	0	NA	NA	2	1	2.3 (0.6, 8.5)	0.405	NA (NA, NA)	NA	1.9 (1, 3.9)	0.094	1.8 (0.8, 4.2)	0.225	0	NA	0					PTV + MPC >2	0.094	1
ENSG00000010072	SPRTN	0	14	NA	NA	0	8	0	0	NA	NA	0	0	0 (NA, NA)	0.22	NA (NA, NA)	NA	0 (NA, NA)	0.0941	0 (NA, NA)	0.52	0	NA	0					PTV + MPC >2	0.0941	1
ENSG00000162391	FAM151A	12	80	NA	NA	NA	NA	2	6	NA	NA	NA	NA	0.6 (0.3, 1.1)	0.0942	NA (NA, NA)	NA	NA (NA, NA)	NA	NA (NA, NA)	NA	0	NA	NA					PTV	0.0942	1
ENSG00000198183	BPIFA1	3	31	NA	NA	NA	NA	0	3	NA	NA	NA	NA	0.3 (0.1, 1.1)	0.0942	NA (NA, NA)	NA	NA (NA, NA)	NA	NA (NA, NA)	NA	0	NA	NA					PTV	0.0942	1
ENSG00000127399	LRRC61	0	15	NA	NA	NA	NA	0	0	NA	NA	NA	NA	0 (NA, NA)	0.0943	NA (NA, NA)	NA	NA (NA, NA)	NA	NA (NA, NA)	NA	0	NA	NA					PTV	0.0943	1
ENSG00000119787	ATL2	5	10	NA	NA	NA	NA	1	1	NA	NA	NA	NA	2.9 (1, 8.7)	0.0946	NA (NA, NA)	NA	NA (NA, NA)	NA	NA (NA, NA)	NA	0	NA	NA					PTV	0.0946	1
ENSG00000130558	OLFM1	4	1	NA	NA	13	54	0	0	NA	NA	4	3	14.1 (0.9, 215.5)	0.0946	NA (NA, NA)	NA	1.3 (0.8, 2.3)	0.381	1.1 (0.6, 2)	0.808	0	NA	0					PTV	0.0946	1
ENSG00000136527	TRA2B	4	1	0	1	3	9	0	0	0	0	0	1	6.7 (0.8, 55.1)	0.0946	3.4 (0.7, 17.3)	0.24	1.6 (0.6, 4.1)	0.441	0.9 (0.3, 3)	0.836	0	0	0					PTV	0.0946	1
ENSG00000177675	CD163L1	13	73	NA	NA	NA	NA	2	5	NA	NA	NA	NA	0.6 (0.3, 1.1)	0.0946	NA (NA, NA)	NA	NA (NA, NA)	NA	NA (NA, NA)	NA	0	NA	NA					PTV	0.0946	1
ENSG00000112877	CEP72	18	34	NA	NA	NA	NA	2	3	NA	NA	NA	NA	1.8 (1, 3.3)	0.0947	NA (NA, NA)	NA	NA (NA, NA)	NA	NA (NA, NA)	NA	0	NA	NA					PTV	0.0947	1
ENSG00000164509	IL31RA	6	48	NA	NA	NA	NA	4	8	NA	NA	NA	NA	0.5 (0.3, 1.1)	0.0947	NA (NA, NA)	NA	NA (NA, NA)	NA	NA (NA, NA)	NA	0	NA	NA					PTV	0.0947	1
ENSG00000198835	GJC2	5	6	NA	NA	NA	NA	1	0	NA	NA	NA	NA	3.5 (1, 12.1)	0.0947	NA (NA, NA)	NA	NA (NA, NA)	NA	NA (NA, NA)	NA	0	NA	NA					PTV	0.0947	1
ENSG00000132004	FBXW9	3	41	NA	NA	NA	NA	3	3	NA	NA	NA	NA	0.4 (0.2, 1)	0.0948	NA (NA, NA)	NA	NA (NA, NA)	NA	NA (NA, NA)	NA	0	NA	NA					PTV	0.0948	1
ENSG00000132185	FCRLA	3	30	NA	NA	NA	NA	0	1	NA	NA	NA	NA	0.3 (0.1, 1.1)	0.0948	NA (NA, NA)	NA	NA (NA, NA)	NA	NA (NA, NA)	NA	0	NA	NA					PTV	0.0948	1
ENSG00000171219	CDC42BPG	11	67	0	0	0	0	2	4	0	0	0	0	0.6 (0.3, 1.1)	0.0948	0.6 (0.3, 1.1)	0.0948	0.6 (0.3, 1.1)	0.0948	- (-, -)	-	0	0	0					PTV	0.0948	1
ENSG00000104164	BLOC1S6	0	15	NA	NA	NA	NA	0	1	NA	NA	NA	NA	0 (NA, NA)	0.095	NA (NA, NA)	NA	NA (NA, NA)	NA	NA (NA, NA)	NA	0	NA	NA					PTV	0.095	1
ENSG00000143768	LEFTY2	7	8	0	1	0	7	0	1	0	0	2	0	2.6 (0.9, 7.3)	0.095	2 (0.8, 5.4)	0.211	1.7 (0.7, 3.9)	0.342	0.6 (0.1, 3.3)	0.861	0	0	0					PTV	0.095	1
ENSG00000148677	ANKRD1	10	27	NA	NA	NA	NA	0	1	NA	NA	NA	NA	2.1 (1, 4.4)	0.095	NA (NA, NA)	NA	NA (NA, NA)	NA	NA (NA, NA)	NA	0	NA	NA					PTV	0.095	1
ENSG00000176444	CLK2	0	2	0	0	3	32	0	0	0	0	0	1	0 (NA, NA)	0.914	0 (NA, NA)	0.914	0.4 (0.1, 1.2)	0.095	0.4 (0.1, 1.3)	0.14	0	0	0					PTV + MPC >2	0.095	1
ENSG00000164944	KIAA1429	5	30	1	1	5	14	0	2	0	0	0	0	0.5 (0.2, 1.4)	0.265	0.7 (0.3, 1.6)	0.431	1 (0.5, 1.9)	0.987	2.5 (1, 6.3)	0.0951	0	0	0					MPC >2	0.0951	1
ENSG00000160201	U2AF1	2	0	0	1	0	8	1	0	0	0	0	2	Inf (NA, NA)	0.138	10.2 (0.6, 174.6)	0.241	0.6 (0.2, 2.5)	0.739	0 (NA, NA)	0.0952	0	0	0					MPC >2	0.0952	1
ENSG00000141736	ERBB2	13	28	1	2	16	48	0	2	0	0	0	3	1.8 (0.9, 3.6)	0.103	1.8 (1, 3.5)	0.0953	1.3 (0.9, 2)	0.219	1.1 (0.6, 1.9)	0.869	0	0	0					PTV + MPC >3	0.0953	1
ENSG00000185038	MROH2A	6	8	NA	NA	NA	NA	0	4	NA	NA	NA	NA	0.4 (0.1, 1)	0.0953	NA (NA, NA)	NA	NA (NA, NA)	NA	NA (NA, NA)	NA	0	NA	NA					PTV	0.0953	1
ENSG00000132698	RAB25	5	9	NA	NA	NA	NA	0	0	NA	NA	NA	NA	3 (1, 9.2)	0.0954	NA (NA, NA)	NA	NA (NA, NA)	NA	NA (NA, NA)	NA	0	NA	NA					PTV	0.0954	1
ENSG00000138792	ENPEP	22	57	NA	NA	NA	NA	3	3	NA	NA	NA	NA	1.6 (1, 2.6)	0.0955	NA (NA, NA)	NA	NA (NA, NA)	NA	NA (NA, NA)	NA	0	NA	NA					PTV	0.0955	1
ENSG00000146755	TRIM50	13	32	NA	NA	NA	NA	4	2	NA	NA	NA	NA	1.8 (1, 3.5)	0.0955	NA (NA, NA)	NA	NA (NA, NA)	NA	NA (NA, NA)	NA	0	NA	NA					PTV	0.0955	1
ENSG00000065600	TMEM206	6	42	NA	NA	NA	NA	0	1	NA	NA	NA	NA	0.4 (0.2, 1.1)	0.0956	NA (NA, NA)	NA	NA (NA, NA)	NA	NA (NA, NA)	NA	0	NA	NA					PTV	0.0956	1
ENSG00000189099	PRSS48	11	18	NA	NA	NA	NA	0	0	NA	NA	NA	NA	2.2 (1, 4.9)	0.0957	NA (NA, NA)	NA	NA (NA, NA)	NA	NA (NA, NA)	NA	0	NA	NA					PTV	0.0957	1
ENSG00000196914	ARHGEF12	2	22	1	2	3	21	0	1	0	0	0	1	0.3 (0.1, 1.4)	0.181	0.5 (0.1, 1.6)	0.292	0.5 (0.2, 1.1)	0.0958	0.6 (0.2, 1.7)	0.43	0	0	0					PTV + MPC >2	0.0958	1
ENSG00000163961	RNF168	24	53	NA	NA	NA	NA	4	5	NA	NA	NA	NA	1.5 (1, 2.5)	0.0959	NA (NA, NA)	NA	NA (NA, NA)	NA	NA (NA, NA)	NA	0	NA	NA					PTV	0.0959	1
ENSG00000099901	RANBP1	0	4	NA	NA	2	6	0	2	NA	NA	0	0	0 (NA, NA)	0.096	NA (NA, NA)	NA	0.4 (0.1, 1.6)	0.235	1 (0.2, 4.5)	0.986	0	NA	0					PTV	0.096	1
ENSG00000112584	FAM120B	16	39	NA	NA	NA	NA	2	1	NA	NA	NA	NA	1.7 (1, 3.1)	0.096	NA (NA, NA)	NA	NA (NA, NA)	NA	NA (NA, NA)	NA	0	NA	NA					PTV	0.096	1
ENSG00000187871	GFRAL	3	28	NA	NA	NA	NA	0	1	NA	NA	NA	NA	0.3 (0.1, 1.1)	0.096	NA (NA, NA)	NA	NA (NA, NA)	NA	NA (NA, NA)	NA	0	NA	NA					PTV	0.096	1
ENSG00000141367	CLTC	6	5	1	1	31	95	0	0	0	0	5	8	4.2 (1, 17.9)	0.131	4.1 (1.1, 15.4)	0.0961	1.3 (0.9, 2)	0.166	1.2 (0.8, 1.8)	0.376	0	0	0					PTV + MPC >3	0.0961	1
ENSG00000176476	CCDC101	2	8	0	3	1	16	0	1	0	0	1	3	1 (0.2, 4.9)	0.972	0.9 (0.2, 3.9)	0.834	0.4 (0.1, 1.3)	0.166	0.2 (0.1, 1.1)	0.0961	0	0	0					MPC >2	0.0961	1
ENSG00000110497	AMBRA1	6	8	NA	NA	NA	NA	1	1	NA	NA	NA	NA	2.9 (1, 8.8)	0.0962	NA (NA, NA)	NA	NA (NA, NA)	NA	NA (NA, NA)	NA	0	NA	NA					PTV	0.0962	1
ENSG00000166596	WDR16	11	22	NA	NA	NA	NA	1	0	NA	NA	NA	NA	2 (1, 4.2)	0.0964	NA (NA, NA)	NA	NA (NA, NA)	NA	NA (NA, NA)	NA	0	NA	NA					PTV	0.0964	1
ENSG00000103342	GSPT1	1	0	0	4	9	20	0	0	0	0	3	0	Inf (NA, NA)	0.385	0.8 (0.1, 6.5)	0.821	2 (1, 4.1)	0.0966	1.8 (0.8, 3.8)	0.182	0	0	0					PTV + MPC >2	0.0966	1
ENSG00000104365	IKBKB	6	18	NA	NA	14	27	2	0	NA	NA	2	4	1 (0.4, 2.3)	0.943	NA (NA, NA)	NA	1.4 (0.9, 2.3)	0.212	1.8 (0.9, 3.3)	0.0967	0	NA	0					MPC >2	0.0967	1
ENSG00000167112	TRUB2	1	25	NA	NA	NA	NA	1	1	NA	NA	NA	NA	0.2 (0, 1.1)	0.0968	NA (NA, NA)	NA	NA (NA, NA)	NA	NA (NA, NA)	NA	0	NA	NA					PTV	0.0968	1
ENSG00000197275	RAD54B	21	77	NA	NA	NA	NA	5	0	NA	NA	NA	NA	1.6 (1, 2.5)	0.0969	NA (NA, NA)	NA	NA (NA, NA)	NA	NA (NA, NA)	NA	0	NA	NA					PTV	0.0969	1
ENSG00000128710	HOXD10	5	10	NA	NA	5	13	1	1	NA	NA	2	1	2.2 (0.8, 6.6)	0.253	NA (NA, NA)	NA	2 (1, 4.1)	0.097	1.8 (0.7, 4.7)	0.353	0	NA	0					PTV + MPC >2	0.097	1
ENSG00000134020	PEBP4	0	15	NA	NA	NA	NA	0	0	NA	NA	NA	NA	0 (NA, NA)	0.097	NA (NA, NA)	NA	NA (NA, NA)	NA	NA (NA, NA)	NA	0	NA	NA					PTV	0.097	1
ENSG00000145649	GZMA	11	19	NA	NA	NA	NA	1	0	NA	NA	NA	NA	2.1 (1, 4.6)	0.0971	NA (NA, NA)	NA	NA (NA, NA)	NA	NA (NA, NA)	NA	0	NA	NA					PTV	0.0971	1
ENSG00000110583	NAA40	4	8	NA	NA	NA	NA	3	0	NA	NA	NA	NA	2.7 (0.9, 8)	0.0972	NA (NA, NA)	NA	NA (NA, NA)	NA	NA (NA, NA)	NA	0	NA	NA					PTV	0.0972	1
ENSG00000118965	WDR35	13	79	NA	NA	NA	NA	2	5	NA	NA	NA	NA	0.6 (0.3, 1)	0.0972	NA (NA, NA)	NA	NA (NA, NA)	NA	NA (NA, NA)	NA	0	NA	NA					PTV	0.0972	1
ENSG00000198887	SMC5	11	23	NA	NA	NA	NA	0	2	NA	NA	NA	NA	2 (0.9, 4.1)	0.0972	NA (NA, NA)	NA	NA (NA, NA)	NA	NA (NA, NA)	NA	0	NA	NA					PTV	0.0972	1
ENSG00000143793	C1orf35	2	10	NA	NA	4	23	0	0	NA	NA	1	1	1.2 (0.2, 5.4)	0.856	NA (NA, NA)	NA	0.5 (0.2, 1.2)	0.169	0.4 (0.1, 1)	0.0973	0	NA	0					MPC >2	0.0973	1
ENSG00000130876	SLC7A10	2	22	NA	NA	NA	NA	1	1	NA	NA	NA	NA	0.3 (0.1, 1.1)	0.0974	NA (NA, NA)	NA	NA (NA, NA)	NA	NA (NA, NA)	NA	0	NA	NA					PTV	0.0974	1
ENSG00000171861	RNMTL1	13	28	NA	NA	NA	NA	0	0	NA	NA	NA	NA	2 (1, 4.3)	0.0974	NA (NA, NA)	NA	NA (NA, NA)	NA	NA (NA, NA)	NA	0	NA	NA					PTV	0.0974	1
ENSG00000174358	SLC6A19	7	54	NA	NA	NA	NA	3	5	NA	NA	NA	NA	0.5 (0.3, 1.1)	0.0974	NA (NA, NA)	NA	NA (NA, NA)	NA	NA (NA, NA)	NA	0	NA	NA					PTV	0.0974	1
ENSG00000124256	ZBP1	5	38	NA	NA	NA	NA	0	1	NA	NA	NA	NA	0.4 (0.2, 1.1)	0.0976	NA (NA, NA)	NA	NA (NA, NA)	NA	NA (NA, NA)	NA	0	NA	NA					PTV	0.0976	1
ENSG00000180198	RCC1	3	3	NA	NA	NA	NA	1	1	NA	NA	NA	NA	3.9 (0.9, 16.6)	0.0976	NA (NA, NA)	NA	NA (NA, NA)	NA	NA (NA, NA)	NA	0	NA	NA					PTV	0.0976	1
ENSG00000136122	BORA	2	29	NA	NA	NA	NA	2	3	NA	NA	NA	NA	0.4 (0.1, 1.1)	0.0977	NA (NA, NA)	NA	NA (NA, NA)	NA	NA (NA, NA)	NA	0	NA	NA					PTV	0.0977	1
ENSG00000066032	CTNNA2	1	14	0	0	7	22	1	4	0	0	1	3	0.2 (0, 1.1)	0.0978	0.2 (0, 1.1)	0.0978	0.5 (0.3, 1.1)	0.152	0.8 (0.3, 1.8)	0.746	0	0	0					PTV	0.0978	1
ENSG00000115446	UNC50	3	24	NA	NA	NA	NA	1	4	NA	NA	NA	NA	0.4 (0.1, 1.1)	0.0978	NA (NA, NA)	NA	NA (NA, NA)	NA	NA (NA, NA)	NA	0	NA	NA					PTV	0.0978	1
ENSG00000163590	PPM1L	5	3	NA	NA	2	14	0	0	NA	NA	0	1	3.1 (0.8, 11.5)	0.0978	NA (NA, NA)	NA	1.3 (0.5, 3.2)	0.709	0.5 (0.1, 2.5)	0.618	0	NA	0					PTV	0.0978	1
ENSG00000256294	ZNF225	7	49	NA	NA	NA	NA	0	1	NA	NA	NA	NA	0.5 (0.2, 1.1)	0.0978	NA (NA, NA)	NA	NA (NA, NA)	NA	NA (NA, NA)	NA	0	NA	NA					PTV	0.0978	1
ENSG00000065485	PDIA5	3	33	NA	NA	NA	NA	0	3	NA	NA	NA	NA	0.3 (0.1, 1.1)	0.0979	NA (NA, NA)	NA	NA (NA, NA)	NA	NA (NA, NA)	NA	0	NA	NA					PTV	0.0979	1
ENSG00000084774	CAD	12	26	NA	NA	26	70	2	5	NA	NA	3	2	1.2 (0.6, 2.4)	0.697	NA (NA, NA)	NA	1.4 (1, 2.1)	0.098	1.5 (1, 2.4)	0.105	0	NA	0					PTV + MPC >2	0.098	1
ENSG00000153406	NMRAL1	2	22	NA	NA	NA	NA	0	4	NA	NA	NA	NA	0.3 (0.1, 1.2)	0.0981	NA (NA, NA)	NA	NA (NA, NA)	NA	NA (NA, NA)	NA	0	NA	NA					PTV	0.0981	1
ENSG00000197619	ZNF615	13	30	NA	NA	NA	NA	7	8	NA	NA	NA	NA	1.7 (0.9, 3.1)	0.0981	NA (NA, NA)	NA	NA (NA, NA)	NA	NA (NA, NA)	NA	0	NA	NA					PTV	0.0981	1
ENSG00000205593	DENND6B	6	15	NA	NA	NA	NA	9	6	NA	NA	NA	NA	2 (1, 4.2)	0.0982	NA (NA, NA)	NA	NA (NA, NA)	NA	NA (NA, NA)	NA	0	NA	NA					PTV	0.0982	1
ENSG00000156467	UQCRB	1	13	NA	NA	NA	NA	0	3	NA	NA	NA	NA	0.2 (0, 1.4)	0.0983	NA (NA, NA)	NA	NA (NA, NA)	NA	NA (NA, NA)	NA	0	NA	NA					PTV	0.0983	1
ENSG00000089057	SLC23A2	5	9	NA	NA	7	29	1	0	NA	NA	1	4	3 (1, 9)	0.0985	NA (NA, NA)	NA	1.2 (0.6, 2.2)	0.692	0.8 (0.4, 1.8)	0.757	0	NA	0					PTV	0.0985	1
ENSG00000106113	CRHR2	3	23	NA	NA	NA	NA	0	4	NA	NA	NA	NA	0.3 (0.1, 1.1)	0.0987	NA (NA, NA)	NA	NA (NA, NA)	NA	NA (NA, NA)	NA	0	NA	NA					PTV	0.0987	1
ENSG00000101323	HAO1	1	29	NA	NA	NA	NA	1	1	NA	NA	NA	NA	0.2 (0, 1.1)	0.0989	NA (NA, NA)	NA	NA (NA, NA)	NA	NA (NA, NA)	NA	0	NA	NA					PTV	0.0989	1
ENSG00000106688	SLC1A1	1	26	NA	NA	NA	NA	1	2	NA	NA	NA	NA	0.2 (0, 1.1)	0.0989	NA (NA, NA)	NA	NA (NA, NA)	NA	NA (NA, NA)	NA	0	NA	NA					PTV	0.0989	1
ENSG00000137872	SEMA6D	8	15	NA	NA	0	1	0	1	NA	NA	0	0	2.1 (0.9, 5)	0.0989	NA (NA, NA)	NA	2 (0.9, 4.7)	0.127	- (-, -)	-	0	NA	0					PTV	0.0989	1
ENSG00000182173	TSEN54	2	22	NA	NA	NA	NA	1	3	NA	NA	NA	NA	0.3 (0.1, 1.1)	0.0989	NA (NA, NA)	NA	NA (NA, NA)	NA	NA (NA, NA)	NA	0	NA	NA					PTV	0.0989	1
ENSG00000033867	SLC4A7	1	22	NA	NA	NA	NA	0	1	NA	NA	NA	NA	0.1 (0, 1.2)	0.099	NA (NA, NA)	NA	NA (NA, NA)	NA	NA (NA, NA)	NA	0	NA	NA					PTV	0.099	1
ENSG00000160862	AZGP1	0	24	NA	NA	NA	NA	1	0	NA	NA	NA	NA	0.1 (0, 1.2)	0.099	NA (NA, NA)	NA	NA (NA, NA)	NA	NA (NA, NA)	NA	0	NA	NA					PTV	0.099	1
ENSG00000271303	SRXN1	4	3	0	0	0	1	0	0	0	0	0	0	6.3 (1.1, 36.5)	0.099	6.3 (1.1, 36.5)	0.099	2.6 (0.6, 11.9)	0.319	- (-, -)	-	0	0	0					PTV	0.099	1
ENSG00000108242	CYP2C18	4	42	NA	NA	NA	NA	0	1	NA	NA	NA	NA	0.4 (0.1, 1.1)	0.0991	NA (NA, NA)	NA	NA (NA, NA)	NA	NA (NA, NA)	NA	0	NA	NA					PTV	0.0991	1
ENSG00000140463	BBS4	13	36	NA	NA	NA	NA	10	5	NA	NA	NA	NA	1.7 (1, 2.9)	0.0991	NA (NA, NA)	NA	NA (NA, NA)	NA	NA (NA, NA)	NA	0	NA	NA					PTV	0.0991	1
ENSG00000170631	ZNF16	9	25	NA	NA	NA	NA	6	0	NA	NA	NA	NA	2 (1, 4.1)	0.0994	NA (NA, NA)	NA	NA (NA, NA)	NA	NA (NA, NA)	NA	0	NA	NA					PTV	0.0994	1
ENSG00000144357	UBR3	4	8	NA	NA	8	21	1	0	NA	NA	1	0	2.8 (0.8, 10.6)	0.275	NA (NA, NA)	NA	1.9 (1, 3.7)	0.0995	1.6 (0.7, 3.6)	0.31	0	NA	0					PTV + MPC >2	0.0995	1
ENSG00000079134	THOC1	11	11	NA	NA	NA	NA	1	0	NA	NA	NA	NA	2.3 (1, 5.7)	0.0996	NA (NA, NA)	NA	NA (NA, NA)	NA	NA (NA, NA)	NA	0	NA	NA					PTV	0.0996	1
ENSG00000184661	CDCA2	15	36	NA	NA	NA	NA	1	1	NA	NA	NA	NA	1.8 (0.9, 3.3)	0.0996	NA (NA, NA)	NA	NA (NA, NA)	NA	NA (NA, NA)	NA	0	NA	NA					PTV	0.0996	1
ENSG00000021574	SPAST	4	4	NA	NA	4	23	2	0	NA	NA	1	1	3.1 (0.9, 10.7)	0.0997	NA (NA, NA)	NA	1.4 (0.7, 2.9)	0.521	0.8 (0.3, 2.3)	0.908	0	NA	0					PTV	0.0997	1
ENSG00000133083	DCLK1	4	3	0	3	10	30	1	0	0	0	2	0	5 (1, 26.1)	0.0997	2.8 (0.7, 10.6)	0.275	1.7 (0.9, 3.3)	0.15	1.4 (0.7, 2.8)	0.53	0	0	0					PTV	0.0997	1
ENSG00000147481	SNTG1	5	11	NA	NA	NA	NA	2	0	NA	NA	NA	NA	2.7 (1, 7.3)	0.0997	NA (NA, NA)	NA	NA (NA, NA)	NA	NA (NA, NA)	NA	0	NA	NA					PTV	0.0997	1
ENSG00000153707	PTPRD	5	8	NA	NA	NA	NA	2	0	NA	NA	NA	NA	3.2 (1, 10.3)	0.0997	NA (NA, NA)	NA	NA (NA, NA)	NA	NA (NA, NA)	NA	0	NA	NA					PTV	0.0997	1
ENSG00000176495	OR5AN1	2	23	NA	NA	NA	NA	0	2	NA	NA	NA	NA	0.2 (0.1, 1.2)	0.0997	NA (NA, NA)	NA	NA (NA, NA)	NA	NA (NA, NA)	NA	0	NA	NA					PTV	0.0997	1
ENSG00000198128	OR2L3	0	14	NA	NA	NA	NA	0	1	NA	NA	NA	NA	0 (NA, NA)	0.0997	NA (NA, NA)	NA	NA (NA, NA)	NA	NA (NA, NA)	NA	0	NA	NA					PTV	0.0997	1
ENSG00000147896	IFNK	3	22	NA	NA	NA	NA	0	2	NA	NA	NA	NA	0.4 (0.1, 1.2)	0.0998	NA (NA, NA)	NA	NA (NA, NA)	NA	NA (NA, NA)	NA	0	NA	NA					PTV	0.0998	1
ENSG00000168070	C11orf85	7	15	NA	NA	NA	NA	3	0	NA	NA	NA	NA	2.3 (0.9, 5.5)	0.0999	NA (NA, NA)	NA	NA (NA, NA)	NA	NA (NA, NA)	NA	0	NA	NA					PTV	0.0999	1
ENSG00000169223	LMAN2	0	15	NA	NA	NA	NA	0	1	NA	NA	NA	NA	0 (NA, NA)	0.0999	NA (NA, NA)	NA	NA (NA, NA)	NA	NA (NA, NA)	NA	0	NA	NA					PTV	0.0999	1
ENSG00000007264	MATK	9	17	NA	NA	NA	NA	0	0	NA	NA	NA	NA	2.4 (1, 6)	0.1	NA (NA, NA)	NA	NA (NA, NA)	NA	NA (NA, NA)	NA	0	NA	NA					PTV	0.1	1
ENSG00000011451	WIZ	5	3	NA	NA	NA	NA	0	1	NA	NA	NA	NA	3.6 (0.9, 14.4)	0.1	NA (NA, NA)	NA	NA (NA, NA)	NA	NA (NA, NA)	NA	0	NA	NA					PTV	0.1	1
ENSG00000101557	USP14	2	12	1	3	5	4	1	1	0	0	0	0	0.7 (0.2, 2.7)	0.816	0.8 (0.2, 2.5)	0.877	1.5 (0.6, 3.5)	0.469	3 (1, 9.6)	0.1	0	0	0					MPC >2	0.1	1
ENSG00000107147	KCNT1	9	26	NA	NA	4	6	1	1	NA	NA	0	0	1.4 (0.6, 3)	0.6	NA (NA, NA)	NA	1.7 (0.9, 3.3)	0.173	3.2 (0.9, 11.3)	0.1	0	NA	0					MPC >2	0.1	1
ENSG00000110768	GTF2H1	3	3	NA	NA	NA	NA	1	0	NA	NA	NA	NA	5.5 (1, 28.5)	0.1	NA (NA, NA)	NA	NA (NA, NA)	NA	NA (NA, NA)	NA	0	NA	NA					PTV	0.1	1
ENSG00000114902	SPCS1	4	4	NA	NA	2	7	0	0	NA	NA	1	1	4.4 (1, 18.8)	0.1	NA (NA, NA)	NA	2.2 (0.8, 6.2)	0.215	1.2 (0.3, 5.5)	0.81	0	NA	0					PTV	0.1	1
ENSG00000115183	TANC1	11	46	NA	NA	0	12	1	2	NA	NA	0	3	0.9 (0.5, 1.8)	0.922	NA (NA, NA)	NA	0.7 (0.3, 1.3)	0.342	0 (NA, NA)	0.1	0	NA	0					MPC >2	0.1	1
ENSG00000122574	WIPF3	6	10	NA	NA	NA	NA	0	0	NA	NA	NA	NA	2.9 (1, 8.3)	0.1	NA (NA, NA)	NA	NA (NA, NA)	NA	NA (NA, NA)	NA	0	NA	NA					PTV	0.1	1
ENSG00000144369	FAM171B	4	6	NA	NA	NA	NA	1	1	NA	NA	NA	NA	3 (0.9, 10)	0.1	NA (NA, NA)	NA	NA (NA, NA)	NA	NA (NA, NA)	NA	0	NA	NA					PTV	0.1	1
ENSG00000162434	JAK1	3	5	NA	NA	22	52	0	0	NA	NA	2	3	1.4 (0.3, 6.6)	0.992	NA (NA, NA)	NA	1.5 (1, 2.5)	0.1	1.6 (0.9, 2.6)	0.109	0	NA	0					PTV + MPC >2	0.1	1
ENSG00000166135	HIF1AN	1	10	NA	NA	0	13	0	0	NA	NA	0	0	0.6 (0.1, 4.5)	0.906	NA (NA, NA)	NA	0.2 (0, 1.4)	0.105	0 (NA, NA)	0.1	0	NA	0					MPC >2	0.1	1
ENSG00000170681	MURC	2	23	NA	NA	NA	NA	1	3	NA	NA	NA	NA	0.3 (0.1, 1.2)	0.1	NA (NA, NA)	NA	NA (NA, NA)	NA	NA (NA, NA)	NA	0	NA	NA					PTV	0.1	1
ENSG00000010803	SCMH1	6	20	NA	NA	13	41	0	0	NA	NA	6	2	1.4 (0.5, 3.8)	0.659	NA (NA, NA)	NA	1.7 (1, 2.8)	0.101	1.7 (0.9, 3.3)	0.135	0	NA	0					PTV + MPC >2	0.101	1
ENSG00000078177	N4BP2	13	79	NA	NA	NA	NA	2	2	NA	NA	NA	NA	0.6 (0.3, 1.1)	0.101	NA (NA, NA)	NA	NA (NA, NA)	NA	NA (NA, NA)	NA	0	NA	NA					PTV	0.101	1
ENSG00000086730	LAT2	2	23	NA	NA	NA	NA	1	2	NA	NA	NA	NA	0.3 (0.1, 1.1)	0.101	NA (NA, NA)	NA	NA (NA, NA)	NA	NA (NA, NA)	NA	0	NA	NA					PTV	0.101	1
ENSG00000103089	FA2H	1	16	0	0	0	0	0	1	0	0	0	0	0.1 (0, 1.2)	0.101	0.1 (0, 1.2)	0.101	0.1 (0, 1.2)	0.101	- (-, -)	-	0	0	0					PTV	0.101	1
ENSG00000119912	IDE	9	15	NA	NA	NA	NA	1	1	NA	NA	NA	NA	2.2 (0.9, 5)	0.101	NA (NA, NA)	NA	NA (NA, NA)	NA	NA (NA, NA)	NA	0	NA	NA					PTV	0.101	1
ENSG00000136147	PHF11	2	30	NA	NA	NA	NA	3	2	NA	NA	NA	NA	0.4 (0.2, 1.1)	0.101	NA (NA, NA)	NA	NA (NA, NA)	NA	NA (NA, NA)	NA	0	NA	NA					PTV	0.101	1
ENSG00000143157	POGK	1	5	NA	NA	17	46	1	0	NA	NA	5	4	1.5 (0.2, 10.6)	0.715	NA (NA, NA)	NA	1.6 (1, 2.7)	0.101	1.6 (0.9, 2.7)	0.108	0	NA	0					PTV + MPC >2	0.101	1
ENSG00000167874	TMEM88	1	13	NA	NA	6	12	1	1	NA	NA	1	0	0.6 (0.1, 2.8)	0.72	NA (NA, NA)	NA	1.5 (0.7, 3.4)	0.454	2.7 (1, 7.7)	0.101	0	NA	0					MPC >2	0.101	1
ENSG00000174282	ZBTB4	8	11	NA	NA	NA	NA	0	0	NA	NA	NA	NA	2.8 (1, 8)	0.101	NA (NA, NA)	NA	NA (NA, NA)	NA	NA (NA, NA)	NA	0	NA	NA					PTV	0.101	1
ENSG00000175221	MED16	15	49	NA	NA	NA	NA	8	2	NA	NA	NA	NA	1.6 (1, 2.8)	0.101	NA (NA, NA)	NA	NA (NA, NA)	NA	NA (NA, NA)	NA	0	NA	NA					PTV	0.101	1
ENSG00000180979	LRRC57	3	11	1	2	2	1	0	0	0	0	0	0	1.1 (0.3, 4.4)	0.876	1.3 (0.4, 4.3)	0.879	1.9 (0.7, 5.2)	0.307	5.1 (1, 25.8)	0.101	0	0	0					MPC >2	0.101	1
ENSG00000105677	TMEM147	8	14	NA	NA	NA	NA	0	0	NA	NA	NA	NA	2.5 (1, 6.4)	0.102	NA (NA, NA)	NA	NA (NA, NA)	NA	NA (NA, NA)	NA	0	NA	NA					PTV	0.102	1
ENSG00000105793	GTPBP10	11	26	NA	NA	NA	NA	1	0	NA	NA	NA	NA	2 (1, 4.3)	0.102	NA (NA, NA)	NA	NA (NA, NA)	NA	NA (NA, NA)	NA	0	NA	NA					PTV	0.102	1
ENSG00000118680	MYL12B	3	3	1	2	0	1	1	0	0	0	0	0	6.3 (1.1, 36.8)	0.102	3.6 (0.9, 15.3)	0.152	3.3 (0.8, 13.4)	0.181	1.1 (0.1, 14.1)	0.97	0	0	0					PTV	0.102	1
ENSG00000125503	PPP1R12C	0	8	NA	NA	NA	NA	0	1	NA	NA	NA	NA	0 (NA, NA)	0.102	NA (NA, NA)	NA	NA (NA, NA)	NA	NA (NA, NA)	NA	0	NA	NA					PTV	0.102	1
ENSG00000138111	TMEM180	12	20	NA	NA	NA	NA	0	0	NA	NA	NA	NA	2.1 (1, 4.7)	0.102	NA (NA, NA)	NA	NA (NA, NA)	NA	NA (NA, NA)	NA	0	NA	NA					PTV	0.102	1
ENSG00000143217	PVRL4	6	4	NA	NA	NA	NA	0	1	NA	NA	NA	NA	3.2 (0.9, 11.1)	0.102	NA (NA, NA)	NA	NA (NA, NA)	NA	NA (NA, NA)	NA	0	NA	NA					PTV	0.102	1
ENSG00000151150	ANK3	12	22	NA	NA	1	6	1	1	NA	NA	0	0	2 (1, 4.2)	0.102	NA (NA, NA)	NA	1.7 (0.8, 3.3)	0.205	0.6 (0.1, 4.4)	0.911	0	NA	0					PTV	0.102	1
ENSG00000156011	PSD3	8	14	NA	NA	NA	NA	1	1	NA	NA	NA	NA	2.4 (1, 6.1)	0.102	NA (NA, NA)	NA	NA (NA, NA)	NA	NA (NA, NA)	NA	0	NA	NA					PTV	0.102	1
ENSG00000157680	DGKI	2	20	NA	NA	14	82	2	0	NA	NA	1	4	0.4 (0.1, 1.5)	0.319	NA (NA, NA)	NA	0.6 (0.4, 1.1)	0.102	0.7 (0.4, 1.2)	0.235	0	NA	0					PTV + MPC >2	0.102	1
ENSG00000170782	OR10A4	8	13	NA	NA	NA	NA	1	1	NA	NA	NA	NA	2.3 (0.9, 5.7)	0.102	NA (NA, NA)	NA	NA (NA, NA)	NA	NA (NA, NA)	NA	0	NA	NA					PTV	0.102	1
ENSG00000172732	MUS81	7	48	NA	NA	2	8	1	4	NA	NA	0	0	0.5 (0.2, 1.1)	0.103	NA (NA, NA)	NA	0.5 (0.2, 1.1)	0.102	0.7 (0.1, 5.2)	0.76	0	NA	0					PTV + MPC >2	0.102	1
ENSG00000181418	DDN	1	11	NA	NA	3	4	0	1	NA	NA	0	0	0.2 (0, 1.4)	0.102	NA (NA, NA)	NA	0.6 (0.2, 1.9)	0.544	3 (0.6, 15.4)	0.397	0	NA	0					PTV	0.102	1
ENSG00000185926	OR4C46	4	34	NA	NA	NA	NA	2	4	NA	NA	NA	NA	0.5 (0.2, 1.1)	0.102	NA (NA, NA)	NA	NA (NA, NA)	NA	NA (NA, NA)	NA	0	NA	NA					PTV	0.102	1
ENSG00000186523	FAM86B1	5	5	3	21	3	10	0	1	0	2	2	1	3.1 (0.9, 10.7)	0.102	0.9 (0.4, 2.1)	0.883	1.1 (0.6, 2.1)	0.899	0.8 (0.3, 1.7)	0.638	0	0	0					PTV	0.102	1
ENSG00000088367	EPB41L1	5	9	NA	NA	3	12	1	0	NA	NA	0	1	2.7 (0.9, 7.8)	0.103	NA (NA, NA)	NA	1.6 (0.7, 3.5)	0.337	0.9 (0.2, 3.1)	0.805	0	NA	0					PTV	0.103	1
ENSG00000099849	RASSF7	11	27	NA	NA	NA	NA	1	1	NA	NA	NA	NA	2.1 (1, 4.5)	0.103	NA (NA, NA)	NA	NA (NA, NA)	NA	NA (NA, NA)	NA	0	NA	NA					PTV	0.103	1
ENSG00000112659	CUL9	9	35	0	0	11	21	0	0	0	0	4	4	0.8 (0.4, 1.7)	0.636	0.8 (0.4, 1.7)	0.636	1.2 (0.7, 2)	0.512	1.8 (0.9, 3.7)	0.103	0	0	0					MPC >2	0.103	1
ENSG00000123213	NLN	7	43	NA	NA	NA	NA	3	9	NA	NA	NA	NA	0.5 (0.3, 1.1)	0.103	NA (NA, NA)	NA	NA (NA, NA)	NA	NA (NA, NA)	NA	0	NA	NA					PTV	0.103	1
ENSG00000123575	FAM199X	3	1	0	0	8	21	0	0	0	0	0	0	3.7 (0.5, 25.2)	0.201	3.7 (0.5, 25.2)	0.201	2 (0.9, 4.3)	0.103	1.7 (0.7, 4.1)	0.322	0	0	0					PTV + MPC >2	0.103	1
ENSG00000127903	ZNF835	7	43	NA	NA	NA	NA	0	5	NA	NA	NA	NA	0.5 (0.2, 1.1)	0.103	NA (NA, NA)	NA	NA (NA, NA)	NA	NA (NA, NA)	NA	0	NA	NA					PTV	0.103	1
ENSG00000134255	CEPT1	0	5	NA	NA	5	30	0	0	NA	NA	1	4	0 (NA, NA)	0.533	NA (NA, NA)	NA	0.4 (0.2, 1.1)	0.103	0.5 (0.2, 1.2)	0.188	0	NA	0					PTV + MPC >2	0.103	1
ENSG00000136504	KAT7	1	2	1	1	10	15	0	0	0	0	0	0	1.1 (0.1, 13.8)	0.958	1.9 (0.2, 14.2)	0.948	1.9 (0.9, 4.2)	0.122	2.1 (0.9, 4.6)	0.103	0	0	0					MPC >2	0.103	1
ENSG00000139874	SSTR1	2	10	NA	NA	5	14	0	0	NA	NA	3	1	0.6 (0.1, 3.1)	0.8	NA (NA, NA)	NA	1.6 (0.7, 3.6)	0.365	2.6 (1, 6.7)	0.103	0	NA	0					MPC >2	0.103	1
ENSG00000156253	RWDD2B	8	18	NA	NA	NA	NA	0	0	NA	NA	NA	NA	2.3 (1, 5.4)	0.103	NA (NA, NA)	NA	NA (NA, NA)	NA	NA (NA, NA)	NA	0	NA	NA					PTV	0.103	1
ENSG00000163328	GPR155	3	31	0	0	5	6	2	3	0	1	0	0	0.5 (0.2, 1.4)	0.265	0.5 (0.2, 1.3)	0.203	0.9 (0.4, 1.9)	0.97	3.3 (0.9, 11.7)	0.103	0	0	0					MPC >2	0.103	1
ENSG00000164037	SLC9B1	9	17	4	19	4	16	0	1	0	0	0	0	2.4 (1, 5.8)	0.103	1.3 (0.7, 2.6)	0.551	1.1 (0.6, 2.1)	0.765	0.7 (0.3, 1.6)	0.522	0	0	0					PTV	0.103	1
ENSG00000171049	FPR2	5	5	NA	NA	NA	NA	0	0	NA	NA	NA	NA	4.5 (1.1, 19)	0.103	NA (NA, NA)	NA	NA (NA, NA)	NA	NA (NA, NA)	NA	0	NA	NA					PTV	0.103	1
ENSG00000178502	KLHL11	0	12	NA	NA	4	15	0	1	NA	NA	2	1	0 (NA, NA)	0.103	NA (NA, NA)	NA	0.6 (0.2, 1.4)	0.302	0.9 (0.4, 2.4)	0.892	0	NA	0					PTV	0.103	1
ENSG00000178694	NSUN3	2	19	NA	NA	NA	NA	0	2	NA	NA	NA	NA	0.2 (0, 1.1)	0.103	NA (NA, NA)	NA	NA (NA, NA)	NA	NA (NA, NA)	NA	0	NA	NA					PTV	0.103	1
ENSG00000182318	ZSCAN22	2	24	NA	NA	NA	NA	0	0	NA	NA	NA	NA	0.3 (0.1, 1.2)	0.103	NA (NA, NA)	NA	NA (NA, NA)	NA	NA (NA, NA)	NA	0	NA	NA					PTV	0.103	1
ENSG00000196139	AKR1C3	15	37	NA	NA	NA	NA	5	5	NA	NA	NA	NA	1.7 (1, 3.1)	0.103	NA (NA, NA)	NA	NA (NA, NA)	NA	NA (NA, NA)	NA	0	NA	NA					PTV	0.103	1
ENSG00000196209	SIRPB2	7	15	NA	NA	NA	NA	1	0	NA	NA	NA	NA	2.3 (0.9, 5.7)	0.103	NA (NA, NA)	NA	NA (NA, NA)	NA	NA (NA, NA)	NA	0	NA	NA					PTV	0.103	1
ENSG00000204516	MICB	3	27	NA	NA	NA	NA	0	1	NA	NA	NA	NA	0.3 (0.1, 1.1)	0.103	NA (NA, NA)	NA	NA (NA, NA)	NA	NA (NA, NA)	NA	1	NA	NA					PTV	0.103	1
ENSG00000267631	CGB1	0	4	0	1	2	12	0	0	0	0	0	3	0 (NA, NA)	0.27	0 (NA, NA)	0.233	0.3 (0.1, 1.2)	0.103	0.4 (0.1, 1.8)	0.326	0	0	0					PTV + MPC >2	0.103	1
ENSG00000033100	CHPF2	19	48	NA	NA	NA	NA	0	0	NA	NA	NA	NA	1.6 (0.9, 2.9)	0.104	NA (NA, NA)	NA	NA (NA, NA)	NA	NA (NA, NA)	NA	0	NA	NA					PTV	0.104	1
ENSG00000076356	PLXNA2	12	32	NA	NA	2	4	1	1	NA	NA	4	1	1.4 (0.7, 2.9)	0.445	NA (NA, NA)	NA	1.8 (1, 3.2)	0.11	3.7 (1, 14.2)	0.104	0	NA	0					MPC >2	0.104	1
ENSG00000099817	POLR2E	0	17	NA	NA	3	6	1	2	NA	NA	0	0	0.1 (0, 1.3)	0.104	NA (NA, NA)	NA	0.7 (0.2, 2)	0.649	4.4 (1, 19)	0.113	0	NA	0					PTV	0.104	1
ENSG00000101938	CHRDL1	5	8	NA	NA	NA	NA	0	0	NA	NA	NA	NA	3.3 (1, 11.6)	0.104	NA (NA, NA)	NA	NA (NA, NA)	NA	NA (NA, NA)	NA	0	NA	NA					PTV	0.104	1
ENSG00000108771	DHX58	5	43	NA	NA	NA	NA	3	5	NA	NA	NA	NA	0.5 (0.2, 1.1)	0.104	NA (NA, NA)	NA	NA (NA, NA)	NA	NA (NA, NA)	NA	0	NA	NA					PTV	0.104	1
ENSG00000115523	GNLY	8	17	NA	NA	NA	NA	1	0	NA	NA	NA	NA	2.5 (1, 6.3)	0.104	NA (NA, NA)	NA	NA (NA, NA)	NA	NA (NA, NA)	NA	0	NA	NA					PTV	0.104	1
ENSG00000124766	SOX4	0	3	NA	NA	1	12	0	0	NA	NA	0	1	0 (NA, NA)	0.303	NA (NA, NA)	NA	0.2 (0, 1.4)	0.104	0.3 (0, 2.2)	0.349	0	NA	0					PTV + MPC >2	0.104	1
ENSG00000125872	LRRN4	7	31	NA	NA	NA	NA	0	1	NA	NA	NA	NA	0.4 (0.2, 1.1)	0.104	NA (NA, NA)	NA	NA (NA, NA)	NA	NA (NA, NA)	NA	0	NA	NA					PTV	0.104	1
ENSG00000130304	SLC27A1	8	48	NA	NA	NA	NA	2	3	NA	NA	NA	NA	0.5 (0.3, 1.1)	0.104	NA (NA, NA)	NA	NA (NA, NA)	NA	NA (NA, NA)	NA	0	NA	NA					PTV	0.104	1
ENSG00000135164	DMTF1	0	12	0	3	1	20	1	0	0	0	2	0	0.2 (0, 1.7)	0.227	0.1 (0, 1.3)	0.104	0.4 (0.1, 1.1)	0.107	0.5 (0.1, 1.7)	0.396	0	0	0					PTV + MPC >3	0.104	1
ENSG00000135778	NTPCR	9	10	NA	NA	NA	NA	0	2	NA	NA	NA	NA	2.1 (0.9, 5.1)	0.104	NA (NA, NA)	NA	NA (NA, NA)	NA	NA (NA, NA)	NA	0	NA	NA					PTV	0.104	1
ENSG00000143393	PI4KB	0	13	0	0	20	54	0	1	0	0	4	6	0 (NA, NA)	0.104	0 (NA, NA)	0.104	1.1 (0.7, 1.8)	0.821	1.3 (0.8, 2.2)	0.307	0	0	0					PTV	0.104	1
ENSG00000157510	AFAP1L1	4	39	NA	NA	NA	NA	3	2	NA	NA	NA	NA	0.5 (0.2, 1.1)	0.104	NA (NA, NA)	NA	NA (NA, NA)	NA	NA (NA, NA)	NA	0	NA	NA					PTV	0.104	1
ENSG00000170515	PA2G4	2	0	0	0	2	11	1	0	0	0	0	0	Inf (NA, NA)	0.104	Inf (NA, NA)	0.104	1.8 (0.5, 6.7)	0.614	0.7 (0.1, 4.2)	0.993	0	0	0					PTV	0.104	1
ENSG00000184708	EIF4ENIF1	4	3	NA	NA	4	23	0	0	NA	NA	1	0	5.4 (1, 28.5)	0.104	NA (NA, NA)	NA	1.7 (0.7, 3.8)	0.364	1.1 (0.4, 3)	0.913	0	NA	0					PTV	0.104	1
ENSG00000070413	DGCR2	0	13	NA	NA	NA	NA	0	0	NA	NA	NA	NA	0 (NA, NA)	0.105	NA (NA, NA)	NA	NA (NA, NA)	NA	NA (NA, NA)	NA	0	NA	NA					PTV	0.105	1
ENSG00000100084	HIRA	3	4	0	1	11	40	0	0	0	0	6	1	2.2 (0.4, 10.9)	0.589	1.8 (0.4, 8.6)	0.715	1.7 (1, 3)	0.105	1.6 (0.9, 3.1)	0.175	0	0	0					PTV + MPC >2	0.105	1
ENSG00000101292	PROKR2	0	13	NA	NA	NA	NA	0	0	NA	NA	NA	NA	0 (NA, NA)	0.105	NA (NA, NA)	NA	NA (NA, NA)	NA	NA (NA, NA)	NA	0	NA	NA					PTV	0.105	1
ENSG00000131015	ULBP2	2	6	0	0	5	11	0	0	0	0	2	0	0.5 (0.1, 2.7)	0.662	0.5 (0.1, 2.7)	0.662	1.6 (0.6, 4)	0.453	3.2 (1, 10.4)	0.105	0	0	0					MPC >2	0.105	1
ENSG00000140090	SLC24A4	9	25	NA	NA	NA	NA	1	0	NA	NA	NA	NA	2.2 (1, 4.9)	0.105	NA (NA, NA)	NA	NA (NA, NA)	NA	NA (NA, NA)	NA	0	NA	NA					PTV	0.105	1
ENSG00000168875	SOX14	3	1	NA	NA	7	31	0	0	NA	NA	4	0	12 (0.9, 156)	0.105	NA (NA, NA)	NA	1.3 (0.7, 2.6)	0.561	1 (0.5, 2.2)	0.933	0	NA	0					PTV	0.105	1
ENSG00000177465	ACOT4	14	25	NA	NA	NA	NA	1	1	NA	NA	NA	NA	1.8 (0.9, 3.5)	0.105	NA (NA, NA)	NA	NA (NA, NA)	NA	NA (NA, NA)	NA	0	NA	NA					PTV	0.105	1
ENSG00000182909	LENG9	3	33	NA	NA	NA	NA	1	2	NA	NA	NA	NA	0.3 (0.1, 1.1)	0.105	NA (NA, NA)	NA	NA (NA, NA)	NA	NA (NA, NA)	NA	0	NA	NA					PTV	0.105	1
ENSG00000203705	TATDN3	1	10	NA	NA	NA	NA	0	4	NA	NA	NA	NA	0.2 (0, 1.3)	0.105	NA (NA, NA)	NA	NA (NA, NA)	NA	NA (NA, NA)	NA	0	NA	NA					PTV	0.105	1
ENSG00000213983	AP1G2	11	71	NA	NA	NA	NA	1	7	NA	NA	NA	NA	0.6 (0.3, 1.1)	0.105	NA (NA, NA)	NA	NA (NA, NA)	NA	NA (NA, NA)	NA	0	NA	NA					PTV	0.105	1
ENSG00000007384	RHBDF1	6	37	NA	NA	2	9	0	4	NA	NA	0	2	0.5 (0.2, 1.2)	0.14	NA (NA, NA)	NA	0.5 (0.2, 1.1)	0.106	0.6 (0.1, 2.7)	0.743	0	NA	0					PTV + MPC >2	0.106	1
ENSG00000071967	CYBRD1	0	12	NA	NA	NA	NA	0	2	NA	NA	NA	NA	0 (NA, NA)	0.106	NA (NA, NA)	NA	NA (NA, NA)	NA	NA (NA, NA)	NA	0	NA	NA					PTV	0.106	1
ENSG00000075539	FRYL	13	35	NA	NA	3	6	4	3	NA	NA	0	1	1.6 (0.9, 3.1)	0.154	NA (NA, NA)	NA	1.7 (0.9, 2.9)	0.106	1.7 (0.4, 6.7)	0.709	0	NA	0					PTV + MPC >2	0.106	1
ENSG00000090857	PDPR	10	36	0	13	0	5	3	2	1	1	0	1	1.3 (0.7, 2.5)	0.609	1 (0.5, 1.8)	0.918	0.9 (0.5, 1.6)	0.773	0.1 (0, 1.3)	0.106	0	0	0					MPC >2	0.106	1
ENSG00000130035	GALNT8	11	68	NA	NA	NA	NA	1	5	NA	NA	NA	NA	0.6 (0.3, 1.1)	0.106	NA (NA, NA)	NA	NA (NA, NA)	NA	NA (NA, NA)	NA	0	NA	NA					PTV	0.106	1
ENSG00000130700	GATA5	0	5	0	0	0	1	0	0	0	0	0	0	0 (NA, NA)	0.224	0 (NA, NA)	0.224	0 (NA, NA)	0.106	- (-, -)	-	0	0	0					PTV + MPC >2	0.106	1
ENSG00000138696	BMPR1B	3	5	0	0	2	8	1	0	0	0	0	0	3.3 (0.8, 13.2)	0.106	3.3 (0.8, 13.2)	0.106	1.2 (0.5, 3.2)	0.857	0.5 (0.1, 2.3)	0.536	0	0	0					PTV	0.106	1
ENSG00000141446	ESCO1	4	8	NA	NA	2	29	0	1	NA	NA	1	0	1 (0.3, 3.3)	0.938	NA (NA, NA)	NA	0.6 (0.2, 1.3)	0.201	0.3 (0.1, 1.1)	0.106	0	NA	0					MPC >2	0.106	1
ENSG00000143970	ASXL2	5	10	0	2	0	0	0	0	0	0	0	0	3.1 (1, 9.6)	0.106	2.6 (0.9, 7.7)	0.177	2.6 (0.9, 7.7)	0.177	0 (NA, NA)	0.584	0	0	0					PTV	0.106	1
ENSG00000160753	RUSC1	8	14	NA	NA	12	22	0	0	NA	NA	0	0	1.6 (0.6, 4.4)	0.551	NA (NA, NA)	NA	1.8 (1, 3.3)	0.106	1.9 (0.9, 4.2)	0.162	0	NA	0					PTV + MPC >2	0.106	1
ENSG00000174996	KLC2	5	11	NA	NA	NA	NA	3	0	NA	NA	NA	NA	3.2 (1, 9.7)	0.106	NA (NA, NA)	NA	NA (NA, NA)	NA	NA (NA, NA)	NA	0	NA	NA					PTV	0.106	1
ENSG00000182247	UBE2E2	2	2	NA	NA	6	20	3	1	NA	NA	0	1	4.2 (0.9, 19.3)	0.106	NA (NA, NA)	NA	1.4 (0.7, 3)	0.403	1 (0.4, 2.4)	0.983	0	NA	0					PTV	0.106	1
ENSG00000239282	GATSL3	5	5	NA	NA	NA	NA	0	0	NA	NA	NA	NA	3.8 (0.9, 15)	0.106	NA (NA, NA)	NA	NA (NA, NA)	NA	NA (NA, NA)	NA	0	NA	NA					PTV	0.106	1
ENSG00000024048	UBR2	13	29	NA	NA	NA	NA	1	0	NA	NA	NA	NA	2 (1, 4)	0.107	NA (NA, NA)	NA	NA (NA, NA)	NA	NA (NA, NA)	NA	0	NA	NA					PTV	0.107	1
ENSG00000072080	SPP2	7	14	NA	NA	NA	NA	3	2	NA	NA	NA	NA	2.1 (0.9, 4.8)	0.107	NA (NA, NA)	NA	NA (NA, NA)	NA	NA (NA, NA)	NA	0	NA	NA					PTV	0.107	1
ENSG00000100124	ANKRD54	5	6	NA	NA	NA	NA	0	1	NA	NA	NA	NA	2.9 (0.9, 9.2)	0.107	NA (NA, NA)	NA	NA (NA, NA)	NA	NA (NA, NA)	NA	0	NA	NA					PTV	0.107	1
ENSG00000106603	COA1	0	15	NA	NA	NA	NA	0	1	NA	NA	NA	NA	0 (NA, NA)	0.107	NA (NA, NA)	NA	NA (NA, NA)	NA	NA (NA, NA)	NA	0	NA	NA					PTV	0.107	1
ENSG00000109654	TRIM2	4	8	NA	NA	8	30	0	0	NA	NA	2	0	1.9 (0.5, 6.8)	0.497	NA (NA, NA)	NA	1.8 (0.9, 3.5)	0.107	1.8 (0.8, 3.8)	0.211	0	NA	0					PTV + MPC >2	0.107	1
ENSG00000113805	CNTN3	3	23	NA	NA	NA	NA	0	1	NA	NA	NA	NA	0.3 (0.1, 1.1)	0.107	NA (NA, NA)	NA	NA (NA, NA)	NA	NA (NA, NA)	NA	1	NA	NA					PTV	0.107	1
ENSG00000115268	RPS15	0	1	1	0	4	6	2	0	0	0	1	0	14.6 (0.3, 782.4)	0.483	25.5 (0.8, 800.8)	0.107	2.9 (0.9, 9.1)	0.116	2.4 (0.7, 8)	0.277	0	0	0					PTV + MPC >3	0.107	1
ENSG00000117020	AKT3	0	2	1	0	11	22	1	1	0	0	1	1	0.8 (0.1, 9.8)	0.856	2 (0.3, 13.1)	0.85	1.8 (0.9, 3.6)	0.144	1.9 (0.9, 4)	0.107	0	0	0					MPC >2	0.107	1
ENSG00000125656	CLPP	1	2	NA	NA	4	4	0	0	NA	NA	0	1	4.4 (0.3, 59.8)	0.8	NA (NA, NA)	NA	3.2 (0.9, 11.4)	0.107	3 (0.7, 12.5)	0.217	0	NA	0					PTV + MPC >2	0.107	1
ENSG00000160551	TAOK1	4	5	1	4	7	29	1	0	0	0	1	1	4.5 (1, 19.9)	0.107	3.1 (0.9, 10)	0.142	1.4 (0.7, 2.7)	0.435	1 (0.5, 2.2)	0.951	0	0	0					PTV	0.107	1
ENSG00000160868	CYP3A4	13	30	NA	NA	NA	NA	4	1	NA	NA	NA	NA	1.8 (1, 3.5)	0.107	NA (NA, NA)	NA	NA (NA, NA)	NA	NA (NA, NA)	NA	0	NA	NA					PTV	0.107	1
ENSG00000164488	DACT2	0	3	NA	NA	NA	NA	0	2	NA	NA	NA	NA	0 (NA, NA)	0.107	NA (NA, NA)	NA	NA (NA, NA)	NA	NA (NA, NA)	NA	0	NA	NA					PTV	0.107	1
ENSG00000166401	SERPINB8	9	14	NA	NA	NA	NA	1	0	NA	NA	NA	NA	2.1 (0.9, 4.9)	0.107	NA (NA, NA)	NA	NA (NA, NA)	NA	NA (NA, NA)	NA	0	NA	NA					PTV	0.107	1
ENSG00000214814	FER1L6	28	136	NA	NA	NA	NA	2	9	NA	NA	NA	NA	0.7 (0.5, 1.1)	0.107	NA (NA, NA)	NA	NA (NA, NA)	NA	NA (NA, NA)	NA	0	NA	NA					PTV	0.107	1
ENSG00000257093	KIAA1147	0	21	NA	NA	NA	NA	1	1	NA	NA	NA	NA	0.1 (0, 1.3)	0.107	NA (NA, NA)	NA	NA (NA, NA)	NA	NA (NA, NA)	NA	0	NA	NA					PTV	0.107	1
ENSG00000010295	IFFO1	12	23	NA	NA	NA	NA	0	1	NA	NA	NA	NA	2 (0.9, 4.3)	0.108	NA (NA, NA)	NA	NA (NA, NA)	NA	NA (NA, NA)	NA	0	NA	NA					PTV	0.108	1
ENSG00000107404	DVL1	5	8	NA	NA	NA	NA	0	1	NA	NA	NA	NA	2.7 (0.9, 8.2)	0.108	NA (NA, NA)	NA	NA (NA, NA)	NA	NA (NA, NA)	NA	0	NA	NA					PTV	0.108	1
ENSG00000107736	CDH23	3	25	NA	NA	NA	NA	3	9	NA	NA	NA	NA	0.4 (0.2, 1.1)	0.108	NA (NA, NA)	NA	NA (NA, NA)	NA	NA (NA, NA)	NA	0	NA	NA					PTV	0.108	1
ENSG00000116039	ATP6V1B1	15	24	NA	NA	NA	NA	5	4	NA	NA	NA	NA	1.7 (0.9, 3.2)	0.108	NA (NA, NA)	NA	NA (NA, NA)	NA	NA (NA, NA)	NA	0	NA	NA					PTV	0.108	1
ENSG00000134014	ELP3	19	46	NA	NA	NA	NA	4	5	NA	NA	NA	NA	1.7 (1, 2.9)	0.108	NA (NA, NA)	NA	NA (NA, NA)	NA	NA (NA, NA)	NA	0	NA	NA					PTV	0.108	1
ENSG00000140527	WDR93	8	43	NA	NA	NA	NA	1	0	NA	NA	NA	NA	0.4 (0.2, 1)	0.108	NA (NA, NA)	NA	NA (NA, NA)	NA	NA (NA, NA)	NA	0	NA	NA					PTV	0.108	1
ENSG00000147955	SIGMAR1	1	7	NA	NA	1	17	0	0	NA	NA	0	2	0.8 (0.1, 6.6)	0.829	NA (NA, NA)	NA	0.3 (0.1, 1.3)	0.134	0.2 (0, 1.3)	0.108	0	NA	0					MPC >2	0.108	1
ENSG00000153922	CHD1	4	5	NA	NA	12	34	0	0	NA	NA	1	0	3.8 (0.9, 16.2)	0.175	NA (NA, NA)	NA	1.8 (1, 3.4)	0.108	1.5 (0.8, 3.1)	0.337	0	NA	0					PTV + MPC >2	0.108	1
ENSG00000156162	DPY19L4	21	56	NA	NA	NA	NA	1	0	NA	NA	NA	NA	1.6 (1, 2.8)	0.108	NA (NA, NA)	NA	NA (NA, NA)	NA	NA (NA, NA)	NA	0	NA	NA					PTV	0.108	1
ENSG00000158106	RHPN1	1	30	NA	NA	NA	NA	1	0	NA	NA	NA	NA	0.3 (0.1, 1.2)	0.108	NA (NA, NA)	NA	NA (NA, NA)	NA	NA (NA, NA)	NA	0	NA	NA					PTV	0.108	1
ENSG00000165280	VCP	1	1	1	13	5	27	0	0	0	0	0	5	3.5 (0.1, 94.9)	0.483	0.5 (0.1, 2.9)	0.7	0.5 (0.2, 1.2)	0.156	0.5 (0.2, 1.1)	0.108	0	0	0					MPC >2	0.108	1
ENSG00000182162	P2RY8	4	3	NA	NA	8	29	1	1	NA	NA	1	2	3.9 (0.9, 16.6)	0.108	NA (NA, NA)	NA	1.4 (0.7, 2.6)	0.429	1 (0.5, 2.2)	0.943	0	NA	0					PTV	0.108	1
ENSG00000185621	LMLN	19	46	NA	NA	NA	NA	3	1	NA	NA	NA	NA	1.6 (0.9, 2.7)	0.108	NA (NA, NA)	NA	NA (NA, NA)	NA	NA (NA, NA)	NA	0	NA	NA					PTV	0.108	1
ENSG00000187742	SECISBP2	17	78	NA	NA	NA	NA	0	7	NA	NA	NA	NA	0.6 (0.4, 1.1)	0.108	NA (NA, NA)	NA	NA (NA, NA)	NA	NA (NA, NA)	NA	0	NA	NA					PTV	0.108	1
ENSG00000196218	RYR1	27	145	NA	NA	NA	NA	10	12	NA	NA	NA	NA	0.7 (0.5, 1.1)	0.108	NA (NA, NA)	NA	NA (NA, NA)	NA	NA (NA, NA)	NA	1	NA	NA					PTV	0.108	1
ENSG00000204394	VARS	10	46	NA	NA	NA	NA	4	9	NA	NA	NA	NA	0.6 (0.3, 1.1)	0.108	NA (NA, NA)	NA	NA (NA, NA)	NA	NA (NA, NA)	NA	0	NA	NA					PTV	0.108	1
ENSG00000213413	PVRIG	11	17	NA	NA	NA	NA	1	1	NA	NA	NA	NA	1.9 (0.9, 4.1)	0.108	NA (NA, NA)	NA	NA (NA, NA)	NA	NA (NA, NA)	NA	0	NA	NA					PTV	0.108	1
ENSG00000233822	HIST1H2BN	6	9	NA	NA	0	8	0	0	NA	NA	0	0	2.8 (0.9, 8.8)	0.147	NA (NA, NA)	NA	1.1 (0.4, 2.8)	0.894	0 (NA, NA)	0.108	0	NA	0					MPC >2	0.108	1
ENSG00000102805	CLN5	11	28	NA	NA	NA	NA	2	1	NA	NA	NA	NA	1.9 (0.9, 3.8)	0.109	NA (NA, NA)	NA	NA (NA, NA)	NA	NA (NA, NA)	NA	0	NA	NA					PTV	0.109	1
ENSG00000111241	FGF6	8	8	NA	NA	NA	NA	0	0	NA	NA	NA	NA	2.7 (0.9, 7.6)	0.109	NA (NA, NA)	NA	NA (NA, NA)	NA	NA (NA, NA)	NA	0	NA	NA					PTV	0.109	1
ENSG00000111325	OGFOD2	5	35	NA	NA	NA	NA	0	2	NA	NA	NA	NA	0.4 (0.2, 1.1)	0.109	NA (NA, NA)	NA	NA (NA, NA)	NA	NA (NA, NA)	NA	0	NA	NA					PTV	0.109	1
ENSG00000121454	LHX4	0	14	NA	NA	NA	NA	0	0	NA	NA	NA	NA	0 (NA, NA)	0.109	NA (NA, NA)	NA	NA (NA, NA)	NA	NA (NA, NA)	NA	0	NA	NA					PTV	0.109	1
ENSG00000129167	TPH1	10	26	NA	NA	NA	NA	1	1	NA	NA	NA	NA	1.9 (0.9, 3.8)	0.109	NA (NA, NA)	NA	NA (NA, NA)	NA	NA (NA, NA)	NA	0	NA	NA					PTV	0.109	1
ENSG00000132694	ARHGEF11	3	29	NA	NA	NA	NA	0	0	NA	NA	NA	NA	0.3 (0.1, 1.1)	0.109	NA (NA, NA)	NA	NA (NA, NA)	NA	NA (NA, NA)	NA	0	NA	NA					PTV	0.109	1
ENSG00000137807	KIF23	2	8	0	0	4	8	0	1	0	0	1	0	0.6 (0.1, 3.2)	0.849	0.6 (0.1, 3.2)	0.849	1.6 (0.6, 4)	0.457	3.1 (1, 9.7)	0.109	0	0	0					MPC >2	0.109	1
ENSG00000144535	DIS3L2	4	23	NA	NA	NA	NA	0	6	NA	NA	NA	NA	0.4 (0.1, 1.1)	0.109	NA (NA, NA)	NA	NA (NA, NA)	NA	NA (NA, NA)	NA	0	NA	NA					PTV	0.109	1
ENSG00000157219	HTR5A	1	20	NA	NA	NA	NA	0	0	NA	NA	NA	NA	0.2 (0, 1.3)	0.109	NA (NA, NA)	NA	NA (NA, NA)	NA	NA (NA, NA)	NA	0	NA	NA					PTV	0.109	1
ENSG00000164638	SLC29A4	8	17	NA	NA	NA	NA	1	0	NA	NA	NA	NA	2.3 (0.9, 5.5)	0.109	NA (NA, NA)	NA	NA (NA, NA)	NA	NA (NA, NA)	NA	0	NA	NA					PTV	0.109	1
ENSG00000170832	USP32	5	8	3	15	14	37	2	1	0	0	0	0	2.8 (0.9, 8)	0.109	1.7 (0.8, 3.7)	0.303	1.5 (0.9, 2.4)	0.16	1.2 (0.7, 2.2)	0.538	0	0	0					PTV	0.109	1
ENSG00000175203	DCTN2	3	5	NA	NA	5	20	0	0	NA	NA	1	3	4.4 (1, 19.5)	0.109	NA (NA, NA)	NA	1.2 (0.6, 2.5)	0.771	0.9 (0.4, 2.1)	0.889	0	NA	0					PTV	0.109	1
ENSG00000177108	ZDHHC22	0	9	NA	NA	NA	NA	0	1	NA	NA	NA	NA	0 (NA, NA)	0.109	NA (NA, NA)	NA	NA (NA, NA)	NA	NA (NA, NA)	NA	0	NA	NA					PTV	0.109	1
ENSG00000183431	SF3A3	3	3	NA	NA	7	20	0	0	NA	NA	0	0	7 (1.1, 45.7)	0.109	NA (NA, NA)	NA	1.6 (0.7, 3.4)	0.317	1.2 (0.5, 2.9)	0.89	0	NA	1					PTV	0.109	1
ENSG00000221983	UBA52	1	0	0	0	3	4	0	0	0	0	1	0	- (-, -)	-	- (-, -)	-	5.2 (1.1, 25.2)	0.109	4.1 (0.8, 21.5)	0.226	0	0	0					PTV + MPC >2	0.109	1
ENSG00000032444	PNPLA6	9	58	0	0	27	82	2	4	0	0	5	10	0.5 (0.3, 1.1)	0.11	0.5 (0.3, 1.1)	0.11	0.9 (0.6, 1.3)	0.559	1.1 (0.7, 1.7)	0.707	0	0	0					PTV	0.11	1
ENSG00000053254	FOXN3	0	5	NA	NA	NA	NA	0	2	NA	NA	NA	NA	0 (NA, NA)	0.11	NA (NA, NA)	NA	NA (NA, NA)	NA	NA (NA, NA)	NA	0	NA	NA					PTV	0.11	1
ENSG00000068654	POLR1A	10	22	1	3	0	0	0	0	0	0	0	0	2 (0.9, 4.3)	0.11	1.9 (0.9, 3.8)	0.126	1.9 (0.9, 3.8)	0.126	1.1 (0.1, 10)	0.913	0	0	0					PTV	0.11	1
ENSG00000075292	ZNF638	11	13	NA	NA	NA	NA	0	3	NA	NA	NA	NA	2.2 (0.9, 5)	0.11	NA (NA, NA)	NA	NA (NA, NA)	NA	NA (NA, NA)	NA	0	NA	NA					PTV	0.11	1
ENSG00000090674	MCOLN1	5	18	0	0	5	44	2	5	0	0	3	5	0.9 (0.4, 2.1)	0.958	0.9 (0.4, 2.1)	0.958	0.6 (0.3, 1.1)	0.15	0.5 (0.2, 1.1)	0.11	0	0	0					MPC >2	0.11	1
ENSG00000109208	SMR3A	4	5	NA	NA	NA	NA	0	0	NA	NA	NA	NA	4 (1, 16.4)	0.11	NA (NA, NA)	NA	NA (NA, NA)	NA	NA (NA, NA)	NA	0	NA	NA					PTV	0.11	1
ENSG00000130513	GDF15	6	9	NA	NA	2	3	1	0	NA	NA	0	0	2.2 (0.7, 6.5)	0.305	NA (NA, NA)	NA	2.5 (1, 6.4)	0.11	3.9 (0.6, 24.3)	0.339	0	NA	0					PTV + MPC >2	0.11	1
ENSG00000137075	RNF38	1	0	NA	NA	NA	NA	5	2	NA	NA	NA	NA	4 (0.8, 18.9)	0.11	NA (NA, NA)	NA	NA (NA, NA)	NA	NA (NA, NA)	NA	0	NA	NA					PTV	0.11	1
ENSG00000139613	SMARCC2	4	7	NA	NA	7	10	1	0	NA	NA	0	1	3.2 (0.9, 11.2)	0.139	NA (NA, NA)	NA	2 (0.9, 4.3)	0.11	1.5 (0.6, 4.1)	0.533	2	NA	0					PTV + MPC >2	0.11	1
ENSG00000162298	SYVN1	0	7	0	0	16	42	0	2	1	0	2	4	0 (NA, NA)	0.11	0.2 (0, 1.9)	0.281	1.2 (0.7, 2.1)	0.583	1.6 (0.9, 2.8)	0.163	0	0	0					PTV	0.11	1
ENSG00000165078	CPA6	2	32	NA	NA	NA	NA	0	2	NA	NA	NA	NA	0.3 (0.1, 1.2)	0.11	NA (NA, NA)	NA	NA (NA, NA)	NA	NA (NA, NA)	NA	0	NA	NA					PTV	0.11	1
ENSG00000184698	OR51M1	3	30	NA	NA	NA	NA	0	1	NA	NA	NA	NA	0.3 (0.1, 1.1)	0.11	NA (NA, NA)	NA	NA (NA, NA)	NA	NA (NA, NA)	NA	0	NA	NA					PTV	0.11	1
ENSG00000185920	PTCH1	1	8	NA	NA	0	1	1	4	NA	NA	0	2	0.4 (0.1, 1.6)	0.259	NA (NA, NA)	NA	0.3 (0.1, 1.2)	0.11	0 (NA, NA)	0.476	0	NA	0					PTV + MPC >2	0.11	1
ENSG00000188778	ADRB3	1	11	NA	NA	5	14	0	2	NA	NA	1	4	0.1 (0, 1.6)	0.197	NA (NA, NA)	NA	0.4 (0.2, 1)	0.11	0.6 (0.2, 1.6)	0.409	0	NA	0					PTV + MPC >2	0.11	1
ENSG00000196329	GIMAP5	0	20	NA	NA	NA	NA	0	0	NA	NA	NA	NA	0 (NA, NA)	0.11	NA (NA, NA)	NA	NA (NA, NA)	NA	NA (NA, NA)	NA	0	NA	NA					PTV	0.11	1
ENSG00000228278	ORM2	2	14	0	10	3	24	0	0	1	0	0	0	0.6 (0.1, 2.9)	0.739	0.5 (0.1, 1.9)	0.451	0.4 (0.2, 1.1)	0.11	0.4 (0.1, 1.2)	0.142	0	0	0					PTV + MPC >2	0.11	1
ENSG00000229937	PRPS1L1	4	5	NA	NA	NA	NA	2	2	NA	NA	NA	NA	2.7 (0.9, 8.2)	0.11	NA (NA, NA)	NA	NA (NA, NA)	NA	NA (NA, NA)	NA	0	NA	NA					PTV	0.11	1
ENSG00000067182	TNFRSF1A	1	6	NA	NA	0	1	0	5	NA	NA	0	0	0.2 (0, 1.6)	0.157	NA (NA, NA)	NA	0.2 (0, 1.4)	0.111	- (-, -)	-	0	NA	0					PTV + MPC >2	0.111	1
ENSG00000101203	COL20A1	10	67	NA	NA	NA	NA	2	6	NA	NA	NA	NA	0.6 (0.3, 1.1)	0.111	NA (NA, NA)	NA	NA (NA, NA)	NA	NA (NA, NA)	NA	0	NA	NA					PTV	0.111	1
ENSG00000114209	PDCD10	2	0	NA	NA	0	0	1	1	NA	NA	0	0	5.1 (0.7, 37.1)	0.111	NA (NA, NA)	NA	5.1 (0.7, 37.1)	0.111	- (-, -)	-	0	NA	0					PTV	0.111	1
ENSG00000156575	PRG3	6	6	NA	NA	NA	NA	1	0	NA	NA	NA	NA	2.7 (0.9, 8.6)	0.111	NA (NA, NA)	NA	NA (NA, NA)	NA	NA (NA, NA)	NA	0	NA	NA					PTV	0.111	1
ENSG00000164946	FREM1	20	100	NA	NA	NA	NA	1	7	NA	NA	NA	NA	0.7 (0.4, 1.1)	0.111	NA (NA, NA)	NA	NA (NA, NA)	NA	NA (NA, NA)	NA	0	NA	NA					PTV	0.111	1
ENSG00000165434	PGM2L1	1	19	NA	NA	1	2	0	2	NA	NA	0	0	0.2 (0, 1.4)	0.111	NA (NA, NA)	NA	0.3 (0.1, 1.3)	0.15	1.2 (0.1, 28.3)	0.923	0	NA	0					PTV	0.111	1
ENSG00000178997	EXD1	4	42	NA	NA	NA	NA	1	2	NA	NA	NA	NA	0.4 (0.2, 1.1)	0.111	NA (NA, NA)	NA	NA (NA, NA)	NA	NA (NA, NA)	NA	0	NA	NA					PTV	0.111	1
ENSG00000181804	SLC9A9	12	29	NA	NA	NA	NA	1	1	NA	NA	NA	NA	1.8 (0.9, 3.5)	0.111	NA (NA, NA)	NA	NA (NA, NA)	NA	NA (NA, NA)	NA	0	NA	NA					PTV	0.111	1
ENSG00000187446	CHP1	3	4	NA	NA	2	14	0	0	NA	NA	2	2	4.9 (1, 24)	0.111	NA (NA, NA)	NA	1.4 (0.6, 3.5)	0.636	0.8 (0.2, 2.7)	0.988	0	NA	0					PTV	0.111	1
ENSG00000196562	SULF2	7	11	NA	NA	NA	NA	1	0	NA	NA	NA	NA	3.2 (1, 9.8)	0.111	NA (NA, NA)	NA	NA (NA, NA)	NA	NA (NA, NA)	NA	0	NA	NA					PTV	0.111	1
ENSG00000203909	DPPA5	3	15	NA	NA	1	9	0	0	NA	NA	1	1	0.4 (0.1, 1.4)	0.21	NA (NA, NA)	NA	0.4 (0.1, 1.1)	0.111	0.4 (0.1, 2.2)	0.525	0	NA	0					PTV + MPC >2	0.111	1
ENSG00000065978	YBX1	3	3	0	0	8	32	0	0	0	0	1	2	4.8 (1, 23.9)	0.112	4.8 (1, 23.9)	0.112	1.2 (0.6, 2.2)	0.808	0.9 (0.4, 1.9)	0.911	0	0	0					PTV	0.112	1
ENSG00000104889	RNASEH2A	9	11	NA	NA	NA	NA	1	1	NA	NA	NA	NA	2.2 (0.9, 5.4)	0.112	NA (NA, NA)	NA	NA (NA, NA)	NA	NA (NA, NA)	NA	0	NA	NA					PTV	0.112	1
ENSG00000112576	CCND3	0	8	NA	NA	0	1	0	0	NA	NA	0	0	0 (NA, NA)	0.227	NA (NA, NA)	NA	0 (NA, NA)	0.112	- (-, -)	-	0	NA	0					PTV + MPC >2	0.112	1
ENSG00000118514	ALDH8A1	8	25	NA	NA	NA	NA	2	0	NA	NA	NA	NA	2.2 (1, 5)	0.112	NA (NA, NA)	NA	NA (NA, NA)	NA	NA (NA, NA)	NA	0	NA	NA					PTV	0.112	1
ENSG00000124380	SNRNP27	7	13	0	0	0	8	0	0	0	0	1	3	2.3 (0.9, 6.1)	0.112	2.3 (0.9, 6.1)	0.112	1.2 (0.5, 2.8)	0.775	0.2 (0, 2)	0.291	0	0	0					PTV	0.112	1
ENSG00000129691	ASH2L	4	4	NA	NA	7	25	0	0	NA	NA	1	0	2.9 (0.8, 10.9)	0.112	NA (NA, NA)	NA	1.5 (0.8, 3.1)	0.304	1.2 (0.5, 2.8)	0.881	0	NA	0					PTV	0.112	1
ENSG00000130396	MLLT4	6	16	0	2	5	12	1	1	0	0	1	0	1.8 (0.7, 4.7)	0.394	1.6 (0.6, 4.2)	0.486	2 (1, 4.1)	0.112	2.3 (0.8, 6.8)	0.255	0	0	0					PTV + MPC >2	0.112	1
ENSG00000132446	FTHL17	3	3	NA	NA	NA	NA	0	0	NA	NA	NA	NA	4.8 (1, 23.8)	0.112	NA (NA, NA)	NA	NA (NA, NA)	NA	NA (NA, NA)	NA	0	NA	NA					PTV	0.112	1
ENSG00000132801	ZSWIM3	2	18	NA	NA	NA	NA	0	2	NA	NA	NA	NA	0.3 (0.1, 1.3)	0.112	NA (NA, NA)	NA	NA (NA, NA)	NA	NA (NA, NA)	NA	0	NA	NA					PTV	0.112	1
ENSG00000139629	GALNT6	13	24	NA	NA	NA	NA	2	1	NA	NA	NA	NA	2 (1, 4)	0.112	NA (NA, NA)	NA	NA (NA, NA)	NA	NA (NA, NA)	NA	0	NA	NA					PTV	0.112	1
ENSG00000147724	FAM135B	1	14	NA	NA	9	46	0	1	NA	NA	2	4	0.2 (0, 1.4)	0.134	NA (NA, NA)	NA	0.6 (0.3, 1.1)	0.112	0.7 (0.4, 1.4)	0.396	0	NA	0					PTV + MPC >2	0.112	1
ENSG00000173171	MTX1	2	11	1	2	1	15	0	0	0	0	0	0	0.3 (0.1, 1.5)	0.241	0.4 (0.1, 1.6)	0.326	0.4 (0.1, 1.1)	0.112	0.4 (0.1, 2.1)	0.446	0	0	0					PTV + MPC >2	0.112	1
ENSG00000179709	NLRP8	25	59	NA	NA	NA	NA	0	2	NA	NA	NA	NA	1.6 (1, 2.6)	0.112	NA (NA, NA)	NA	NA (NA, NA)	NA	NA (NA, NA)	NA	0	NA	NA					PTV	0.112	1
ENSG00000188883	KLRG2	7	7	NA	NA	0	3	2	2	NA	NA	0	0	2.7 (0.9, 7.7)	0.112	NA (NA, NA)	NA	2.3 (0.8, 6.1)	0.189	0 (NA, NA)	0.509	0	NA	0					PTV	0.112	1
ENSG00000198729	PPP1R14C	0	2	NA	NA	2	1	0	0	NA	NA	0	0	0 (NA, NA)	0.584	NA (NA, NA)	NA	3.9 (0.6, 24.3)	0.339	9.8 (0.9, 103.6)	0.112	0	NA	0					MPC >2	0.112	1
ENSG00000205678	TECRL	13	23	NA	NA	NA	NA	0	2	NA	NA	NA	NA	1.9 (0.9, 3.7)	0.112	NA (NA, NA)	NA	NA (NA, NA)	NA	NA (NA, NA)	NA	0	NA	NA					PTV	0.112	1
ENSG00000213588	ZBTB9	9	19	NA	NA	NA	NA	0	0	NA	NA	NA	NA	2.2 (0.9, 4.9)	0.112	NA (NA, NA)	NA	NA (NA, NA)	NA	NA (NA, NA)	NA	0	NA	NA					PTV	0.112	1
ENSG00000258227	CLEC5A	3	3	NA	NA	NA	NA	0	0	NA	NA	NA	NA	4.8 (1, 23.9)	0.112	NA (NA, NA)	NA	NA (NA, NA)	NA	NA (NA, NA)	NA	0	NA	NA					PTV	0.112	1
ENSG00000047346	FAM214A	13	23	NA	NA	NA	NA	1	3	NA	NA	NA	NA	1.8 (0.9, 3.5)	0.113	NA (NA, NA)	NA	NA (NA, NA)	NA	NA (NA, NA)	NA	0	NA	NA					PTV	0.113	1
ENSG00000070601	FRMPD1	16	75	NA	NA	NA	NA	2	11	NA	NA	NA	NA	0.6 (0.4, 1.1)	0.113	NA (NA, NA)	NA	NA (NA, NA)	NA	NA (NA, NA)	NA	0	NA	NA					PTV	0.113	1
ENSG00000119682	AREL1	11	32	NA	NA	NA	NA	5	2	NA	NA	NA	NA	1.8 (0.9, 3.3)	0.113	NA (NA, NA)	NA	NA (NA, NA)	NA	NA (NA, NA)	NA	0	NA	NA					PTV	0.113	1
ENSG00000125447	GGA3	4	28	NA	NA	NA	NA	1	3	NA	NA	NA	NA	0.4 (0.1, 1.1)	0.113	NA (NA, NA)	NA	NA (NA, NA)	NA	NA (NA, NA)	NA	0	NA	NA					PTV	0.113	1
ENSG00000144048	DUSP11	2	25	NA	NA	NA	NA	0	1	NA	NA	NA	NA	0.3 (0.1, 1.3)	0.113	NA (NA, NA)	NA	NA (NA, NA)	NA	NA (NA, NA)	NA	0	NA	NA					PTV	0.113	1
ENSG00000148053	NTRK2	1	2	1	0	14	42	2	0	1	0	3	5	3 (0.4, 22.1)	0.543	5.1 (0.8, 31.9)	0.155	1.6 (0.9, 2.7)	0.113	1.5 (0.9, 2.6)	0.19	0	0	0					PTV + MPC >2	0.113	1
ENSG00000149201	CCDC81	17	48	NA	NA	NA	NA	1	1	NA	NA	NA	NA	1.6 (0.9, 2.9)	0.113	NA (NA, NA)	NA	NA (NA, NA)	NA	NA (NA, NA)	NA	0	NA	NA					PTV	0.113	1
ENSG00000152518	ZFP36L2	0	6	NA	NA	NA	NA	0	0	NA	NA	NA	NA	0 (NA, NA)	0.113	NA (NA, NA)	NA	NA (NA, NA)	NA	NA (NA, NA)	NA	0	NA	NA					PTV	0.113	1
ENSG00000161057	PSMC2	2	2	1	2	6	20	0	0	0	0	0	0	6.8 (0.9, 49.4)	0.136	4.3 (1, 19.1)	0.113	1.4 (0.6, 3)	0.575	1.1 (0.4, 2.6)	0.895	1	0	0					PTV + MPC >3	0.113	1
ENSG00000171459	OR1L6	3	2	NA	NA	NA	NA	1	1	NA	NA	NA	NA	3.8 (0.9, 17.2)	0.113	NA (NA, NA)	NA	NA (NA, NA)	NA	NA (NA, NA)	NA	0	NA	NA					PTV	0.113	1
ENSG00000184160	ADRA2C	3	3	NA	NA	NA	NA	0	0	NA	NA	NA	NA	4.8 (1, 23.8)	0.113	NA (NA, NA)	NA	NA (NA, NA)	NA	NA (NA, NA)	NA	0	NA	NA					PTV	0.113	1
ENSG00000186832	KRT16	5	37	NA	NA	NA	NA	0	4	NA	NA	NA	NA	0.4 (0.2, 1.1)	0.113	NA (NA, NA)	NA	NA (NA, NA)	NA	NA (NA, NA)	NA	0	NA	NA					PTV	0.113	1
ENSG00000205884	DEFB136	3	3	NA	NA	NA	NA	0	0	NA	NA	NA	NA	4.8 (1, 23.8)	0.113	NA (NA, NA)	NA	NA (NA, NA)	NA	NA (NA, NA)	NA	0	NA	NA					PTV	0.113	1
ENSG00000090615	GOLGA3	11	23	NA	NA	NA	NA	2	0	NA	NA	NA	NA	2.1 (0.9, 4.5)	0.114	NA (NA, NA)	NA	NA (NA, NA)	NA	NA (NA, NA)	NA	0	NA	NA					PTV	0.114	1
ENSG00000103496	STX4	0	16	NA	NA	0	0	0	0	NA	NA	0	0	0 (NA, NA)	0.114	NA (NA, NA)	NA	0 (NA, NA)	0.114	- (-, -)	-	0	NA	0					PTV	0.114	1
ENSG00000113327	GABRG2	4	5	0	2	8	30	0	1	0	0	1	1	3.1 (0.9, 11.1)	0.114	2.1 (0.6, 7)	0.308	1.1 (0.6, 2.1)	0.895	0.8 (0.4, 1.8)	0.724	0	0	0					PTV	0.114	1
ENSG00000135622	SEMA4F	4	39	NA	NA	NA	NA	5	5	NA	NA	NA	NA	0.5 (0.2, 1.1)	0.114	NA (NA, NA)	NA	NA (NA, NA)	NA	NA (NA, NA)	NA	0	NA	NA					PTV	0.114	1
ENSG00000150593	PDCD4	13	27	NA	NA	NA	NA	0	1	NA	NA	NA	NA	1.7 (0.9, 3.3)	0.114	NA (NA, NA)	NA	NA (NA, NA)	NA	NA (NA, NA)	NA	0	NA	NA					PTV	0.114	1
ENSG00000165194	PCDH19	5	1	0	0	13	42	0	1	0	0	2	2	4.3 (0.8, 23.1)	0.114	4.3 (0.8, 23.1)	0.114	1.4 (0.8, 2.4)	0.353	1.1 (0.6, 2.1)	0.815	0	0	0					PTV	0.114	1
ENSG00000167196	FBXO22	3	4	NA	NA	NA	NA	0	0	NA	NA	NA	NA	4.8 (1, 23.5)	0.114	NA (NA, NA)	NA	NA (NA, NA)	NA	NA (NA, NA)	NA	0	NA	NA					PTV	0.114	1
ENSG00000187094	CCK	3	10	NA	NA	5	10	0	1	NA	NA	0	0	0.7 (0.2, 2.7)	0.881	NA (NA, NA)	NA	1.5 (0.6, 3.3)	0.48	2.8 (0.9, 8.1)	0.114	0	NA	0					MPC >2	0.114	1
ENSG00000203783	PRR9	1	0	NA	NA	NA	NA	3	0	NA	NA	NA	NA	Inf (NA, NA)	0.114	NA (NA, NA)	NA	NA (NA, NA)	NA	NA (NA, NA)	NA	0	NA	NA					PTV	0.114	1
ENSG00000216588	IGSF23	1	0	NA	NA	NA	NA	3	0	NA	NA	NA	NA	Inf (NA, NA)	0.114	NA (NA, NA)	NA	NA (NA, NA)	NA	NA (NA, NA)	NA	0	NA	NA					PTV	0.114	1
ENSG00000255394	C8orf49	3	2	NA	NA	NA	NA	4	0	NA	NA	NA	NA	5 (0.8, 31.5)	0.114	NA (NA, NA)	NA	NA (NA, NA)	NA	NA (NA, NA)	NA	0	NA	NA					PTV	0.114	1
ENSG00000074370	ATP2A3	5	39	0	0	0	0	0	0	0	0	0	0	0.5 (0.2, 1.1)	0.115	0.5 (0.2, 1.1)	0.115	0.5 (0.2, 1.1)	0.115	- (-, -)	-	0	0	0					PTV	0.115	1
ENSG00000100302	RASD2	3	2	NA	NA	5	27	0	0	NA	NA	0	0	6.6 (1, 43.9)	0.115	NA (NA, NA)	NA	1 (0.4, 2.2)	0.968	0.6 (0.2, 1.7)	0.5	0	NA	0					PTV	0.115	1
ENSG00000111358	GTF2H3	0	11	NA	NA	NA	NA	0	0	NA	NA	NA	NA	0 (NA, NA)	0.115	NA (NA, NA)	NA	NA (NA, NA)	NA	NA (NA, NA)	NA	0	NA	NA					PTV	0.115	1
ENSG00000134193	REG4	0	16	NA	NA	NA	NA	0	0	NA	NA	NA	NA	0 (NA, NA)	0.115	NA (NA, NA)	NA	NA (NA, NA)	NA	NA (NA, NA)	NA	0	NA	NA					PTV	0.115	1
ENSG00000137440	FGFBP1	7	7	NA	NA	NA	NA	0	0	NA	NA	NA	NA	2.9 (0.9, 9)	0.115	NA (NA, NA)	NA	NA (NA, NA)	NA	NA (NA, NA)	NA	0	NA	NA					PTV	0.115	1
ENSG00000137817	PARP6	0	2	0	0	4	30	0	1	0	0	1	0	0 (NA, NA)	0.517	0 (NA, NA)	0.517	0.4 (0.2, 1.1)	0.115	0.5 (0.2, 1.3)	0.215	0	0	0					PTV + MPC >2	0.115	1
ENSG00000156017	C9orf41	1	17	0	0	4	4	0	0	0	0	0	0	0.2 (0, 1.6)	0.159	0.2 (0, 1.6)	0.159	0.9 (0.3, 2.3)	0.959	4.1 (0.9, 18.6)	0.115	0	0	0					MPC >2	0.115	1
ENSG00000162551	ALPL	4	36	NA	NA	NA	NA	0	1	NA	NA	NA	NA	0.4 (0.1, 1.2)	0.115	NA (NA, NA)	NA	NA (NA, NA)	NA	NA (NA, NA)	NA	0	NA	NA					PTV	0.115	1
ENSG00000198946	SSX4B	0	0	1	1	3	3	0	0	0	0	0	0	- (-, -)	-	3.6 (0.1, 96.6)	0.48	4.8 (1, 22.8)	0.115	4.8 (1, 22.8)	0.115	0	0	0					PTV + MPC >2	0.115	1
ENSG00000085644	ZNF213	3	26	NA	NA	5	10	0	1	NA	NA	0	1	0.3 (0.1, 1.1)	0.116	NA (NA, NA)	NA	0.6 (0.3, 1.5)	0.384	1.4 (0.5, 4.6)	0.766	0	NA	0					PTV	0.116	1
ENSG00000119280	C1orf198	2	6	NA	NA	8	16	1	0	NA	NA	0	0	1.5 (0.4, 6.1)	0.852	NA (NA, NA)	NA	1.9 (0.9, 4.1)	0.116	2.2 (0.9, 5.4)	0.132	0	NA	0					PTV + MPC >2	0.116	1
ENSG00000127362	TAS2R3	1	19	NA	NA	NA	NA	1	4	NA	NA	NA	NA	0.2 (0, 1.1)	0.116	NA (NA, NA)	NA	NA (NA, NA)	NA	NA (NA, NA)	NA	0	NA	NA					PTV	0.116	1
ENSG00000133636	NTS	0	17	NA	NA	NA	NA	0	0	NA	NA	NA	NA	0 (NA, NA)	0.116	NA (NA, NA)	NA	NA (NA, NA)	NA	NA (NA, NA)	NA	0	NA	NA					PTV	0.116	1
ENSG00000135655	USP15	4	6	NA	NA	9	23	1	0	NA	NA	1	2	3.7 (1, 13.7)	0.125	NA (NA, NA)	NA	1.8 (0.9, 3.6)	0.116	1.5 (0.7, 3.2)	0.47	0	NA	0					PTV + MPC >2	0.116	1
ENSG00000136169	SETDB2	9	14	NA	NA	NA	NA	1	1	NA	NA	NA	NA	2.1 (0.9, 4.9)	0.116	NA (NA, NA)	NA	NA (NA, NA)	NA	NA (NA, NA)	NA	0	NA	NA					PTV	0.116	1
ENSG00000142065	ZFP14	8	11	NA	NA	NA	NA	0	0	NA	NA	NA	NA	2.6 (0.9, 7.1)	0.116	NA (NA, NA)	NA	NA (NA, NA)	NA	NA (NA, NA)	NA	0	NA	NA					PTV	0.116	1
ENSG00000142864	SERBP1	0	3	0	5	1	20	0	0	0	0	0	0	0 (NA, NA)	0.559	0 (NA, NA)	0.391	0.2 (0, 1.4)	0.116	0.2 (0, 1.9)	0.241	0	0	0					PTV + MPC >2	0.116	1
ENSG00000158290	CUL4B	3	1	1	0	4	6	0	0	0	1	0	0	8.4 (0.4, 179.8)	0.411	4.3 (0.6, 32.7)	0.354	3 (1, 9.6)	0.116	2.4 (0.7, 8.5)	0.324	0	1	0					PTV + MPC >2	0.116	1
ENSG00000164904	ALDH7A1	13	33	NA	NA	NA	NA	6	3	NA	NA	NA	NA	1.7 (0.9, 3.2)	0.116	NA (NA, NA)	NA	NA (NA, NA)	NA	NA (NA, NA)	NA	0	NA	NA					PTV	0.116	1
ENSG00000167633	KIR3DL1	11	27	0	1	0	4	0	0	0	0	0	0	1.9 (0.9, 3.9)	0.116	1.8 (0.9, 3.8)	0.136	1.5 (0.7, 3)	0.347	0 (NA, NA)	0.41	0	0	0					PTV	0.116	1
ENSG00000182979	MTA1	2	2	0	0	13	37	1	0	0	0	2	1	5.7 (0.7, 44.5)	0.244	5.7 (0.7, 44.5)	0.244	1.7 (0.9, 3.1)	0.116	1.5 (0.8, 2.9)	0.276	0	0	0					PTV + MPC >2	0.116	1
ENSG00000196700	ZNF512B	4	6	NA	NA	NA	NA	0	1	NA	NA	NA	NA	2.9 (0.9, 9.9)	0.116	NA (NA, NA)	NA	NA (NA, NA)	NA	NA (NA, NA)	NA	1	NA	NA					PTV	0.116	1
ENSG00000197816	CCDC180	21	107	NA	NA	NA	NA	8	18	NA	NA	NA	NA	0.7 (0.5, 1.1)	0.116	NA (NA, NA)	NA	NA (NA, NA)	NA	NA (NA, NA)	NA	0	NA	NA					PTV	0.116	1
ENSG00000198033	TUBA3C	4	39	NA	NA	2	8	1	0	NA	NA	0	0	0.4 (0.1, 1.1)	0.116	NA (NA, NA)	NA	0.5 (0.2, 1.2)	0.182	1.2 (0.2, 6.4)	0.836	0	NA	0					PTV	0.116	1
ENSG00000007952	NOX1	7	16	NA	NA	NA	NA	0	0	NA	NA	NA	NA	2.3 (0.9, 5.8)	0.117	NA (NA, NA)	NA	NA (NA, NA)	NA	NA (NA, NA)	NA	0	NA	NA					PTV	0.117	1
ENSG00000011332	DPF1	2	6	NA	NA	9	21	0	0	NA	NA	1	0	1 (0.2, 5.4)	0.963	NA (NA, NA)	NA	1.8 (0.9, 3.8)	0.162	2.1 (0.9, 4.9)	0.117	0	NA	0					MPC >2	0.117	1
ENSG00000100395	L3MBTL2	6	28	1	1	2	0	0	2	0	0	0	0	0.7 (0.3, 1.7)	0.563	0.8 (0.3, 1.9)	0.77	1 (0.5, 2.2)	0.998	11.8 (0.9, 159)	0.117	0	0	0					MPC >2	0.117	1
ENSG00000101977	MCF2	4	6	NA	NA	NA	NA	0	0	NA	NA	NA	NA	3.7 (1, 13.9)	0.117	NA (NA, NA)	NA	NA (NA, NA)	NA	NA (NA, NA)	NA	0	NA	NA					PTV	0.117	1
ENSG00000102195	GPR50	3	1	NA	NA	NA	NA	0	0	NA	NA	NA	NA	11.8 (0.9, 159)	0.117	NA (NA, NA)	NA	NA (NA, NA)	NA	NA (NA, NA)	NA	0	NA	NA					PTV	0.117	1
ENSG00000107902	LHPP	1	23	NA	NA	NA	NA	0	0	NA	NA	NA	NA	0.2 (0, 1.4)	0.117	NA (NA, NA)	NA	NA (NA, NA)	NA	NA (NA, NA)	NA	0	NA	NA					PTV	0.117	1
ENSG00000147488	ST18	8	11	NA	NA	NA	NA	1	3	NA	NA	NA	NA	2.1 (0.9, 4.9)	0.117	NA (NA, NA)	NA	NA (NA, NA)	NA	NA (NA, NA)	NA	0	NA	NA					PTV	0.117	1
ENSG00000157388	CACNA1D	8	13	NA	NA	27	112	0	0	NA	NA	5	9	2.5 (0.9, 6.6)	0.117	NA (NA, NA)	NA	1.2 (0.8, 1.7)	0.395	1.1 (0.7, 1.6)	0.839	0	NA	0					PTV	0.117	1
ENSG00000164543	STK17A	7	13	NA	NA	NA	NA	0	1	NA	NA	NA	NA	2.3 (0.9, 5.8)	0.117	NA (NA, NA)	NA	NA (NA, NA)	NA	NA (NA, NA)	NA	0	NA	NA					PTV	0.117	1
ENSG00000165633	VSTM4	8	14	NA	NA	NA	NA	0	2	NA	NA	NA	NA	2.2 (0.9, 5.3)	0.117	NA (NA, NA)	NA	NA (NA, NA)	NA	NA (NA, NA)	NA	0	NA	NA					PTV	0.117	1
ENSG00000175643	RMI2	3	1	NA	NA	NA	NA	0	0	NA	NA	NA	NA	11.8 (0.9, 159)	0.117	NA (NA, NA)	NA	NA (NA, NA)	NA	NA (NA, NA)	NA	0	NA	NA					PTV	0.117	1
ENSG00000197976	AKAP17A	4	4	NA	NA	10	33	0	0	NA	NA	0	1	4.8 (1, 22.6)	0.117	NA (NA, NA)	NA	1.3 (0.7, 2.5)	0.498	1 (0.5, 2.1)	0.946	0	NA	1					PTV	0.117	1
ENSG00000203963	C1orf141	2	28	NA	NA	NA	NA	0	0	NA	NA	NA	NA	0.2 (0.1, 1.2)	0.117	NA (NA, NA)	NA	NA (NA, NA)	NA	NA (NA, NA)	NA	0	NA	NA					PTV	0.117	1
ENSG00000112706	IMPG1	9	63	NA	NA	NA	NA	1	4	NA	NA	NA	NA	0.6 (0.3, 1.1)	0.118	NA (NA, NA)	NA	NA (NA, NA)	NA	NA (NA, NA)	NA	0	NA	NA					PTV	0.118	1
ENSG00000122912	SLC25A16	9	21	NA	NA	NA	NA	3	0	NA	NA	NA	NA	2.2 (1, 5)	0.118	NA (NA, NA)	NA	NA (NA, NA)	NA	NA (NA, NA)	NA	0	NA	NA					PTV	0.118	1
ENSG00000131323	TRAF3	0	6	1	8	2	11	0	0	0	0	0	0	0 (NA, NA)	0.439	0.3 (0, 2.4)	0.407	0.4 (0.1, 1.2)	0.118	0.5 (0.1, 1.5)	0.272	0	0	0					PTV + MPC >2	0.118	1
ENSG00000167984	NLRC3	4	46	NA	NA	NA	NA	5	7	NA	NA	NA	NA	0.5 (0.2, 1.1)	0.118	NA (NA, NA)	NA	NA (NA, NA)	NA	NA (NA, NA)	NA	0	NA	NA					PTV	0.118	1
ENSG00000171320	ESCO2	4	28	NA	NA	NA	NA	0	5	NA	NA	NA	NA	0.4 (0.1, 1.2)	0.118	NA (NA, NA)	NA	NA (NA, NA)	NA	NA (NA, NA)	NA	0	NA	NA					PTV	0.118	1
ENSG00000172232	AZU1	6	4	NA	NA	NA	NA	1	0	NA	NA	NA	NA	2.9 (0.8, 9.8)	0.118	NA (NA, NA)	NA	NA (NA, NA)	NA	NA (NA, NA)	NA	0	NA	NA					PTV	0.118	1
ENSG00000214360	EFCAB9	1	2	NA	NA	NA	NA	0	4	NA	NA	NA	NA	0.1 (0, 1.3)	0.118	NA (NA, NA)	NA	NA (NA, NA)	NA	NA (NA, NA)	NA	0	NA	NA					PTV	0.118	1
ENSG00000072444	ASAH2C	1	17	2	24	3	13	2	0	2	1	0	0	0.6 (0.1, 2.4)	0.713	0.4 (0.1, 1.1)	0.119	0.6 (0.3, 1.2)	0.19	0.7 (0.3, 1.6)	0.503	0	0	0					PTV + MPC >3	0.119	1
ENSG00000103194	USP10	7	7	NA	NA	NA	NA	0	0	NA	NA	NA	NA	2.6 (0.9, 7.7)	0.119	NA (NA, NA)	NA	NA (NA, NA)	NA	NA (NA, NA)	NA	0	NA	NA					PTV	0.119	1
ENSG00000104723	TUSC3	1	23	NA	NA	NA	NA	0	1	NA	NA	NA	NA	0.2 (0, 1.4)	0.119	NA (NA, NA)	NA	NA (NA, NA)	NA	NA (NA, NA)	NA	0	NA	NA					PTV	0.119	1
ENSG00000108406	DHX40	3	8	3	8	8	16	1	0	0	0	0	2	3 (0.8, 11.2)	0.203	2.2 (0.9, 5.4)	0.161	1.7 (0.9, 3.2)	0.119	1.5 (0.7, 3)	0.37	0	0	0					PTV + MPC >2	0.119	1
ENSG00000113734	BNIP1	8	14	NA	NA	NA	NA	0	0	NA	NA	NA	NA	2.4 (0.9, 6.3)	0.119	NA (NA, NA)	NA	NA (NA, NA)	NA	NA (NA, NA)	NA	0	NA	NA					PTV	0.119	1
ENSG00000123607	TTC21B	13	78	NA	NA	NA	NA	4	6	NA	NA	NA	NA	0.6 (0.4, 1.1)	0.119	NA (NA, NA)	NA	NA (NA, NA)	NA	NA (NA, NA)	NA	0	NA	NA					PTV	0.119	1
ENSG00000140795	MYLK3	2	30	NA	NA	NA	NA	0	1	NA	NA	NA	NA	0.3 (0.1, 1.2)	0.119	NA (NA, NA)	NA	NA (NA, NA)	NA	NA (NA, NA)	NA	0	NA	NA					PTV	0.119	1
ENSG00000143320	CRABP2	6	10	NA	NA	NA	NA	1	0	NA	NA	NA	NA	2.9 (1, 8.8)	0.119	NA (NA, NA)	NA	NA (NA, NA)	NA	NA (NA, NA)	NA	0	NA	NA					PTV	0.119	1
ENSG00000143473	KCNH1	8	30	1	0	10	18	2	2	1	0	0	3	1.4 (0.7, 3)	0.469	1.6 (0.8, 3.3)	0.279	1.6 (0.9, 2.8)	0.119	1.8 (0.8, 4)	0.201	0	0	0					PTV + MPC >2	0.119	1
ENSG00000145863	GABRA6	10	19	NA	NA	NA	NA	2	1	NA	NA	NA	NA	2.1 (0.9, 4.6)	0.119	NA (NA, NA)	NA	NA (NA, NA)	NA	NA (NA, NA)	NA	0	NA	NA					PTV	0.119	1
ENSG00000155754	ALS2CR11	7	39	NA	NA	NA	NA	0	5	NA	NA	NA	NA	0.5 (0.2, 1.2)	0.119	NA (NA, NA)	NA	NA (NA, NA)	NA	NA (NA, NA)	NA	0	NA	NA					PTV	0.119	1
ENSG00000173876	TUBB8	11	26	2	5	14	44	2	2	0	0	3	5	1.8 (0.9, 3.6)	0.146	1.8 (0.9, 3.5)	0.119	1.4 (0.9, 2.1)	0.186	1.2 (0.7, 2)	0.666	0	0	0					PTV + MPC >3	0.119	1
ENSG00000177938	CAPZA3	1	14	NA	NA	NA	NA	0	2	NA	NA	NA	NA	0.2 (0, 1.5)	0.119	NA (NA, NA)	NA	NA (NA, NA)	NA	NA (NA, NA)	NA	0	NA	NA					PTV	0.119	1
ENSG00000203685	C1orf95	2	3	NA	NA	4	7	0	0	NA	NA	0	0	2.7 (0.5, 15.1)	0.461	NA (NA, NA)	NA	2.5 (0.9, 6.8)	0.119	2.3 (0.7, 8.2)	0.321	0	NA	0					PTV + MPC >2	0.119	1
ENSG00000206579	XKR4	2	6	NA	NA	0	13	0	1	NA	NA	0	0	0.8 (0.2, 3.6)	0.712	NA (NA, NA)	NA	0.3 (0.1, 1.4)	0.169	0 (NA, NA)	0.119	0	NA	0					MPC >2	0.119	1
ENSG00000220008	LINGO3	1	12	NA	NA	NA	NA	0	1	NA	NA	NA	NA	0.2 (0, 1.5)	0.119	NA (NA, NA)	NA	NA (NA, NA)	NA	NA (NA, NA)	NA	0	NA	NA					PTV	0.119	1
ENSG00000249222	ATP5L2	4	4	NA	NA	NA	NA	0	0	NA	NA	NA	NA	3.8 (0.9, 16.2)	0.119	NA (NA, NA)	NA	NA (NA, NA)	NA	NA (NA, NA)	NA	0	NA	NA					PTV	0.119	1
ENSG00000250120	PCDHA10	7	45	NA	NA	NA	NA	0	1	NA	NA	NA	NA	0.5 (0.2, 1.1)	0.119	NA (NA, NA)	NA	NA (NA, NA)	NA	NA (NA, NA)	NA	0	NA	NA					PTV	0.119	1
ENSG00000059804	SLC2A3	8	17	1	3	2	21	0	1	0	0	0	0	2.2 (0.9, 5.3)	0.12	1.9 (0.9, 4.3)	0.16	1.1 (0.6, 2.2)	0.897	0.5 (0.2, 1.6)	0.304	0	0	0					PTV	0.12	1
ENSG00000125414	MYH2	16	90	NA	NA	4	20	5	11	NA	NA	1	0	0.7 (0.4, 1.1)	0.12	NA (NA, NA)	NA	0.7 (0.5, 1.1)	0.174	1.1 (0.4, 3.1)	0.862	0	NA	0					PTV	0.12	1
ENSG00000127947	PTPN12	1	18	NA	NA	2	6	0	0	NA	NA	0	0	0.2 (0, 1.5)	0.12	NA (NA, NA)	NA	0.5 (0.1, 1.6)	0.312	1.9 (0.3, 10.9)	0.876	0	NA	0					PTV	0.12	1
ENSG00000141551	CSNK1D	3	3	0	0	18	44	0	0	0	0	3	2	2.1 (0.4, 9.8)	0.541	2.1 (0.4, 9.8)	0.541	1.5 (0.9, 2.6)	0.12	1.5 (0.9, 2.6)	0.199	0	0	1					PTV + MPC >2	0.12	1
ENSG00000167325	RRM1	1	2	1	7	0	14	0	0	0	0	0	0	1.1 (0.1, 13.7)	0.96	0.7 (0.1, 4)	0.726	0.3 (0.1, 1.3)	0.16	0.2 (0, 1.3)	0.12	0	0	0					MPC >2	0.12	1
ENSG00000168795	ZBTB5	8	15	NA	NA	NA	NA	1	0	NA	NA	NA	NA	2.7 (1, 7.2)	0.12	NA (NA, NA)	NA	NA (NA, NA)	NA	NA (NA, NA)	NA	0	NA	NA					PTV	0.12	1
ENSG00000171819	ANGPTL7	7	12	NA	NA	NA	NA	0	0	NA	NA	NA	NA	2.4 (0.9, 6.4)	0.12	NA (NA, NA)	NA	NA (NA, NA)	NA	NA (NA, NA)	NA	0	NA	NA					PTV	0.12	1
ENSG00000180263	FGD6	11	36	NA	NA	NA	NA	3	0	NA	NA	NA	NA	1.8 (0.9, 3.4)	0.12	NA (NA, NA)	NA	NA (NA, NA)	NA	NA (NA, NA)	NA	0	NA	NA					PTV	0.12	1
ENSG00000182253	SYNM	17	101	NA	NA	NA	NA	7	10	NA	NA	NA	NA	0.7 (0.4, 1.1)	0.12	NA (NA, NA)	NA	NA (NA, NA)	NA	NA (NA, NA)	NA	0	NA	NA					PTV	0.12	1
ENSG00000197798	FAM118B	5	12	NA	NA	NA	NA	2	0	NA	NA	NA	NA	2.6 (0.9, 7.4)	0.12	NA (NA, NA)	NA	NA (NA, NA)	NA	NA (NA, NA)	NA	0	NA	NA					PTV	0.12	1
ENSG00000006747	SCIN	13	26	NA	NA	NA	NA	5	4	NA	NA	NA	NA	1.8 (0.9, 3.4)	0.121	NA (NA, NA)	NA	NA (NA, NA)	NA	NA (NA, NA)	NA	0	NA	NA					PTV	0.121	1
ENSG00000011478	QPCTL	2	20	NA	NA	NA	NA	0	0	NA	NA	NA	NA	0.3 (0.1, 1.3)	0.121	NA (NA, NA)	NA	NA (NA, NA)	NA	NA (NA, NA)	NA	0	NA	NA					PTV	0.121	1
ENSG00000069712	KIAA1107	5	4	NA	NA	NA	NA	2	2	NA	NA	NA	NA	3.2 (0.9, 11.3)	0.121	NA (NA, NA)	NA	NA (NA, NA)	NA	NA (NA, NA)	NA	0	NA	NA					PTV	0.121	1
ENSG00000100024	UPB1	2	33	NA	NA	NA	NA	1	1	NA	NA	NA	NA	0.4 (0.1, 1.2)	0.121	NA (NA, NA)	NA	NA (NA, NA)	NA	NA (NA, NA)	NA	0	NA	NA					PTV	0.121	1
ENSG00000104722	NEFM	6	7	NA	NA	NA	NA	1	0	NA	NA	NA	NA	2.8 (0.9, 9.3)	0.121	NA (NA, NA)	NA	NA (NA, NA)	NA	NA (NA, NA)	NA	0	NA	NA					PTV	0.121	1
ENSG00000134028	ADAMDEC1	3	38	NA	NA	NA	NA	2	3	NA	NA	NA	NA	0.4 (0.1, 1.1)	0.121	NA (NA, NA)	NA	NA (NA, NA)	NA	NA (NA, NA)	NA	0	NA	NA					PTV	0.121	1
ENSG00000150967	ABCB9	11	25	NA	NA	NA	NA	0	0	NA	NA	NA	NA	2.1 (0.9, 4.8)	0.121	NA (NA, NA)	NA	NA (NA, NA)	NA	NA (NA, NA)	NA	0	NA	NA					PTV	0.121	1
ENSG00000160284	SPATC1L	0	5	NA	NA	NA	NA	0	0	NA	NA	NA	NA	0 (NA, NA)	0.121	NA (NA, NA)	NA	NA (NA, NA)	NA	NA (NA, NA)	NA	0	NA	NA					PTV	0.121	1
ENSG00000162722	TRIM58	11	30	NA	NA	0	0	1	1	NA	NA	0	0	1.9 (0.9, 3.8)	0.121	NA (NA, NA)	NA	1.9 (0.9, 3.8)	0.121	- (-, -)	-	0	NA	0					PTV	0.121	1
ENSG00000167077	MEI1	9	65	NA	NA	NA	NA	3	3	NA	NA	NA	NA	0.6 (0.3, 1.1)	0.121	NA (NA, NA)	NA	NA (NA, NA)	NA	NA (NA, NA)	NA	0	NA	NA					PTV	0.121	1
ENSG00000187600	TMEM247	4	0	NA	NA	NA	NA	1	0	NA	NA	NA	NA	Inf (NA, NA)	0.121	NA (NA, NA)	NA	NA (NA, NA)	NA	NA (NA, NA)	NA	0	NA	NA					PTV	0.121	1
ENSG00000214013	GANC	14	72	NA	NA	NA	NA	2	10	NA	NA	NA	NA	0.6 (0.4, 1.1)	0.121	NA (NA, NA)	NA	NA (NA, NA)	NA	NA (NA, NA)	NA	0	NA	NA					PTV	0.121	1
ENSG00000082196	C1QTNF3	3	26	NA	NA	NA	NA	0	1	NA	NA	NA	NA	0.3 (0.1, 1.2)	0.122	NA (NA, NA)	NA	NA (NA, NA)	NA	NA (NA, NA)	NA	0	NA	NA					PTV	0.122	1
ENSG00000099377	HSD3B7	4	23	NA	NA	NA	NA	1	5	NA	NA	NA	NA	0.4 (0.2, 1.1)	0.122	NA (NA, NA)	NA	NA (NA, NA)	NA	NA (NA, NA)	NA	0	NA	NA					PTV	0.122	1
ENSG00000101251	SEL1L2	6	43	NA	NA	NA	NA	1	4	NA	NA	NA	NA	0.5 (0.2, 1.1)	0.122	NA (NA, NA)	NA	NA (NA, NA)	NA	NA (NA, NA)	NA	0	NA	NA					PTV	0.122	1
ENSG00000102466	FGF14	5	1	NA	NA	1	5	1	2	NA	NA	0	0	3.7 (0.8, 16.4)	0.122	NA (NA, NA)	NA	2.4 (0.8, 7.4)	0.206	1 (0.1, 8.2)	0.971	0	NA	0					PTV	0.122	1
ENSG00000111799	COL12A1	16	36	NA	NA	NA	NA	3	2	NA	NA	NA	NA	1.7 (0.9, 3)	0.122	NA (NA, NA)	NA	NA (NA, NA)	NA	NA (NA, NA)	NA	0	NA	NA					PTV	0.122	1
ENSG00000120251	GRIA2	1	1	0	0	12	23	0	0	0	0	1	2	3.5 (0.1, 94.9)	0.483	3.5 (0.1, 94.9)	0.483	1.8 (0.9, 3.6)	0.122	1.7 (0.9, 3.5)	0.157	0	0	0					PTV + MPC >2	0.122	1
ENSG00000120899	PTK2B	5	44	NA	NA	NA	NA	1	3	NA	NA	NA	NA	0.5 (0.2, 1.1)	0.122	NA (NA, NA)	NA	NA (NA, NA)	NA	NA (NA, NA)	NA	0	NA	NA					PTV	0.122	1
ENSG00000125703	ATG4C	19	45	NA	NA	NA	NA	1	1	NA	NA	NA	NA	1.7 (0.9, 3.1)	0.122	NA (NA, NA)	NA	NA (NA, NA)	NA	NA (NA, NA)	NA	0	NA	NA					PTV	0.122	1
ENSG00000126062	TMEM115	4	1	NA	NA	1	3	0	1	NA	NA	0	0	3.5 (0.8, 16.2)	0.122	NA (NA, NA)	NA	1.8 (0.5, 5.9)	0.48	0.4 (0, 4.8)	0.868	0	NA	0					PTV	0.122	1
ENSG00000146540	C7orf50	6	13	NA	NA	NA	NA	2	1	NA	NA	NA	NA	2.3 (0.9, 6)	0.122	NA (NA, NA)	NA	NA (NA, NA)	NA	NA (NA, NA)	NA	0	NA	NA					PTV	0.122	1
ENSG00000149929	HIRIP3	13	33	NA	NA	NA	NA	4	4	NA	NA	NA	NA	1.7 (0.9, 3.1)	0.122	NA (NA, NA)	NA	NA (NA, NA)	NA	NA (NA, NA)	NA	0	NA	NA					PTV	0.122	1
ENSG00000158473	CD1D	2	24	NA	NA	NA	NA	0	0	NA	NA	NA	NA	0.3 (0.1, 1.2)	0.122	NA (NA, NA)	NA	NA (NA, NA)	NA	NA (NA, NA)	NA	0	NA	NA					PTV	0.122	1
ENSG00000169696	ASPSCR1	7	17	NA	NA	NA	NA	1	0	NA	NA	NA	NA	2.3 (0.9, 5.7)	0.122	NA (NA, NA)	NA	NA (NA, NA)	NA	NA (NA, NA)	NA	0	NA	NA					PTV	0.122	1
ENSG00000172890	NADSYN1	13	29	NA	NA	NA	NA	2	1	NA	NA	NA	NA	1.8 (0.9, 3.6)	0.122	NA (NA, NA)	NA	NA (NA, NA)	NA	NA (NA, NA)	NA	0	NA	NA					PTV	0.122	1
ENSG00000021355	SERPINB1	0	17	NA	NA	NA	NA	0	0	NA	NA	NA	NA	0 (NA, NA)	0.123	NA (NA, NA)	NA	NA (NA, NA)	NA	NA (NA, NA)	NA	0	NA	NA					PTV	0.123	1
ENSG00000053702	NRIP2	13	19	NA	NA	NA	NA	0	1	NA	NA	NA	NA	2.1 (0.9, 4.8)	0.123	NA (NA, NA)	NA	NA (NA, NA)	NA	NA (NA, NA)	NA	0	NA	NA					PTV	0.123	1
ENSG00000066056	TIE1	20	48	NA	NA	NA	NA	2	0	NA	NA	NA	NA	1.6 (0.9, 2.7)	0.123	NA (NA, NA)	NA	NA (NA, NA)	NA	NA (NA, NA)	NA	0	NA	NA					PTV	0.123	1
ENSG00000079950	STX7	1	18	NA	NA	NA	NA	0	0	NA	NA	NA	NA	0.2 (0, 1.5)	0.123	NA (NA, NA)	NA	NA (NA, NA)	NA	NA (NA, NA)	NA	0	NA	NA					PTV	0.123	1
ENSG00000082512	TRAF5	7	47	NA	NA	NA	NA	0	3	NA	NA	NA	NA	0.5 (0.2, 1.1)	0.123	NA (NA, NA)	NA	NA (NA, NA)	NA	NA (NA, NA)	NA	0	NA	NA					PTV	0.123	1
ENSG00000095564	BTAF1	5	7	0	0	7	29	1	0	0	0	1	2	3.5 (1, 12.3)	0.123	3.5 (1, 12.3)	0.123	1.3 (0.7, 2.5)	0.513	0.9 (0.4, 2.1)	0.867	0	0	0					PTV	0.123	1
ENSG00000116729	WLS	7	19	NA	NA	NA	NA	3	1	NA	NA	NA	NA	2.3 (1, 5.5)	0.123	NA (NA, NA)	NA	NA (NA, NA)	NA	NA (NA, NA)	NA	0	NA	NA					PTV	0.123	1
ENSG00000116981	NT5C1A	0	12	NA	NA	NA	NA	0	1	NA	NA	NA	NA	0 (NA, NA)	0.123	NA (NA, NA)	NA	NA (NA, NA)	NA	NA (NA, NA)	NA	0	NA	NA					PTV	0.123	1
ENSG00000136750	GAD2	4	7	NA	NA	NA	NA	2	0	NA	NA	NA	NA	2.8 (0.9, 8.7)	0.123	NA (NA, NA)	NA	NA (NA, NA)	NA	NA (NA, NA)	NA	0	NA	NA					PTV	0.123	1
ENSG00000157557	ETS2	4	5	0	9	1	10	1	0	0	0	0	0	3.5 (0.8, 15.1)	0.18	1.3 (0.4, 4.2)	0.869	0.8 (0.3, 2.2)	0.885	0.1 (0, 1.3)	0.123	0	0	0					MPC >2	0.123	1
ENSG00000177602	GSG2	11	20	NA	NA	NA	NA	1	1	NA	NA	NA	NA	2.1 (0.9, 4.6)	0.123	NA (NA, NA)	NA	NA (NA, NA)	NA	NA (NA, NA)	NA	0	NA	NA					PTV	0.123	1
ENSG00000183527	PSMG1	5	6	NA	NA	NA	NA	0	0	NA	NA	NA	NA	3 (0.8, 10.5)	0.123	NA (NA, NA)	NA	NA (NA, NA)	NA	NA (NA, NA)	NA	0	NA	NA					PTV	0.123	1
ENSG00000091039	OSBPL8	2	21	0	1	2	11	0	1	0	0	2	1	0.3 (0.1, 1.3)	0.14	0.3 (0.1, 1.3)	0.124	0.5 (0.2, 1.3)	0.251	1 (0.3, 3.4)	0.948	0	0	0					PTV + MPC >3	0.124	1
ENSG00000108639	SYNGR2	0	15	NA	NA	NA	NA	0	0	NA	NA	NA	NA	0 (NA, NA)	0.124	NA (NA, NA)	NA	NA (NA, NA)	NA	NA (NA, NA)	NA	0	NA	NA					PTV	0.124	1
ENSG00000133997	MED6	6	15	NA	NA	NA	NA	2	0	NA	NA	NA	NA	2.4 (0.9, 5.9)	0.124	NA (NA, NA)	NA	NA (NA, NA)	NA	NA (NA, NA)	NA	0	NA	NA					PTV	0.124	1
ENSG00000136161	RCBTB2	6	40	NA	NA	NA	NA	0	2	NA	NA	NA	NA	0.5 (0.2, 1.1)	0.124	NA (NA, NA)	NA	NA (NA, NA)	NA	NA (NA, NA)	NA	0	NA	NA					PTV	0.124	1
ENSG00000136875	PRPF4	0	3	NA	NA	0	5	0	1	NA	NA	0	0	0 (NA, NA)	0.434	NA (NA, NA)	NA	0 (NA, NA)	0.124	0 (NA, NA)	0.398	0	NA	0					PTV + MPC >2	0.124	1
ENSG00000139574	NPFF	0	8	NA	NA	NA	NA	0	1	NA	NA	NA	NA	0 (NA, NA)	0.124	NA (NA, NA)	NA	NA (NA, NA)	NA	NA (NA, NA)	NA	0	NA	NA					PTV	0.124	1
ENSG00000139697	SBNO1	0	11	NA	NA	3	6	0	1	NA	NA	0	0	0 (NA, NA)	0.124	NA (NA, NA)	NA	0.4 (0.1, 1.6)	0.345	1.2 (0.3, 6.2)	0.807	0	NA	0					PTV	0.124	1
ENSG00000156687	UNC5D	4	11	NA	NA	NA	NA	3	0	NA	NA	NA	NA	3 (1, 9.1)	0.124	NA (NA, NA)	NA	NA (NA, NA)	NA	NA (NA, NA)	NA	0	NA	NA					PTV	0.124	1
ENSG00000174125	TLR1	7	39	NA	NA	NA	NA	1	4	NA	NA	NA	NA	0.5 (0.2, 1.1)	0.124	NA (NA, NA)	NA	NA (NA, NA)	NA	NA (NA, NA)	NA	0	NA	NA					PTV	0.124	1
ENSG00000188162	OTOG	6	4	NA	NA	NA	NA	14	9	NA	NA	NA	NA	1.9 (0.9, 3.9)	0.124	NA (NA, NA)	NA	NA (NA, NA)	NA	NA (NA, NA)	NA	0	NA	NA					PTV	0.124	1
ENSG00000204481	PRAMEF14	0	3	2	22	2	22	0	0	0	0	2	2	0 (NA, NA)	0.532	0.4 (0.1, 1.5)	0.224	0.5 (0.2, 1.1)	0.124	0.5 (0.2, 1.2)	0.149	0	0	0					PTV + MPC >2	0.124	1
ENSG00000000460	C1orf112	7	43	NA	NA	NA	NA	1	4	NA	NA	NA	NA	0.5 (0.2, 1.1)	0.125	NA (NA, NA)	NA	NA (NA, NA)	NA	NA (NA, NA)	NA	0	NA	NA					PTV	0.125	1
ENSG00000009413	REV3L	8	15	NA	NA	1	2	2	1	NA	NA	0	0	2.2 (0.9, 5.1)	0.125	NA (NA, NA)	NA	2 (0.9, 4.5)	0.146	1.1 (0.1, 13.7)	0.96	0	NA	0					PTV	0.125	1
ENSG00000070182	SPTB	9	17	NA	NA	1	4	1	2	NA	NA	0	0	1.9 (0.8, 4.2)	0.169	NA (NA, NA)	NA	1.9 (0.9, 4.2)	0.125	2.5 (0.2, 25.8)	0.461	0	NA	0					PTV + MPC >2	0.125	1
ENSG00000091664	SLC17A6	3	5	NA	NA	NA	NA	1	0	NA	NA	NA	NA	3.6 (0.9, 14)	0.125	NA (NA, NA)	NA	NA (NA, NA)	NA	NA (NA, NA)	NA	0	NA	NA					PTV	0.125	1
ENSG00000105131	EPHX3	11	26	NA	NA	NA	NA	1	0	NA	NA	NA	NA	1.9 (0.9, 3.9)	0.125	NA (NA, NA)	NA	NA (NA, NA)	NA	NA (NA, NA)	NA	0	NA	NA					PTV	0.125	1
ENSG00000105996	HOXA2	1	8	NA	NA	4	27	1	0	NA	NA	1	1	0.7 (0.1, 3.8)	0.98	NA (NA, NA)	NA	0.5 (0.2, 1.1)	0.125	0.4 (0.1, 1.2)	0.126	0	NA	1					PTV + MPC >2	0.125	1
ENSG00000112514	CUTA	10	20	NA	NA	NA	NA	3	4	NA	NA	NA	NA	1.9 (0.9, 3.9)	0.125	NA (NA, NA)	NA	NA (NA, NA)	NA	NA (NA, NA)	NA	0	NA	NA					PTV	0.125	1
ENSG00000126106	TMEM53	4	4	NA	NA	NA	NA	1	1	NA	NA	NA	NA	3.1 (0.9, 11.2)	0.125	NA (NA, NA)	NA	NA (NA, NA)	NA	NA (NA, NA)	NA	0	NA	NA					PTV	0.125	1
ENSG00000138468	SENP7	10	13	NA	NA	2	13	0	1	NA	NA	1	2	2.1 (0.9, 5)	0.125	NA (NA, NA)	NA	1.4 (0.7, 2.9)	0.421	0.7 (0.2, 2.5)	0.784	1	NA	0					PTV	0.125	1
ENSG00000163053	SLC16A14	6	10	NA	NA	NA	NA	0	1	NA	NA	NA	NA	2.5 (0.9, 7)	0.125	NA (NA, NA)	NA	NA (NA, NA)	NA	NA (NA, NA)	NA	0	NA	NA					PTV	0.125	1
ENSG00000165204	OR1K1	6	9	NA	NA	NA	NA	1	1	NA	NA	NA	NA	2.4 (0.9, 6.7)	0.125	NA (NA, NA)	NA	NA (NA, NA)	NA	NA (NA, NA)	NA	0	NA	NA					PTV	0.125	1
ENSG00000166189	HPS6	14	27	NA	NA	NA	NA	2	3	NA	NA	NA	NA	1.8 (0.9, 3.4)	0.125	NA (NA, NA)	NA	NA (NA, NA)	NA	NA (NA, NA)	NA	0	NA	NA					PTV	0.125	1
ENSG00000174989	FBXW8	7	53	NA	NA	NA	NA	0	1	NA	NA	NA	NA	0.5 (0.2, 1.1)	0.125	NA (NA, NA)	NA	NA (NA, NA)	NA	NA (NA, NA)	NA	0	NA	NA					PTV	0.125	1
ENSG00000175309	PHYKPL	16	41	NA	NA	NA	NA	3	1	NA	NA	NA	NA	1.7 (0.9, 3)	0.125	NA (NA, NA)	NA	NA (NA, NA)	NA	NA (NA, NA)	NA	0	NA	NA					PTV	0.125	1
ENSG00000182022	CHST15	2	20	NA	NA	NA	NA	0	0	NA	NA	NA	NA	0.3 (0.1, 1.2)	0.125	NA (NA, NA)	NA	NA (NA, NA)	NA	NA (NA, NA)	NA	0	NA	NA					PTV	0.125	1
ENSG00000182179	UBA7	6	47	NA	NA	NA	NA	1	4	NA	NA	NA	NA	0.5 (0.2, 1.1)	0.125	NA (NA, NA)	NA	NA (NA, NA)	NA	NA (NA, NA)	NA	0	NA	NA					PTV	0.125	1
ENSG00000198431	TXNRD1	4	30	NA	NA	NA	NA	0	2	NA	NA	NA	NA	0.4 (0.1, 1.1)	0.125	NA (NA, NA)	NA	NA (NA, NA)	NA	NA (NA, NA)	NA	0	NA	NA					PTV	0.125	1
ENSG00000013563	DNASE1L1	0	7	NA	NA	NA	NA	0	1	NA	NA	NA	NA	0 (NA, NA)	0.126	NA (NA, NA)	NA	NA (NA, NA)	NA	NA (NA, NA)	NA	0	NA	NA					PTV	0.126	1
ENSG00000105963	ADAP1	4	4	NA	NA	NA	NA	2	2	NA	NA	NA	NA	2.9 (0.9, 9.8)	0.126	NA (NA, NA)	NA	NA (NA, NA)	NA	NA (NA, NA)	NA	0	NA	NA					PTV	0.126	1
ENSG00000111049	MYF5	5	4	NA	NA	NA	NA	0	1	NA	NA	NA	NA	3.2 (0.9, 11.5)	0.126	NA (NA, NA)	NA	NA (NA, NA)	NA	NA (NA, NA)	NA	0	NA	NA					PTV	0.126	1
ENSG00000131389	SLC6A6	4	6	NA	NA	14	36	0	1	NA	NA	1	1	1.7 (0.4, 6.3)	0.692	NA (NA, NA)	NA	1.6 (0.9, 2.9)	0.126	1.6 (0.9, 3.1)	0.185	0	NA	0					PTV + MPC >2	0.126	1
ENSG00000137073	UBAP2	8	58	NA	NA	NA	NA	3	5	NA	NA	NA	NA	0.6 (0.3, 1.1)	0.126	NA (NA, NA)	NA	NA (NA, NA)	NA	NA (NA, NA)	NA	0	NA	NA					PTV	0.126	1
ENSG00000140478	GOLGA6D	0	1	1	10	2	10	0	2	1	1	0	2	0 (NA, NA)	0.525	0.3 (0.1, 1.6)	0.258	0.4 (0.1, 1.2)	0.126	0.5 (0.2, 1.4)	0.242	0	0	0					PTV + MPC >2	0.126	1
ENSG00000174953	DHX36	10	18	NA	NA	NA	NA	3	1	NA	NA	NA	NA	1.9 (0.9, 4.1)	0.126	NA (NA, NA)	NA	NA (NA, NA)	NA	NA (NA, NA)	NA	0	NA	NA					PTV	0.126	1
ENSG00000175550	DRAP1	0	9	0	0	1	10	0	0	0	1	0	0	0 (NA, NA)	0.46	0 (NA, NA)	0.291	0.1 (0, 1.3)	0.126	0.2 (0, 2.1)	0.319	0	0	0					PTV + MPC >2	0.126	1
ENSG00000215021	PHB2	0	7	NA	NA	0	5	0	0	NA	NA	0	0	0 (NA, NA)	0.375	NA (NA, NA)	NA	0 (NA, NA)	0.126	0 (NA, NA)	0.447	0	NA	0					PTV + MPC >2	0.126	1
ENSG00000221813	OR6B1	1	24	NA	NA	NA	NA	1	1	NA	NA	NA	NA	0.2 (0.1, 1.2)	0.126	NA (NA, NA)	NA	NA (NA, NA)	NA	NA (NA, NA)	NA	0	NA	NA					PTV	0.126	1
ENSG00000105610	KLF1	0	7	NA	NA	3	9	0	0	NA	NA	0	0	0 (NA, NA)	0.127	NA (NA, NA)	NA	0.6 (0.2, 2)	0.561	1.5 (0.4, 5.8)	0.869	0	NA	0					PTV	0.127	1
ENSG00000148773	MKI67	19	126	NA	NA	NA	NA	9	7	NA	NA	NA	NA	0.7 (0.4, 1.1)	0.127	NA (NA, NA)	NA	NA (NA, NA)	NA	NA (NA, NA)	NA	2	NA	NA					PTV	0.127	1
ENSG00000161547	SRSF2	0	1	0	2	0	7	0	0	0	0	0	0	- (-, -)	-	- (-, -)	-	0 (NA, NA)	0.127	0 (NA, NA)	0.186	0	0	0					PTV + MPC >2	0.127	1
ENSG00000165120	SSMEM1	4	37	NA	NA	NA	NA	1	4	NA	NA	NA	NA	0.5 (0.2, 1.2)	0.127	NA (NA, NA)	NA	NA (NA, NA)	NA	NA (NA, NA)	NA	0	NA	NA					PTV	0.127	1
ENSG00000165650	PDZD8	2	7	NA	NA	2	14	0	4	NA	NA	1	0	0.4 (0.1, 1.8)	0.33	NA (NA, NA)	NA	0.4 (0.2, 1.2)	0.127	0.5 (0.1, 1.7)	0.375	0	NA	0					PTV + MPC >2	0.127	1
ENSG00000167625	ZNF526	8	12	NA	NA	NA	NA	0	1	NA	NA	NA	NA	2.3 (0.9, 5.7)	0.127	NA (NA, NA)	NA	NA (NA, NA)	NA	NA (NA, NA)	NA	0	NA	NA					PTV	0.127	1
ENSG00000167895	TMC8	13	41	NA	NA	1	0	4	0	NA	NA	2	1	1.6 (0.8, 3)	0.212	NA (NA, NA)	NA	1.7 (0.9, 3.1)	0.127	3.4 (0.3, 34.2)	0.566	0	NA	0					PTV + MPC >2	0.127	1
ENSG00000176927	EFCAB5	23	60	NA	NA	NA	NA	2	1	NA	NA	NA	NA	1.5 (0.9, 2.4)	0.127	NA (NA, NA)	NA	NA (NA, NA)	NA	NA (NA, NA)	NA	0	NA	NA					PTV	0.127	1
ENSG00000186513	OR9Q2	3	15	NA	NA	NA	NA	0	1	NA	NA	NA	NA	0.3 (0.1, 1.2)	0.127	NA (NA, NA)	NA	NA (NA, NA)	NA	NA (NA, NA)	NA	0	NA	NA					PTV	0.127	1
ENSG00000261247	GOLGA8T	0	5	0	5	1	5	1	1	0	2	1	0	0.3 (0, 3)	0.559	0.2 (0, 1.4)	0.127	0.3 (0.1, 1.3)	0.173	0.4 (0.1, 1.8)	0.344	0	0	0					PTV + MPC >3	0.127	1
ENSG00000023171	GRAMD1B	2	4	0	1	4	5	0	0	1	0	2	1	1.5 (0.2, 10.1)	0.701	1.7 (0.3, 8.7)	0.856	2.6 (0.9, 7.3)	0.139	3.3 (0.9, 11.6)	0.128	0	0	0					MPC >2	0.128	1
ENSG00000072210	ALDH3A2	9	20	NA	NA	NA	NA	5	2	NA	NA	NA	NA	1.9 (0.9, 4)	0.128	NA (NA, NA)	NA	NA (NA, NA)	NA	NA (NA, NA)	NA	0	NA	NA					PTV	0.128	1
ENSG00000103855	CD276	12	34	NA	NA	NA	NA	6	3	NA	NA	NA	NA	1.6 (0.9, 3)	0.128	NA (NA, NA)	NA	NA (NA, NA)	NA	NA (NA, NA)	NA	0	NA	NA					PTV	0.128	1
ENSG00000106948	AKNA	8	23	NA	NA	NA	NA	2	1	NA	NA	NA	NA	2 (0.9, 4.3)	0.128	NA (NA, NA)	NA	NA (NA, NA)	NA	NA (NA, NA)	NA	0	NA	NA					PTV	0.128	1
ENSG00000109332	UBE2D3	0	4	0	0	1	2	0	3	0	0	0	0	0 (NA, NA)	0.128	0 (NA, NA)	0.128	0.3 (0, 1.9)	0.223	1.1 (0.1, 9.7)	0.923	0	0	1					PTV	0.128	1
ENSG00000136982	DSCC1	7	14	NA	NA	NA	NA	1	1	NA	NA	NA	NA	2.1 (0.9, 5)	0.128	NA (NA, NA)	NA	NA (NA, NA)	NA	NA (NA, NA)	NA	0	NA	NA					PTV	0.128	1
ENSG00000148735	PLEKHS1	7	50	NA	NA	NA	NA	2	3	NA	NA	NA	NA	0.5 (0.2, 1.1)	0.128	NA (NA, NA)	NA	NA (NA, NA)	NA	NA (NA, NA)	NA	0	NA	NA					PTV	0.128	1
ENSG00000151475	SLC25A31	8	23	NA	NA	NA	NA	1	0	NA	NA	NA	NA	2.1 (0.9, 4.8)	0.128	NA (NA, NA)	NA	NA (NA, NA)	NA	NA (NA, NA)	NA	0	NA	NA					PTV	0.128	1
ENSG00000155893	ACPL2	3	14	NA	NA	NA	NA	0	5	NA	NA	NA	NA	0.3 (0.1, 1.2)	0.128	NA (NA, NA)	NA	NA (NA, NA)	NA	NA (NA, NA)	NA	0	NA	NA					PTV	0.128	1
ENSG00000166181	API5	0	1	NA	NA	2	5	0	4	NA	NA	0	0	0 (NA, NA)	0.128	NA (NA, NA)	NA	0.4 (0.1, 1.7)	0.27	1 (0.2, 4.4)	0.957	0	NA	0					PTV	0.128	1
ENSG00000166734	CASC4	6	13	NA	NA	NA	NA	1	0	NA	NA	NA	NA	2.6 (0.9, 7.1)	0.128	NA (NA, NA)	NA	NA (NA, NA)	NA	NA (NA, NA)	NA	0	NA	NA					PTV	0.128	1
ENSG00000167969	ECI1	11	23	NA	NA	NA	NA	9	8	NA	NA	NA	NA	1.6 (0.9, 2.9)	0.128	NA (NA, NA)	NA	NA (NA, NA)	NA	NA (NA, NA)	NA	0	NA	NA					PTV	0.128	1
ENSG00000170549	IRX1	0	12	NA	NA	NA	NA	0	1	NA	NA	NA	NA	0 (NA, NA)	0.128	NA (NA, NA)	NA	NA (NA, NA)	NA	NA (NA, NA)	NA	0	NA	NA					PTV	0.128	1
ENSG00000178996	SNX18	5	9	NA	NA	NA	NA	1	0	NA	NA	NA	NA	2.6 (0.9, 7.4)	0.128	NA (NA, NA)	NA	NA (NA, NA)	NA	NA (NA, NA)	NA	0	NA	NA					PTV	0.128	1
ENSG00000183137	CEP57L1	4	33	NA	NA	NA	NA	1	1	NA	NA	NA	NA	0.4 (0.2, 1.2)	0.128	NA (NA, NA)	NA	NA (NA, NA)	NA	NA (NA, NA)	NA	0	NA	NA					PTV	0.128	1
ENSG00000189280	GJB5	8	17	NA	NA	NA	NA	0	2	NA	NA	NA	NA	2.1 (0.9, 4.9)	0.128	NA (NA, NA)	NA	NA (NA, NA)	NA	NA (NA, NA)	NA	0	NA	NA					PTV	0.128	1
ENSG00000075240	GRAMD4	1	6	3	2	5	20	0	0	0	1	4	0	0.9 (0.1, 7.3)	0.899	1.7 (0.5, 5.9)	0.623	1.8 (0.9, 3.8)	0.175	2.1 (0.9, 4.6)	0.129	0	0	0					MPC >2	0.129	1
ENSG00000101958	GLRA2	1	3	0	0	5	44	0	0	0	1	0	3	1.6 (0.2, 15.5)	0.679	1 (0.1, 8.7)	0.994	0.5 (0.2, 1.2)	0.176	0.5 (0.2, 1.2)	0.129	0	0	0					MPC >2	0.129	1
ENSG00000120699	EXOSC8	5	36	NA	NA	NA	NA	3	6	NA	NA	NA	NA	0.5 (0.2, 1.1)	0.129	NA (NA, NA)	NA	NA (NA, NA)	NA	NA (NA, NA)	NA	0	NA	NA					PTV	0.129	1
ENSG00000130309	COLGALT1	1	29	NA	NA	NA	NA	2	3	NA	NA	NA	NA	0.3 (0.1, 1.2)	0.129	NA (NA, NA)	NA	NA (NA, NA)	NA	NA (NA, NA)	NA	0	NA	NA					PTV	0.129	1
ENSG00000134108	ARL8B	3	2	0	0	2	15	0	0	0	0	0	0	8.1 (1, 67)	0.129	8.1 (1, 67)	0.129	1.2 (0.4, 3.3)	0.95	0.6 (0.1, 2.4)	0.636	0	0	0					PTV	0.129	1
ENSG00000141968	VAV1	6	8	NA	NA	20	56	0	0	NA	NA	4	9	2.6 (0.9, 7.6)	0.129	NA (NA, NA)	NA	1.4 (0.9, 2.1)	0.195	1.2 (0.7, 2)	0.509	0	NA	0					PTV	0.129	1
ENSG00000142686	C1orf216	0	12	NA	NA	NA	NA	1	3	NA	NA	NA	NA	0.2 (0, 1.4)	0.129	NA (NA, NA)	NA	NA (NA, NA)	NA	NA (NA, NA)	NA	0	NA	NA					PTV	0.129	1
ENSG00000181830	SLC35C1	4	3	NA	NA	0	1	0	0	NA	NA	0	0	5.2 (1, 27.7)	0.129	NA (NA, NA)	NA	4.5 (0.9, 21.9)	0.162	- (-, -)	-	0	NA	0					PTV	0.129	1
ENSG00000196734	LCE1B	3	2	NA	NA	NA	NA	0	0	NA	NA	NA	NA	8.1 (1, 67)	0.129	NA (NA, NA)	NA	NA (NA, NA)	NA	NA (NA, NA)	NA	0	NA	NA					PTV	0.129	1
ENSG00000198746	GPATCH3	13	40	NA	NA	NA	NA	5	1	NA	NA	NA	NA	1.7 (0.9, 3.2)	0.129	NA (NA, NA)	NA	NA (NA, NA)	NA	NA (NA, NA)	NA	0	NA	NA					PTV	0.129	1
ENSG00000213246	SUPT4H1	0	6	NA	NA	0	5	0	2	NA	NA	0	0	0 (NA, NA)	0.239	NA (NA, NA)	NA	0 (NA, NA)	0.129	0 (NA, NA)	0.734	0	NA	0					PTV + MPC >2	0.129	1
ENSG00000261739	GOLGA8S	7	25	1	10	3	17	0	0	1	1	0	6	1.1 (0.4, 2.9)	0.864	0.8 (0.4, 1.9)	0.85	0.7 (0.3, 1.3)	0.295	0.5 (0.2, 1.2)	0.129	0	0	0					MPC >2	0.129	1
ENSG00000100151	PICK1	1	9	NA	NA	3	21	1	0	NA	NA	0	3	0.6 (0.1, 2.6)	0.681	NA (NA, NA)	NA	0.4 (0.2, 1.1)	0.13	0.4 (0.1, 1.3)	0.189	0	NA	0					PTV + MPC >2	0.13	1
ENSG00000138308	PLA2G12B	0	7	NA	NA	NA	NA	0	0	NA	NA	NA	NA	0 (NA, NA)	0.13	NA (NA, NA)	NA	NA (NA, NA)	NA	NA (NA, NA)	NA	0	NA	NA					PTV	0.13	1
ENSG00000145214	DGKQ	7	13	0	0	0	0	1	1	0	0	0	0	2.3 (0.9, 5.8)	0.13	2.3 (0.9, 5.8)	0.13	2.3 (0.9, 5.8)	0.13	- (-, -)	-	0	0	0					PTV	0.13	1
ENSG00000145700	ANKRD31	6	7	NA	NA	NA	NA	3	2	NA	NA	NA	NA	2.3 (0.9, 6.4)	0.13	NA (NA, NA)	NA	NA (NA, NA)	NA	NA (NA, NA)	NA	0	NA	NA					PTV	0.13	1
ENSG00000146223	RPL7L1	5	8	NA	NA	NA	NA	2	1	NA	NA	NA	NA	2.8 (0.9, 8.6)	0.13	NA (NA, NA)	NA	NA (NA, NA)	NA	NA (NA, NA)	NA	0	NA	NA					PTV	0.13	1
ENSG00000163914	RHO	0	16	NA	NA	NA	NA	0	0	NA	NA	NA	NA	0 (NA, NA)	0.13	NA (NA, NA)	NA	NA (NA, NA)	NA	NA (NA, NA)	NA	0	NA	NA					PTV	0.13	1
ENSG00000169193	CCDC126	2	2	NA	NA	NA	NA	0	0	NA	NA	NA	NA	6.8 (1, 49.1)	0.13	NA (NA, NA)	NA	NA (NA, NA)	NA	NA (NA, NA)	NA	0	NA	NA					PTV	0.13	1
ENSG00000173692	PSMD1	1	0	0	0	7	15	1	0	0	0	0	1	Inf (NA, NA)	0.158	Inf (NA, NA)	0.158	2.2 (0.9, 5.3)	0.13	1.7 (0.7, 4.4)	0.39	0	0	0					PTV + MPC >2	0.13	1
ENSG00000184752	NDUFA12	1	7	NA	NA	NA	NA	1	6	NA	NA	NA	NA	0.2 (0, 1.2)	0.13	NA (NA, NA)	NA	NA (NA, NA)	NA	NA (NA, NA)	NA	0	NA	NA					PTV	0.13	1
ENSG00000196963	PCDHB16	3	32	NA	NA	NA	NA	1	3	NA	NA	NA	NA	0.4 (0.1, 1.2)	0.13	NA (NA, NA)	NA	NA (NA, NA)	NA	NA (NA, NA)	NA	0	NA	NA					PTV	0.13	1
ENSG00000241644	INMT	2	19	NA	NA	NA	NA	0	1	NA	NA	NA	NA	0.2 (0, 1.2)	0.13	NA (NA, NA)	NA	NA (NA, NA)	NA	NA (NA, NA)	NA	0	NA	NA					PTV	0.13	1
ENSG00000013619	MAMLD1	2	0	NA	NA	NA	NA	0	0	NA	NA	NA	NA	Inf (NA, NA)	0.131	NA (NA, NA)	NA	NA (NA, NA)	NA	NA (NA, NA)	NA	0	NA	NA					PTV	0.131	1
ENSG00000048162	NOP16	0	9	NA	NA	NA	NA	0	2	NA	NA	NA	NA	0 (NA, NA)	0.131	NA (NA, NA)	NA	NA (NA, NA)	NA	NA (NA, NA)	NA	0	NA	NA					PTV	0.131	1
ENSG00000048649	RSF1	2	0	0	0	10	21	0	0	0	0	2	3	Inf (NA, NA)	0.131	Inf (NA, NA)	0.131	1.6 (0.8, 3.2)	0.274	1.3 (0.6, 2.8)	0.574	0	0	0					PTV	0.131	1
ENSG00000052344	PRSS8	0	6	NA	NA	NA	NA	0	2	NA	NA	NA	NA	0 (NA, NA)	0.131	NA (NA, NA)	NA	NA (NA, NA)	NA	NA (NA, NA)	NA	0	NA	NA					PTV	0.131	1
ENSG00000104856	RELB	2	0	NA	NA	0	0	0	0	NA	NA	0	0	Inf (NA, NA)	0.131	NA (NA, NA)	NA	Inf (NA, NA)	0.131	- (-, -)	-	0	NA	0					PTV	0.131	1
ENSG00000109576	AADAT	3	14	NA	NA	6	16	1	0	NA	NA	2	0	1.1 (0.3, 3.6)	0.863	NA (NA, NA)	NA	1.7 (0.8, 3.5)	0.211	2.3 (0.9, 5.6)	0.131	0	NA	0					MPC >2	0.131	1
ENSG00000118322	ATP10B	27	86	NA	NA	NA	NA	3	1	NA	NA	NA	NA	1.4 (0.9, 2.2)	0.131	NA (NA, NA)	NA	NA (NA, NA)	NA	NA (NA, NA)	NA	0	NA	NA					PTV	0.131	1
ENSG00000118523	CTGF	3	7	NA	NA	2	6	2	0	NA	NA	0	0	3.3 (0.9, 11.8)	0.137	NA (NA, NA)	NA	2.5 (0.9, 7)	0.131	1.6 (0.3, 9.2)	0.952	0	NA	0					PTV + MPC >2	0.131	1
ENSG00000140400	MAN2C1	26	63	NA	NA	NA	NA	6	4	NA	NA	NA	NA	1.5 (0.9, 2.4)	0.131	NA (NA, NA)	NA	NA (NA, NA)	NA	NA (NA, NA)	NA	0	NA	NA					PTV	0.131	1
ENSG00000140807	NKD1	2	0	NA	NA	NA	NA	0	0	NA	NA	NA	NA	Inf (NA, NA)	0.131	NA (NA, NA)	NA	NA (NA, NA)	NA	NA (NA, NA)	NA	0	NA	NA					PTV	0.131	1
ENSG00000142534	RPS11	0	0	NA	NA	2	0	0	1	NA	NA	0	0	- (-, -)	-	NA (NA, NA)	NA	3.2 (0.4, 28.5)	0.541	Inf (NA, NA)	0.131	0	NA	0					MPC >2	0.131	1
ENSG00000143153	ATP1B1	2	0	NA	NA	4	6	0	0	NA	NA	0	0	Inf (NA, NA)	0.131	NA (NA, NA)	NA	3.4 (0.9, 13)	0.139	2.1 (0.4, 9.4)	0.603	0	NA	0					PTV	0.131	1
ENSG00000149922	TBX6	1	22	NA	NA	NA	NA	0	0	NA	NA	NA	NA	0.2 (0, 1.4)	0.131	NA (NA, NA)	NA	NA (NA, NA)	NA	NA (NA, NA)	NA	0	NA	NA					PTV	0.131	1
ENSG00000155287	SLC25A28	2	2	0	0	2	13	0	0	1	0	0	0	4.8 (0.7, 34.1)	0.281	6.4 (0.9, 43.7)	0.131	1.5 (0.5, 4.1)	0.677	1 (0.3, 3.5)	0.944	0	0	0					PTV + MPC >3	0.131	1
ENSG00000164167	LSM6	1	0	1	0	1	4	0	0	0	0	0	0	Inf (NA, NA)	0.385	Inf (NA, NA)	0.131	2.2 (0.5, 11.1)	0.58	1.3 (0.2, 8.7)	0.779	0	0	0					PTV + MPC >3	0.131	1
ENSG00000174721	FGFBP3	5	3	NA	NA	NA	NA	0	1	NA	NA	NA	NA	3.8 (0.9, 16.5)	0.131	NA (NA, NA)	NA	NA (NA, NA)	NA	NA (NA, NA)	NA	0	NA	NA					PTV	0.131	1
ENSG00000174939	ASPHD1	3	10	NA	NA	2	0	0	0	NA	NA	0	0	0.8 (0.2, 3.6)	0.811	NA (NA, NA)	NA	1.5 (0.5, 5.1)	0.712	Inf (NA, NA)	0.131	0	NA	0					MPC >2	0.131	1
ENSG00000178381	ZFAND2A	8	11	NA	NA	NA	NA	1	2	NA	NA	NA	NA	1.9 (0.8, 4.3)	0.131	NA (NA, NA)	NA	NA (NA, NA)	NA	NA (NA, NA)	NA	0	NA	NA					PTV	0.131	1
ENSG00000182223	ZAR1	1	12	NA	NA	2	10	0	0	NA	NA	0	2	0.2 (0, 1.6)	0.206	NA (NA, NA)	NA	0.3 (0.1, 1.2)	0.131	0.5 (0.1, 2.4)	0.571	0	NA	0					PTV + MPC >2	0.131	1
ENSG00000187091	PLCD1	24	47	NA	NA	NA	NA	3	2	NA	NA	NA	NA	1.5 (0.9, 2.6)	0.131	NA (NA, NA)	NA	NA (NA, NA)	NA	NA (NA, NA)	NA	0	NA	NA					PTV	0.131	1
ENSG00000187189	TSPYL4	5	8	NA	NA	NA	NA	1	0	NA	NA	NA	NA	2.8 (0.9, 8.7)	0.131	NA (NA, NA)	NA	NA (NA, NA)	NA	NA (NA, NA)	NA	0	NA	NA					PTV	0.131	1
ENSG00000251380	C5orf20	1	17	NA	NA	NA	NA	0	1	NA	NA	NA	NA	0.2 (0, 1.4)	0.131	NA (NA, NA)	NA	NA (NA, NA)	NA	NA (NA, NA)	NA	0	NA	NA					PTV	0.131	1
ENSG00000040933	INPP4A	5	4	0	1	1	19	0	0	0	0	1	0	4.3 (0.9, 20.4)	0.132	3.7 (0.8, 16.6)	0.167	0.8 (0.3, 2.1)	0.885	0.3 (0.1, 1.3)	0.148	1	0	0					PTV	0.132	1
ENSG00000054356	PTPRN	2	27	0	0	1	2	2	2	0	0	1	0	0.3 (0.1, 1.1)	0.132	0.3 (0.1, 1.1)	0.132	0.5 (0.2, 1.4)	0.32	4 (0.5, 34.9)	0.515	0	0	0					PTV	0.132	1
ENSG00000070367	EXOC5	2	1	NA	NA	NA	NA	0	0	NA	NA	NA	NA	9.7 (0.9, 107.5)	0.132	NA (NA, NA)	NA	NA (NA, NA)	NA	NA (NA, NA)	NA	0	NA	NA					PTV	0.132	1
ENSG00000074755	ZZEF1	16	35	NA	NA	NA	NA	3	2	NA	NA	NA	NA	1.7 (0.9, 3)	0.132	NA (NA, NA)	NA	NA (NA, NA)	NA	NA (NA, NA)	NA	0	NA	NA					PTV	0.132	1
ENSG00000091073	DTX2	4	13	0	11	1	6	0	3	0	0	0	0	0.7 (0.2, 2)	0.64	0.5 (0.2, 1.3)	0.18	0.5 (0.2, 1.2)	0.132	0.2 (0, 1.5)	0.15	0	0	0					PTV + MPC >2	0.132	1
ENSG00000091592	NLRP1	19	48	NA	NA	NA	NA	5	4	NA	NA	NA	NA	1.6 (0.9, 2.6)	0.132	NA (NA, NA)	NA	NA (NA, NA)	NA	NA (NA, NA)	NA	0	NA	NA					PTV	0.132	1
ENSG00000099984	GSTT2	0	1	2	0	0	2	0	0	0	0	0	0	0 (NA, NA)	0.648	9.6 (0.9, 105.9)	0.132	2.9 (0.5, 17)	0.497	4.2 (0.6, 28.3)	0.329	0	0	0					PTV + MPC >3	0.132	1
ENSG00000105784	RUNDC3B	5	11	NA	NA	NA	NA	1	0	NA	NA	NA	NA	2.5 (0.9, 6.8)	0.132	NA (NA, NA)	NA	NA (NA, NA)	NA	NA (NA, NA)	NA	0	NA	NA					PTV	0.132	1
ENSG00000114480	GBE1	3	23	NA	NA	NA	NA	1	4	NA	NA	NA	NA	0.4 (0.1, 1.2)	0.132	NA (NA, NA)	NA	NA (NA, NA)	NA	NA (NA, NA)	NA	0	NA	NA					PTV	0.132	1
ENSG00000116586	LAMTOR2	2	1	NA	NA	0	6	0	0	NA	NA	0	1	9.6 (0.9, 105.9)	0.132	NA (NA, NA)	NA	0.9 (0.2, 4)	0.864	0 (NA, NA)	0.272	0	NA	0					PTV	0.132	1
ENSG00000121057	AKAP1	10	19	NA	NA	NA	NA	1	2	NA	NA	NA	NA	2 (0.9, 4.3)	0.132	NA (NA, NA)	NA	NA (NA, NA)	NA	NA (NA, NA)	NA	0	NA	NA					PTV	0.132	1
ENSG00000135956	TMEM127	5	6	NA	NA	NA	NA	0	0	NA	NA	NA	NA	2.9 (0.8, 10.2)	0.132	NA (NA, NA)	NA	NA (NA, NA)	NA	NA (NA, NA)	NA	0	NA	NA					PTV	0.132	1
ENSG00000136868	SLC31A1	2	1	NA	NA	NA	NA	0	0	NA	NA	NA	NA	9.6 (0.9, 105.9)	0.132	NA (NA, NA)	NA	NA (NA, NA)	NA	NA (NA, NA)	NA	0	NA	NA					PTV	0.132	1
ENSG00000143641	GALNT2	8	17	NA	NA	NA	NA	2	0	NA	NA	NA	NA	2.2 (0.9, 5.3)	0.132	NA (NA, NA)	NA	NA (NA, NA)	NA	NA (NA, NA)	NA	0	NA	NA					PTV	0.132	1
ENSG00000147799	ARHGAP39	0	16	0	2	4	10	0	0	1	1	0	0	0 (NA, NA)	0.132	0.2 (0, 1.5)	0.151	0.6 (0.2, 1.6)	0.405	1.1 (0.4, 3.6)	0.821	0	0	0					PTV	0.132	1
ENSG00000148950	IMMP1L	1	14	NA	NA	NA	NA	0	0	NA	NA	NA	NA	0.1 (0, 1.3)	0.132	NA (NA, NA)	NA	NA (NA, NA)	NA	NA (NA, NA)	NA	0	NA	NA					PTV	0.132	1
ENSG00000152767	FARP1	5	39	NA	NA	NA	NA	1	3	NA	NA	NA	NA	0.5 (0.2, 1.2)	0.132	NA (NA, NA)	NA	NA (NA, NA)	NA	NA (NA, NA)	NA	0	NA	NA					PTV	0.132	1
ENSG00000154889	MPPE1	10	29	1	5	0	2	0	0	0	0	0	0	2 (0.9, 4.3)	0.132	1.9 (0.9, 3.9)	0.142	1.7 (0.9, 3.6)	0.196	0.8 (0.1, 6.7)	0.845	0	0	0					PTV	0.132	1
ENSG00000155962	CLIC2	1	1	NA	NA	1	0	0	0	NA	NA	0	0	4.9 (0.3, 77.9)	0.768	NA (NA, NA)	NA	9.7 (0.9, 107.5)	0.132	Inf (NA, NA)	0.385	0	NA	0					PTV + MPC >2	0.132	1
ENSG00000157259	GATAD1	2	2	NA	NA	NA	NA	1	0	NA	NA	NA	NA	8.4 (1, 72.7)	0.132	NA (NA, NA)	NA	NA (NA, NA)	NA	NA (NA, NA)	NA	0	NA	NA					PTV	0.132	1
ENSG00000158710	TAGLN2	5	6	NA	NA	NA	NA	1	0	NA	NA	NA	NA	3.2 (0.9, 12.1)	0.132	NA (NA, NA)	NA	NA (NA, NA)	NA	NA (NA, NA)	NA	0	NA	NA					PTV	0.132	1
ENSG00000164430	MB21D1	8	13	NA	NA	NA	NA	1	0	NA	NA	NA	NA	2.1 (0.9, 5)	0.132	NA (NA, NA)	NA	NA (NA, NA)	NA	NA (NA, NA)	NA	0	NA	NA					PTV	0.132	1
ENSG00000175265	GOLGA8A	3	3	0	8	1	20	0	0	0	1	1	0	1.9 (0.3, 12)	0.793	0.5 (0.1, 2.2)	0.585	0.5 (0.2, 1.5)	0.318	0.3 (0.1, 1.2)	0.132	0	0	0					MPC >2	0.132	1
ENSG00000177854	TMEM187	6	9	NA	NA	NA	NA	0	0	NA	NA	NA	NA	2.7 (0.9, 7.9)	0.132	NA (NA, NA)	NA	NA (NA, NA)	NA	NA (NA, NA)	NA	0	NA	NA					PTV	0.132	1
ENSG00000196653	ZNF502	3	27	NA	NA	NA	NA	1	2	NA	NA	NA	NA	0.4 (0.2, 1.2)	0.132	NA (NA, NA)	NA	NA (NA, NA)	NA	NA (NA, NA)	NA	0	NA	NA					PTV	0.132	1
ENSG00000198169	ZNF251	13	32	NA	NA	NA	NA	0	0	NA	NA	NA	NA	1.8 (0.9, 3.7)	0.132	NA (NA, NA)	NA	NA (NA, NA)	NA	NA (NA, NA)	NA	0	NA	NA					PTV	0.132	1
ENSG00000198380	GFPT1	5	9	0	0	11	40	1	1	0	0	2	2	2.6 (0.9, 7.5)	0.132	2.6 (0.9, 7.5)	0.132	1.3 (0.8, 2.3)	0.405	1.1 (0.5, 2.1)	0.876	0	0	0					PTV	0.132	1
ENSG00000198822	GRM3	3	17	0	0	7	42	0	0	0	0	1	3	0.8 (0.2, 3)	0.982	0.8 (0.2, 3)	0.982	0.6 (0.3, 1.1)	0.14	0.5 (0.2, 1.1)	0.132	0	0	0					MPC >2	0.132	1
ENSG00000009830	POMT2	5	44	NA	NA	NA	NA	2	4	NA	NA	NA	NA	0.5 (0.2, 1.2)	0.133	NA (NA, NA)	NA	NA (NA, NA)	NA	NA (NA, NA)	NA	0	NA	NA					PTV	0.133	1
ENSG00000024526	DEPDC1	19	49	NA	NA	NA	NA	0	0	NA	NA	NA	NA	1.6 (0.9, 2.9)	0.133	NA (NA, NA)	NA	NA (NA, NA)	NA	NA (NA, NA)	NA	0	NA	NA					PTV	0.133	1
ENSG00000042753	AP2S1	1	0	1	1	1	6	0	0	0	0	0	0	Inf (NA, NA)	0.385	9.6 (0.9, 106)	0.133	2.7 (0.6, 11.9)	0.413	1.7 (0.3, 9.8)	0.932	0	0	0					PTV + MPC >3	0.133	1
ENSG00000058272	PPP1R12A	1	3	NA	NA	1	19	0	0	NA	NA	0	0	1.7 (0.1, 26.1)	0.739	NA (NA, NA)	NA	0.3 (0.1, 1.5)	0.209	0.2 (0, 1.5)	0.133	0	NA	0					MPC >2	0.133	1
ENSG00000108100	CCNY	2	7	NA	NA	2	1	2	0	NA	NA	0	0	1.9 (0.5, 7.5)	0.613	NA (NA, NA)	NA	2.8 (0.9, 8.8)	0.153	9.6 (0.9, 106)	0.133	0	NA	0					MPC >2	0.133	1
ENSG00000118197	DDX59	11	28	NA	NA	NA	NA	1	0	NA	NA	NA	NA	1.9 (0.9, 3.9)	0.133	NA (NA, NA)	NA	NA (NA, NA)	NA	NA (NA, NA)	NA	0	NA	NA					PTV	0.133	1
ENSG00000118564	FBXL5	1	2	0	0	1	16	0	1	0	0	0	1	1 (0.1, 9.1)	0.966	1 (0.1, 9.1)	0.966	0.4 (0.1, 1.5)	0.185	0.2 (0, 1.6)	0.133	0	0	0					MPC >2	0.133	1
ENSG00000129128	SPCS3	2	1	0	1	0	2	0	0	0	0	0	0	9.6 (0.9, 106)	0.133	4.8 (0.7, 34.1)	0.283	1.5 (0.3, 7.6)	0.957	0 (NA, NA)	0.554	0	0	0					PTV	0.133	1
ENSG00000131459	GFPT2	11	20	NA	NA	NA	NA	0	0	NA	NA	NA	NA	1.9 (0.9, 4.1)	0.133	NA (NA, NA)	NA	NA (NA, NA)	NA	NA (NA, NA)	NA	0	NA	NA					PTV	0.133	1
ENSG00000131480	AOC2	12	48	NA	NA	NA	NA	0	3	NA	NA	NA	NA	0.6 (0.3, 1.1)	0.133	NA (NA, NA)	NA	NA (NA, NA)	NA	NA (NA, NA)	NA	0	NA	NA					PTV	0.133	1
ENSG00000137166	FOXP4	4	11	NA	NA	14	45	1	0	NA	NA	2	0	1.2 (0.4, 3.5)	0.998	NA (NA, NA)	NA	1.5 (0.9, 2.6)	0.149	1.7 (0.9, 3)	0.133	0	NA	0					MPC >2	0.133	1
ENSG00000149541	B3GAT3	2	21	NA	NA	NA	NA	0	0	NA	NA	NA	NA	0.3 (0.1, 1.2)	0.133	NA (NA, NA)	NA	NA (NA, NA)	NA	NA (NA, NA)	NA	0	NA	NA					PTV	0.133	1
ENSG00000166949	SMAD3	0	5	1	1	10	28	1	3	1	0	0	0	0.2 (0, 2)	0.291	0.6 (0.2, 2.6)	0.777	1.3 (0.7, 2.5)	0.544	1.8 (0.9, 3.8)	0.133	0	0	0					MPC >2	0.133	1
ENSG00000184277	TM2D3	6	13	NA	NA	NA	NA	2	0	NA	NA	NA	NA	2.6 (1, 7)	0.133	NA (NA, NA)	NA	NA (NA, NA)	NA	NA (NA, NA)	NA	0	NA	NA					PTV	0.133	1
ENSG00000186790	FOXE3	2	1	NA	NA	NA	NA	0	0	NA	NA	NA	NA	9.6 (0.9, 106)	0.133	NA (NA, NA)	NA	NA (NA, NA)	NA	NA (NA, NA)	NA	0	NA	NA					PTV	0.133	1
ENSG00000187566	NHLRC1	1	19	NA	NA	NA	NA	0	0	NA	NA	NA	NA	0.2 (0, 1.4)	0.133	NA (NA, NA)	NA	NA (NA, NA)	NA	NA (NA, NA)	NA	0	NA	NA					PTV	0.133	1
ENSG00000196453	ZNF777	5	0	2	10	5	19	0	0	1	1	2	0	- (-, -)	-	1.9 (0.7, 5.1)	0.339	1.8 (0.9, 3.6)	0.133	1.3 (0.6, 2.8)	0.676	0	0	0					PTV + MPC >2	0.133	1
ENSG00000204619	PPP1R11	2	1	NA	NA	2	12	0	0	NA	NA	1	0	9.6 (0.9, 106)	0.133	NA (NA, NA)	NA	1 (0.4, 2.8)	0.975	0.6 (0.2, 2.1)	0.579	0	NA	0					PTV	0.133	1
ENSG00000047662	FAM184B	1	2	NA	NA	NA	NA	0	5	NA	NA	NA	NA	0.1 (0, 1.4)	0.134	NA (NA, NA)	NA	NA (NA, NA)	NA	NA (NA, NA)	NA	0	NA	NA					PTV	0.134	1
ENSG00000109771	LRP2BP	7	14	NA	NA	NA	NA	0	0	NA	NA	NA	NA	2.4 (0.9, 6.4)	0.134	NA (NA, NA)	NA	NA (NA, NA)	NA	NA (NA, NA)	NA	0	NA	NA					PTV	0.134	1
ENSG00000117114	LPHN2	3	20	NA	NA	2	1	1	2	NA	NA	0	0	0.6 (0.2, 1.9)	0.551	NA (NA, NA)	NA	0.9 (0.4, 2.5)	0.902	18.2 (0.9, 354.3)	0.134	0	NA	0					MPC >2	0.134	1
ENSG00000130635	COL5A1	4	3	NA	NA	NA	NA	2	1	NA	NA	NA	NA	4 (0.9, 18.1)	0.134	NA (NA, NA)	NA	NA (NA, NA)	NA	NA (NA, NA)	NA	0	NA	NA					PTV	0.134	1
ENSG00000135318	NT5E	3	18	NA	NA	NA	NA	0	4	NA	NA	NA	NA	0.4 (0.1, 1.3)	0.134	NA (NA, NA)	NA	NA (NA, NA)	NA	NA (NA, NA)	NA	0	NA	NA					PTV	0.134	1
ENSG00000137200	CMTR1	5	10	NA	NA	7	21	1	0	NA	NA	0	2	2.8 (0.9, 8.5)	0.134	NA (NA, NA)	NA	1.6 (0.8, 3.1)	0.275	1.1 (0.5, 2.8)	0.976	0	NA	0					PTV	0.134	1
ENSG00000171777	RASGRP4	8	19	NA	NA	NA	NA	3	3	NA	NA	NA	NA	1.9 (0.9, 4.2)	0.134	NA (NA, NA)	NA	NA (NA, NA)	NA	NA (NA, NA)	NA	0	NA	NA					PTV	0.134	1
ENSG00000180938	ZNF572	11	21	NA	NA	NA	NA	1	0	NA	NA	NA	NA	1.9 (0.9, 4.1)	0.134	NA (NA, NA)	NA	NA (NA, NA)	NA	NA (NA, NA)	NA	0	NA	NA					PTV	0.134	1
ENSG00000184305	CCSER1	9	13	NA	NA	NA	NA	1	2	NA	NA	NA	NA	2.1 (0.9, 4.9)	0.134	NA (NA, NA)	NA	NA (NA, NA)	NA	NA (NA, NA)	NA	0	NA	NA					PTV	0.134	1
ENSG00000074603	DPP8	6	10	NA	NA	9	31	1	1	NA	NA	3	5	2.2 (0.9, 5.8)	0.135	NA (NA, NA)	NA	1.2 (0.7, 2.1)	0.581	0.9 (0.5, 1.8)	0.945	0	NA	0					PTV	0.135	1
ENSG00000074803	SLC12A1	18	49	NA	NA	NA	NA	8	3	NA	NA	NA	NA	1.5 (0.9, 2.5)	0.135	NA (NA, NA)	NA	NA (NA, NA)	NA	NA (NA, NA)	NA	0	NA	NA					PTV	0.135	1
ENSG00000110619	CARS	4	26	NA	NA	NA	NA	0	3	NA	NA	NA	NA	0.4 (0.1, 1.2)	0.135	NA (NA, NA)	NA	NA (NA, NA)	NA	NA (NA, NA)	NA	0	NA	NA					PTV	0.135	1
ENSG00000130312	MRPL34	2	2	NA	NA	NA	NA	0	0	NA	NA	NA	NA	6.8 (0.9, 49.3)	0.135	NA (NA, NA)	NA	NA (NA, NA)	NA	NA (NA, NA)	NA	0	NA	NA					PTV	0.135	1
ENSG00000141338	ABCA8	22	116	NA	NA	NA	NA	2	3	NA	NA	NA	NA	0.7 (0.4, 1.1)	0.135	NA (NA, NA)	NA	NA (NA, NA)	NA	NA (NA, NA)	NA	0	NA	NA					PTV	0.135	1
ENSG00000145332	KLHL8	9	18	NA	NA	NA	NA	2	0	NA	NA	NA	NA	2.1 (0.9, 4.7)	0.135	NA (NA, NA)	NA	NA (NA, NA)	NA	NA (NA, NA)	NA	0	NA	NA					PTV	0.135	1
ENSG00000151532	VTI1A	7	17	NA	NA	NA	NA	1	0	NA	NA	NA	NA	2.2 (0.9, 5.3)	0.135	NA (NA, NA)	NA	NA (NA, NA)	NA	NA (NA, NA)	NA	0	NA	NA					PTV	0.135	1
ENSG00000166140	ZFYVE19	10	22	NA	NA	NA	NA	0	1	NA	NA	NA	NA	1.9 (0.9, 3.9)	0.135	NA (NA, NA)	NA	NA (NA, NA)	NA	NA (NA, NA)	NA	0	NA	NA					PTV	0.135	1
ENSG00000167797	CDK2AP2	2	1	NA	NA	1	8	1	0	NA	NA	0	0	11.5 (0.8, 159.8)	0.135	NA (NA, NA)	NA	3.2 (0.7, 14)	0.311	0.9 (0.1, 11.6)	0.971	0	NA	0					PTV	0.135	1
ENSG00000167967	E4F1	0	14	NA	NA	NA	NA	0	0	NA	NA	NA	NA	0 (NA, NA)	0.135	NA (NA, NA)	NA	NA (NA, NA)	NA	NA (NA, NA)	NA	0	NA	NA					PTV	0.135	1
ENSG00000175868	CALCB	0	12	NA	NA	NA	NA	0	1	NA	NA	NA	NA	0 (NA, NA)	0.135	NA (NA, NA)	NA	NA (NA, NA)	NA	NA (NA, NA)	NA	0	NA	NA					PTV	0.135	1
ENSG00000181143	MUC16	129	458	NA	NA	NA	NA	20	20	NA	NA	NA	NA	1.2 (1, 1.4)	0.135	NA (NA, NA)	NA	NA (NA, NA)	NA	NA (NA, NA)	NA	1	NA	NA					PTV	0.135	1
ENSG00000182481	KPNA2	5	9	NA	NA	NA	NA	2	1	NA	NA	NA	NA	2.5 (0.9, 6.9)	0.135	NA (NA, NA)	NA	NA (NA, NA)	NA	NA (NA, NA)	NA	0	NA	NA					PTV	0.135	1
ENSG00000197213	ZSCAN5B	9	35	NA	NA	NA	NA	9	2	NA	NA	NA	NA	1.7 (0.9, 3.2)	0.135	NA (NA, NA)	NA	NA (NA, NA)	NA	NA (NA, NA)	NA	0	NA	NA					PTV	0.135	1
ENSG00000204371	EHMT2	6	27	NA	NA	30	78	0	3	NA	NA	2	5	0.7 (0.3, 1.6)	0.485	NA (NA, NA)	NA	1.2 (0.8, 1.8)	0.395	1.4 (0.9, 2.2)	0.135	0	NA	0					MPC >2	0.135	1
ENSG00000215251	FASTKD5	11	29	NA	NA	NA	NA	6	1	NA	NA	NA	NA	1.8 (0.9, 3.4)	0.135	NA (NA, NA)	NA	NA (NA, NA)	NA	NA (NA, NA)	NA	0	NA	NA					PTV	0.135	1
ENSG00000221845	C7orf65	4	8	NA	NA	NA	NA	1	0	NA	NA	NA	NA	3 (0.9, 9.6)	0.135	NA (NA, NA)	NA	NA (NA, NA)	NA	NA (NA, NA)	NA	0	NA	NA					PTV	0.135	1
ENSG00000066455	GOLGA5	9	16	NA	NA	NA	NA	1	0	NA	NA	NA	NA	2 (0.9, 4.7)	0.136	NA (NA, NA)	NA	NA (NA, NA)	NA	NA (NA, NA)	NA	0	NA	NA					PTV	0.136	1
ENSG00000104983	CCDC61	5	27	NA	NA	NA	NA	0	4	NA	NA	NA	NA	0.4 (0.2, 1.2)	0.136	NA (NA, NA)	NA	NA (NA, NA)	NA	NA (NA, NA)	NA	0	NA	NA					PTV	0.136	1
ENSG00000111252	SH2B3	1	21	NA	NA	0	0	0	1	NA	NA	0	0	0.2 (0, 1.4)	0.136	NA (NA, NA)	NA	0.2 (0, 1.4)	0.136	- (-, -)	-	0	NA	0					PTV	0.136	1
ENSG00000113643	RARS	5	49	NA	NA	NA	NA	1	0	NA	NA	NA	NA	0.5 (0.2, 1.1)	0.136	NA (NA, NA)	NA	NA (NA, NA)	NA	NA (NA, NA)	NA	0	NA	NA					PTV	0.136	1
ENSG00000116874	WARS2	0	11	NA	NA	NA	NA	0	1	NA	NA	NA	NA	0 (NA, NA)	0.136	NA (NA, NA)	NA	NA (NA, NA)	NA	NA (NA, NA)	NA	0	NA	NA					PTV	0.136	1
ENSG00000117408	IPO13	4	18	0	0	5	10	2	1	0	0	0	0	1.1 (0.4, 3.1)	0.807	1.1 (0.4, 3.1)	0.807	1.6 (0.8, 3.3)	0.286	2.6 (0.9, 7.6)	0.136	0	0	0					MPC >2	0.136	1
ENSG00000125166	GOT2	0	11	NA	NA	NA	NA	0	0	NA	NA	NA	NA	0 (NA, NA)	0.136	NA (NA, NA)	NA	NA (NA, NA)	NA	NA (NA, NA)	NA	0	NA	NA					PTV	0.136	1
ENSG00000125485	DDX31	22	49	NA	NA	NA	NA	2	6	NA	NA	NA	NA	1.5 (0.9, 2.6)	0.136	NA (NA, NA)	NA	NA (NA, NA)	NA	NA (NA, NA)	NA	0	NA	NA					PTV	0.136	1
ENSG00000139631	CSAD	12	36	NA	NA	NA	NA	2	1	NA	NA	NA	NA	1.7 (0.9, 3.3)	0.136	NA (NA, NA)	NA	NA (NA, NA)	NA	NA (NA, NA)	NA	0	NA	NA					PTV	0.136	1
ENSG00000149480	MTA2	6	15	3	6	3	4	0	1	0	1	1	0	2.1 (0.7, 6.2)	0.351	1.5 (0.7, 3.6)	0.445	1.9 (0.9, 4)	0.136	1.8 (0.6, 4.8)	0.377	0	0	0					PTV + MPC >2	0.136	1
ENSG00000150672	DLG2	3	16	NA	NA	0	5	0	1	NA	NA	0	0	0.4 (0.1, 1.8)	0.403	NA (NA, NA)	NA	0.3 (0.1, 1.2)	0.136	0 (NA, NA)	0.297	1	NA	0					PTV + MPC >2	0.136	1
ENSG00000156515	HK1	6	16	NA	NA	15	41	1	3	NA	NA	2	2	1.2 (0.5, 3)	0.819	NA (NA, NA)	NA	1.5 (0.9, 2.5)	0.136	1.6 (0.9, 3)	0.137	0	NA	0					PTV + MPC >2	0.136	1
ENSG00000166024	R3HCC1L	20	44	NA	NA	NA	NA	4	4	NA	NA	NA	NA	1.5 (0.9, 2.6)	0.136	NA (NA, NA)	NA	NA (NA, NA)	NA	NA (NA, NA)	NA	0	NA	NA					PTV	0.136	1
ENSG00000176920	FUT2	4	30	NA	NA	NA	NA	0	2	NA	NA	NA	NA	0.4 (0.1, 1.2)	0.136	NA (NA, NA)	NA	NA (NA, NA)	NA	NA (NA, NA)	NA	0	NA	NA					PTV	0.136	1
ENSG00000185122	HSF1	5	10	NA	NA	0	0	1	0	NA	NA	0	0	2.6 (0.9, 7.5)	0.136	NA (NA, NA)	NA	2.6 (0.9, 7.5)	0.136	- (-, -)	-	0	NA	0					PTV	0.136	1
ENSG00000197879	MYO1C	16	39	NA	NA	NA	NA	3	4	NA	NA	NA	NA	1.6 (0.9, 2.7)	0.136	NA (NA, NA)	NA	NA (NA, NA)	NA	NA (NA, NA)	NA	0	NA	NA					PTV	0.136	1
ENSG00000255298	OR8G5	1	18	NA	NA	NA	NA	0	2	NA	NA	NA	NA	0.2 (0, 1.5)	0.136	NA (NA, NA)	NA	NA (NA, NA)	NA	NA (NA, NA)	NA	0	NA	NA					PTV	0.136	1
ENSG00000027644	INSRR	22	58	NA	NA	NA	NA	4	6	NA	NA	NA	NA	1.5 (0.9, 2.4)	0.137	NA (NA, NA)	NA	NA (NA, NA)	NA	NA (NA, NA)	NA	0	NA	NA					PTV	0.137	1
ENSG00000119574	ZBTB45	6	14	3	2	3	11	1	1	0	0	0	1	1.7 (0.7, 4.2)	0.403	2 (0.9, 4.6)	0.137	1.5 (0.7, 3)	0.36	1.3 (0.4, 3.7)	0.856	0	0	0					PTV + MPC >3	0.137	1
ENSG00000132912	DCTN4	0	12	NA	NA	NA	NA	0	1	NA	NA	NA	NA	0 (NA, NA)	0.137	NA (NA, NA)	NA	NA (NA, NA)	NA	NA (NA, NA)	NA	1	NA	NA					PTV	0.137	1
ENSG00000134744	ZCCHC11	2	10	0	4	13	32	0	0	0	0	2	0	1 (0.2, 4.5)	0.978	0.7 (0.2, 2.9)	0.811	1.5 (0.9, 2.7)	0.181	1.7 (0.9, 3.2)	0.137	0	0	0					MPC >2	0.137	1
ENSG00000158122	AAED1	4	8	NA	NA	NA	NA	0	0	NA	NA	NA	NA	3.1 (0.9, 10.3)	0.137	NA (NA, NA)	NA	NA (NA, NA)	NA	NA (NA, NA)	NA	0	NA	NA					PTV	0.137	1
ENSG00000168899	VAMP5	1	12	NA	NA	NA	NA	0	1	NA	NA	NA	NA	0.1 (0, 1.4)	0.137	NA (NA, NA)	NA	NA (NA, NA)	NA	NA (NA, NA)	NA	0	NA	NA					PTV	0.137	1
ENSG00000176406	RIMS2	8	17	NA	NA	NA	NA	5	1	NA	NA	NA	NA	1.9 (0.9, 4.2)	0.137	NA (NA, NA)	NA	NA (NA, NA)	NA	NA (NA, NA)	NA	0	NA	NA					PTV	0.137	1
ENSG00000183520	UTP11L	5	34	NA	NA	NA	NA	0	2	NA	NA	NA	NA	0.5 (0.2, 1.2)	0.137	NA (NA, NA)	NA	NA (NA, NA)	NA	NA (NA, NA)	NA	0	NA	NA					PTV	0.137	1
ENSG00000101052	IFT52	1	20	NA	NA	NA	NA	0	0	NA	NA	NA	NA	0.2 (0, 1.5)	0.138	NA (NA, NA)	NA	NA (NA, NA)	NA	NA (NA, NA)	NA	0	NA	NA					PTV	0.138	1
ENSG00000112992	NNT	1	13	NA	NA	NA	NA	0	1	NA	NA	NA	NA	0.2 (0, 1.5)	0.138	NA (NA, NA)	NA	NA (NA, NA)	NA	NA (NA, NA)	NA	0	NA	NA					PTV	0.138	1
ENSG00000126003	PLAGL2	2	2	NA	NA	3	2	0	0	NA	NA	0	0	3 (0.3, 29)	0.726	NA (NA, NA)	NA	4.3 (1, 19.4)	0.138	5.8 (0.7, 45.2)	0.239	0	NA	0					PTV + MPC >2	0.138	1
ENSG00000135144	DTX1	4	6	NA	NA	NA	NA	1	0	NA	NA	NA	NA	3.7 (1, 14)	0.138	NA (NA, NA)	NA	NA (NA, NA)	NA	NA (NA, NA)	NA	0	NA	NA					PTV	0.138	1
ENSG00000137492	PRKRIR	4	8	1	2	9	38	1	0	0	0	0	0	2.6 (0.8, 8.5)	0.226	2.7 (0.9, 7.9)	0.138	1.4 (0.8, 2.7)	0.331	1.2 (0.6, 2.5)	0.798	0	0	0					PTV + MPC >3	0.138	1
ENSG00000138757	G3BP2	1	2	0	1	10	21	0	0	0	0	0	0	1.8 (0.1, 28.2)	0.718	1.4 (0.1, 20.2)	0.819	2 (0.9, 4.4)	0.138	2 (0.9, 4.6)	0.149	0	0	0					PTV + MPC >2	0.138	1
ENSG00000147255	IGSF1	10	19	NA	NA	NA	NA	0	0	NA	NA	NA	NA	2.3 (0.9, 5.7)	0.138	NA (NA, NA)	NA	NA (NA, NA)	NA	NA (NA, NA)	NA	0	NA	NA					PTV	0.138	1
ENSG00000165891	E2F7	5	9	NA	NA	NA	NA	1	0	NA	NA	NA	NA	2.7 (0.9, 8.4)	0.138	NA (NA, NA)	NA	NA (NA, NA)	NA	NA (NA, NA)	NA	0	NA	NA					PTV	0.138	1
ENSG00000166342	NETO1	4	9	NA	NA	1	0	1	0	NA	NA	0	0	2.7 (0.8, 9.4)	0.252	NA (NA, NA)	NA	3.2 (1, 10.5)	0.138	- (-, -)	-	0	NA	0					PTV + MPC >2	0.138	1
ENSG00000169181	GSG1L	0	3	NA	NA	NA	NA	0	4	NA	NA	NA	NA	0 (NA, NA)	0.138	NA (NA, NA)	NA	NA (NA, NA)	NA	NA (NA, NA)	NA	0	NA	NA					PTV	0.138	1
ENSG00000172216	CEBPB	0	1	0	1	1	10	0	0	0	1	0	0	- (-, -)	-	0 (NA, NA)	0.854	0.1 (0, 1.4)	0.138	0.1 (0, 1.4)	0.147	0	0	0					PTV + MPC >2	0.138	1
ENSG00000182103	FAM181B	0	2	NA	NA	2	13	0	0	NA	NA	0	2	0 (NA, NA)	0.914	NA (NA, NA)	NA	0.3 (0.1, 1.3)	0.138	0.3 (0.1, 1.5)	0.214	0	NA	0					PTV + MPC >2	0.138	1
ENSG00000183576	SETD3	1	18	NA	NA	NA	NA	0	2	NA	NA	NA	NA	0.2 (0, 1.4)	0.138	NA (NA, NA)	NA	NA (NA, NA)	NA	NA (NA, NA)	NA	0	NA	NA					PTV	0.138	1
ENSG00000185551	NR2F2	0	1	3	1	4	23	0	0	0	0	0	0	0 (NA, NA)	0.648	6.4 (0.9, 44.3)	0.138	0.9 (0.4, 2.2)	0.904	1 (0.4, 2.3)	0.965	0	0	0					PTV + MPC >3	0.138	1
ENSG00000241978	AKAP2	10	27	NA	NA	NA	NA	2	1	NA	NA	NA	NA	1.8 (0.9, 3.8)	0.138	NA (NA, NA)	NA	NA (NA, NA)	NA	NA (NA, NA)	NA	0	NA	NA					PTV	0.138	1
ENSG00000075407	ZNF37A	18	55	NA	NA	NA	NA	1	0	NA	NA	NA	NA	1.6 (0.9, 2.7)	0.139	NA (NA, NA)	NA	NA (NA, NA)	NA	NA (NA, NA)	NA	0	NA	NA					PTV	0.139	1
ENSG00000112658	SRF	0	0	0	1	0	5	0	1	0	0	0	0	- (-, -)	-	0 (NA, NA)	0.623	0 (NA, NA)	0.139	0 (NA, NA)	0.229	0	0	0					PTV + MPC >2	0.139	1
ENSG00000122642	FKBP9	3	27	0	5	11	59	1	1	0	0	2	4	0.4 (0.1, 1.2)	0.185	0.4 (0.1, 1.1)	0.139	0.7 (0.4, 1.1)	0.163	0.8 (0.4, 1.4)	0.519	0	0	0					PTV + MPC >3	0.139	1
ENSG00000125246	CLYBL	9	14	NA	NA	NA	NA	3	2	NA	NA	NA	NA	2 (0.9, 4.6)	0.139	NA (NA, NA)	NA	NA (NA, NA)	NA	NA (NA, NA)	NA	0	NA	NA					PTV	0.139	1
ENSG00000125611	CHCHD5	5	8	NA	NA	NA	NA	1	1	NA	NA	NA	NA	2.5 (0.9, 7.2)	0.139	NA (NA, NA)	NA	NA (NA, NA)	NA	NA (NA, NA)	NA	0	NA	NA					PTV	0.139	1
ENSG00000134256	CD101	23	61	NA	NA	NA	NA	3	3	NA	NA	NA	NA	1.5 (0.9, 2.5)	0.139	NA (NA, NA)	NA	NA (NA, NA)	NA	NA (NA, NA)	NA	0	NA	NA					PTV	0.139	1
ENSG00000160339	FCN2	9	21	NA	NA	NA	NA	1	1	NA	NA	NA	NA	2 (0.9, 4.3)	0.139	NA (NA, NA)	NA	NA (NA, NA)	NA	NA (NA, NA)	NA	0	NA	NA					PTV	0.139	1
ENSG00000163283	ALPP	10	29	6	31	1	14	1	1	0	1	0	1	1.3 (0.6, 2.7)	0.578	0.9 (0.5, 1.6)	0.885	0.8 (0.5, 1.4)	0.53	0.5 (0.3, 1.2)	0.139	0	0	0					MPC >2	0.139	1
ENSG00000163519	TRAT1	1	11	NA	NA	NA	NA	0	0	NA	NA	NA	NA	0.2 (0, 1.5)	0.139	NA (NA, NA)	NA	NA (NA, NA)	NA	NA (NA, NA)	NA	0	NA	NA					PTV	0.139	1
ENSG00000165898	ISCA2	6	11	NA	NA	0	0	1	1	NA	NA	0	0	2.6 (0.9, 7.6)	0.139	NA (NA, NA)	NA	2.6 (0.9, 7.6)	0.139	- (-, -)	-	0	NA	0					PTV	0.139	1
ENSG00000182674	KCNB2	4	7	NA	NA	0	1	0	0	NA	NA	0	0	3.5 (0.9, 12.9)	0.139	NA (NA, NA)	NA	3.2 (0.9, 11.6)	0.167	- (-, -)	-	0	NA	0					PTV	0.139	1
ENSG00000185591	SP1	0	2	0	0	0	10	0	0	0	0	0	1	0 (NA, NA)	0.519	0 (NA, NA)	0.519	0 (NA, NA)	0.139	0 (NA, NA)	0.182	0	0	0					PTV + MPC >2	0.139	1
ENSG00000087470	DNM1L	3	14	0	0	6	39	0	0	0	0	0	2	1.2 (0.3, 4.3)	0.814	1.2 (0.3, 4.3)	0.814	0.6 (0.3, 1.3)	0.235	0.5 (0.2, 1.2)	0.14	0	0	0					MPC >2	0.14	1
ENSG00000123989	CHPF	3	19	NA	NA	1	9	1	1	NA	NA	0	0	0.5 (0.2, 1.6)	0.38	NA (NA, NA)	NA	0.5 (0.2, 1.2)	0.14	0.3 (0, 2.2)	0.335	0	NA	0					PTV + MPC >2	0.14	1
ENSG00000124406	ATP8A1	5	40	NA	NA	NA	NA	3	3	NA	NA	NA	NA	0.5 (0.2, 1.1)	0.14	NA (NA, NA)	NA	NA (NA, NA)	NA	NA (NA, NA)	NA	0	NA	NA					PTV	0.14	1
ENSG00000137713	PPP2R1B	7	36	NA	NA	NA	NA	1	4	NA	NA	NA	NA	0.5 (0.2, 1.2)	0.14	NA (NA, NA)	NA	NA (NA, NA)	NA	NA (NA, NA)	NA	0	NA	NA					PTV	0.14	1
ENSG00000150995	ITPR1	11	19	NA	NA	23	64	0	2	NA	NA	2	3	1.6 (0.8, 3.4)	0.233	NA (NA, NA)	NA	1.4 (0.9, 2.1)	0.14	1.3 (0.8, 2.1)	0.38	0	NA	0					PTV + MPC >2	0.14	1
ENSG00000166948	TGM6	8	46	NA	NA	NA	NA	2	3	NA	NA	NA	NA	0.5 (0.2, 1.1)	0.14	NA (NA, NA)	NA	NA (NA, NA)	NA	NA (NA, NA)	NA	0	NA	NA					PTV	0.14	1
ENSG00000170145	SIK2	4	11	NA	NA	13	33	1	1	NA	NA	5	3	1.4 (0.4, 4.4)	0.795	NA (NA, NA)	NA	1.6 (0.9, 2.7)	0.14	1.6 (0.9, 3)	0.169	0	NA	0					PTV + MPC >2	0.14	1
ENSG00000203734	ECT2L	14	76	NA	NA	NA	NA	2	3	NA	NA	NA	NA	0.6 (0.3, 1.1)	0.14	NA (NA, NA)	NA	NA (NA, NA)	NA	NA (NA, NA)	NA	0	NA	NA					PTV	0.14	1
ENSG00000005108	THSD7A	2	21	NA	NA	NA	NA	0	3	NA	NA	NA	NA	0.3 (0.1, 1.3)	0.141	NA (NA, NA)	NA	NA (NA, NA)	NA	NA (NA, NA)	NA	0	NA	NA					PTV	0.141	1
ENSG00000025156	HSF2	2	9	1	1	5	5	0	1	0	0	0	0	0.6 (0.1, 3.1)	0.84	0.7 (0.2, 2.8)	0.867	1.6 (0.6, 4)	0.509	3.4 (0.9, 12.9)	0.141	0	0	0					MPC >2	0.141	1
ENSG00000100207	TCF20	0	6	NA	NA	NA	NA	0	0	NA	NA	NA	NA	0 (NA, NA)	0.141	NA (NA, NA)	NA	NA (NA, NA)	NA	NA (NA, NA)	NA	0	NA	NA					PTV	0.141	1
ENSG00000110237	ARHGEF17	10	15	NA	NA	NA	NA	1	0	NA	NA	NA	NA	2.2 (0.9, 5.3)	0.141	NA (NA, NA)	NA	NA (NA, NA)	NA	NA (NA, NA)	NA	1	NA	NA					PTV	0.141	1
ENSG00000111249	CUX2	3	4	NA	NA	2	2	0	0	NA	NA	0	0	3.5 (0.6, 19.3)	0.369	NA (NA, NA)	NA	3.5 (0.9, 13.2)	0.141	3.6 (0.5, 28.6)	0.523	0	NA	0					PTV + MPC >2	0.141	1
ENSG00000116898	MRPS15	3	34	NA	NA	NA	NA	0	0	NA	NA	NA	NA	0.3 (0.1, 1.2)	0.141	NA (NA, NA)	NA	NA (NA, NA)	NA	NA (NA, NA)	NA	0	NA	NA					PTV	0.141	1
ENSG00000118729	CASQ2	5	27	NA	NA	NA	NA	0	2	NA	NA	NA	NA	0.5 (0.2, 1.2)	0.141	NA (NA, NA)	NA	NA (NA, NA)	NA	NA (NA, NA)	NA	0	NA	NA					PTV	0.141	1
ENSG00000124731	TREM1	5	10	NA	NA	NA	NA	2	0	NA	NA	NA	NA	3 (1, 9.4)	0.141	NA (NA, NA)	NA	NA (NA, NA)	NA	NA (NA, NA)	NA	0	NA	NA					PTV	0.141	1
ENSG00000135519	KCNH3	7	9	0	0	19	66	0	0	0	0	3	4	2.6 (0.9, 7.8)	0.141	2.6 (0.9, 7.8)	0.141	1.1 (0.7, 1.7)	0.767	0.9 (0.6, 1.5)	0.87	0	0	0					PTV	0.141	1
ENSG00000135931	ARMC9	3	41	NA	NA	NA	NA	2	1	NA	NA	NA	NA	0.4 (0.2, 1.2)	0.141	NA (NA, NA)	NA	NA (NA, NA)	NA	NA (NA, NA)	NA	0	NA	NA					PTV	0.141	1
ENSG00000140481	CCDC33	14	57	NA	NA	NA	NA	1	5	NA	NA	NA	NA	0.6 (0.3, 1.1)	0.141	NA (NA, NA)	NA	NA (NA, NA)	NA	NA (NA, NA)	NA	0	NA	NA					PTV	0.141	1
ENSG00000143344	RGL1	1	13	0	2	2	7	0	1	0	1	1	1	0.3 (0, 2.1)	0.322	0.2 (0, 1.5)	0.141	0.5 (0.2, 1.6)	0.356	0.8 (0.2, 3.1)	0.749	0	0	0					PTV + MPC >3	0.141	1
ENSG00000146904	EPHA1	22	63	NA	NA	NA	NA	4	2	NA	NA	NA	NA	1.5 (0.9, 2.5)	0.141	NA (NA, NA)	NA	NA (NA, NA)	NA	NA (NA, NA)	NA	0	NA	NA					PTV	0.141	1
ENSG00000168930	TRIM49	8	19	2	19	4	25	0	0	0	0	1	0	2.1 (0.9, 4.9)	0.141	1.2 (0.6, 2.5)	0.745	1.1 (0.6, 2)	0.832	0.7 (0.3, 1.6)	0.549	0	0	0					PTV	0.141	1
ENSG00000185009	AP3M1	8	17	NA	NA	NA	NA	1	2	NA	NA	NA	NA	1.9 (0.9, 4.3)	0.141	NA (NA, NA)	NA	NA (NA, NA)	NA	NA (NA, NA)	NA	0	NA	NA					PTV	0.141	1
ENSG00000008128	CDK11A	14	27	NA	NA	NA	NA	3	2	NA	NA	NA	NA	1.7 (0.9, 3.4)	0.142	NA (NA, NA)	NA	NA (NA, NA)	NA	NA (NA, NA)	NA	0	NA	NA					PTV	0.142	1
ENSG00000072163	LIMS2	10	15	NA	NA	NA	NA	0	0	NA	NA	NA	NA	2.2 (0.9, 5.3)	0.142	NA (NA, NA)	NA	NA (NA, NA)	NA	NA (NA, NA)	NA	0	NA	NA					PTV	0.142	1
ENSG00000073910	FRY	18	36	0	1	3	32	3	2	0	0	4	1	1.6 (0.9, 2.7)	0.142	1.5 (0.9, 2.6)	0.166	1.2 (0.8, 1.9)	0.521	0.7 (0.3, 1.6)	0.52	0	0	0					PTV	0.142	1
ENSG00000118971	CCND2	2	0	NA	NA	6	21	0	0	NA	NA	0	0	Inf (NA, NA)	0.142	NA (NA, NA)	NA	1.2 (0.5, 2.8)	0.814	0.9 (0.4, 2.3)	0.874	0	NA	0					PTV	0.142	1
ENSG00000121380	BCL2L14	3	26	NA	NA	NA	NA	2	0	NA	NA	NA	NA	0.4 (0.1, 1.2)	0.142	NA (NA, NA)	NA	NA (NA, NA)	NA	NA (NA, NA)	NA	0	NA	NA					PTV	0.142	1
ENSG00000134504	KCTD1	2	0	NA	NA	0	1	0	0	NA	NA	0	0	Inf (NA, NA)	0.142	NA (NA, NA)	NA	7.7 (0.6, 106.6)	0.333	0 (NA, NA)	0.648	0	NA	0					PTV	0.142	1
ENSG00000137259	HIST1H2AB	3	23	NA	NA	NA	NA	0	1	NA	NA	NA	NA	0.4 (0.1, 1.2)	0.142	NA (NA, NA)	NA	NA (NA, NA)	NA	NA (NA, NA)	NA	0	NA	NA					PTV	0.142	1
ENSG00000137473	TTC29	12	23	NA	NA	NA	NA	1	1	NA	NA	NA	NA	1.7 (0.9, 3.5)	0.142	NA (NA, NA)	NA	NA (NA, NA)	NA	NA (NA, NA)	NA	0	NA	NA					PTV	0.142	1
ENSG00000143224	PPOX	7	10	NA	NA	NA	NA	1	1	NA	NA	NA	NA	2.3 (0.9, 6.1)	0.142	NA (NA, NA)	NA	NA (NA, NA)	NA	NA (NA, NA)	NA	0	NA	NA					PTV	0.142	1
ENSG00000164081	TEX264	0	7	NA	NA	NA	NA	0	1	NA	NA	NA	NA	0 (NA, NA)	0.142	NA (NA, NA)	NA	NA (NA, NA)	NA	NA (NA, NA)	NA	0	NA	NA					PTV	0.142	1
ENSG00000171055	FEZ2	2	19	NA	NA	NA	NA	0	2	NA	NA	NA	NA	0.3 (0.1, 1.3)	0.142	NA (NA, NA)	NA	NA (NA, NA)	NA	NA (NA, NA)	NA	0	NA	NA					PTV	0.142	1
ENSG00000178104	PDE4DIP	31	81	NA	NA	NA	NA	9	7	NA	NA	NA	NA	1.4 (0.9, 2)	0.142	NA (NA, NA)	NA	NA (NA, NA)	NA	NA (NA, NA)	NA	0	NA	NA					PTV	0.142	1
ENSG00000104213	PDGFRL	10	27	NA	NA	NA	NA	0	0	NA	NA	NA	NA	1.9 (0.9, 3.9)	0.143	NA (NA, NA)	NA	NA (NA, NA)	NA	NA (NA, NA)	NA	0	NA	NA					PTV	0.143	1
ENSG00000127191	TRAF2	4	8	NA	NA	9	14	0	2	NA	NA	0	1	0.8 (0.2, 2.9)	0.772	NA (NA, NA)	NA	1.5 (0.7, 3.1)	0.354	2.2 (0.9, 5.4)	0.143	0	NA	0					MPC >2	0.143	1
ENSG00000134900	TPP2	2	11	NA	NA	1	16	0	1	NA	NA	0	0	0.6 (0.1, 2.7)	0.733	NA (NA, NA)	NA	0.4 (0.1, 1.3)	0.143	0.2 (0, 1.6)	0.174	0	NA	0					PTV + MPC >2	0.143	1
ENSG00000135960	EDAR	3	12	NA	NA	NA	NA	1	7	NA	NA	NA	NA	0.4 (0.2, 1.2)	0.143	NA (NA, NA)	NA	NA (NA, NA)	NA	NA (NA, NA)	NA	0	NA	NA					PTV	0.143	1
ENSG00000137857	DUOX1	19	110	NA	NA	NA	NA	3	5	NA	NA	NA	NA	0.7 (0.4, 1.1)	0.143	NA (NA, NA)	NA	NA (NA, NA)	NA	NA (NA, NA)	NA	0	NA	NA					PTV	0.143	1
ENSG00000143669	LYST	22	52	NA	NA	0	0	3	3	NA	NA	0	0	1.6 (0.9, 2.6)	0.143	NA (NA, NA)	NA	1.6 (0.9, 2.6)	0.143	- (-, -)	-	0	NA	0					PTV	0.143	1
ENSG00000144962	SPATA16	6	37	NA	NA	NA	NA	0	1	NA	NA	NA	NA	0.5 (0.2, 1.2)	0.143	NA (NA, NA)	NA	NA (NA, NA)	NA	NA (NA, NA)	NA	0	NA	NA					PTV	0.143	1
ENSG00000163131	CTSS	4	7	NA	NA	0	0	0	0	NA	NA	0	0	3.4 (0.9, 12.7)	0.143	NA (NA, NA)	NA	3.4 (0.9, 12.7)	0.143	- (-, -)	-	0	NA	0					PTV	0.143	1
ENSG00000175899	A2M	11	55	NA	NA	NA	NA	0	3	NA	NA	NA	NA	0.6 (0.3, 1.1)	0.143	NA (NA, NA)	NA	NA (NA, NA)	NA	NA (NA, NA)	NA	0	NA	NA					PTV	0.143	1
ENSG00000176945	MUC20	7	14	NA	NA	NA	NA	1	1	NA	NA	NA	NA	2.1 (0.9, 5.3)	0.143	NA (NA, NA)	NA	NA (NA, NA)	NA	NA (NA, NA)	NA	0	NA	NA					PTV	0.143	1
ENSG00000187097	ENTPD5	3	26	NA	NA	NA	NA	0	1	NA	NA	NA	NA	0.4 (0.1, 1.3)	0.143	NA (NA, NA)	NA	NA (NA, NA)	NA	NA (NA, NA)	NA	0	NA	NA					PTV	0.143	1
ENSG00000204495	PRAMEF13	0	1	0	4	0	6	0	0	0	1	0	0	0 (NA, NA)	0.648	0 (NA, NA)	0.374	0 (NA, NA)	0.143	0 (NA, NA)	0.164	0	0	0					PTV + MPC >2	0.143	1
ENSG00000218823	PAPOLB	1	24	NA	NA	NA	NA	3	4	NA	NA	NA	NA	0.4 (0.1, 1.2)	0.143	NA (NA, NA)	NA	NA (NA, NA)	NA	NA (NA, NA)	NA	0	NA	NA					PTV	0.143	1
ENSG00000004939	SLC4A1	5	3	NA	NA	NA	NA	0	0	NA	NA	NA	NA	3.7 (0.8, 17.1)	0.144	NA (NA, NA)	NA	NA (NA, NA)	NA	NA (NA, NA)	NA	0	NA	NA					PTV	0.144	1
ENSG00000081818	PCDHB4	9	47	NA	NA	NA	NA	2	8	NA	NA	NA	NA	0.6 (0.3, 1.1)	0.144	NA (NA, NA)	NA	NA (NA, NA)	NA	NA (NA, NA)	NA	0	NA	NA					PTV	0.144	1
ENSG00000101670	LIPG	4	20	NA	NA	NA	NA	0	3	NA	NA	NA	NA	0.4 (0.1, 1.2)	0.144	NA (NA, NA)	NA	NA (NA, NA)	NA	NA (NA, NA)	NA	0	NA	NA					PTV	0.144	1
ENSG00000108840	HDAC5	4	4	NA	NA	4	11	0	0	NA	NA	0	0	4.2 (0.9, 18.8)	0.144	NA (NA, NA)	NA	1.8 (0.8, 4.2)	0.257	1.2 (0.4, 3.6)	0.989	0	NA	1					PTV	0.144	1
ENSG00000113810	SMC4	19	51	NA	NA	NA	NA	2	3	NA	NA	NA	NA	1.5 (0.9, 2.6)	0.144	NA (NA, NA)	NA	NA (NA, NA)	NA	NA (NA, NA)	NA	0	NA	NA					PTV	0.144	1
ENSG00000125409	TEKT3	5	26	NA	NA	NA	NA	0	2	NA	NA	NA	NA	0.4 (0.2, 1.2)	0.144	NA (NA, NA)	NA	NA (NA, NA)	NA	NA (NA, NA)	NA	0	NA	NA					PTV	0.144	1
ENSG00000129744	ART1	4	37	NA	NA	NA	NA	0	1	NA	NA	NA	NA	0.4 (0.1, 1.2)	0.144	NA (NA, NA)	NA	NA (NA, NA)	NA	NA (NA, NA)	NA	0	NA	NA					PTV	0.144	1
ENSG00000136488	CSH1	0	4	NA	NA	4	18	0	0	NA	NA	0	2	0 (NA, NA)	0.749	NA (NA, NA)	NA	0.3 (0.1, 1.1)	0.144	0.4 (0.1, 1.3)	0.233	0	NA	0					PTV + MPC >2	0.144	1
ENSG00000147687	TATDN1	14	31	NA	NA	NA	NA	0	0	NA	NA	NA	NA	1.8 (0.9, 3.5)	0.144	NA (NA, NA)	NA	NA (NA, NA)	NA	NA (NA, NA)	NA	0	NA	NA					PTV	0.144	1
ENSG00000154330	PGM5	1	13	2	3	4	4	0	0	0	0	0	0	0.3 (0, 2.1)	0.318	0.8 (0.2, 2.7)	0.936	1.2 (0.4, 3.1)	0.95	3.8 (1, 14.9)	0.144	0	0	0					MPC >2	0.144	1
ENSG00000177380	PPFIA3	2	5	2	8	24	54	0	0	0	0	3	6	1.4 (0.3, 7.9)	0.694	1.3 (0.4, 4.3)	0.929	1.4 (0.9, 2.2)	0.144	1.4 (0.9, 2.3)	0.16	0	0	0					PTV + MPC >2	0.144	1
ENSG00000182095	TNRC18	2	10	0	0	0	1	0	1	0	0	0	0	0.3 (0.1, 1.6)	0.247	0.3 (0.1, 1.6)	0.247	0.3 (0.1, 1.4)	0.144	- (-, -)	-	1	0	0					PTV + MPC >2	0.144	1
ENSG00000197165	SULT1A2	10	20	0	1	1	5	2	0	0	0	0	1	2 (0.9, 4.4)	0.144	2 (0.9, 4.3)	0.157	1.6 (0.8, 3.4)	0.27	0.6 (0.1, 4.7)	0.954	0	0	0					PTV	0.144	1
ENSG00000197785	ATAD3A	6	21	1	6	1	18	2	0	0	0	0	1	1.4 (0.6, 3.5)	0.566	1.3 (0.6, 2.8)	0.71	0.8 (0.4, 1.7)	0.691	0.3 (0.1, 1.3)	0.144	0	0	0					MPC >2	0.144	1
ENSG00000089693	MLF2	4	4	0	0	7	27	0	0	0	0	1	1	3.6 (0.8, 15.4)	0.145	3.6 (0.8, 15.4)	0.145	1.2 (0.6, 2.5)	0.762	0.9 (0.4, 2)	0.895	0	0	0					PTV	0.145	1
ENSG00000096384	HSP90AB1	6	10	NA	NA	0	0	1	1	NA	NA	0	0	2.4 (0.9, 6.6)	0.145	NA (NA, NA)	NA	2.4 (0.9, 6.6)	0.145	- (-, -)	-	0	NA	0					PTV	0.145	1
ENSG00000113231	PDE8B	5	9	NA	NA	7	36	0	0	NA	NA	2	6	2.8 (0.9, 8.9)	0.145	NA (NA, NA)	NA	1 (0.5, 1.7)	0.877	0.7 (0.3, 1.4)	0.382	0	NA	0					PTV	0.145	1
ENSG00000128045	RASL11B	0	9	NA	NA	NA	NA	0	1	NA	NA	NA	NA	0 (NA, NA)	0.145	NA (NA, NA)	NA	NA (NA, NA)	NA	NA (NA, NA)	NA	0	NA	NA					PTV	0.145	1
ENSG00000160633	SAFB	4	2	0	2	6	31	0	0	0	0	1	1	9.1 (0.9, 91.7)	0.145	4.5 (0.7, 27.3)	0.269	1.1 (0.5, 2.4)	0.89	0.8 (0.3, 1.9)	0.784	0	0	0					PTV	0.145	1
ENSG00000165929	TC2N	11	31	NA	NA	NA	NA	1	0	NA	NA	NA	NA	1.8 (0.9, 3.7)	0.145	NA (NA, NA)	NA	NA (NA, NA)	NA	NA (NA, NA)	NA	0	NA	NA					PTV	0.145	1
ENSG00000173614	NMNAT1	4	9	NA	NA	NA	NA	5	0	NA	NA	NA	NA	2.6 (0.9, 7.6)	0.145	NA (NA, NA)	NA	NA (NA, NA)	NA	NA (NA, NA)	NA	0	NA	NA					PTV	0.145	1
ENSG00000173762	CD7	0	7	NA	NA	NA	NA	0	0	NA	NA	NA	NA	0 (NA, NA)	0.145	NA (NA, NA)	NA	NA (NA, NA)	NA	NA (NA, NA)	NA	0	NA	NA					PTV	0.145	1
ENSG00000174339	OR2Y1	1	19	NA	NA	NA	NA	0	1	NA	NA	NA	NA	0.2 (0, 1.5)	0.145	NA (NA, NA)	NA	NA (NA, NA)	NA	NA (NA, NA)	NA	0	NA	NA					PTV	0.145	1
ENSG00000197249	SERPINA1	12	18	NA	NA	NA	NA	0	1	NA	NA	NA	NA	2.2 (0.9, 5.1)	0.145	NA (NA, NA)	NA	NA (NA, NA)	NA	NA (NA, NA)	NA	0	NA	NA					PTV	0.145	1
ENSG00000242284	CT45A5	1	10	NA	NA	NA	NA	0	4	NA	NA	NA	NA	0.2 (0, 1.6)	0.145	NA (NA, NA)	NA	NA (NA, NA)	NA	NA (NA, NA)	NA	0	NA	NA					PTV	0.145	1
ENSG00000005075	POLR2J	1	5	1	1	4	5	0	0	0	0	0	0	1 (0.1, 8.2)	0.972	1.3 (0.2, 8.2)	0.783	2.3 (0.8, 6.8)	0.242	3.4 (0.9, 13.4)	0.146	0	0	0					MPC >2	0.146	1
ENSG00000030419	IKZF2	0	4	1	3	4	4	0	0	0	0	0	0	0 (NA, NA)	0.514	0.4 (0, 4)	0.765	1.7 (0.5, 5.3)	0.56	3.5 (0.9, 12.9)	0.146	0	0	0					MPC >2	0.146	1
ENSG00000033122	LRRC7	4	3	0	1	10	70	0	0	0	0	3	1	3.7 (0.8, 16.5)	0.146	3 (0.7, 12.4)	0.219	0.8 (0.4, 1.3)	0.423	0.6 (0.3, 1.1)	0.156	0	0	0					PTV	0.146	1
ENSG00000084072	PPIE	6	5	NA	NA	NA	NA	0	0	NA	NA	NA	NA	3.6 (0.9, 14.8)	0.146	NA (NA, NA)	NA	NA (NA, NA)	NA	NA (NA, NA)	NA	0	NA	NA					PTV	0.146	1
ENSG00000086619	ERO1LB	13	30	NA	NA	NA	NA	1	2	NA	NA	NA	NA	1.8 (0.9, 3.5)	0.146	NA (NA, NA)	NA	NA (NA, NA)	NA	NA (NA, NA)	NA	0	NA	NA					PTV	0.146	1
ENSG00000103067	ESRP2	8	47	NA	NA	NA	NA	0	1	NA	NA	NA	NA	0.5 (0.2, 1.2)	0.146	NA (NA, NA)	NA	NA (NA, NA)	NA	NA (NA, NA)	NA	0	NA	NA					PTV	0.146	1
ENSG00000114573	ATP6V1A	5	7	NA	NA	0	8	0	1	NA	NA	0	1	2.6 (0.8, 8)	0.146	NA (NA, NA)	NA	1.2 (0.4, 3.1)	0.985	0 (NA, NA)	0.221	0	NA	0					PTV	0.146	1
ENSG00000129187	DCTD	1	16	NA	NA	NA	NA	0	0	NA	NA	NA	NA	0.2 (0, 1.5)	0.146	NA (NA, NA)	NA	NA (NA, NA)	NA	NA (NA, NA)	NA	0	NA	NA					PTV	0.146	1
ENSG00000130775	THEMIS2	10	18	NA	NA	NA	NA	1	0	NA	NA	NA	NA	1.9 (0.9, 4.2)	0.146	NA (NA, NA)	NA	NA (NA, NA)	NA	NA (NA, NA)	NA	0	NA	NA					PTV	0.146	1
ENSG00000147677	EIF3H	2	8	0	1	1	11	0	1	0	0	0	1	0.7 (0.1, 3.9)	0.709	0.6 (0.1, 3)	0.785	0.3 (0.1, 1.3)	0.178	0.1 (0, 1.4)	0.146	0	0	0					MPC >2	0.146	1
ENSG00000154767	XPC	8	54	NA	NA	NA	NA	0	3	NA	NA	NA	NA	0.6 (0.3, 1.2)	0.146	NA (NA, NA)	NA	NA (NA, NA)	NA	NA (NA, NA)	NA	0	NA	NA					PTV	0.146	1
ENSG00000160323	ADAMTS13	20	45	NA	NA	NA	NA	3	2	NA	NA	NA	NA	1.6 (0.9, 2.8)	0.146	NA (NA, NA)	NA	NA (NA, NA)	NA	NA (NA, NA)	NA	0	NA	NA					PTV	0.146	1
ENSG00000161270	NPHS1	12	58	NA	NA	1	10	5	6	NA	NA	2	4	0.7 (0.4, 1.3)	0.298	NA (NA, NA)	NA	0.7 (0.4, 1.1)	0.146	0.4 (0.1, 1.7)	0.363	0	NA	0					PTV + MPC >2	0.146	1
ENSG00000172354	GNB2	3	5	1	1	6	32	1	0	0	0	0	0	2.8 (0.7, 10.6)	0.242	3.1 (0.9, 11)	0.146	1 (0.5, 2.1)	0.946	0.7 (0.3, 1.7)	0.623	0	0	1					PTV + MPC >3	0.146	1
ENSG00000182346	DAOA	1	19	NA	NA	NA	NA	1	1	NA	NA	NA	NA	0.3 (0.1, 1.2)	0.146	NA (NA, NA)	NA	NA (NA, NA)	NA	NA (NA, NA)	NA	0	NA	NA					PTV	0.146	1
ENSG00000196123	KIAA0895L	6	9	NA	NA	7	27	0	0	NA	NA	0	1	2.4 (0.8, 6.8)	0.146	NA (NA, NA)	NA	1.3 (0.7, 2.5)	0.518	0.9 (0.4, 2.2)	0.852	0	NA	0					PTV	0.146	1
ENSG00000197616	MYH6	18	82	5	14	1	8	5	11	5	2	0	0	0.7 (0.4, 1.1)	0.146	0.9 (0.6, 1.3)	0.524	0.8 (0.5, 1.2)	0.409	1.5 (0.7, 3.2)	0.47	0	0	0					PTV	0.146	1
ENSG00000198521	ZNF43	6	53	NA	NA	NA	NA	0	1	NA	NA	NA	NA	0.5 (0.2, 1.2)	0.146	NA (NA, NA)	NA	NA (NA, NA)	NA	NA (NA, NA)	NA	0	NA	NA					PTV	0.146	1
ENSG00000204695	OR14J1	1	22	NA	NA	NA	NA	0	0	NA	NA	NA	NA	0.2 (0, 1.5)	0.146	NA (NA, NA)	NA	NA (NA, NA)	NA	NA (NA, NA)	NA	0	NA	NA					PTV	0.146	1
ENSG00000068305	MEF2A	0	4	NA	NA	2	12	0	1	NA	NA	0	0	0 (NA, NA)	0.147	NA (NA, NA)	NA	0.3 (0.1, 1.5)	0.224	0.7 (0.1, 3.6)	0.926	0	NA	0					PTV	0.147	1
ENSG00000080986	NDC80	3	27	NA	NA	NA	NA	0	2	NA	NA	NA	NA	0.4 (0.1, 1.3)	0.147	NA (NA, NA)	NA	NA (NA, NA)	NA	NA (NA, NA)	NA	0	NA	NA					PTV	0.147	1
ENSG00000084444	KIAA1467	8	18	NA	NA	NA	NA	1	0	NA	NA	NA	NA	2.4 (0.9, 6.1)	0.147	NA (NA, NA)	NA	NA (NA, NA)	NA	NA (NA, NA)	NA	0	NA	NA					PTV	0.147	1
ENSG00000091947	TMEM101	6	9	NA	NA	NA	NA	0	0	NA	NA	NA	NA	2.2 (0.8, 6.1)	0.147	NA (NA, NA)	NA	NA (NA, NA)	NA	NA (NA, NA)	NA	0	NA	NA					PTV	0.147	1
ENSG00000108424	KPNB1	1	1	1	3	1	18	0	0	0	0	0	2	- (-, -)	-	2 (0.3, 12.5)	0.825	0.5 (0.1, 1.5)	0.282	0.3 (0.1, 1.3)	0.147	0	0	0					MPC >2	0.147	1
ENSG00000112293	GPLD1	17	45	NA	NA	NA	NA	5	4	NA	NA	NA	NA	1.5 (0.9, 2.6)	0.147	NA (NA, NA)	NA	NA (NA, NA)	NA	NA (NA, NA)	NA	0	NA	NA					PTV	0.147	1
ENSG00000115977	AAK1	3	4	NA	NA	NA	NA	1	0	NA	NA	NA	NA	4.1 (0.9, 18.6)	0.147	NA (NA, NA)	NA	NA (NA, NA)	NA	NA (NA, NA)	NA	0	NA	NA					PTV	0.147	1
ENSG00000131495	NDUFA2	2	3	NA	NA	NA	NA	0	0	NA	NA	NA	NA	5.1 (0.9, 29)	0.147	NA (NA, NA)	NA	NA (NA, NA)	NA	NA (NA, NA)	NA	0	NA	NA					PTV	0.147	1
ENSG00000144815	NXPE3	2	18	NA	NA	NA	NA	0	1	NA	NA	NA	NA	0.3 (0.1, 1.3)	0.147	NA (NA, NA)	NA	NA (NA, NA)	NA	NA (NA, NA)	NA	0	NA	NA					PTV	0.147	1
ENSG00000149043	SYT8	3	28	NA	NA	NA	NA	0	2	NA	NA	NA	NA	0.3 (0.1, 1.2)	0.147	NA (NA, NA)	NA	NA (NA, NA)	NA	NA (NA, NA)	NA	0	NA	NA					PTV	0.147	1
ENSG00000152583	SPARCL1	4	37	NA	NA	NA	NA	1	1	NA	NA	NA	NA	0.4 (0.2, 1.2)	0.147	NA (NA, NA)	NA	NA (NA, NA)	NA	NA (NA, NA)	NA	0	NA	NA					PTV	0.147	1
ENSG00000153904	DDAH1	1	11	0	0	1	0	0	1	0	0	0	0	0.1 (0, 1.4)	0.147	0.1 (0, 1.4)	0.147	0.3 (0, 1.5)	0.263	- (-, -)	-	0	0	0					PTV	0.147	1
ENSG00000166923	GREM1	0	2	NA	NA	2	3	0	0	NA	NA	0	0	0 (NA, NA)	0.591	NA (NA, NA)	NA	3.5 (0.6, 19.4)	0.371	7.1 (1, 48.5)	0.147	0	NA	0					MPC >2	0.147	1
ENSG00000173064	HECTD4	2	17	0	5	7	29	1	1	0	0	1	2	0.4 (0.1, 1.5)	0.27	0.3 (0.1, 1.2)	0.147	0.7 (0.3, 1.3)	0.318	0.8 (0.4, 1.9)	0.827	0	0	0					PTV + MPC >3	0.147	1
ENSG00000182853	VMO1	7	11	NA	NA	NA	NA	0	0	NA	NA	NA	NA	2.4 (0.9, 6.9)	0.147	NA (NA, NA)	NA	NA (NA, NA)	NA	NA (NA, NA)	NA	0	NA	NA					PTV	0.147	1
ENSG00000186297	GABRA5	4	5	NA	NA	5	27	0	0	NA	NA	3	1	3.8 (0.9, 15.9)	0.147	NA (NA, NA)	NA	1.2 (0.6, 2.6)	0.724	0.9 (0.4, 2.1)	0.923	0	NA	0					PTV	0.147	1
ENSG00000250510	GPR162	2	12	NA	NA	13	37	0	1	NA	NA	4	0	0.7 (0.2, 3.1)	0.935	NA (NA, NA)	NA	1.4 (0.8, 2.5)	0.265	1.6 (0.9, 3)	0.147	0	NA	0					MPC >2	0.147	1
ENSG00000110245	APOC3	3	2	NA	NA	NA	NA	1	0	NA	NA	NA	NA	7 (0.9, 53.5)	0.148	NA (NA, NA)	NA	NA (NA, NA)	NA	NA (NA, NA)	NA	0	NA	NA					PTV	0.148	1
ENSG00000124459	ZNF45	5	49	NA	NA	NA	NA	0	0	NA	NA	NA	NA	0.5 (0.2, 1.2)	0.148	NA (NA, NA)	NA	NA (NA, NA)	NA	NA (NA, NA)	NA	0	NA	NA					PTV	0.148	1
ENSG00000125386	FAM193A	4	2	0	0	7	26	0	0	0	0	1	0	4.5 (0.8, 26.3)	0.148	4.5 (0.8, 26.3)	0.148	1.8 (0.9, 3.8)	0.148	1.5 (0.6, 3.4)	0.506	1	0	0					PTV	0.148	1
ENSG00000127663	KDM4B	2	6	0	0	16	39	0	0	0	0	1	2	1.4 (0.3, 6.5)	0.649	1.4 (0.3, 6.5)	0.649	1.5 (0.9, 2.7)	0.148	1.6 (0.9, 2.8)	0.17	0	0	0					PTV + MPC >2	0.148	1
ENSG00000136869	TLR4	2	27	NA	NA	NA	NA	0	2	NA	NA	NA	NA	0.3 (0.1, 1.3)	0.148	NA (NA, NA)	NA	NA (NA, NA)	NA	NA (NA, NA)	NA	0	NA	NA					PTV	0.148	1
ENSG00000145354	CISD2	0	1	NA	NA	2	3	0	1	NA	NA	2	0	0 (NA, NA)	0.623	NA (NA, NA)	NA	1.8 (0.5, 7)	0.559	4.2 (0.8, 21.9)	0.148	0	NA	0					MPC >2	0.148	1
ENSG00000146054	TRIM7	9	12	0	0	2	10	1	1	0	0	0	0	2.1 (0.9, 5.3)	0.148	2.1 (0.9, 5.3)	0.148	1.7 (0.8, 3.7)	0.216	1 (0.2, 4.7)	0.979	0	0	0					PTV	0.148	1
ENSG00000149488	TMC2	7	48	NA	NA	NA	NA	3	5	NA	NA	NA	NA	0.6 (0.3, 1.1)	0.148	NA (NA, NA)	NA	NA (NA, NA)	NA	NA (NA, NA)	NA	0	NA	NA					PTV	0.148	1
ENSG00000159840	ZYX	2	26	NA	NA	NA	NA	2	5	NA	NA	NA	NA	0.4 (0.1, 1.2)	0.148	NA (NA, NA)	NA	NA (NA, NA)	NA	NA (NA, NA)	NA	0	NA	NA					PTV	0.148	1
ENSG00000165238	WNK2	5	10	NA	NA	2	2	0	0	NA	NA	0	0	1.9 (0.6, 6.3)	0.498	NA (NA, NA)	NA	2.4 (0.9, 6.6)	0.148	5.1 (0.8, 33.1)	0.198	0	NA	0					PTV + MPC >2	0.148	1
ENSG00000166263	STXBP4	12	26	NA	NA	NA	NA	0	1	NA	NA	NA	NA	1.7 (0.9, 3.5)	0.148	NA (NA, NA)	NA	NA (NA, NA)	NA	NA (NA, NA)	NA	0	NA	NA					PTV	0.148	1
ENSG00000168303	MPLKIP	6	6	NA	NA	NA	NA	2	1	NA	NA	NA	NA	2.3 (0.8, 6.6)	0.148	NA (NA, NA)	NA	NA (NA, NA)	NA	NA (NA, NA)	NA	0	NA	NA					PTV	0.148	1
ENSG00000168748	CA7	4	1	NA	NA	3	12	0	1	NA	NA	0	1	4.3 (0.8, 24.4)	0.148	NA (NA, NA)	NA	1.8 (0.7, 4.9)	0.378	1 (0.3, 4.1)	0.971	0	NA	0					PTV	0.148	1
ENSG00000179409	GEMIN4	13	75	NA	NA	NA	NA	1	4	NA	NA	NA	NA	0.6 (0.3, 1.1)	0.148	NA (NA, NA)	NA	NA (NA, NA)	NA	NA (NA, NA)	NA	0	NA	NA					PTV	0.148	1
ENSG00000197599	CCDC154	1	7	NA	NA	NA	NA	0	2	NA	NA	NA	NA	0.3 (0, 1.7)	0.148	NA (NA, NA)	NA	NA (NA, NA)	NA	NA (NA, NA)	NA	0	NA	NA					PTV	0.148	1
ENSG00000261190	C16orf97	2	0	NA	NA	NA	NA	2	0	NA	NA	NA	NA	Inf (NA, NA)	0.148	NA (NA, NA)	NA	NA (NA, NA)	NA	NA (NA, NA)	NA	0	NA	NA					PTV	0.148	1
ENSG00000079337	RAPGEF3	8	48	NA	NA	NA	NA	1	4	NA	NA	NA	NA	0.6 (0.3, 1.2)	0.149	NA (NA, NA)	NA	NA (NA, NA)	NA	NA (NA, NA)	NA	0	NA	NA					PTV	0.149	1
ENSG00000081985	IL12RB2	15	35	NA	NA	NA	NA	6	4	NA	NA	NA	NA	1.6 (0.9, 2.8)	0.149	NA (NA, NA)	NA	NA (NA, NA)	NA	NA (NA, NA)	NA	0	NA	NA					PTV	0.149	1
ENSG00000106153	CHCHD2	1	19	NA	NA	NA	NA	0	0	NA	NA	NA	NA	0.2 (0, 1.5)	0.149	NA (NA, NA)	NA	NA (NA, NA)	NA	NA (NA, NA)	NA	0	NA	NA					PTV	0.149	1
ENSG00000107863	ARHGAP21	6	28	0	3	11	23	2	1	0	0	0	0	1 (0.4, 2.4)	0.946	0.9 (0.4, 2.1)	0.885	1.4 (0.8, 2.4)	0.288	1.8 (0.9, 3.8)	0.149	0	0	0					MPC >2	0.149	1
ENSG00000114933	INO80D	3	5	NA	NA	2	5	0	0	NA	NA	0	0	3.6 (0.7, 19.4)	0.322	NA (NA, NA)	NA	3 (0.9, 9.8)	0.149	2.4 (0.5, 13.3)	0.605	0	NA	0					PTV + MPC >2	0.149	1
ENSG00000134186	PRPF38B	7	18	0	0	7	10	2	1	0	0	0	1	1.5 (0.6, 3.5)	0.54	1.5 (0.6, 3.5)	0.54	1.7 (0.9, 3.2)	0.149	2.1 (0.8, 5.5)	0.216	0	0	0					PTV + MPC >2	0.149	1
ENSG00000136267	DGKB	5	9	NA	NA	NA	NA	0	0	NA	NA	NA	NA	2.8 (0.9, 9.2)	0.149	NA (NA, NA)	NA	NA (NA, NA)	NA	NA (NA, NA)	NA	0	NA	NA					PTV	0.149	1
ENSG00000138018	EPT1	3	5	NA	NA	NA	NA	0	0	NA	NA	NA	NA	3.8 (0.9, 16)	0.149	NA (NA, NA)	NA	NA (NA, NA)	NA	NA (NA, NA)	NA	0	NA	NA					PTV	0.149	1
ENSG00000140287	HDC	0	20	NA	NA	NA	NA	1	1	NA	NA	NA	NA	0.2 (0, 1.4)	0.149	NA (NA, NA)	NA	NA (NA, NA)	NA	NA (NA, NA)	NA	0	NA	NA					PTV	0.149	1
ENSG00000146757	ZNF92	5	36	NA	NA	NA	NA	0	2	NA	NA	NA	NA	0.5 (0.2, 1.2)	0.149	NA (NA, NA)	NA	NA (NA, NA)	NA	NA (NA, NA)	NA	0	NA	NA					PTV	0.149	1
ENSG00000158528	PPP1R9A	8	14	NA	NA	NA	NA	1	0	NA	NA	NA	NA	2.2 (0.9, 5.5)	0.149	NA (NA, NA)	NA	NA (NA, NA)	NA	NA (NA, NA)	NA	0	NA	NA					PTV	0.149	1
ENSG00000162999	DUSP19	7	10	NA	NA	NA	NA	0	0	NA	NA	NA	NA	2.3 (0.8, 6)	0.149	NA (NA, NA)	NA	NA (NA, NA)	NA	NA (NA, NA)	NA	0	NA	NA					PTV	0.149	1
ENSG00000168116	KIAA1586	12	30	NA	NA	NA	NA	0	0	NA	NA	NA	NA	1.8 (0.9, 3.7)	0.149	NA (NA, NA)	NA	NA (NA, NA)	NA	NA (NA, NA)	NA	0	NA	NA					PTV	0.149	1
ENSG00000175262	C1orf127	10	27	NA	NA	NA	NA	1	1	NA	NA	NA	NA	1.8 (0.9, 3.6)	0.149	NA (NA, NA)	NA	NA (NA, NA)	NA	NA (NA, NA)	NA	0	NA	NA					PTV	0.149	1
ENSG00000234602	MCIDAS	0	1	NA	NA	NA	NA	0	3	NA	NA	NA	NA	0 (NA, NA)	0.149	NA (NA, NA)	NA	NA (NA, NA)	NA	NA (NA, NA)	NA	0	NA	NA					PTV	0.149	1
ENSG00000243566	UPK3B	0	7	NA	NA	NA	NA	1	3	NA	NA	NA	NA	0.2 (0, 1.5)	0.149	NA (NA, NA)	NA	NA (NA, NA)	NA	NA (NA, NA)	NA	0	NA	NA					PTV	0.149	1
ENSG00000012232	EXTL3	4	20	NA	NA	9	32	0	4	NA	NA	4	0	0.5 (0.2, 1.3)	0.15	NA (NA, NA)	NA	0.9 (0.5, 1.6)	0.911	1.5 (0.7, 3)	0.369	0	NA	0					PTV	0.15	1
ENSG00000055118	KCNH2	5	11	NA	NA	38	110	0	0	NA	NA	6	3	1.3 (0.4, 4.2)	0.895	NA (NA, NA)	NA	1.3 (0.9, 1.9)	0.15	1.3 (0.9, 1.9)	0.17	0	NA	0					PTV + MPC >2	0.15	1
ENSG00000107099	DOCK8	9	56	NA	NA	NA	NA	2	2	NA	NA	NA	NA	0.6 (0.3, 1.2)	0.15	NA (NA, NA)	NA	NA (NA, NA)	NA	NA (NA, NA)	NA	0	NA	NA					PTV	0.15	1
ENSG00000110756	HPS5	20	60	NA	NA	NA	NA	1	2	NA	NA	NA	NA	1.5 (0.9, 2.6)	0.15	NA (NA, NA)	NA	NA (NA, NA)	NA	NA (NA, NA)	NA	0	NA	NA					PTV	0.15	1
ENSG00000112234	FBXL4	5	28	NA	NA	NA	NA	0	1	NA	NA	NA	NA	0.4 (0.2, 1.2)	0.15	NA (NA, NA)	NA	NA (NA, NA)	NA	NA (NA, NA)	NA	0	NA	NA					PTV	0.15	1
ENSG00000116584	ARHGEF2	3	3	NA	NA	22	90	0	0	NA	NA	1	3	6.6 (1, 45.6)	0.15	NA (NA, NA)	NA	1.1 (0.7, 1.7)	0.846	1 (0.6, 1.6)	0.906	0	NA	0					PTV	0.15	1
ENSG00000139083	ETV6	1	7	0	1	1	7	1	0	0	0	0	3	0.7 (0.1, 3.6)	0.928	0.6 (0.1, 3.2)	0.831	0.3 (0.1, 1.2)	0.162	0.1 (0, 1.4)	0.15	0	0	0					MPC >2	0.15	1
ENSG00000140274	DUOXA2	6	33	NA	NA	NA	NA	0	1	NA	NA	NA	NA	0.4 (0.2, 1.2)	0.15	NA (NA, NA)	NA	NA (NA, NA)	NA	NA (NA, NA)	NA	1	NA	NA					PTV	0.15	1
ENSG00000144840	RABL3	0	13	NA	NA	NA	NA	0	0	NA	NA	NA	NA	0 (NA, NA)	0.15	NA (NA, NA)	NA	NA (NA, NA)	NA	NA (NA, NA)	NA	0	NA	NA					PTV	0.15	1
ENSG00000164458	T	8	12	NA	NA	4	30	0	1	NA	NA	0	0	2.3 (0.9, 6)	0.15	NA (NA, NA)	NA	1 (0.5, 1.9)	0.977	0.5 (0.2, 1.4)	0.229	0	NA	0					PTV	0.15	1
ENSG00000166509	CLEC3A	6	13	NA	NA	NA	NA	0	0	NA	NA	NA	NA	2.4 (0.9, 6.5)	0.15	NA (NA, NA)	NA	NA (NA, NA)	NA	NA (NA, NA)	NA	0	NA	NA					PTV	0.15	1
ENSG00000175182	FAM131A	3	4	NA	NA	NA	NA	2	1	NA	NA	NA	NA	3.4 (0.8, 14)	0.15	NA (NA, NA)	NA	NA (NA, NA)	NA	NA (NA, NA)	NA	0	NA	NA					PTV	0.15	1
ENSG00000178568	ERBB4	6	10	NA	NA	NA	NA	2	0	NA	NA	NA	NA	2.6 (0.9, 7.6)	0.15	NA (NA, NA)	NA	NA (NA, NA)	NA	NA (NA, NA)	NA	0	NA	NA					PTV	0.15	1
ENSG00000180245	RRH	10	22	NA	NA	NA	NA	2	1	NA	NA	NA	NA	1.8 (0.9, 3.7)	0.15	NA (NA, NA)	NA	NA (NA, NA)	NA	NA (NA, NA)	NA	0	NA	NA					PTV	0.15	1
ENSG00000197467	COL13A1	14	35	0	0	0	6	2	2	0	0	6	0	1.5 (0.8, 2.8)	0.268	1.5 (0.8, 2.8)	0.268	1.6 (0.9, 2.7)	0.15	1.9 (0.5, 6.7)	0.509	0	0	0					PTV + MPC >2	0.15	1
ENSG00000023839	ABCC2	22	121	NA	NA	NA	NA	7	10	NA	NA	NA	NA	0.7 (0.5, 1.1)	0.151	NA (NA, NA)	NA	NA (NA, NA)	NA	NA (NA, NA)	NA	0	NA	NA					PTV	0.151	1
ENSG00000088882	CPXM1	4	41	NA	NA	NA	NA	1	2	NA	NA	NA	NA	0.5 (0.2, 1.2)	0.151	NA (NA, NA)	NA	NA (NA, NA)	NA	NA (NA, NA)	NA	0	NA	NA					PTV	0.151	1
ENSG00000101746	NOL4	3	2	2	5	5	34	0	0	0	0	0	2	7.5 (0.7, 74.5)	0.229	3.3 (0.9, 11.7)	0.151	0.9 (0.4, 1.8)	0.893	0.7 (0.3, 1.5)	0.457	0	0	1					PTV + MPC >3	0.151	1
ENSG00000105700	KXD1	2	2	NA	NA	0	0	0	0	NA	NA	0	0	6.3 (0.9, 44.6)	0.151	NA (NA, NA)	NA	6.3 (0.9, 44.6)	0.151	- (-, -)	-	0	NA	0					PTV	0.151	1
ENSG00000112761	WISP3	6	14	NA	NA	NA	NA	1	0	NA	NA	NA	NA	2.5 (0.9, 6.6)	0.151	NA (NA, NA)	NA	NA (NA, NA)	NA	NA (NA, NA)	NA	0	NA	NA					PTV	0.151	1
ENSG00000129245	FXR2	0	4	NA	NA	7	17	0	0	NA	NA	2	1	0 (NA, NA)	0.181	NA (NA, NA)	NA	1.3 (0.6, 3.1)	0.636	2.2 (0.9, 5.6)	0.151	0	NA	0					MPC >2	0.151	1
ENSG00000131398	KCNC3	3	4	NA	NA	NA	NA	0	0	NA	NA	NA	NA	4.1 (0.9, 19.2)	0.151	NA (NA, NA)	NA	NA (NA, NA)	NA	NA (NA, NA)	NA	0	NA	NA					PTV	0.151	1
ENSG00000132688	NES	14	49	NA	NA	7	5	2	2	NA	NA	1	2	1 (0.6, 1.9)	0.953	NA (NA, NA)	NA	1.2 (0.7, 2.1)	0.489	2.4 (0.8, 7.2)	0.151	0	NA	0					MPC >2	0.151	1
ENSG00000140945	CDH13	8	8	NA	NA	NA	NA	0	2	NA	NA	NA	NA	2.3 (0.9, 6.3)	0.151	NA (NA, NA)	NA	NA (NA, NA)	NA	NA (NA, NA)	NA	0	NA	NA					PTV	0.151	1
ENSG00000145198	VWA5B2	7	4	NA	NA	0	0	1	0	NA	NA	0	0	4.1 (0.8, 20.5)	0.151	NA (NA, NA)	NA	4.1 (0.8, 20.5)	0.151	- (-, -)	-	0	NA	0					PTV	0.151	1
ENSG00000160688	FLAD1	2	29	NA	NA	NA	NA	1	2	NA	NA	NA	NA	0.4 (0.1, 1.2)	0.151	NA (NA, NA)	NA	NA (NA, NA)	NA	NA (NA, NA)	NA	1	NA	NA					PTV	0.151	1
ENSG00000164440	TXLNB	4	50	NA	NA	NA	NA	7	4	NA	NA	NA	NA	0.6 (0.3, 1.1)	0.151	NA (NA, NA)	NA	NA (NA, NA)	NA	NA (NA, NA)	NA	0	NA	NA					PTV	0.151	1
ENSG00000166856	GPR182	1	23	NA	NA	NA	NA	1	0	NA	NA	NA	NA	0.3 (0.1, 1.3)	0.151	NA (NA, NA)	NA	NA (NA, NA)	NA	NA (NA, NA)	NA	0	NA	NA					PTV	0.151	1
ENSG00000167104	BPIFB6	2	28	NA	NA	NA	NA	3	3	NA	NA	NA	NA	0.4 (0.2, 1.2)	0.151	NA (NA, NA)	NA	NA (NA, NA)	NA	NA (NA, NA)	NA	0	NA	NA					PTV	0.151	1
ENSG00000170017	ALCAM	5	7	NA	NA	NA	NA	1	1	NA	NA	NA	NA	2.5 (0.8, 7.5)	0.151	NA (NA, NA)	NA	NA (NA, NA)	NA	NA (NA, NA)	NA	0	NA	NA					PTV	0.151	1
ENSG00000172519	OR10H5	1	13	NA	NA	NA	NA	0	0	NA	NA	NA	NA	0.1 (0, 1.4)	0.151	NA (NA, NA)	NA	NA (NA, NA)	NA	NA (NA, NA)	NA	0	NA	NA					PTV	0.151	1
ENSG00000188487	INSC	7	50	NA	NA	NA	NA	0	2	NA	NA	NA	NA	0.5 (0.2, 1.1)	0.151	NA (NA, NA)	NA	NA (NA, NA)	NA	NA (NA, NA)	NA	0	NA	NA					PTV	0.151	1
ENSG00000243414	TICAM2	3	4	NA	NA	0	0	0	0	NA	NA	0	0	4.2 (0.9, 19.3)	0.151	NA (NA, NA)	NA	4.2 (0.9, 19.3)	0.151	- (-, -)	-	0	NA	0					PTV	0.151	1
ENSG00000018408	WWTR1	3	3	NA	NA	NA	NA	2	0	NA	NA	NA	NA	3.7 (0.8, 18.5)	0.152	NA (NA, NA)	NA	NA (NA, NA)	NA	NA (NA, NA)	NA	0	NA	NA					PTV	0.152	1
ENSG00000055950	MRPL43	4	19	NA	NA	0	10	1	0	NA	NA	0	1	0.8 (0.3, 2.4)	0.924	NA (NA, NA)	NA	0.5 (0.2, 1.4)	0.28	0 (NA, NA)	0.152	0	NA	0					MPC >2	0.152	1
ENSG00000100101	NOL12	4	5	NA	NA	NA	NA	2	0	NA	NA	NA	NA	3 (0.8, 10.8)	0.152	NA (NA, NA)	NA	NA (NA, NA)	NA	NA (NA, NA)	NA	0	NA	NA					PTV	0.152	1
ENSG00000114738	MAPKAPK3	5	31	NA	NA	NA	NA	0	3	NA	NA	NA	NA	0.5 (0.2, 1.2)	0.152	NA (NA, NA)	NA	NA (NA, NA)	NA	NA (NA, NA)	NA	0	NA	NA					PTV	0.152	1
ENSG00000117245	KIF17	15	48	NA	NA	4	4	3	3	NA	NA	0	0	1.3 (0.8, 2.4)	0.398	NA (NA, NA)	NA	1.5 (0.9, 2.6)	0.155	4.1 (0.9, 18.7)	0.152	0	NA	0					MPC >2	0.152	1
ENSG00000134107	BHLHE40	1	6	0	0	0	10	0	0	0	0	1	2	0.7 (0.1, 8.3)	0.823	0.7 (0.1, 8.3)	0.823	0.3 (0.1, 1.4)	0.179	0.2 (0, 1.5)	0.152	0	0	0					MPC >2	0.152	1
ENSG00000134812	GIF	0	15	NA	NA	NA	NA	1	1	NA	NA	NA	NA	0.2 (0, 1.5)	0.152	NA (NA, NA)	NA	NA (NA, NA)	NA	NA (NA, NA)	NA	0	NA	NA					PTV	0.152	1
ENSG00000134954	ETS1	5	4	0	6	1	14	0	1	0	0	0	0	2.2 (0.6, 7.6)	0.326	1.5 (0.5, 4.5)	0.701	0.8 (0.3, 2)	0.783	0.2 (0, 1.6)	0.152	0	0	0					MPC >2	0.152	1
ENSG00000139746	RBM26	4	4	NA	NA	NA	NA	2	1	NA	NA	NA	NA	2.9 (0.8, 10.2)	0.152	NA (NA, NA)	NA	NA (NA, NA)	NA	NA (NA, NA)	NA	0	NA	NA					PTV	0.152	1
ENSG00000145423	SFRP2	7	12	NA	NA	5	12	1	0	NA	NA	0	0	2.5 (0.9, 7.1)	0.152	NA (NA, NA)	NA	1.9 (0.9, 4)	0.155	1.4 (0.5, 4.1)	0.798	0	NA	0					PTV	0.152	1
ENSG00000147100	SLC16A2	0	0	NA	NA	2	24	0	1	NA	NA	1	1	- (-, -)	-	NA (NA, NA)	NA	0.3 (0.1, 1.2)	0.152	0.3 (0.1, 1.3)	0.186	1	NA	0					PTV + MPC >2	0.152	1
ENSG00000214078	CPNE1	6	42	NA	NA	NA	NA	1	2	NA	NA	NA	NA	0.5 (0.2, 1.2)	0.152	NA (NA, NA)	NA	NA (NA, NA)	NA	NA (NA, NA)	NA	0	NA	NA					PTV	0.152	1
ENSG00000064763	FAR2	5	4	NA	NA	NA	NA	0	0	NA	NA	NA	NA	3.6 (0.8, 15.4)	0.153	NA (NA, NA)	NA	NA (NA, NA)	NA	NA (NA, NA)	NA	0	NA	NA					PTV	0.153	1
ENSG00000110104	CCDC86	8	13	NA	NA	NA	NA	0	0	NA	NA	NA	NA	2.3 (0.9, 6.3)	0.153	NA (NA, NA)	NA	NA (NA, NA)	NA	NA (NA, NA)	NA	0	NA	NA					PTV	0.153	1
ENSG00000119723	COQ6	6	37	NA	NA	NA	NA	1	6	NA	NA	NA	NA	0.5 (0.2, 1.2)	0.153	NA (NA, NA)	NA	NA (NA, NA)	NA	NA (NA, NA)	NA	0	NA	NA					PTV	0.153	1
ENSG00000125458	NT5C	1	15	NA	NA	NA	NA	0	0	NA	NA	NA	NA	0.1 (0, 1.4)	0.153	NA (NA, NA)	NA	NA (NA, NA)	NA	NA (NA, NA)	NA	0	NA	NA					PTV	0.153	1
ENSG00000134453	RBM17	0	0	0	2	7	15	0	0	0	0	2	0	- (-, -)	-	0 (NA, NA)	0.914	1.9 (0.8, 4.3)	0.153	1.9 (0.8, 4.3)	0.153	0	0	0					PTV + MPC >2	0.153	1
ENSG00000163909	HEYL	3	14	NA	NA	NA	NA	0	1	NA	NA	NA	NA	0.3 (0.1, 1.2)	0.153	NA (NA, NA)	NA	NA (NA, NA)	NA	NA (NA, NA)	NA	0	NA	NA					PTV	0.153	1
ENSG00000167555	ZNF528	22	49	NA	NA	NA	NA	2	6	NA	NA	NA	NA	1.5 (0.9, 2.4)	0.153	NA (NA, NA)	NA	NA (NA, NA)	NA	NA (NA, NA)	NA	0	NA	NA					PTV	0.153	1
ENSG00000170325	PRDM10	6	14	NA	NA	10	43	1	0	NA	NA	1	2	2.3 (0.9, 5.8)	0.153	NA (NA, NA)	NA	1.1 (0.7, 2)	0.739	0.9 (0.4, 1.7)	0.767	0	NA	0					PTV	0.153	1
ENSG00000170540	ARL6IP1	4	5	NA	NA	0	0	1	1	NA	NA	0	0	2.6 (0.8, 8.3)	0.153	NA (NA, NA)	NA	2.6 (0.8, 8.3)	0.153	- (-, -)	-	0	NA	0					PTV	0.153	1
ENSG00000183386	FHL3	4	6	NA	NA	NA	NA	0	0	NA	NA	NA	NA	3.5 (0.9, 13.3)	0.153	NA (NA, NA)	NA	NA (NA, NA)	NA	NA (NA, NA)	NA	0	NA	NA					PTV	0.153	1
ENSG00000186868	MAPT	9	19	NA	NA	10	48	1	0	NA	NA	4	4	2 (0.9, 4.5)	0.153	NA (NA, NA)	NA	1 (0.6, 1.7)	0.953	0.7 (0.4, 1.4)	0.413	0	NA	0					PTV	0.153	1
ENSG00000204352	C9orf129	1	9	1	13	4	13	1	1	0	4	0	0	0.8 (0.2, 4)	0.789	0.4 (0.1, 1.2)	0.153	0.6 (0.3, 1.5)	0.393	0.6 (0.2, 1.6)	0.406	0	0	0					PTV + MPC >3	0.153	1
ENSG00000099246	RAB18	3	5	NA	NA	NA	NA	1	0	NA	NA	NA	NA	3.4 (0.8, 14)	0.154	NA (NA, NA)	NA	NA (NA, NA)	NA	NA (NA, NA)	NA	0	NA	NA					PTV	0.154	1
ENSG00000099364	FBXL19	2	1	0	0	15	71	0	1	0	1	1	2	2 (0.2, 15.6)	0.922	1.1 (0.2, 7)	0.893	0.7 (0.4, 1.2)	0.217	0.6 (0.4, 1.1)	0.154	0	0	1					MPC >2	0.154	1
ENSG00000113763	UNC5A	0	6	NA	NA	0	3	0	0	NA	NA	0	0	0 (NA, NA)	0.199	NA (NA, NA)	NA	0 (NA, NA)	0.154	0 (NA, NA)	0.532	0	NA	0					PTV + MPC >2	0.154	1
ENSG00000116062	MSH6	26	63	NA	NA	NA	NA	2	6	NA	NA	NA	NA	1.4 (0.9, 2.3)	0.154	NA (NA, NA)	NA	NA (NA, NA)	NA	NA (NA, NA)	NA	0	NA	NA					PTV	0.154	1
ENSG00000117139	KDM5B	28	70	NA	NA	3	12	2	1	NA	NA	0	1	1.4 (0.9, 2.2)	0.154	NA (NA, NA)	NA	1.4 (0.9, 2.1)	0.159	1.1 (0.3, 4.8)	0.857	1	NA	0					PTV	0.154	1
ENSG00000136859	ANGPTL2	7	9	NA	NA	NA	NA	0	0	NA	NA	NA	NA	2.5 (0.9, 7)	0.154	NA (NA, NA)	NA	NA (NA, NA)	NA	NA (NA, NA)	NA	0	NA	NA					PTV	0.154	1
ENSG00000149923	PPP4C	1	4	2	4	6	12	0	0	0	0	0	0	0.5 (0.1, 5.3)	0.979	1.4 (0.3, 5.6)	0.952	1.7 (0.7, 3.8)	0.315	2.1 (0.9, 5.2)	0.154	0	0	0					MPC >2	0.154	1
ENSG00000155744	FAM126B	1	14	NA	NA	NA	NA	0	0	NA	NA	NA	NA	0.2 (0, 1.5)	0.154	NA (NA, NA)	NA	NA (NA, NA)	NA	NA (NA, NA)	NA	0	NA	NA					PTV	0.154	1
ENSG00000167371	PRRT2	3	2	NA	NA	NA	NA	1	0	NA	NA	NA	NA	3.6 (0.7, 17.1)	0.154	NA (NA, NA)	NA	NA (NA, NA)	NA	NA (NA, NA)	NA	0	NA	NA					PTV	0.154	1
ENSG00000170608	FOXA3	3	6	NA	NA	NA	NA	2	0	NA	NA	NA	NA	3.1 (0.9, 11)	0.154	NA (NA, NA)	NA	NA (NA, NA)	NA	NA (NA, NA)	NA	0	NA	NA					PTV	0.154	1
ENSG00000174842	GLMN	19	52	NA	NA	NA	NA	2	3	NA	NA	NA	NA	1.5 (0.9, 2.5)	0.154	NA (NA, NA)	NA	NA (NA, NA)	NA	NA (NA, NA)	NA	0	NA	NA					PTV	0.154	1
ENSG00000175166	PSMD2	0	5	NA	NA	1	13	0	0	NA	NA	0	1	0 (NA, NA)	0.566	NA (NA, NA)	NA	0.2 (0, 1.5)	0.154	0.2 (0, 2.1)	0.329	0	NA	0					PTV + MPC >2	0.154	1
ENSG00000183856	IQGAP3	24	60	NA	NA	NA	NA	3	3	NA	NA	NA	NA	1.5 (0.9, 2.4)	0.154	NA (NA, NA)	NA	NA (NA, NA)	NA	NA (NA, NA)	NA	0	NA	NA					PTV	0.154	1
ENSG00000187775	DNAH17	49	249	NA	NA	NA	NA	7	12	NA	NA	NA	NA	0.8 (0.6, 1.1)	0.154	NA (NA, NA)	NA	NA (NA, NA)	NA	NA (NA, NA)	NA	0	NA	NA					PTV	0.154	1
ENSG00000197070	ARRDC1	8	17	NA	NA	NA	NA	2	1	NA	NA	NA	NA	1.9 (0.9, 4.3)	0.154	NA (NA, NA)	NA	NA (NA, NA)	NA	NA (NA, NA)	NA	0	NA	NA					PTV	0.154	1
ENSG00000198755	RPL10A	0	9	NA	NA	1	12	0	0	NA	NA	0	0	0 (NA, NA)	0.417	NA (NA, NA)	NA	0.2 (0, 1.5)	0.154	0.3 (0, 2.5)	0.418	0	NA	0					PTV + MPC >2	0.154	1
ENSG00000204389	HSPA1A	1	1	NA	NA	NA	NA	2	0	NA	NA	NA	NA	11.2 (0.8, 160.7)	0.154	NA (NA, NA)	NA	NA (NA, NA)	NA	NA (NA, NA)	NA	0	NA	NA					PTV	0.154	1
ENSG00000215262	KCNU1	14	43	NA	NA	NA	NA	3	2	NA	NA	NA	NA	1.6 (0.9, 3)	0.154	NA (NA, NA)	NA	NA (NA, NA)	NA	NA (NA, NA)	NA	1	NA	NA					PTV	0.154	1
ENSG00000221888	OR1C1	3	6	NA	NA	NA	NA	1	0	NA	NA	NA	NA	3.6 (0.9, 14.2)	0.154	NA (NA, NA)	NA	NA (NA, NA)	NA	NA (NA, NA)	NA	0	NA	NA					PTV	0.154	1
ENSG00000094804	CDC6	2	21	NA	NA	NA	NA	0	2	NA	NA	NA	NA	0.3 (0.1, 1.3)	0.155	NA (NA, NA)	NA	NA (NA, NA)	NA	NA (NA, NA)	NA	0	NA	NA					PTV	0.155	1
ENSG00000127989	MTERF	3	37	NA	NA	NA	NA	2	1	NA	NA	NA	NA	0.5 (0.2, 1.2)	0.155	NA (NA, NA)	NA	NA (NA, NA)	NA	NA (NA, NA)	NA	0	NA	NA					PTV	0.155	1
ENSG00000136758	YME1L1	2	13	NA	NA	4	40	3	1	NA	NA	1	0	1.2 (0.4, 3.9)	0.957	NA (NA, NA)	NA	0.6 (0.3, 1.3)	0.327	0.4 (0.2, 1.2)	0.155	0	NA	0					MPC >2	0.155	1
ENSG00000163060	TEKT4	10	22	NA	NA	NA	NA	1	1	NA	NA	NA	NA	1.9 (0.9, 4)	0.155	NA (NA, NA)	NA	NA (NA, NA)	NA	NA (NA, NA)	NA	0	NA	NA					PTV	0.155	1
ENSG00000163359	COL6A3	14	77	NA	NA	NA	NA	2	7	NA	NA	NA	NA	0.7 (0.4, 1.1)	0.155	NA (NA, NA)	NA	NA (NA, NA)	NA	NA (NA, NA)	NA	0	NA	NA					PTV	0.155	1
ENSG00000166012	TAF1D	3	30	NA	NA	NA	NA	2	3	NA	NA	NA	NA	0.4 (0.1, 1.2)	0.155	NA (NA, NA)	NA	NA (NA, NA)	NA	NA (NA, NA)	NA	0	NA	NA					PTV	0.155	1
ENSG00000166896	XRCC6BP1	7	15	NA	NA	NA	NA	1	1	NA	NA	NA	NA	2.2 (0.9, 5.6)	0.155	NA (NA, NA)	NA	NA (NA, NA)	NA	NA (NA, NA)	NA	0	NA	NA					PTV	0.155	1
ENSG00000183578	TNFAIP8L3	1	12	NA	NA	NA	NA	0	2	NA	NA	NA	NA	0.2 (0, 1.6)	0.155	NA (NA, NA)	NA	NA (NA, NA)	NA	NA (NA, NA)	NA	0	NA	NA					PTV	0.155	1
ENSG00000188603	CLN3	3	30	NA	NA	NA	NA	0	0	NA	NA	NA	NA	0.4 (0.1, 1.3)	0.155	NA (NA, NA)	NA	NA (NA, NA)	NA	NA (NA, NA)	NA	0	NA	NA					PTV	0.155	1
ENSG00000189134	NKAPL	11	20	NA	NA	NA	NA	0	0	NA	NA	NA	NA	1.8 (0.9, 3.9)	0.155	NA (NA, NA)	NA	NA (NA, NA)	NA	NA (NA, NA)	NA	0	NA	NA					PTV	0.155	1
ENSG00000198400	NTRK1	5	30	NA	NA	NA	NA	0	0	NA	NA	NA	NA	0.5 (0.2, 1.2)	0.155	NA (NA, NA)	NA	NA (NA, NA)	NA	NA (NA, NA)	NA	0	NA	NA					PTV	0.155	1
ENSG00000205846	CLEC6A	3	18	NA	NA	NA	NA	0	3	NA	NA	NA	NA	0.4 (0.1, 1.3)	0.155	NA (NA, NA)	NA	NA (NA, NA)	NA	NA (NA, NA)	NA	0	NA	NA					PTV	0.155	1
ENSG00000229314	ORM1	3	6	0	5	1	10	1	0	0	0	0	3	2.7 (0.7, 9.8)	0.232	1.7 (0.5, 5.5)	0.591	0.8 (0.3, 2.1)	0.84	0.2 (0, 1.6)	0.155	0	0	0					MPC >2	0.155	1
ENSG00000258083	OR9A4	6	10	NA	NA	NA	NA	0	0	NA	NA	NA	NA	2.7 (0.9, 7.9)	0.155	NA (NA, NA)	NA	NA (NA, NA)	NA	NA (NA, NA)	NA	0	NA	NA					PTV	0.155	1
ENSG00000037965	HOXC8	3	3	NA	NA	NA	NA	0	0	NA	NA	NA	NA	5.3 (0.9, 30.9)	0.156	NA (NA, NA)	NA	NA (NA, NA)	NA	NA (NA, NA)	NA	0	NA	NA					PTV	0.156	1
ENSG00000103254	FAM173A	2	1	NA	NA	NA	NA	1	1	NA	NA	NA	NA	4.3 (0.7, 26.7)	0.156	NA (NA, NA)	NA	NA (NA, NA)	NA	NA (NA, NA)	NA	0	NA	NA					PTV	0.156	1
ENSG00000107223	EDF1	0	1	NA	NA	1	16	0	1	NA	NA	0	0	0 (NA, NA)	0.955	NA (NA, NA)	NA	0.2 (0, 1.6)	0.156	0.3 (0, 1.9)	0.245	0	NA	0					PTV + MPC >2	0.156	1
ENSG00000112651	MRPL2	10	30	NA	NA	NA	NA	2	1	NA	NA	NA	NA	1.8 (0.9, 3.6)	0.156	NA (NA, NA)	NA	NA (NA, NA)	NA	NA (NA, NA)	NA	0	NA	NA					PTV	0.156	1
ENSG00000122299	ZC3H7A	5	10	NA	NA	5	12	1	0	NA	NA	0	0	1.9 (0.6, 6.3)	0.51	NA (NA, NA)	NA	2 (0.9, 4.3)	0.156	2 (0.7, 5.8)	0.295	0	NA	0					PTV + MPC >2	0.156	1
ENSG00000137747	TMPRSS13	9	26	NA	NA	NA	NA	2	2	NA	NA	NA	NA	1.9 (0.9, 4.1)	0.156	NA (NA, NA)	NA	NA (NA, NA)	NA	NA (NA, NA)	NA	0	NA	NA					PTV	0.156	1
ENSG00000159256	MORC3	8	14	NA	NA	11	43	0	0	NA	NA	2	3	2.2 (0.9, 5.7)	0.156	NA (NA, NA)	NA	1.2 (0.7, 2.1)	0.488	1 (0.5, 1.9)	0.971	0	NA	0					PTV	0.156	1
ENSG00000159593	NAE1	11	24	NA	NA	NA	NA	0	0	NA	NA	NA	NA	2 (0.9, 4.4)	0.156	NA (NA, NA)	NA	NA (NA, NA)	NA	NA (NA, NA)	NA	0	NA	NA					PTV	0.156	1
ENSG00000163694	RBM47	3	3	0	0	15	69	0	0	0	0	3	5	5.3 (0.9, 30.7)	0.156	5.3 (0.9, 30.7)	0.156	1.1 (0.6, 1.8)	0.949	0.9 (0.5, 1.6)	0.87	0	0	0					PTV	0.156	1
ENSG00000169877	AHSP	1	13	NA	NA	NA	NA	0	0	NA	NA	NA	NA	0.2 (0, 1.6)	0.156	NA (NA, NA)	NA	NA (NA, NA)	NA	NA (NA, NA)	NA	0	NA	NA					PTV	0.156	1
ENSG00000169976	SF3B5	0	0	0	0	0	12	0	0	0	0	1	2	- (-, -)	-	- (-, -)	-	0.2 (0, 1.5)	0.156	0.2 (0, 1.5)	0.156	0	0	0					PTV + MPC >2	0.156	1
ENSG00000170043	TRAPPC1	1	5	NA	NA	5	4	0	1	NA	NA	1	2	0.4 (0, 4.2)	0.805	NA (NA, NA)	NA	1.5 (0.6, 3.9)	0.468	2.3 (0.8, 6.6)	0.156	0	NA	0					MPC >2	0.156	1
ENSG00000176248	ANAPC2	4	2	NA	NA	3	3	0	0	NA	NA	0	1	7 (0.9, 55.8)	0.156	NA (NA, NA)	NA	2.8 (0.8, 9.3)	0.181	1.5 (0.3, 7.5)	0.915	0	NA	0					PTV	0.156	1
ENSG00000176386	CDC26	0	1	0	0	4	5	0	0	0	0	0	0	- (-, -)	-	- (-, -)	-	2.5 (0.7, 9.5)	0.323	3.8 (0.9, 15.7)	0.156	0	0	0					MPC >2	0.156	1
ENSG00000181035	SLC25A42	0	12	2	2	4	15	0	0	0	0	2	0	0 (NA, NA)	0.156	0.5 (0.1, 2.3)	0.542	0.8 (0.3, 1.9)	0.789	1.3 (0.5, 3.4)	0.712	0	0	0					PTV	0.156	1
ENSG00000185504	C17orf70	13	24	NA	NA	NA	NA	0	2	NA	NA	NA	NA	1.8 (0.9, 3.8)	0.156	NA (NA, NA)	NA	NA (NA, NA)	NA	NA (NA, NA)	NA	0	NA	NA					PTV	0.156	1
ENSG00000188573	FBLL1	3	2	NA	NA	NA	NA	1	1	NA	NA	NA	NA	3.6 (0.8, 16.8)	0.156	NA (NA, NA)	NA	NA (NA, NA)	NA	NA (NA, NA)	NA	0	NA	NA					PTV	0.156	1
ENSG00000196917	HCAR1	8	15	NA	NA	NA	NA	0	1	NA	NA	NA	NA	2 (0.8, 4.9)	0.156	NA (NA, NA)	NA	NA (NA, NA)	NA	NA (NA, NA)	NA	0	NA	NA					PTV	0.156	1
ENSG00000198858	R3HDM4	0	13	NA	NA	NA	NA	0	0	NA	NA	NA	NA	0 (NA, NA)	0.156	NA (NA, NA)	NA	NA (NA, NA)	NA	NA (NA, NA)	NA	0	NA	NA					PTV	0.156	1
ENSG00000248333	CDK11B	3	21	3	12	15	36	0	0	0	0	0	0	0.4 (0.1, 1.3)	0.156	0.6 (0.2, 1.3)	0.241	1.1 (0.7, 1.8)	0.804	1.6 (0.9, 2.8)	0.175	0	0	0					PTV	0.156	1
ENSG00000078328	RBFOX1	2	3	NA	NA	3	2	1	1	NA	NA	0	0	2.6 (0.5, 13.9)	0.463	NA (NA, NA)	NA	3.3 (0.9, 12.5)	0.157	4.7 (0.5, 45.2)	0.434	0	NA	0					PTV + MPC >2	0.157	1
ENSG00000095203	EPB41L4B	2	3	1	0	0	2	0	0	0	0	0	0	2.5 (0.4, 15.1)	0.558	3.8 (0.8, 19)	0.157	2.5 (0.6, 10.4)	0.361	2.4 (0.2, 26.5)	0.46	0	0	0					PTV + MPC >3	0.157	1
ENSG00000100312	ACR	5	8	NA	NA	NA	NA	0	0	NA	NA	NA	NA	2.5 (0.8, 7.6)	0.157	NA (NA, NA)	NA	NA (NA, NA)	NA	NA (NA, NA)	NA	0	NA	NA					PTV	0.157	1
ENSG00000108518	PFN1	1	0	0	0	0	10	0	0	0	0	0	0	- (-, -)	-	- (-, -)	-	0.4 (0.1, 2.8)	0.508	0 (NA, NA)	0.157	0	0	0					MPC >2	0.157	1
ENSG00000129009	ISLR	0	10	NA	NA	NA	NA	0	0	NA	NA	NA	NA	0 (NA, NA)	0.157	NA (NA, NA)	NA	NA (NA, NA)	NA	NA (NA, NA)	NA	0	NA	NA					PTV	0.157	1
ENSG00000135636	DYSF	40	111	NA	NA	NA	NA	3	8	NA	NA	NA	NA	1.3 (0.9, 1.9)	0.157	NA (NA, NA)	NA	NA (NA, NA)	NA	NA (NA, NA)	NA	0	NA	NA					PTV	0.157	1
ENSG00000138073	PREB	10	30	NA	NA	NA	NA	2	0	NA	NA	NA	NA	1.8 (0.9, 3.7)	0.157	NA (NA, NA)	NA	NA (NA, NA)	NA	NA (NA, NA)	NA	0	NA	NA					PTV	0.157	1
ENSG00000143643	TTC13	5	22	NA	NA	7	16	1	0	NA	NA	0	0	0.9 (0.3, 2.6)	0.921	NA (NA, NA)	NA	1.4 (0.7, 2.9)	0.407	2.3 (0.9, 6)	0.157	0	NA	0					MPC >2	0.157	1
ENSG00000151067	CACNA1C	6	4	NA	NA	30	82	0	1	NA	NA	4	9	2.9 (0.8, 10.5)	0.157	NA (NA, NA)	NA	1.3 (0.9, 1.9)	0.231	1.2 (0.8, 1.8)	0.491	0	NA	0					PTV	0.157	1
ENSG00000164742	ADCY1	4	10	0	0	18	61	3	1	0	0	3	3	2.4 (0.9, 6.7)	0.157	2.4 (0.9, 6.7)	0.157	1.2 (0.7, 1.9)	0.531	1 (0.6, 1.7)	0.96	0	0	1					PTV	0.157	1
ENSG00000168228	ZCCHC4	12	31	NA	NA	NA	NA	1	0	NA	NA	NA	NA	1.8 (0.9, 3.6)	0.157	NA (NA, NA)	NA	NA (NA, NA)	NA	NA (NA, NA)	NA	0	NA	NA					PTV	0.157	1
ENSG00000180176	TH	1	15	NA	NA	0	0	1	2	NA	NA	0	0	0.2 (0, 1.3)	0.157	NA (NA, NA)	NA	0.2 (0, 1.3)	0.157	- (-, -)	-	0	NA	0					PTV	0.157	1
ENSG00000185800	DMWD	5	6	NA	NA	4	17	1	0	NA	NA	0	0	3.2 (0.9, 11.7)	0.157	NA (NA, NA)	NA	1.1 (0.5, 2.4)	0.948	0.6 (0.2, 1.7)	0.444	0	NA	0					PTV	0.157	1
ENSG00000206190	ATP10A	19	55	NA	NA	3	27	1	1	NA	NA	0	2	1.3 (0.8, 2.3)	0.41	NA (NA, NA)	NA	1 (0.6, 1.6)	0.968	0.4 (0.1, 1.3)	0.157	1	NA	0					MPC >2	0.157	1
ENSG00000225190	PLEKHM1	8	14	NA	NA	10	28	0	0	NA	NA	1	3	2.2 (0.8, 5.5)	0.157	NA (NA, NA)	NA	1.2 (0.7, 2.1)	0.574	0.9 (0.5, 1.8)	0.941	0	NA	0					PTV	0.157	1
ENSG00000092964	DPYSL2	0	2	4	4	6	36	0	0	0	0	0	0	0 (NA, NA)	0.536	2.9 (0.8, 10.5)	0.158	0.9 (0.4, 1.8)	0.852	0.9 (0.4, 1.9)	0.938	0	0	0					PTV + MPC >3	0.158	1
ENSG00000129055	ANAPC13	1	0	NA	NA	NA	NA	1	0	NA	NA	NA	NA	Inf (NA, NA)	0.158	NA (NA, NA)	NA	NA (NA, NA)	NA	NA (NA, NA)	NA	0	NA	NA					PTV	0.158	1
ENSG00000135333	EPHA7	3	4	NA	NA	NA	NA	0	0	NA	NA	NA	NA	3.2 (0.8, 13.6)	0.158	NA (NA, NA)	NA	NA (NA, NA)	NA	NA (NA, NA)	NA	0	NA	NA					PTV	0.158	1
ENSG00000141576	RNF157	4	32	NA	NA	NA	NA	0	2	NA	NA	NA	NA	0.4 (0.1, 1.2)	0.158	NA (NA, NA)	NA	NA (NA, NA)	NA	NA (NA, NA)	NA	0	NA	NA					PTV	0.158	1
ENSG00000154124	FAM105B	0	3	NA	NA	3	19	0	0	NA	NA	0	2	0 (NA, NA)	0.982	NA (NA, NA)	NA	0.4 (0.1, 1.3)	0.158	0.4 (0.1, 1.4)	0.219	0	NA	0					PTV + MPC >2	0.158	1
ENSG00000163633	C4orf36	0	10	NA	NA	NA	NA	0	1	NA	NA	NA	NA	0 (NA, NA)	0.158	NA (NA, NA)	NA	NA (NA, NA)	NA	NA (NA, NA)	NA	0	NA	NA					PTV	0.158	1
ENSG00000179965	ZNF771	3	1	1	3	3	0	0	0	0	0	0	0	20.6 (0.7, 595.9)	0.158	1.3 (0.3, 4.9)	0.698	2.2 (0.7, 7.4)	0.246	1.3 (0.3, 5.3)	0.95	0	0	0					PTV	0.158	1
ENSG00000188859	FAM78B	1	4	NA	NA	2	0	0	0	NA	NA	0	0	1 (0.1, 12.5)	0.995	NA (NA, NA)	NA	4.1 (0.9, 18.8)	0.158	- (-, -)	-	0	NA	0					PTV + MPC >2	0.158	1
ENSG00000204084	INPP5B	16	37	NA	NA	NA	NA	2	0	NA	NA	NA	NA	1.6 (0.9, 2.9)	0.158	NA (NA, NA)	NA	NA (NA, NA)	NA	NA (NA, NA)	NA	0	NA	NA					PTV	0.158	1
ENSG00000075388	FGF4	0	6	NA	NA	3	7	0	0	NA	NA	2	0	0 (NA, NA)	0.815	NA (NA, NA)	NA	1.9 (0.6, 5.7)	0.431	2.9 (0.8, 9.9)	0.159	0	NA	0					MPC >2	0.159	1
ENSG00000103047	TANGO6	13	25	NA	NA	NA	NA	0	0	NA	NA	NA	NA	1.9 (0.9, 4.2)	0.159	NA (NA, NA)	NA	NA (NA, NA)	NA	NA (NA, NA)	NA	0	NA	NA					PTV	0.159	1
ENSG00000112624	GLTSCR1L	1	0	NA	NA	NA	NA	1	0	NA	NA	NA	NA	Inf (NA, NA)	0.159	NA (NA, NA)	NA	NA (NA, NA)	NA	NA (NA, NA)	NA	0	NA	NA					PTV	0.159	1
ENSG00000113448	PDE4D	3	10	NA	NA	1	19	0	0	NA	NA	0	0	1 (0.3, 3.8)	0.991	NA (NA, NA)	NA	0.5 (0.2, 1.5)	0.289	0.2 (0, 1.5)	0.159	0	NA	0					MPC >2	0.159	1
ENSG00000119328	FAM206A	0	11	NA	NA	NA	NA	0	0	NA	NA	NA	NA	0 (NA, NA)	0.159	NA (NA, NA)	NA	NA (NA, NA)	NA	NA (NA, NA)	NA	0	NA	NA					PTV	0.159	1
ENSG00000122966	CIT	11	30	0	1	2	8	3	1	0	0	1	0	1.6 (0.8, 3.2)	0.222	1.6 (0.8, 3.1)	0.252	1.6 (0.9, 3)	0.159	1.8 (0.4, 7.6)	0.754	0	0	0					PTV + MPC >2	0.159	1
ENSG00000135392	DNAJC14	4	3	NA	NA	2	3	0	1	NA	NA	0	0	3.1 (0.7, 13.9)	0.268	NA (NA, NA)	NA	2.7 (0.8, 8.8)	0.159	2.2 (0.3, 15)	0.748	0	NA	0					PTV + MPC >2	0.159	1
ENSG00000140406	MESDC1	0	4	NA	NA	6	12	0	0	NA	NA	0	0	0 (NA, NA)	0.488	NA (NA, NA)	NA	1.9 (0.7, 4.9)	0.288	2.2 (0.8, 6)	0.159	0	NA	0					MPC >2	0.159	1
ENSG00000156256	USP16	7	45	NA	NA	NA	NA	2	1	NA	NA	NA	NA	0.5 (0.3, 1.2)	0.159	NA (NA, NA)	NA	NA (NA, NA)	NA	NA (NA, NA)	NA	0	NA	NA					PTV	0.159	1
ENSG00000160685	ZBTB7B	1	0	NA	NA	0	0	1	0	NA	NA	0	0	Inf (NA, NA)	0.159	NA (NA, NA)	NA	Inf (NA, NA)	0.159	- (-, -)	-	0	NA	0					PTV	0.159	1
ENSG00000170482	SLC23A1	1	13	NA	NA	2	16	0	1	NA	NA	2	3	0.2 (0, 1.7)	0.228	NA (NA, NA)	NA	0.4 (0.2, 1.2)	0.159	0.6 (0.2, 1.9)	0.553	0	NA	0					PTV + MPC >2	0.159	1
ENSG00000172116	CD8B	0	8	NA	NA	0	0	0	1	NA	NA	0	0	0 (NA, NA)	0.159	NA (NA, NA)	NA	0 (NA, NA)	0.159	- (-, -)	-	0	NA	0					PTV	0.159	1
ENSG00000176681	LRRC37A	1	0	NA	NA	NA	NA	1	0	NA	NA	NA	NA	Inf (NA, NA)	0.159	NA (NA, NA)	NA	NA (NA, NA)	NA	NA (NA, NA)	NA	0	NA	NA					PTV	0.159	1
ENSG00000185033	SEMA4B	8	15	NA	NA	NA	NA	3	2	NA	NA	NA	NA	1.9 (0.9, 4.4)	0.159	NA (NA, NA)	NA	NA (NA, NA)	NA	NA (NA, NA)	NA	0	NA	NA					PTV	0.159	1
ENSG00000187713	TMEM203	0	0	1	0	0	7	0	0	1	0	0	0	- (-, -)	-	Inf (NA, NA)	0.159	1.4 (0.2, 8)	0.72	1.4 (0.2, 8)	0.72	0	0	0					PTV + MPC >3	0.159	1
ENSG00000196636	ACN9	10	10	NA	NA	NA	NA	0	0	NA	NA	NA	NA	2 (0.8, 5)	0.159	NA (NA, NA)	NA	NA (NA, NA)	NA	NA (NA, NA)	NA	0	NA	NA					PTV	0.159	1
ENSG00000197111	PCBP2	0	1	0	0	8	15	0	0	0	0	0	0	- (-, -)	-	- (-, -)	-	2.2 (0.8, 5.7)	0.21	2.4 (0.9, 6.5)	0.159	0	0	0					MPC >2	0.159	1
ENSG00000197769	MAP1LC3C	5	11	NA	NA	NA	NA	1	0	NA	NA	NA	NA	2.7 (0.9, 8)	0.159	NA (NA, NA)	NA	NA (NA, NA)	NA	NA (NA, NA)	NA	0	NA	NA					PTV	0.159	1
ENSG00000205784	ARRDC5	7	20	NA	NA	NA	NA	2	0	NA	NA	NA	NA	2.1 (0.9, 5.1)	0.159	NA (NA, NA)	NA	NA (NA, NA)	NA	NA (NA, NA)	NA	0	NA	NA					PTV	0.159	1
ENSG00000241186	TDGF1	5	13	NA	NA	NA	NA	2	0	NA	NA	NA	NA	2.5 (0.9, 6.9)	0.159	NA (NA, NA)	NA	NA (NA, NA)	NA	NA (NA, NA)	NA	0	NA	NA					PTV	0.159	1
ENSG00000243667	WDR92	7	10	NA	NA	NA	NA	0	1	NA	NA	NA	NA	2.2 (0.8, 6)	0.159	NA (NA, NA)	NA	NA (NA, NA)	NA	NA (NA, NA)	NA	0	NA	NA					PTV	0.159	1
ENSG00000105281	SLC1A5	7	17	NA	NA	1	0	2	1	NA	NA	0	0	1.8 (0.7, 4.2)	0.304	NA (NA, NA)	NA	2 (0.9, 4.6)	0.16	Inf (NA, NA)	0.385	0	NA	0					PTV + MPC >2	0.16	1
ENSG00000121390	PSPC1	1	2	2	10	13	36	1	0	0	0	4	1	4.5 (0.3, 59.1)	0.633	1.6 (0.5, 5.8)	0.696	1.6 (0.9, 2.8)	0.16	1.5 (0.8, 2.7)	0.242	1	0	0					PTV + MPC >2	0.16	1
ENSG00000125633	CCDC93	2	24	NA	NA	NA	NA	1	1	NA	NA	NA	NA	0.3 (0.1, 1.3)	0.16	NA (NA, NA)	NA	NA (NA, NA)	NA	NA (NA, NA)	NA	0	NA	NA					PTV	0.16	1
ENSG00000128607	KLHDC10	1	3	0	0	14	25	1	2	0	0	1	4	0.9 (0.2, 4.6)	0.885	0.9 (0.2, 4.6)	0.885	1.5 (0.8, 2.7)	0.217	1.7 (0.9, 3.2)	0.16	0	0	0					MPC >2	0.16	1
ENSG00000136305	CIDEB	12	29	NA	NA	NA	NA	2	3	NA	NA	NA	NA	1.8 (0.9, 3.5)	0.16	NA (NA, NA)	NA	NA (NA, NA)	NA	NA (NA, NA)	NA	0	NA	NA					PTV	0.16	1
ENSG00000157593	SLC35B2	2	26	NA	NA	NA	NA	1	3	NA	NA	NA	NA	0.4 (0.1, 1.3)	0.16	NA (NA, NA)	NA	NA (NA, NA)	NA	NA (NA, NA)	NA	0	NA	NA					PTV	0.16	1
ENSG00000163737	PF4	4	4	NA	NA	NA	NA	1	0	NA	NA	NA	NA	3.6 (0.8, 15)	0.16	NA (NA, NA)	NA	NA (NA, NA)	NA	NA (NA, NA)	NA	0	NA	NA					PTV	0.16	1
ENSG00000185404	SP140L	2	36	1	15	1	1	5	1	0	0	0	0	0.6 (0.3, 1.5)	0.415	0.5 (0.2, 1.2)	0.16	0.6 (0.3, 1.3)	0.254	0.5 (0.1, 2.4)	0.592	0	0	0					PTV + MPC >3	0.16	1
ENSG00000185467	KPNA7	1	10	NA	NA	NA	NA	5	4	NA	NA	NA	NA	0.5 (0.2, 1.2)	0.16	NA (NA, NA)	NA	NA (NA, NA)	NA	NA (NA, NA)	NA	0	NA	NA					PTV	0.16	1
ENSG00000257335	MGAM	35	86	NA	NA	NA	NA	3	5	NA	NA	NA	NA	1.4 (0.9, 2.1)	0.16	NA (NA, NA)	NA	NA (NA, NA)	NA	NA (NA, NA)	NA	0	NA	NA					PTV	0.16	1
ENSG00000006042	TMEM98	0	7	NA	NA	NA	NA	0	2	NA	NA	NA	NA	0 (NA, NA)	0.161	NA (NA, NA)	NA	NA (NA, NA)	NA	NA (NA, NA)	NA	0	NA	NA					PTV	0.161	1
ENSG00000101871	MID1	0	3	NA	NA	2	15	0	0	NA	NA	0	0	0 (NA, NA)	0.561	NA (NA, NA)	NA	0.3 (0.1, 1.4)	0.161	0.4 (0.1, 1.8)	0.33	0	NA	0					PTV + MPC >2	0.161	1
ENSG00000119614	VSX2	5	7	NA	NA	NA	NA	1	0	NA	NA	NA	NA	3 (0.9, 10.1)	0.161	NA (NA, NA)	NA	NA (NA, NA)	NA	NA (NA, NA)	NA	0	NA	NA					PTV	0.161	1
ENSG00000129515	SNX6	0	10	NA	NA	NA	NA	0	0	NA	NA	NA	NA	0 (NA, NA)	0.161	NA (NA, NA)	NA	NA (NA, NA)	NA	NA (NA, NA)	NA	0	NA	NA					PTV	0.161	1
ENSG00000137273	FOXF2	4	5	NA	NA	NA	NA	1	0	NA	NA	NA	NA	3.6 (0.8, 14.9)	0.161	NA (NA, NA)	NA	NA (NA, NA)	NA	NA (NA, NA)	NA	0	NA	NA					PTV	0.161	1
ENSG00000156510	HKDC1	18	44	NA	NA	NA	NA	2	3	NA	NA	NA	NA	1.6 (0.9, 2.7)	0.161	NA (NA, NA)	NA	NA (NA, NA)	NA	NA (NA, NA)	NA	0	NA	NA					PTV	0.161	1
ENSG00000156650	KAT6B	4	4	NA	NA	5	25	0	0	NA	NA	0	2	6 (1, 38.2)	0.161	NA (NA, NA)	NA	1.2 (0.5, 2.5)	0.861	0.8 (0.3, 2)	0.768	0	NA	0					PTV	0.161	1
ENSG00000162924	REL	1	14	NA	NA	0	4	0	0	NA	NA	0	0	0.2 (0, 1.8)	0.249	NA (NA, NA)	NA	0.1 (0, 1.5)	0.161	0 (NA, NA)	0.896	0	NA	0					PTV + MPC >2	0.161	1
ENSG00000166411	IDH3A	0	14	NA	NA	8	32	0	0	NA	NA	0	1	0 (NA, NA)	0.161	NA (NA, NA)	NA	0.7 (0.3, 1.5)	0.472	1 (0.4, 2.2)	0.983	0	NA	0					PTV	0.161	1
ENSG00000172543	CTSW	5	32	NA	NA	NA	NA	1	2	NA	NA	NA	NA	0.5 (0.2, 1.2)	0.161	NA (NA, NA)	NA	NA (NA, NA)	NA	NA (NA, NA)	NA	0	NA	NA					PTV	0.161	1
ENSG00000173226	IQCB1	5	44	NA	NA	NA	NA	3	3	NA	NA	NA	NA	0.5 (0.2, 1.1)	0.161	NA (NA, NA)	NA	NA (NA, NA)	NA	NA (NA, NA)	NA	0	NA	NA					PTV	0.161	1
ENSG00000180878	C11orf42	9	23	NA	NA	NA	NA	3	1	NA	NA	NA	NA	1.8 (0.9, 3.7)	0.161	NA (NA, NA)	NA	NA (NA, NA)	NA	NA (NA, NA)	NA	0	NA	NA					PTV	0.161	1
ENSG00000010244	ZNF207	4	7	0	0	0	0	1	0	0	0	1	1	3 (0.8, 10.8)	0.162	3 (0.8, 10.8)	0.162	2.5 (0.8, 8.1)	0.193	- (-, -)	-	1	0	0					PTV	0.162	1
ENSG00000074054	CLASP1	3	11	0	0	9	15	0	5	0	0	0	1	0.3 (0.1, 1.3)	0.162	0.3 (0.1, 1.3)	0.162	0.9 (0.5, 1.9)	0.972	1.8 (0.7, 4.2)	0.314	0	0	0					PTV	0.162	1
ENSG00000077935	SMC1B	10	21	NA	NA	NA	NA	1	1	NA	NA	NA	NA	1.7 (0.8, 3.6)	0.162	NA (NA, NA)	NA	NA (NA, NA)	NA	NA (NA, NA)	NA	0	NA	NA					PTV	0.162	1
ENSG00000099957	P2RX6	3	19	NA	NA	NA	NA	2	5	NA	NA	NA	NA	0.5 (0.2, 1.2)	0.162	NA (NA, NA)	NA	NA (NA, NA)	NA	NA (NA, NA)	NA	0	NA	NA					PTV	0.162	1
ENSG00000111536	IL26	0	11	NA	NA	NA	NA	0	0	NA	NA	NA	NA	0 (NA, NA)	0.162	NA (NA, NA)	NA	NA (NA, NA)	NA	NA (NA, NA)	NA	0	NA	NA					PTV	0.162	1
ENSG00000112333	NR2E1	0	3	1	7	1	12	1	0	0	0	0	1	1.3 (0.1, 20.2)	0.875	0.5 (0.1, 3.4)	0.827	0.3 (0.1, 1.4)	0.22	0.2 (0, 1.3)	0.162	0	0	0					MPC >2	0.162	1
ENSG00000114349	GNAT1	3	24	NA	NA	2	4	0	4	NA	NA	0	0	0.4 (0.1, 1.3)	0.162	NA (NA, NA)	NA	0.5 (0.2, 1.4)	0.243	1.2 (0.2, 9.4)	0.849	0	NA	0					PTV	0.162	1
ENSG00000117505	DR1	0	1	NA	NA	0	11	0	0	NA	NA	0	0	- (-, -)	-	NA (NA, NA)	NA	0 (NA, NA)	0.162	0 (NA, NA)	0.171	0	NA	0					PTV + MPC >2	0.162	1
ENSG00000121310	ECHDC2	2	24	NA	NA	NA	NA	2	4	NA	NA	NA	NA	0.4 (0.1, 1.2)	0.162	NA (NA, NA)	NA	NA (NA, NA)	NA	NA (NA, NA)	NA	0	NA	NA					PTV	0.162	1
ENSG00000139192	TAPBPL	9	27	NA	NA	NA	NA	2	0	NA	NA	NA	NA	1.8 (0.9, 3.7)	0.162	NA (NA, NA)	NA	NA (NA, NA)	NA	NA (NA, NA)	NA	0	NA	NA					PTV	0.162	1
ENSG00000143368	SF3B4	0	0	3	8	2	3	0	1	0	0	2	0	- (-, -)	-	1.2 (0.3, 4.3)	0.75	2 (0.7, 5.2)	0.274	2.4 (0.9, 6.5)	0.162	0	0	0					MPC >2	0.162	1
ENSG00000148935	GAS2	2	16	NA	NA	NA	NA	0	2	NA	NA	NA	NA	0.3 (0.1, 1.4)	0.162	NA (NA, NA)	NA	NA (NA, NA)	NA	NA (NA, NA)	NA	0	NA	NA					PTV	0.162	1
ENSG00000164307	ERAP1	12	65	NA	NA	NA	NA	2	2	NA	NA	NA	NA	0.6 (0.3, 1.1)	0.162	NA (NA, NA)	NA	NA (NA, NA)	NA	NA (NA, NA)	NA	0	NA	NA					PTV	0.162	1
ENSG00000164976	KIAA1161	4	38	NA	NA	NA	NA	1	1	NA	NA	NA	NA	0.4 (0.2, 1.2)	0.162	NA (NA, NA)	NA	NA (NA, NA)	NA	NA (NA, NA)	NA	0	NA	NA					PTV	0.162	1
ENSG00000188958	UTS2B	5	10	NA	NA	NA	NA	1	0	NA	NA	NA	NA	2.4 (0.8, 6.9)	0.162	NA (NA, NA)	NA	NA (NA, NA)	NA	NA (NA, NA)	NA	0	NA	NA					PTV	0.162	1
ENSG00000197721	CR1L	16	40	NA	NA	NA	NA	0	1	NA	NA	NA	NA	1.6 (0.9, 3)	0.162	NA (NA, NA)	NA	NA (NA, NA)	NA	NA (NA, NA)	NA	0	NA	NA					PTV	0.162	1
ENSG00000005007	UPF1	5	5	1	4	22	60	0	0	0	0	2	2	2.5 (0.8, 8.3)	0.163	2 (0.7, 5.4)	0.258	1.4 (0.9, 2.1)	0.166	1.3 (0.8, 2)	0.394	0	0	0					PTV	0.163	1
ENSG00000120645	IQSEC3	5	10	3	10	1	13	1	0	0	0	0	0	2.7 (0.9, 8.1)	0.163	1.6 (0.7, 3.7)	0.439	1.1 (0.5, 2.5)	0.937	0.5 (0.1, 1.8)	0.468	0	0	0					PTV	0.163	1
ENSG00000125459	MSTO1	2	16	1	10	5	18	0	1	0	0	1	0	0.3 (0.1, 1.6)	0.286	0.4 (0.1, 1.3)	0.163	0.7 (0.4, 1.6)	0.552	1 (0.4, 2.4)	0.937	0	0	0					PTV + MPC >3	0.163	1
ENSG00000127324	TSPAN8	0	14	NA	NA	NA	NA	0	0	NA	NA	NA	NA	0 (NA, NA)	0.163	NA (NA, NA)	NA	NA (NA, NA)	NA	NA (NA, NA)	NA	0	NA	NA					PTV	0.163	1
ENSG00000135111	TBX3	0	3	NA	NA	10	57	0	0	NA	NA	1	3	0 (NA, NA)	0.617	NA (NA, NA)	NA	0.6 (0.3, 1.2)	0.163	0.6 (0.3, 1.2)	0.241	0	NA	0					PTV + MPC >2	0.163	1
ENSG00000143801	PSEN2	2	23	NA	NA	NA	NA	0	1	NA	NA	NA	NA	0.3 (0.1, 1.3)	0.163	NA (NA, NA)	NA	NA (NA, NA)	NA	NA (NA, NA)	NA	0	NA	NA					PTV	0.163	1
ENSG00000156983	BRPF1	7	10	0	1	24	54	0	0	0	0	1	3	1.8 (0.6, 5.2)	0.396	1.7 (0.6, 4.8)	0.461	1.4 (0.9, 2.2)	0.163	1.3 (0.8, 2.1)	0.315	1	0	0					PTV + MPC >2	0.163	1
ENSG00000166188	ZNF319	0	4	NA	NA	13	69	0	0	NA	NA	2	5	0 (NA, NA)	0.501	NA (NA, NA)	NA	0.6 (0.4, 1.1)	0.163	0.7 (0.4, 1.2)	0.192	0	NA	0					PTV + MPC >2	0.163	1
ENSG00000166268	MYRFL	1	4	NA	NA	NA	NA	0	1	NA	NA	NA	NA	0.2 (0, 1.5)	0.163	NA (NA, NA)	NA	NA (NA, NA)	NA	NA (NA, NA)	NA	0	NA	NA					PTV	0.163	1
ENSG00000170011	MYRIP	9	21	NA	NA	NA	NA	2	0	NA	NA	NA	NA	1.9 (0.9, 4)	0.163	NA (NA, NA)	NA	NA (NA, NA)	NA	NA (NA, NA)	NA	0	NA	NA					PTV	0.163	1
ENSG00000178057	NDUFAF3	6	7	NA	NA	NA	NA	0	0	NA	NA	NA	NA	3.1 (0.9, 11)	0.163	NA (NA, NA)	NA	NA (NA, NA)	NA	NA (NA, NA)	NA	0	NA	NA					PTV	0.163	1
ENSG00000196588	MKL1	0	3	0	0	5	11	0	3	0	0	2	0	0 (NA, NA)	0.163	0 (NA, NA)	0.163	1 (0.4, 2.4)	0.929	1.7 (0.6, 4.8)	0.422	0	0	0					PTV	0.163	1
ENSG00000244509	APOBEC3C	1	3	NA	NA	NA	NA	3	0	NA	NA	NA	NA	5.8 (0.9, 37.3)	0.163	NA (NA, NA)	NA	NA (NA, NA)	NA	NA (NA, NA)	NA	0	NA	NA					PTV	0.163	1
ENSG00000010327	STAB1	39	189	NA	NA	NA	NA	2	9	NA	NA	NA	NA	0.8 (0.5, 1.1)	0.164	NA (NA, NA)	NA	NA (NA, NA)	NA	NA (NA, NA)	NA	0	NA	NA					PTV	0.164	1
ENSG00000068650	ATP11A	16	42	NA	NA	NA	NA	1	0	NA	NA	NA	NA	1.6 (0.9, 2.8)	0.164	NA (NA, NA)	NA	NA (NA, NA)	NA	NA (NA, NA)	NA	0	NA	NA					PTV	0.164	1
ENSG00000080839	RBL1	10	38	NA	NA	NA	NA	6	0	NA	NA	NA	NA	1.7 (0.9, 3.3)	0.164	NA (NA, NA)	NA	NA (NA, NA)	NA	NA (NA, NA)	NA	0	NA	NA					PTV	0.164	1
ENSG00000105771	SMG9	7	39	NA	NA	NA	NA	0	2	NA	NA	NA	NA	0.5 (0.2, 1.2)	0.164	NA (NA, NA)	NA	NA (NA, NA)	NA	NA (NA, NA)	NA	0	NA	NA					PTV	0.164	1
ENSG00000106609	TMEM248	4	5	NA	NA	NA	NA	0	0	NA	NA	NA	NA	3.6 (0.9, 14.9)	0.164	NA (NA, NA)	NA	NA (NA, NA)	NA	NA (NA, NA)	NA	0	NA	NA					PTV	0.164	1
ENSG00000114107	CEP70	11	34	NA	NA	NA	NA	8	1	NA	NA	NA	NA	1.7 (0.9, 3.1)	0.164	NA (NA, NA)	NA	NA (NA, NA)	NA	NA (NA, NA)	NA	0	NA	NA					PTV	0.164	1
ENSG00000117461	PIK3R3	4	30	NA	NA	NA	NA	0	3	NA	NA	NA	NA	0.4 (0.1, 1.3)	0.164	NA (NA, NA)	NA	NA (NA, NA)	NA	NA (NA, NA)	NA	0	NA	NA					PTV	0.164	1
ENSG00000132952	USPL1	13	24	NA	NA	NA	NA	3	4	NA	NA	NA	NA	1.8 (0.9, 3.5)	0.164	NA (NA, NA)	NA	NA (NA, NA)	NA	NA (NA, NA)	NA	0	NA	NA					PTV	0.164	1
ENSG00000145331	TRMT10A	4	34	NA	NA	NA	NA	1	1	NA	NA	NA	NA	0.4 (0.2, 1.2)	0.164	NA (NA, NA)	NA	NA (NA, NA)	NA	NA (NA, NA)	NA	0	NA	NA					PTV	0.164	1
ENSG00000154310	TNIK	5	9	NA	NA	19	41	0	0	NA	NA	2	6	2.5 (0.8, 7.6)	0.179	NA (NA, NA)	NA	1.5 (0.9, 2.5)	0.164	1.3 (0.8, 2.3)	0.422	0	NA	0					PTV + MPC >2	0.164	1
ENSG00000171606	ZNF274	1	18	NA	NA	NA	NA	0	1	NA	NA	NA	NA	0.2 (0, 1.5)	0.164	NA (NA, NA)	NA	NA (NA, NA)	NA	NA (NA, NA)	NA	0	NA	NA					PTV	0.164	1
ENSG00000171720	HDAC3	4	3	0	1	7	31	0	0	0	1	1	2	4.5 (0.9, 23.4)	0.164	1.6 (0.4, 6.1)	0.716	0.8 (0.4, 1.7)	0.753	0.6 (0.3, 1.3)	0.288	0	0	0					PTV	0.164	1
ENSG00000182156	ENPP7	9	20	NA	NA	NA	NA	5	2	NA	NA	NA	NA	1.9 (0.9, 4.1)	0.164	NA (NA, NA)	NA	NA (NA, NA)	NA	NA (NA, NA)	NA	0	NA	NA					PTV	0.164	1
ENSG00000205754	SLCO1B7	8	56	NA	NA	NA	NA	0	0	NA	NA	NA	NA	0.6 (0.3, 1.2)	0.164	NA (NA, NA)	NA	NA (NA, NA)	NA	NA (NA, NA)	NA	0	NA	NA					PTV	0.164	1
ENSG00000002745	WNT16	1	13	NA	NA	NA	NA	0	1	NA	NA	NA	NA	0.2 (0, 1.5)	0.165	NA (NA, NA)	NA	NA (NA, NA)	NA	NA (NA, NA)	NA	0	NA	NA					PTV	0.165	1
ENSG00000086991	NOX4	15	36	NA	NA	NA	NA	0	0	NA	NA	NA	NA	1.7 (0.9, 3.2)	0.165	NA (NA, NA)	NA	NA (NA, NA)	NA	NA (NA, NA)	NA	0	NA	NA					PTV	0.165	1
ENSG00000104824	HNRNPL	2	5	NA	NA	9	17	0	0	NA	NA	0	0	1 (0.2, 4.5)	0.995	NA (NA, NA)	NA	1.7 (0.8, 3.4)	0.223	2 (0.8, 4.6)	0.165	0	NA	0					MPC >2	0.165	1
ENSG00000105641	SLC5A5	6	13	NA	NA	5	10	2	1	NA	NA	0	0	1.4 (0.6, 3.6)	0.587	NA (NA, NA)	NA	1.8 (0.9, 3.6)	0.165	2.5 (0.8, 8)	0.194	0	NA	0					PTV + MPC >2	0.165	1
ENSG00000112309	B3GAT2	8	21	NA	NA	2	1	0	0	NA	NA	0	0	1.6 (0.7, 3.6)	0.394	NA (NA, NA)	NA	1.8 (0.8, 4)	0.165	8.3 (0.6, 116.8)	0.293	0	NA	0					PTV + MPC >2	0.165	1
ENSG00000127423	AUNIP	15	37	NA	NA	NA	NA	1	2	NA	NA	NA	NA	1.6 (0.9, 3)	0.165	NA (NA, NA)	NA	NA (NA, NA)	NA	NA (NA, NA)	NA	0	NA	NA					PTV	0.165	1
ENSG00000149571	KIRREL3	2	13	NA	NA	NA	NA	0	0	NA	NA	NA	NA	0.3 (0.1, 1.3)	0.165	NA (NA, NA)	NA	NA (NA, NA)	NA	NA (NA, NA)	NA	0	NA	NA					PTV	0.165	1
ENSG00000150712	MTMR12	6	9	NA	NA	NA	NA	1	2	NA	NA	NA	NA	2.1 (0.8, 5.2)	0.165	NA (NA, NA)	NA	NA (NA, NA)	NA	NA (NA, NA)	NA	0	NA	NA					PTV	0.165	1
ENSG00000166452	AKIP1	7	16	NA	NA	NA	NA	0	0	NA	NA	NA	NA	2.3 (0.9, 6)	0.165	NA (NA, NA)	NA	NA (NA, NA)	NA	NA (NA, NA)	NA	0	NA	NA					PTV	0.165	1
ENSG00000169230	PRELID1	0	8	NA	NA	0	0	0	2	NA	NA	0	0	0 (NA, NA)	0.165	NA (NA, NA)	NA	0 (NA, NA)	0.165	- (-, -)	-	0	NA	0					PTV	0.165	1
ENSG00000171793	CTPS1	3	7	NA	NA	13	29	0	0	NA	NA	0	0	1.1 (0.2, 5.5)	0.896	NA (NA, NA)	NA	1.6 (0.9, 3.2)	0.195	1.8 (0.9, 3.7)	0.165	0	NA	0					MPC >2	0.165	1
ENSG00000175575	PAAF1	13	30	NA	NA	NA	NA	2	2	NA	NA	NA	NA	1.7 (0.9, 3.3)	0.165	NA (NA, NA)	NA	NA (NA, NA)	NA	NA (NA, NA)	NA	0	NA	NA					PTV	0.165	1
ENSG00000186925	KRTAP19-6	3	3	NA	NA	NA	NA	0	0	NA	NA	NA	NA	5.2 (0.9, 30.1)	0.165	NA (NA, NA)	NA	NA (NA, NA)	NA	NA (NA, NA)	NA	0	NA	NA					PTV	0.165	1
ENSG00000189056	RELN	11	27	NA	NA	6	11	2	1	NA	NA	0	0	1.5 (0.7, 3)	0.341	NA (NA, NA)	NA	1.6 (0.9, 2.9)	0.165	1.8 (0.6, 5.6)	0.43	0	NA	0					PTV + MPC >2	0.165	1
ENSG00000204104	TRAF3IP1	11	26	NA	NA	NA	NA	0	0	NA	NA	NA	NA	1.7 (0.8, 3.6)	0.165	NA (NA, NA)	NA	NA (NA, NA)	NA	NA (NA, NA)	NA	0	NA	NA					PTV	0.165	1
ENSG00000214827	MTCP1	0	1	0	0	0	7	0	0	0	0	0	0	- (-, -)	-	- (-, -)	-	0 (NA, NA)	0.165	0 (NA, NA)	0.19	0	0	0					PTV + MPC >2	0.165	1
ENSG00000227507	LTB	1	9	1	0	2	19	0	0	0	1	0	1	0.3 (0, 4.6)	0.763	0.7 (0.1, 4)	0.721	0.4 (0.1, 1.2)	0.165	0.4 (0.1, 1.4)	0.24	0	0	0					PTV + MPC >2	0.165	1
ENSG00000243073	PRAMEF4	7	31	4	20	7	55	0	0	0	0	1	0	1 (0.4, 2.3)	0.984	1 (0.5, 1.9)	0.953	0.7 (0.4, 1.2)	0.24	0.6 (0.3, 1.2)	0.165	0	0	0					MPC >2	0.165	1
ENSG00000056586	RC3H2	6	7	NA	NA	11	32	1	3	NA	NA	6	5	1.8 (0.7, 4.7)	0.363	NA (NA, NA)	NA	1.5 (0.9, 2.5)	0.166	1.4 (0.8, 2.6)	0.363	0	NA	0					PTV + MPC >2	0.166	1
ENSG00000075035	WSCD2	5	10	NA	NA	NA	NA	1	1	NA	NA	NA	NA	2.4 (0.8, 6.7)	0.166	NA (NA, NA)	NA	NA (NA, NA)	NA	NA (NA, NA)	NA	0	NA	NA					PTV	0.166	1
ENSG00000092295	TGM1	14	27	NA	NA	NA	NA	1	2	NA	NA	NA	NA	1.7 (0.9, 3.2)	0.166	NA (NA, NA)	NA	NA (NA, NA)	NA	NA (NA, NA)	NA	0	NA	NA					PTV	0.166	1
ENSG00000102445	KIAA0226L	5	29	NA	NA	NA	NA	1	0	NA	NA	NA	NA	0.4 (0.2, 1.2)	0.166	NA (NA, NA)	NA	NA (NA, NA)	NA	NA (NA, NA)	NA	0	NA	NA					PTV	0.166	1
ENSG00000102910	LONP2	16	43	0	2	7	20	2	0	0	0	0	1	1.5 (0.9, 2.7)	0.166	1.5 (0.9, 2.7)	0.184	1.3 (0.8, 2.1)	0.317	0.9 (0.3, 2.3)	0.826	0	0	0					PTV	0.166	1
ENSG00000127515	OR7A10	5	15	NA	NA	NA	NA	2	0	NA	NA	NA	NA	2.3 (0.9, 5.9)	0.166	NA (NA, NA)	NA	NA (NA, NA)	NA	NA (NA, NA)	NA	0	NA	NA					PTV	0.166	1
ENSG00000131023	LATS1	5	21	NA	NA	6	6	0	0	NA	NA	1	2	1 (0.3, 3.2)	0.941	NA (NA, NA)	NA	1.6 (0.7, 3.3)	0.335	2.4 (0.8, 7)	0.166	0	NA	0					MPC >2	0.166	1
ENSG00000143033	MTF2	0	5	0	1	1	10	0	1	0	0	0	1	0 (NA, NA)	0.347	0 (NA, NA)	0.298	0.2 (0, 1.6)	0.166	0.4 (0.1, 2.8)	0.513	0	0	0					PTV + MPC >2	0.166	1
ENSG00000163975	MFI2	15	41	NA	NA	NA	NA	3	1	NA	NA	NA	NA	1.6 (0.9, 3)	0.166	NA (NA, NA)	NA	NA (NA, NA)	NA	NA (NA, NA)	NA	0	NA	NA					PTV	0.166	1
ENSG00000169429	IL8	0	16	NA	NA	NA	NA	0	0	NA	NA	NA	NA	0 (NA, NA)	0.166	NA (NA, NA)	NA	NA (NA, NA)	NA	NA (NA, NA)	NA	0	NA	NA					PTV	0.166	1
ENSG00000173335	CST9	0	10	NA	NA	NA	NA	1	2	NA	NA	NA	NA	0.2 (0, 1.5)	0.166	NA (NA, NA)	NA	NA (NA, NA)	NA	NA (NA, NA)	NA	0	NA	NA					PTV	0.166	1
ENSG00000177733	HNRNPA0	1	1	1	1	5	17	1	0	0	0	2	0	6.7 (0.3, 133.6)	0.541	5.8 (0.7, 44.9)	0.232	2.1 (0.9, 5)	0.166	1.8 (0.7, 4.6)	0.32	0	0	0					PTV + MPC >2	0.166	1
ENSG00000183134	PTGDR2	3	3	NA	NA	10	31	0	0	NA	NA	3	1	5.1 (0.9, 28.9)	0.166	NA (NA, NA)	NA	1.4 (0.7, 2.7)	0.369	1.2 (0.6, 2.4)	0.775	0	NA	0					PTV	0.166	1
ENSG00000196774	ANKRD20A1	0	7	2	6	1	14	0	1	0	2	1	0	0 (NA, NA)	0.172	0.4 (0.1, 1.5)	0.179	0.5 (0.2, 1.3)	0.166	0.7 (0.2, 1.9)	0.566	0	0	0					PTV + MPC >2	0.166	1
ENSG00000197381	ADARB1	0	2	NA	NA	14	90	0	0	NA	NA	1	1	0 (NA, NA)	0.519	NA (NA, NA)	NA	0.6 (0.4, 1.1)	0.166	0.7 (0.4, 1.2)	0.19	0	NA	0					PTV + MPC >2	0.166	1
ENSG00000067900	ROCK1	4	7	4	10	10	45	0	0	0	1	2	7	3.3 (0.9, 12.7)	0.167	1.7 (0.7, 4)	0.336	0.9 (0.6, 1.6)	0.887	0.8 (0.4, 1.4)	0.45	0	0	0					PTV	0.167	1
ENSG00000103546	SLC6A2	5	10	NA	NA	8	25	1	0	NA	NA	3	1	2.2 (0.8, 6.6)	0.258	NA (NA, NA)	NA	1.6 (0.9, 3)	0.167	1.4 (0.7, 3)	0.48	0	NA	1					PTV + MPC >2	0.167	1
ENSG00000117868	ESYT2	5	32	1	2	2	0	0	0	0	0	0	0	0.5 (0.2, 1.4)	0.249	0.5 (0.2, 1.2)	0.167	0.6 (0.3, 1.4)	0.308	- (-, -)	-	0	0	0					PTV + MPC >3	0.167	1
ENSG00000129535	NRL	7	11	0	3	1	3	0	0	0	0	0	0	1.6 (0.6, 4.6)	0.555	1.2 (0.5, 3.3)	0.889	0.9 (0.4, 2.2)	0.972	0.2 (0, 1.5)	0.167	0	0	0					MPC >2	0.167	1
ENSG00000156049	GNA14	4	36	NA	NA	NA	NA	0	1	NA	NA	NA	NA	0.4 (0.1, 1.2)	0.167	NA (NA, NA)	NA	NA (NA, NA)	NA	NA (NA, NA)	NA	0	NA	NA					PTV	0.167	1
ENSG00000164099	PRSS12	23	52	NA	NA	NA	NA	6	6	NA	NA	NA	NA	1.4 (0.9, 2.3)	0.167	NA (NA, NA)	NA	NA (NA, NA)	NA	NA (NA, NA)	NA	0	NA	NA					PTV	0.167	1
ENSG00000174851	YIF1A	3	25	NA	NA	NA	NA	0	1	NA	NA	NA	NA	0.4 (0.1, 1.3)	0.167	NA (NA, NA)	NA	NA (NA, NA)	NA	NA (NA, NA)	NA	0	NA	NA					PTV	0.167	1
ENSG00000184060	ADAP2	3	27	NA	NA	NA	NA	2	3	NA	NA	NA	NA	0.5 (0.2, 1.2)	0.167	NA (NA, NA)	NA	NA (NA, NA)	NA	NA (NA, NA)	NA	0	NA	NA					PTV	0.167	1
ENSG00000185049	NELFA	4	13	NA	NA	3	13	4	0	NA	NA	2	1	2 (0.7, 5.6)	0.295	NA (NA, NA)	NA	1.9 (0.9, 3.9)	0.167	1.7 (0.6, 4.9)	0.554	0	NA	0					PTV + MPC >2	0.167	1
ENSG00000185664	PMEL	7	45	NA	NA	NA	NA	1	3	NA	NA	NA	NA	0.6 (0.3, 1.2)	0.167	NA (NA, NA)	NA	NA (NA, NA)	NA	NA (NA, NA)	NA	0	NA	NA					PTV	0.167	1
ENSG00000188878	FBF1	19	56	NA	NA	NA	NA	5	2	NA	NA	NA	NA	1.5 (0.9, 2.5)	0.167	NA (NA, NA)	NA	NA (NA, NA)	NA	NA (NA, NA)	NA	0	NA	NA					PTV	0.167	1
ENSG00000189143	CLDN4	5	10	NA	NA	NA	NA	0	0	NA	NA	NA	NA	2.6 (0.9, 7.9)	0.167	NA (NA, NA)	NA	NA (NA, NA)	NA	NA (NA, NA)	NA	0	NA	NA					PTV	0.167	1
ENSG00000198366	HIST1H3A	5	26	NA	NA	NA	NA	0	2	NA	NA	NA	NA	0.4 (0.1, 1.2)	0.167	NA (NA, NA)	NA	NA (NA, NA)	NA	NA (NA, NA)	NA	0	NA	NA					PTV	0.167	1
ENSG00000105497	ZNF175	11	27	NA	NA	NA	NA	4	4	NA	NA	NA	NA	1.6 (0.9, 3.1)	0.168	NA (NA, NA)	NA	NA (NA, NA)	NA	NA (NA, NA)	NA	0	NA	NA					PTV	0.168	1
ENSG00000121281	ADCY7	5	35	NA	NA	NA	NA	0	2	NA	NA	NA	NA	0.5 (0.2, 1.3)	0.168	NA (NA, NA)	NA	NA (NA, NA)	NA	NA (NA, NA)	NA	1	NA	NA					PTV	0.168	1
ENSG00000127481	UBR4	13	30	NA	NA	34	96	2	2	NA	NA	6	6	1.3 (0.7, 2.6)	0.53	NA (NA, NA)	NA	1.3 (0.9, 1.8)	0.168	1.3 (0.9, 1.9)	0.26	0	NA	0					PTV + MPC >2	0.168	1
ENSG00000130037	KCNA5	3	18	NA	NA	NA	NA	1	3	NA	NA	NA	NA	0.4 (0.1, 1.2)	0.168	NA (NA, NA)	NA	NA (NA, NA)	NA	NA (NA, NA)	NA	0	NA	NA					PTV	0.168	1
ENSG00000130856	ZNF236	5	6	NA	NA	2	8	0	0	NA	NA	0	0	2.7 (0.8, 9.6)	0.168	NA (NA, NA)	NA	1.6 (0.6, 4)	0.465	0.7 (0.2, 3.6)	0.703	0	NA	0					PTV	0.168	1
ENSG00000144136	SLC20A1	1	14	NA	NA	NA	NA	0	1	NA	NA	NA	NA	0.2 (0, 1.6)	0.168	NA (NA, NA)	NA	NA (NA, NA)	NA	NA (NA, NA)	NA	0	NA	NA					PTV	0.168	1
ENSG00000163900	TMEM41A	7	10	NA	NA	NA	NA	2	0	NA	NA	NA	NA	2.1 (0.8, 5.6)	0.168	NA (NA, NA)	NA	NA (NA, NA)	NA	NA (NA, NA)	NA	0	NA	NA					PTV	0.168	1
ENSG00000166049	PASD1	2	21	NA	NA	NA	NA	0	0	NA	NA	NA	NA	0.3 (0.1, 1.3)	0.168	NA (NA, NA)	NA	NA (NA, NA)	NA	NA (NA, NA)	NA	0	NA	NA					PTV	0.168	1
ENSG00000174951	FUT1	3	23	NA	NA	NA	NA	2	2	NA	NA	NA	NA	0.4 (0.2, 1.2)	0.168	NA (NA, NA)	NA	NA (NA, NA)	NA	NA (NA, NA)	NA	0	NA	NA					PTV	0.168	1
ENSG00000182950	ODF3L1	2	16	NA	NA	NA	NA	1	3	NA	NA	NA	NA	0.3 (0.1, 1.3)	0.168	NA (NA, NA)	NA	NA (NA, NA)	NA	NA (NA, NA)	NA	0	NA	NA					PTV	0.168	1
ENSG00000185880	TRIM69	2	20	NA	NA	NA	NA	0	0	NA	NA	NA	NA	0.2 (0, 1.3)	0.168	NA (NA, NA)	NA	NA (NA, NA)	NA	NA (NA, NA)	NA	0	NA	NA					PTV	0.168	1
ENSG00000221963	APOL6	2	20	NA	NA	NA	NA	0	1	NA	NA	NA	NA	0.3 (0.1, 1.4)	0.168	NA (NA, NA)	NA	NA (NA, NA)	NA	NA (NA, NA)	NA	0	NA	NA					PTV	0.168	1
ENSG00000010219	DYRK4	15	30	NA	NA	NA	NA	0	2	NA	NA	NA	NA	1.7 (0.9, 3.2)	0.169	NA (NA, NA)	NA	NA (NA, NA)	NA	NA (NA, NA)	NA	0	NA	NA					PTV	0.169	1
ENSG00000105649	RAB3A	0	0	NA	NA	2	21	0	0	NA	NA	0	2	- (-, -)	-	NA (NA, NA)	NA	0.3 (0.1, 1.4)	0.169	0.3 (0.1, 1.4)	0.169	0	NA	0					PTV + MPC >2	0.169	1
ENSG00000134755	DSC2	14	27	NA	NA	NA	NA	1	1	NA	NA	NA	NA	1.7 (0.9, 3.4)	0.169	NA (NA, NA)	NA	NA (NA, NA)	NA	NA (NA, NA)	NA	0	NA	NA					PTV	0.169	1
ENSG00000136436	CALCOCO2	5	20	NA	NA	NA	NA	0	2	NA	NA	NA	NA	0.4 (0.1, 1.2)	0.169	NA (NA, NA)	NA	NA (NA, NA)	NA	NA (NA, NA)	NA	0	NA	NA					PTV	0.169	1
ENSG00000147548	WHSC1L1	0	5	0	0	3	29	0	0	0	0	0	0	0 (NA, NA)	0.669	0 (NA, NA)	0.669	0.4 (0.1, 1.3)	0.169	0.5 (0.1, 1.5)	0.281	0	0	0					PTV + MPC >2	0.169	1
ENSG00000160856	FCRL3	6	34	NA	NA	NA	NA	1	2	NA	NA	NA	NA	0.5 (0.2, 1.2)	0.169	NA (NA, NA)	NA	NA (NA, NA)	NA	NA (NA, NA)	NA	0	NA	NA					PTV	0.169	1
ENSG00000180730	SHISA2	3	4	NA	NA	NA	NA	0	0	NA	NA	NA	NA	4.8 (0.9, 25.9)	0.169	NA (NA, NA)	NA	NA (NA, NA)	NA	NA (NA, NA)	NA	0	NA	NA					PTV	0.169	1
ENSG00000181991	MRPS11	2	14	NA	NA	NA	NA	0	1	NA	NA	NA	NA	0.2 (0, 1.3)	0.169	NA (NA, NA)	NA	NA (NA, NA)	NA	NA (NA, NA)	NA	0	NA	NA					PTV	0.169	1
ENSG00000187135	VSTM2B	1	0	NA	NA	NA	NA	4	1	NA	NA	NA	NA	5.8 (0.7, 51.4)	0.169	NA (NA, NA)	NA	NA (NA, NA)	NA	NA (NA, NA)	NA	0	NA	NA					PTV	0.169	1
ENSG00000056736	IL17RB	9	41	NA	NA	NA	NA	2	6	NA	NA	NA	NA	0.6 (0.3, 1.2)	0.17	NA (NA, NA)	NA	NA (NA, NA)	NA	NA (NA, NA)	NA	0	NA	NA					PTV	0.17	1
ENSG00000085999	RAD54L	8	66	NA	NA	NA	NA	10	11	NA	NA	NA	NA	0.7 (0.4, 1.1)	0.17	NA (NA, NA)	NA	NA (NA, NA)	NA	NA (NA, NA)	NA	0	NA	NA					PTV	0.17	1
ENSG00000092098	RNF31	0	10	NA	NA	4	12	1	3	NA	NA	0	1	0.2 (0, 1.5)	0.17	NA (NA, NA)	NA	0.6 (0.2, 1.6)	0.42	1.1 (0.4, 3.5)	0.842	0	NA	0					PTV	0.17	1
ENSG00000103319	EEF2K	14	40	NA	NA	NA	NA	3	2	NA	NA	NA	NA	1.6 (0.9, 3)	0.17	NA (NA, NA)	NA	NA (NA, NA)	NA	NA (NA, NA)	NA	0	NA	NA					PTV	0.17	1
ENSG00000103528	SYT17	1	20	NA	NA	NA	NA	1	1	NA	NA	NA	NA	0.3 (0.1, 1.4)	0.17	NA (NA, NA)	NA	NA (NA, NA)	NA	NA (NA, NA)	NA	0	NA	NA					PTV	0.17	1
ENSG00000109466	KLHL2	0	6	NA	NA	3	31	1	0	NA	NA	1	0	0.5 (0, 5.8)	0.992	NA (NA, NA)	NA	0.4 (0.1, 1.2)	0.17	0.3 (0.1, 1.2)	0.2	0	NA	0					PTV + MPC >2	0.17	1
ENSG00000121058	COIL	3	25	NA	NA	NA	NA	0	1	NA	NA	NA	NA	0.3 (0.1, 1.3)	0.17	NA (NA, NA)	NA	NA (NA, NA)	NA	NA (NA, NA)	NA	0	NA	NA					PTV	0.17	1
ENSG00000122778	KIAA1549	10	23	NA	NA	NA	NA	2	0	NA	NA	NA	NA	1.8 (0.9, 3.8)	0.17	NA (NA, NA)	NA	NA (NA, NA)	NA	NA (NA, NA)	NA	0	NA	NA					PTV	0.17	1
ENSG00000143933	CALM2	0	0	0	0	2	1	0	0	0	0	0	0	- (-, -)	-	- (-, -)	-	7.3 (0.7, 71.9)	0.17	7.3 (0.7, 71.9)	0.17	0	0	0					PTV + MPC >2	0.17	1
ENSG00000149968	MMP3	11	19	NA	NA	NA	NA	0	1	NA	NA	NA	NA	1.8 (0.8, 3.8)	0.17	NA (NA, NA)	NA	NA (NA, NA)	NA	NA (NA, NA)	NA	0	NA	NA					PTV	0.17	1
ENSG00000151806	GUF1	14	33	NA	NA	NA	NA	1	0	NA	NA	NA	NA	1.9 (0.9, 4)	0.17	NA (NA, NA)	NA	NA (NA, NA)	NA	NA (NA, NA)	NA	0	NA	NA					PTV	0.17	1
ENSG00000157020	SEC13	6	10	NA	NA	NA	NA	1	1	NA	NA	NA	NA	2.3 (0.8, 6.2)	0.17	NA (NA, NA)	NA	NA (NA, NA)	NA	NA (NA, NA)	NA	0	NA	NA					PTV	0.17	1
ENSG00000159307	SCUBE1	4	11	NA	NA	3	7	0	0	NA	NA	1	0	1.9 (0.6, 5.6)	0.397	NA (NA, NA)	NA	1.9 (0.8, 4.2)	0.17	1.9 (0.5, 6.4)	0.472	0	NA	0					PTV + MPC >2	0.17	1
ENSG00000160469	BRSK1	3	2	1	6	13	37	0	0	1	0	3	2	3.7 (0.6, 22.5)	0.29	1.9 (0.6, 6)	0.466	1.5 (0.9, 2.6)	0.17	1.4 (0.8, 2.5)	0.338	0	1	0					PTV + MPC >2	0.17	1
ENSG00000163155	LYSMD1	2	24	NA	NA	NA	NA	0	4	NA	NA	NA	NA	0.3 (0.1, 1.4)	0.17	NA (NA, NA)	NA	NA (NA, NA)	NA	NA (NA, NA)	NA	0	NA	NA					PTV	0.17	1
ENSG00000167548	KMT2D	7	13	0	4	8	31	0	0	0	0	0	5	2.2 (0.8, 5.7)	0.17	1.7 (0.7, 4.2)	0.385	1 (0.5, 1.8)	0.97	0.7 (0.3, 1.4)	0.373	1	0	0					PTV	0.17	1
ENSG00000170423	KRT78	7	43	NA	NA	NA	NA	3	5	NA	NA	NA	NA	0.6 (0.3, 1.2)	0.17	NA (NA, NA)	NA	NA (NA, NA)	NA	NA (NA, NA)	NA	0	NA	NA					PTV	0.17	1
ENSG00000182652	OR4Q3	10	21	NA	NA	NA	NA	0	1	NA	NA	NA	NA	1.9 (0.9, 4.2)	0.17	NA (NA, NA)	NA	NA (NA, NA)	NA	NA (NA, NA)	NA	0	NA	NA					PTV	0.17	1
ENSG00000187634	SAMD11	5	32	NA	NA	NA	NA	1	3	NA	NA	NA	NA	0.5 (0.2, 1.2)	0.17	NA (NA, NA)	NA	NA (NA, NA)	NA	NA (NA, NA)	NA	0	NA	NA					PTV	0.17	1
ENSG00000188554	NBR1	7	14	NA	NA	NA	NA	1	2	NA	NA	NA	NA	2.1 (0.8, 5.2)	0.17	NA (NA, NA)	NA	NA (NA, NA)	NA	NA (NA, NA)	NA	0	NA	NA					PTV	0.17	1
ENSG00000196532	HIST1H3C	4	8	NA	NA	NA	NA	0	0	NA	NA	NA	NA	3.3 (0.9, 12.5)	0.17	NA (NA, NA)	NA	NA (NA, NA)	NA	NA (NA, NA)	NA	0	NA	NA					PTV	0.17	1
ENSG00000198356	ASNA1	3	4	NA	NA	0	4	2	0	NA	NA	0	1	3.5 (0.8, 15.1)	0.17	NA (NA, NA)	NA	1.8 (0.5, 6.2)	0.539	0 (NA, NA)	0.642	0	NA	0					PTV	0.17	1
ENSG00000198848	CES1	2	21	NA	NA	NA	NA	0	3	NA	NA	NA	NA	0.3 (0.1, 1.4)	0.17	NA (NA, NA)	NA	NA (NA, NA)	NA	NA (NA, NA)	NA	0	NA	NA					PTV	0.17	1
ENSG00000203772	SPRN	0	1	NA	NA	3	1	0	0	NA	NA	0	0	- (-, -)	-	NA (NA, NA)	NA	8.4 (0.8, 94.7)	0.242	16.9 (0.7, 395.3)	0.17	0	NA	0					MPC >2	0.17	1
ENSG00000205108	FAM205A	1	3	NA	NA	NA	NA	1	5	NA	NA	NA	NA	0.3 (0.1, 1.4)	0.17	NA (NA, NA)	NA	NA (NA, NA)	NA	NA (NA, NA)	NA	0	NA	NA					PTV	0.17	1
ENSG00000058091	CDK14	2	26	NA	NA	NA	NA	1	3	NA	NA	NA	NA	0.4 (0.1, 1.3)	0.171	NA (NA, NA)	NA	NA (NA, NA)	NA	NA (NA, NA)	NA	0	NA	NA					PTV	0.171	1
ENSG00000075073	TACR2	3	26	NA	NA	NA	NA	0	0	NA	NA	NA	NA	0.3 (0.1, 1.2)	0.171	NA (NA, NA)	NA	NA (NA, NA)	NA	NA (NA, NA)	NA	0	NA	NA					PTV	0.171	1
ENSG00000116984	MTR	7	56	NA	NA	NA	NA	0	2	NA	NA	NA	NA	0.6 (0.3, 1.2)	0.171	NA (NA, NA)	NA	NA (NA, NA)	NA	NA (NA, NA)	NA	0	NA	NA					PTV	0.171	1
ENSG00000123104	ITPR2	25	83	NA	NA	8	54	5	1	NA	NA	2	4	1.4 (0.9, 2.1)	0.228	NA (NA, NA)	NA	1 (0.7, 1.5)	0.999	0.6 (0.3, 1.2)	0.171	1	NA	0					MPC >2	0.171	1
ENSG00000128917	DLL4	1	2	NA	NA	7	15	0	0	NA	NA	2	1	3.4 (0.3, 41.9)	0.891	NA (NA, NA)	NA	2 (0.9, 4.7)	0.171	1.9 (0.8, 4.7)	0.254	0	NA	0					PTV + MPC >2	0.171	1
ENSG00000132671	SSTR4	1	20	NA	NA	NA	NA	0	0	NA	NA	NA	NA	0.2 (0, 1.5)	0.171	NA (NA, NA)	NA	NA (NA, NA)	NA	NA (NA, NA)	NA	0	NA	NA					PTV	0.171	1
ENSG00000135185	TMEM243	1	13	NA	NA	NA	NA	1	3	NA	NA	NA	NA	0.3 (0.1, 1.3)	0.171	NA (NA, NA)	NA	NA (NA, NA)	NA	NA (NA, NA)	NA	0	NA	NA					PTV	0.171	1
ENSG00000145725	PPIP5K2	17	62	NA	NA	18	35	1	4	NA	NA	0	2	0.9 (0.5, 1.6)	0.809	NA (NA, NA)	NA	1.2 (0.8, 1.7)	0.563	1.6 (0.9, 2.9)	0.171	0	NA	0					MPC >2	0.171	1
ENSG00000164885	CDK5	1	9	NA	NA	10	13	1	0	NA	NA	1	0	0.8 (0.2, 4)	0.79	NA (NA, NA)	NA	1.6 (0.8, 3.5)	0.303	2.1 (0.9, 5)	0.171	0	NA	0					MPC >2	0.171	1
ENSG00000196176	HIST1H4A	4	9	0	0	4	6	0	0	0	0	0	0	0.9 (0.2, 3.5)	0.857	0.9 (0.2, 3.5)	0.857	1.6 (0.6, 4.1)	0.48	3.1 (0.9, 11.2)	0.171	0	0	0					MPC >2	0.171	1
ENSG00000258405	ZNF578	17	32	NA	NA	NA	NA	2	4	NA	NA	NA	NA	1.6 (0.9, 2.8)	0.171	NA (NA, NA)	NA	NA (NA, NA)	NA	NA (NA, NA)	NA	0	NA	NA					PTV	0.171	1
ENSG00000008441	NFIX	2	1	1	0	14	32	0	0	0	0	0	1	6 (0.3, 136.7)	0.658	9.5 (0.5, 177.4)	0.303	1.6 (0.9, 3.1)	0.172	1.5 (0.8, 2.9)	0.265	0	0	0					PTV + MPC >2	0.172	1
ENSG00000068024	HDAC4	3	6	NA	NA	11	31	0	0	NA	NA	4	1	1.4 (0.2, 8.5)	0.716	NA (NA, NA)	NA	1.7 (0.9, 3.2)	0.172	1.7 (0.9, 3.4)	0.182	0	NA	0					PTV + MPC >2	0.172	1
ENSG00000099139	PCSK5	19	58	NA	NA	21	69	6	6	NA	NA	5	4	1.2 (0.7, 1.9)	0.654	NA (NA, NA)	NA	1.3 (0.9, 1.8)	0.172	1.4 (0.9, 2.3)	0.177	0	NA	0					PTV + MPC >2	0.172	1
ENSG00000099260	PALMD	7	16	NA	NA	NA	NA	0	0	NA	NA	NA	NA	2 (0.8, 4.9)	0.172	NA (NA, NA)	NA	NA (NA, NA)	NA	NA (NA, NA)	NA	0	NA	NA					PTV	0.172	1
ENSG00000119408	NEK6	3	11	NA	NA	2	31	0	1	NA	NA	1	1	0.8 (0.2, 2.8)	0.964	NA (NA, NA)	NA	0.5 (0.2, 1.2)	0.187	0.3 (0.1, 1.2)	0.172	0	NA	0					MPC >2	0.172	1
ENSG00000125817	CENPB	1	6	NA	NA	0	18	0	0	NA	NA	2	0	0.5 (0, 4.5)	0.856	NA (NA, NA)	NA	0.3 (0.1, 1.2)	0.172	0.3 (0.1, 1.5)	0.229	0	NA	0					PTV + MPC >2	0.172	1
ENSG00000148832	PAOX	10	17	NA	NA	NA	NA	1	2	NA	NA	NA	NA	1.8 (0.8, 4)	0.172	NA (NA, NA)	NA	NA (NA, NA)	NA	NA (NA, NA)	NA	0	NA	NA					PTV	0.172	1
ENSG00000152670	DDX4	3	4	0	1	3	18	0	0	0	0	0	0	3.8 (0.8, 17.6)	0.172	3 (0.7, 12.9)	0.267	1.6 (0.6, 4.1)	0.539	0.9 (0.2, 3.5)	0.9	0	0	0					PTV	0.172	1
ENSG00000158773	USF1	0	6	NA	NA	0	3	0	0	NA	NA	0	0	0 (NA, NA)	0.571	NA (NA, NA)	NA	0 (NA, NA)	0.172	- (-, -)	-	0	NA	0					PTV + MPC >2	0.172	1
ENSG00000164342	TLR3	3	33	NA	NA	NA	NA	1	2	NA	NA	NA	NA	0.4 (0.1, 1.2)	0.172	NA (NA, NA)	NA	NA (NA, NA)	NA	NA (NA, NA)	NA	0	NA	NA					PTV	0.172	1
ENSG00000166762	CATSPER2	10	38	2	16	0	7	1	7	0	0	0	0	0.8 (0.4, 1.5)	0.521	0.7 (0.4, 1.3)	0.266	0.6 (0.3, 1.2)	0.172	0.3 (0.1, 1.4)	0.207	0	0	0					PTV + MPC >2	0.172	1
ENSG00000167258	CDK12	3	2	0	1	16	59	1	0	0	0	0	2	4.6 (0.8, 27.6)	0.172	3.5 (0.7, 17.8)	0.252	1.2 (0.7, 2.1)	0.514	1.1 (0.6, 1.9)	0.932	0	0	0					PTV	0.172	1
ENSG00000167394	ZNF668	1	12	NA	NA	8	18	0	0	NA	NA	0	0	0.2 (0, 2)	0.285	NA (NA, NA)	NA	1.2 (0.6, 2.6)	0.803	2 (0.9, 4.8)	0.172	0	NA	0					MPC >2	0.172	1
ENSG00000177599	ZNF491	10	27	NA	NA	NA	NA	1	0	NA	NA	NA	NA	1.8 (0.9, 3.8)	0.172	NA (NA, NA)	NA	NA (NA, NA)	NA	NA (NA, NA)	NA	0	NA	NA					PTV	0.172	1
ENSG00000180035	ZNF48	1	21	NA	NA	NA	NA	1	1	NA	NA	NA	NA	0.3 (0.1, 1.4)	0.172	NA (NA, NA)	NA	NA (NA, NA)	NA	NA (NA, NA)	NA	0	NA	NA					PTV	0.172	1
ENSG00000181195	PENK	3	12	NA	NA	3	5	2	11	NA	NA	0	0	0.5 (0.2, 1.2)	0.172	NA (NA, NA)	NA	0.7 (0.3, 1.6)	0.544	2.9 (0.7, 12.1)	0.29	0	NA	0					PTV	0.172	1
ENSG00000047849	MAP4	2	10	NA	NA	NA	NA	4	12	NA	NA	NA	NA	0.5 (0.2, 1.2)	0.173	NA (NA, NA)	NA	NA (NA, NA)	NA	NA (NA, NA)	NA	0	NA	NA					PTV	0.173	1
ENSG00000134443	GRP	4	8	NA	NA	NA	NA	0	0	NA	NA	NA	NA	3.1 (0.9, 11.1)	0.173	NA (NA, NA)	NA	NA (NA, NA)	NA	NA (NA, NA)	NA	0	NA	NA					PTV	0.173	1
ENSG00000144668	ITGA9	11	26	0	0	0	0	0	0	0	0	0	0	1.8 (0.9, 3.8)	0.173	1.8 (0.9, 3.8)	0.173	1.8 (0.9, 3.8)	0.173	- (-, -)	-	0	0	0					PTV	0.173	1
ENSG00000160613	PCSK7	3	31	1	5	0	7	3	2	0	0	0	0	0.6 (0.2, 1.4)	0.314	0.6 (0.3, 1.4)	0.34	0.5 (0.2, 1.2)	0.173	0.4 (0.1, 2.9)	0.528	0	0	0					PTV + MPC >2	0.173	1
ENSG00000163689	C3orf67	13	34	NA	NA	NA	NA	2	1	NA	NA	NA	NA	1.7 (0.9, 3.2)	0.173	NA (NA, NA)	NA	NA (NA, NA)	NA	NA (NA, NA)	NA	0	NA	NA					PTV	0.173	1
ENSG00000186803	IFNA10	1	15	NA	NA	NA	NA	0	1	NA	NA	NA	NA	0.2 (0, 1.6)	0.173	NA (NA, NA)	NA	NA (NA, NA)	NA	NA (NA, NA)	NA	0	NA	NA					PTV	0.173	1
ENSG00000196284	SUPT3H	3	27	NA	NA	NA	NA	0	0	NA	NA	NA	NA	0.4 (0.1, 1.3)	0.173	NA (NA, NA)	NA	NA (NA, NA)	NA	NA (NA, NA)	NA	0	NA	NA					PTV	0.173	1
ENSG00000043093	DCUN1D1	0	1	NA	NA	3	5	0	0	NA	NA	1	0	- (-, -)	-	NA (NA, NA)	NA	2.3 (0.6, 8.4)	0.341	3.3 (0.8, 13)	0.174	0	NA	0					MPC >2	0.174	1
ENSG00000079739	PGM1	6	32	NA	NA	NA	NA	1	5	NA	NA	NA	NA	0.5 (0.2, 1.2)	0.174	NA (NA, NA)	NA	NA (NA, NA)	NA	NA (NA, NA)	NA	0	NA	NA					PTV	0.174	1
ENSG00000114378	HYAL1	2	27	NA	NA	NA	NA	1	1	NA	NA	NA	NA	0.4 (0.1, 1.3)	0.174	NA (NA, NA)	NA	NA (NA, NA)	NA	NA (NA, NA)	NA	0	NA	NA					PTV	0.174	1
ENSG00000140557	ST8SIA2	6	5	NA	NA	0	2	1	1	NA	NA	0	0	2.6 (0.8, 8.4)	0.174	NA (NA, NA)	NA	2.2 (0.7, 6.6)	0.275	0 (NA, NA)	0.519	0	NA	0					PTV	0.174	1
ENSG00000140876	NUDT7	2	24	NA	NA	NA	NA	0	1	NA	NA	NA	NA	0.3 (0.1, 1.4)	0.174	NA (NA, NA)	NA	NA (NA, NA)	NA	NA (NA, NA)	NA	0	NA	NA					PTV	0.174	1
ENSG00000142751	GPN2	1	16	0	0	2	7	0	0	0	0	0	0	0.2 (0, 1.6)	0.174	0.2 (0, 1.6)	0.174	0.5 (0.1, 1.6)	0.326	1.2 (0.2, 6.6)	0.811	0	0	0					PTV	0.174	1
ENSG00000145936	KCNMB1	1	16	NA	NA	NA	NA	0	2	NA	NA	NA	NA	0.3 (0, 1.7)	0.174	NA (NA, NA)	NA	NA (NA, NA)	NA	NA (NA, NA)	NA	0	NA	NA					PTV	0.174	1
ENSG00000146281	PM20D2	11	14	NA	NA	2	2	0	0	NA	NA	0	0	2 (0.8, 4.7)	0.174	NA (NA, NA)	NA	1.8 (0.8, 4.1)	0.203	1.1 (0.1, 9.9)	0.939	0	NA	0					PTV	0.174	1
ENSG00000151502	VPS26B	1	4	NA	NA	16	45	0	2	NA	NA	2	0	0.4 (0, 3.5)	0.675	NA (NA, NA)	NA	1.4 (0.8, 2.4)	0.327	1.6 (0.9, 2.8)	0.174	0	NA	0					MPC >2	0.174	1
ENSG00000172057	ORMDL3	3	2	NA	NA	1	2	0	0	NA	NA	0	0	6 (0.8, 42.7)	0.174	NA (NA, NA)	NA	3.6 (0.7, 17.6)	0.263	1.2 (0.1, 28.3)	0.923	0	NA	0					PTV	0.174	1
ENSG00000184260	HIST2H2AC	4	7	0	0	6	20	1	1	0	0	0	1	2.5 (0.8, 7.9)	0.174	2.5 (0.8, 7.9)	0.174	1.5 (0.7, 3.1)	0.375	1.1 (0.4, 2.9)	0.893	0	0	0					PTV	0.174	1
ENSG00000197880	MDS2	4	2	NA	NA	NA	NA	0	0	NA	NA	NA	NA	4.5 (0.8, 26.8)	0.174	NA (NA, NA)	NA	NA (NA, NA)	NA	NA (NA, NA)	NA	0	NA	NA					PTV	0.174	1
ENSG00000205030	OR5L2	0	13	NA	NA	NA	NA	0	0	NA	NA	NA	NA	0 (NA, NA)	0.174	NA (NA, NA)	NA	NA (NA, NA)	NA	NA (NA, NA)	NA	0	NA	NA					PTV	0.174	1
ENSG00000253485	PCDHGA5	7	48	NA	NA	NA	NA	2	3	NA	NA	NA	NA	0.5 (0.3, 1.2)	0.174	NA (NA, NA)	NA	NA (NA, NA)	NA	NA (NA, NA)	NA	0	NA	NA					PTV	0.174	1
ENSG00000065613	SLK	7	21	NA	NA	6	31	5	0	NA	NA	1	2	1.9 (0.9, 4.1)	0.175	NA (NA, NA)	NA	1.2 (0.7, 2.1)	0.641	0.8 (0.3, 1.8)	0.65	0	NA	0					PTV	0.175	1
ENSG00000075223	SEMA3C	7	16	NA	NA	NA	NA	0	0	NA	NA	NA	NA	2.1 (0.8, 5.1)	0.175	NA (NA, NA)	NA	NA (NA, NA)	NA	NA (NA, NA)	NA	0	NA	NA					PTV	0.175	1
ENSG00000078674	PCM1	16	46	NA	NA	NA	NA	1	1	NA	NA	NA	NA	1.6 (0.9, 2.8)	0.175	NA (NA, NA)	NA	NA (NA, NA)	NA	NA (NA, NA)	NA	0	NA	NA					PTV	0.175	1
ENSG00000100744	GSKIP	3	3	NA	NA	NA	NA	0	0	NA	NA	NA	NA	5 (0.9, 29.3)	0.175	NA (NA, NA)	NA	NA (NA, NA)	NA	NA (NA, NA)	NA	0	NA	NA					PTV	0.175	1
ENSG00000110395	CBL	2	14	NA	NA	3	33	1	1	NA	NA	2	2	0.8 (0.2, 3.3)	0.813	NA (NA, NA)	NA	0.6 (0.3, 1.2)	0.201	0.5 (0.2, 1.2)	0.175	0	NA	0					MPC >2	0.175	1
ENSG00000115091	ACTR3	1	1	0	0	4	28	0	0	0	0	1	2	8.1 (0.4, 165.4)	0.639	8.1 (0.4, 165.4)	0.639	0.5 (0.2, 1.4)	0.3	0.4 (0.1, 1.2)	0.175	0	0	1					MPC >2	0.175	1
ENSG00000130827	PLXNA3	1	21	NA	NA	NA	NA	0	0	NA	NA	NA	NA	0.2 (0, 1.6)	0.175	NA (NA, NA)	NA	NA (NA, NA)	NA	NA (NA, NA)	NA	0	NA	NA					PTV	0.175	1
ENSG00000134070	IRAK2	15	32	NA	NA	NA	NA	1	1	NA	NA	NA	NA	1.7 (0.9, 3.4)	0.175	NA (NA, NA)	NA	NA (NA, NA)	NA	NA (NA, NA)	NA	0	NA	NA					PTV	0.175	1
ENSG00000140937	CDH11	3	3	NA	NA	3	10	0	0	NA	NA	0	0	5 (0.9, 29.4)	0.175	NA (NA, NA)	NA	1.4 (0.5, 3.9)	0.672	0.8 (0.2, 3.1)	0.758	0	NA	0					PTV	0.175	1
ENSG00000145949	MYLK4	1	33	NA	NA	NA	NA	6	5	NA	NA	NA	NA	0.5 (0.2, 1.2)	0.175	NA (NA, NA)	NA	NA (NA, NA)	NA	NA (NA, NA)	NA	0	NA	NA					PTV	0.175	1
ENSG00000156170	NDUFAF6	9	28	NA	NA	NA	NA	4	1	NA	NA	NA	NA	1.8 (0.9, 3.6)	0.175	NA (NA, NA)	NA	NA (NA, NA)	NA	NA (NA, NA)	NA	0	NA	NA					PTV	0.175	1
ENSG00000157077	ZFYVE9	7	22	NA	NA	3	2	0	1	NA	NA	0	0	1.5 (0.6, 3.5)	0.512	NA (NA, NA)	NA	1.8 (0.8, 3.9)	0.175	5.9 (0.8, 43.1)	0.203	0	NA	0					PTV + MPC >2	0.175	1
ENSG00000160991	ORAI2	0	3	NA	NA	1	16	0	0	NA	NA	0	0	0 (NA, NA)	0.979	NA (NA, NA)	NA	0.2 (0, 1.6)	0.175	0.2 (0, 1.9)	0.254	0	NA	0					PTV + MPC >2	0.175	1
ENSG00000165632	TAF3	0	0	2	1	2	2	0	0	0	0	0	0	- (-, -)	-	8.3 (0.6, 116.8)	0.293	2.7 (0.7, 10.9)	0.175	2.7 (0.7, 10.9)	0.175	0	0	0					PTV + MPC >2	0.175	1
ENSG00000166833	NAV2	8	21	NA	NA	NA	NA	3	1	NA	NA	NA	NA	1.9 (0.9, 4.2)	0.175	NA (NA, NA)	NA	NA (NA, NA)	NA	NA (NA, NA)	NA	0	NA	NA					PTV	0.175	1
ENSG00000167005	NUDT21	3	0	2	4	1	4	0	0	0	0	0	0	- (-, -)	-	4 (0.8, 20.1)	0.175	2.6 (0.8, 9)	0.225	1.8 (0.5, 6.7)	0.64	0	0	0					PTV + MPC >3	0.175	1
ENSG00000169218	RSPO1	0	16	NA	NA	NA	NA	0	0	NA	NA	NA	NA	0 (NA, NA)	0.175	NA (NA, NA)	NA	NA (NA, NA)	NA	NA (NA, NA)	NA	0	NA	NA					PTV	0.175	1
ENSG00000174516	PELI3	0	7	NA	NA	4	31	0	0	NA	NA	1	1	0 (NA, NA)	0.578	NA (NA, NA)	NA	0.5 (0.2, 1.2)	0.175	0.5 (0.2, 1.4)	0.303	0	NA	0					PTV + MPC >2	0.175	1
ENSG00000178586	OR6B3	7	3	NA	NA	1	15	0	1	NA	NA	0	0	3.6 (0.8, 16)	0.175	NA (NA, NA)	NA	1.5 (0.5, 4.1)	0.649	0.4 (0.1, 3.3)	0.643	0	NA	0					PTV	0.175	1
ENSG00000196240	OR2T2	6	27	1	17	14	42	0	1	0	1	2	0	0.7 (0.3, 1.8)	0.584	0.5 (0.2, 1.2)	0.175	1 (0.6, 1.6)	0.999	1.2 (0.7, 2.1)	0.707	0	0	0					PTV + MPC >3	0.175	1
ENSG00000196535	MYO18A	7	24	NA	NA	10	26	0	4	NA	NA	0	0	0.7 (0.3, 1.6)	0.452	NA (NA, NA)	NA	1.1 (0.6, 1.9)	0.84	1.8 (0.8, 3.7)	0.175	0	NA	0					MPC >2	0.175	1
ENSG00000198643	FAM3D	0	11	NA	NA	NA	NA	0	0	NA	NA	NA	NA	0 (NA, NA)	0.175	NA (NA, NA)	NA	NA (NA, NA)	NA	NA (NA, NA)	NA	0	NA	NA					PTV	0.175	1
ENSG00000102890	ELMO3	18	43	NA	NA	NA	NA	1	0	NA	NA	NA	NA	1.6 (0.9, 3)	0.176	NA (NA, NA)	NA	NA (NA, NA)	NA	NA (NA, NA)	NA	0	NA	NA					PTV	0.176	1
ENSG00000128253	RFPL2	5	10	NA	NA	NA	NA	1	0	NA	NA	NA	NA	3.2 (0.9, 11.5)	0.176	NA (NA, NA)	NA	NA (NA, NA)	NA	NA (NA, NA)	NA	0	NA	NA					PTV	0.176	1
ENSG00000136051	KIAA1033	15	40	NA	NA	NA	NA	3	1	NA	NA	NA	NA	1.6 (0.9, 3)	0.176	NA (NA, NA)	NA	NA (NA, NA)	NA	NA (NA, NA)	NA	0	NA	NA					PTV	0.176	1
ENSG00000144426	NBEAL1	26	76	NA	NA	NA	NA	5	5	NA	NA	NA	NA	1.4 (0.9, 2.1)	0.176	NA (NA, NA)	NA	NA (NA, NA)	NA	NA (NA, NA)	NA	0	NA	NA					PTV	0.176	1
ENSG00000154845	PPP4R1	0	13	NA	NA	4	13	0	0	NA	NA	0	0	0 (NA, NA)	0.176	NA (NA, NA)	NA	0.7 (0.2, 2)	0.644	1.4 (0.4, 4.3)	0.819	0	NA	0					PTV	0.176	1
ENSG00000168701	TMEM208	5	8	NA	NA	NA	NA	1	0	NA	NA	NA	NA	2.8 (0.9, 9.2)	0.176	NA (NA, NA)	NA	NA (NA, NA)	NA	NA (NA, NA)	NA	0	NA	NA					PTV	0.176	1
ENSG00000179562	GCC1	6	40	NA	NA	NA	NA	1	3	NA	NA	NA	NA	0.6 (0.3, 1.2)	0.176	NA (NA, NA)	NA	NA (NA, NA)	NA	NA (NA, NA)	NA	0	NA	NA					PTV	0.176	1
ENSG00000188888	GPR179	38	117	NA	NA	NA	NA	7	4	NA	NA	NA	NA	1.3 (0.9, 1.9)	0.176	NA (NA, NA)	NA	NA (NA, NA)	NA	NA (NA, NA)	NA	0	NA	NA					PTV	0.176	1
ENSG00000198554	WDHD1	18	57	NA	NA	NA	NA	3	3	NA	NA	NA	NA	1.5 (0.9, 2.5)	0.176	NA (NA, NA)	NA	NA (NA, NA)	NA	NA (NA, NA)	NA	0	NA	NA					PTV	0.176	1
ENSG00000212658	KRTAP29-1	0	1	NA	NA	NA	NA	1	5	NA	NA	NA	NA	0.2 (0, 1.6)	0.176	NA (NA, NA)	NA	NA (NA, NA)	NA	NA (NA, NA)	NA	0	NA	NA					PTV	0.176	1
ENSG00000221866	PLXNA4	6	8	NA	NA	2	5	1	1	NA	NA	1	0	2.1 (0.7, 6.2)	0.305	NA (NA, NA)	NA	2.1 (0.9, 5.4)	0.176	2.3 (0.4, 12.6)	0.645	0	NA	0					PTV + MPC >2	0.176	1
ENSG00000022976	ZNF839	8	44	NA	NA	NA	NA	0	1	NA	NA	NA	NA	0.5 (0.2, 1.2)	0.177	NA (NA, NA)	NA	NA (NA, NA)	NA	NA (NA, NA)	NA	0	NA	NA					PTV	0.177	1
ENSG00000071189	SNX13	2	12	0	2	5	4	0	0	1	0	0	0	1.1 (0.2, 5.1)	0.91	1.2 (0.3, 4.6)	0.81	1.9 (0.8, 4.7)	0.266	2.7 (0.8, 9.1)	0.177	0	0	0					MPC >2	0.177	1
ENSG00000099956	SMARCB1	2	1	0	1	10	22	0	0	0	0	0	1	16.4 (0.6, 456)	0.256	5.4 (0.5, 56.6)	0.432	1.8 (0.9, 3.7)	0.177	1.5 (0.7, 3.3)	0.399	0	0	0					PTV + MPC >2	0.177	1
ENSG00000114248	LRRC31	5	39	NA	NA	NA	NA	0	3	NA	NA	NA	NA	0.5 (0.2, 1.3)	0.177	NA (NA, NA)	NA	NA (NA, NA)	NA	NA (NA, NA)	NA	0	NA	NA					PTV	0.177	1
ENSG00000126353	CCR7	0	3	NA	NA	1	12	0	0	NA	NA	0	1	0 (NA, NA)	0.481	NA (NA, NA)	NA	0.2 (0, 1.6)	0.177	0.2 (0, 1.8)	0.241	0	NA	0					PTV + MPC >2	0.177	1
ENSG00000131482	G6PC	3	17	NA	NA	NA	NA	1	6	NA	NA	NA	NA	0.5 (0.2, 1.3)	0.177	NA (NA, NA)	NA	NA (NA, NA)	NA	NA (NA, NA)	NA	0	NA	NA					PTV	0.177	1
ENSG00000133872	TMEM66	0	13	NA	NA	NA	NA	2	2	NA	NA	NA	NA	0.3 (0.1, 1.3)	0.177	NA (NA, NA)	NA	NA (NA, NA)	NA	NA (NA, NA)	NA	0	NA	NA					PTV	0.177	1
ENSG00000144824	PHLDB2	14	40	NA	NA	NA	NA	3	1	NA	NA	NA	NA	1.6 (0.9, 3)	0.177	NA (NA, NA)	NA	NA (NA, NA)	NA	NA (NA, NA)	NA	0	NA	NA					PTV	0.177	1
ENSG00000162877	PM20D1	6	41	NA	NA	1	5	0	4	NA	NA	0	0	0.6 (0.2, 1.3)	0.194	NA (NA, NA)	NA	0.6 (0.3, 1.2)	0.177	0.5 (0, 8.6)	0.708	0	NA	0					PTV + MPC >2	0.177	1
ENSG00000169515	CCDC8	5	32	NA	NA	NA	NA	0	2	NA	NA	NA	NA	0.5 (0.2, 1.3)	0.177	NA (NA, NA)	NA	NA (NA, NA)	NA	NA (NA, NA)	NA	0	NA	NA					PTV	0.177	1
ENSG00000169908	TM4SF1	8	15	NA	NA	NA	NA	0	2	NA	NA	NA	NA	1.9 (0.8, 4.5)	0.177	NA (NA, NA)	NA	NA (NA, NA)	NA	NA (NA, NA)	NA	0	NA	NA					PTV	0.177	1
ENSG00000176222	ZNF404	8	15	NA	NA	NA	NA	2	2	NA	NA	NA	NA	2 (0.8, 4.5)	0.177	NA (NA, NA)	NA	NA (NA, NA)	NA	NA (NA, NA)	NA	0	NA	NA					PTV	0.177	1
ENSG00000177666	PNPLA2	5	17	1	0	2	1	2	2	0	0	0	0	1.3 (0.5, 3.3)	0.821	1.4 (0.5, 3.5)	0.675	1.7 (0.7, 4)	0.333	10.9 (0.7, 160.7)	0.177	0	0	0					MPC >2	0.177	1
ENSG00000183337	BCOR	2	1	NA	NA	NA	NA	1	0	NA	NA	NA	NA	11.1 (0.7, 169)	0.177	NA (NA, NA)	NA	NA (NA, NA)	NA	NA (NA, NA)	NA	0	NA	NA					PTV	0.177	1
ENSG00000196503	ARL9	3	3	NA	NA	NA	NA	1	1	NA	NA	NA	NA	3.1 (0.8, 12.8)	0.177	NA (NA, NA)	NA	NA (NA, NA)	NA	NA (NA, NA)	NA	0	NA	NA					PTV	0.177	1
ENSG00000273079	GRIN2B	3	2	0	2	30	96	0	0	0	0	8	6	5.3 (0.6, 45.8)	0.331	2 (0.4, 10.7)	0.729	1.3 (0.9, 2)	0.177	1.3 (0.9, 1.9)	0.286	0	0	1					PTV + MPC >2	0.177	1
ENSG00000000938	FGR	1	6	0	5	3	10	0	0	0	0	0	1	0.7 (0.1, 5.3)	0.685	0.3 (0, 2.1)	0.316	0.4 (0.1, 1.3)	0.178	0.4 (0.1, 1.4)	0.188	0	0	0					PTV + MPC >2	0.178	1
ENSG00000077616	NAALAD2	11	74	NA	NA	NA	NA	2	2	NA	NA	NA	NA	0.6 (0.3, 1.2)	0.178	NA (NA, NA)	NA	NA (NA, NA)	NA	NA (NA, NA)	NA	0	NA	NA					PTV	0.178	1
ENSG00000112406	HECA	3	9	NA	NA	2	25	0	0	NA	NA	0	0	1.4 (0.4, 5.2)	0.917	NA (NA, NA)	NA	0.6 (0.2, 1.6)	0.391	0.3 (0.1, 1.4)	0.178	0	NA	0					MPC >2	0.178	1
ENSG00000120327	PCDHB14	16	37	NA	NA	NA	NA	2	4	NA	NA	NA	NA	1.6 (0.9, 3)	0.178	NA (NA, NA)	NA	NA (NA, NA)	NA	NA (NA, NA)	NA	0	NA	NA					PTV	0.178	1
ENSG00000153789	FAM92B	8	16	NA	NA	NA	NA	0	0	NA	NA	NA	NA	2 (0.8, 4.9)	0.178	NA (NA, NA)	NA	NA (NA, NA)	NA	NA (NA, NA)	NA	0	NA	NA					PTV	0.178	1
ENSG00000158485	CD1B	3	27	NA	NA	NA	NA	0	0	NA	NA	NA	NA	0.4 (0.1, 1.3)	0.178	NA (NA, NA)	NA	NA (NA, NA)	NA	NA (NA, NA)	NA	0	NA	NA					PTV	0.178	1
ENSG00000161677	JOSD2	2	7	NA	NA	NA	NA	2	0	NA	NA	NA	NA	4.1 (0.9, 18.2)	0.178	NA (NA, NA)	NA	NA (NA, NA)	NA	NA (NA, NA)	NA	0	NA	NA					PTV	0.178	1
ENSG00000171853	TRAPPC12	5	45	NA	NA	NA	NA	1	0	NA	NA	NA	NA	0.5 (0.2, 1.2)	0.178	NA (NA, NA)	NA	NA (NA, NA)	NA	NA (NA, NA)	NA	0	NA	NA					PTV	0.178	1
ENSG00000179639	FCER1A	9	15	NA	NA	NA	NA	1	1	NA	NA	NA	NA	2 (0.8, 4.8)	0.178	NA (NA, NA)	NA	NA (NA, NA)	NA	NA (NA, NA)	NA	0	NA	NA					PTV	0.178	1
ENSG00000187175	KRTAP12-1	0	11	NA	NA	NA	NA	1	2	NA	NA	NA	NA	0.2 (0, 1.6)	0.178	NA (NA, NA)	NA	NA (NA, NA)	NA	NA (NA, NA)	NA	0	NA	NA					PTV	0.178	1
ENSG00000188811	NHLRC3	7	18	NA	NA	NA	NA	0	1	NA	NA	NA	NA	2.2 (0.8, 5.5)	0.178	NA (NA, NA)	NA	NA (NA, NA)	NA	NA (NA, NA)	NA	0	NA	NA					PTV	0.178	1
ENSG00000196664	TLR7	1	4	NA	NA	4	5	0	0	NA	NA	0	0	0.9 (0.1, 7.1)	0.881	NA (NA, NA)	NA	2.1 (0.7, 6.7)	0.33	3.7 (0.9, 15.9)	0.178	0	NA	1					MPC >2	0.178	1
ENSG00000005882	PDK2	1	18	NA	NA	NA	NA	0	2	NA	NA	NA	NA	0.2 (0, 1.7)	0.179	NA (NA, NA)	NA	NA (NA, NA)	NA	NA (NA, NA)	NA	1	NA	NA					PTV	0.179	1
ENSG00000095397	DFNB31	4	24	NA	NA	0	2	0	2	NA	NA	0	0	0.5 (0.2, 1.4)	0.219	NA (NA, NA)	NA	0.5 (0.2, 1.3)	0.179	0 (NA, NA)	0.519	0	NA	0					PTV + MPC >2	0.179	1
ENSG00000100348	TXN2	0	9	NA	NA	NA	NA	0	0	NA	NA	NA	NA	0 (NA, NA)	0.179	NA (NA, NA)	NA	NA (NA, NA)	NA	NA (NA, NA)	NA	0	NA	NA					PTV	0.179	1
ENSG00000104812	GYS1	11	28	NA	NA	NA	NA	2	2	NA	NA	NA	NA	1.7 (0.9, 3.4)	0.179	NA (NA, NA)	NA	NA (NA, NA)	NA	NA (NA, NA)	NA	0	NA	NA					PTV	0.179	1
ENSG00000105723	GSK3A	4	0	NA	NA	6	29	0	1	NA	NA	0	1	5.4 (0.6, 45.4)	0.179	NA (NA, NA)	NA	0.9 (0.5, 2)	0.888	0.7 (0.3, 1.6)	0.44	0	NA	0					PTV	0.179	1
ENSG00000112335	SNX3	0	3	NA	NA	2	17	0	1	NA	NA	0	0	0 (NA, NA)	0.434	NA (NA, NA)	NA	0.3 (0.1, 1.4)	0.179	0.4 (0.1, 2)	0.419	0	NA	0					PTV + MPC >2	0.179	1
ENSG00000136048	DRAM1	3	1	NA	NA	0	5	0	0	NA	NA	0	0	10.7 (0.7, 158)	0.179	NA (NA, NA)	NA	2 (0.4, 9.8)	0.729	0 (NA, NA)	0.741	0	NA	0					PTV	0.179	1
ENSG00000144648	ACKR2	3	21	NA	NA	NA	NA	0	3	NA	NA	NA	NA	0.4 (0.1, 1.3)	0.179	NA (NA, NA)	NA	NA (NA, NA)	NA	NA (NA, NA)	NA	0	NA	NA					PTV	0.179	1
ENSG00000149600	COMMD7	1	15	NA	NA	NA	NA	0	0	NA	NA	NA	NA	0.2 (0, 1.7)	0.179	NA (NA, NA)	NA	NA (NA, NA)	NA	NA (NA, NA)	NA	0	NA	NA					PTV	0.179	1
ENSG00000160808	MYL3	3	1	NA	NA	NA	NA	0	0	NA	NA	NA	NA	10.7 (0.7, 158)	0.179	NA (NA, NA)	NA	NA (NA, NA)	NA	NA (NA, NA)	NA	0	NA	NA					PTV	0.179	1
ENSG00000171160	MORN4	6	9	NA	NA	NA	NA	2	3	NA	NA	NA	NA	2.2 (0.8, 5.7)	0.179	NA (NA, NA)	NA	NA (NA, NA)	NA	NA (NA, NA)	NA	0	NA	NA					PTV	0.179	1
ENSG00000177984	LCN15	4	5	NA	NA	NA	NA	0	0	NA	NA	NA	NA	3.1 (0.8, 12.2)	0.179	NA (NA, NA)	NA	NA (NA, NA)	NA	NA (NA, NA)	NA	0	NA	NA					PTV	0.179	1
ENSG00000178896	EXOSC4	1	12	NA	NA	NA	NA	0	2	NA	NA	NA	NA	0.2 (0, 1.7)	0.179	NA (NA, NA)	NA	NA (NA, NA)	NA	NA (NA, NA)	NA	0	NA	NA					PTV	0.179	1
ENSG00000180801	ARSJ	16	41	NA	NA	NA	NA	0	2	NA	NA	NA	NA	1.5 (0.9, 2.7)	0.179	NA (NA, NA)	NA	NA (NA, NA)	NA	NA (NA, NA)	NA	0	NA	NA					PTV	0.179	1
ENSG00000181222	POLR2A	7	13	NA	NA	NA	NA	0	0	NA	NA	NA	NA	2.1 (0.8, 5.4)	0.179	NA (NA, NA)	NA	NA (NA, NA)	NA	NA (NA, NA)	NA	0	NA	NA					PTV	0.179	1
ENSG00000204310	AGPAT1	3	1	0	0	4	11	0	0	0	0	1	1	5.3 (0.6, 43)	0.179	5.3 (0.6, 43)	0.179	2.1 (0.8, 5.3)	0.184	1.6 (0.5, 4.7)	0.625	0	0	0					PTV	0.179	1
ENSG00000102290	PCDH11X	4	12	0	5	31	97	1	1	1	0	3	4	1.4 (0.5, 4.4)	0.726	1.3 (0.5, 3.5)	0.854	1.3 (0.9, 1.9)	0.18	1.3 (0.9, 1.9)	0.234	0	0	0					PTV + MPC >2	0.18	1
ENSG00000102393	GLA	0	2	NA	NA	0	4	0	0	NA	NA	0	1	0 (NA, NA)	0.914	NA (NA, NA)	NA	0 (NA, NA)	0.18	0 (NA, NA)	0.315	0	NA	0					PTV + MPC >2	0.18	1
ENSG00000119725	ZNF410	5	4	NA	NA	NA	NA	1	1	NA	NA	NA	NA	2.8 (0.8, 10)	0.18	NA (NA, NA)	NA	NA (NA, NA)	NA	NA (NA, NA)	NA	0	NA	NA					PTV	0.18	1
ENSG00000129472	RAB2B	5	9	NA	NA	0	0	0	0	NA	NA	0	0	2.6 (0.8, 8.1)	0.18	NA (NA, NA)	NA	2.6 (0.8, 8.1)	0.18	- (-, -)	-	0	NA	0					PTV	0.18	1
ENSG00000130402	ACTN4	2	7	1	0	18	95	0	0	0	0	4	7	1.2 (0.2, 7.6)	0.849	1.6 (0.3, 8.8)	0.915	0.7 (0.5, 1.2)	0.211	0.7 (0.4, 1.1)	0.18	0	0	0					MPC >2	0.18	1
ENSG00000139324	TMTC3	13	30	NA	NA	NA	NA	2	2	NA	NA	NA	NA	1.7 (0.9, 3.3)	0.18	NA (NA, NA)	NA	NA (NA, NA)	NA	NA (NA, NA)	NA	0	NA	NA					PTV	0.18	1
ENSG00000146955	RAB19	1	22	NA	NA	NA	NA	0	1	NA	NA	NA	NA	0.2 (0, 1.6)	0.18	NA (NA, NA)	NA	NA (NA, NA)	NA	NA (NA, NA)	NA	0	NA	NA					PTV	0.18	1
ENSG00000166359	WDR88	6	34	NA	NA	NA	NA	0	0	NA	NA	NA	NA	0.5 (0.2, 1.2)	0.18	NA (NA, NA)	NA	NA (NA, NA)	NA	NA (NA, NA)	NA	0	NA	NA					PTV	0.18	1
ENSG00000166888	STAT6	4	6	NA	NA	NA	NA	0	1	NA	NA	NA	NA	2.6 (0.8, 9)	0.18	NA (NA, NA)	NA	NA (NA, NA)	NA	NA (NA, NA)	NA	0	NA	NA					PTV	0.18	1
ENSG00000168003	SLC3A2	10	18	NA	NA	NA	NA	1	3	NA	NA	NA	NA	1.9 (0.9, 4.3)	0.18	NA (NA, NA)	NA	NA (NA, NA)	NA	NA (NA, NA)	NA	0	NA	NA					PTV	0.18	1
ENSG00000169100	SLC25A6	0	7	NA	NA	NA	NA	0	0	NA	NA	NA	NA	0 (NA, NA)	0.18	NA (NA, NA)	NA	NA (NA, NA)	NA	NA (NA, NA)	NA	0	NA	NA					PTV	0.18	1
ENSG00000175395	ZNF25	4	33	NA	NA	NA	NA	0	1	NA	NA	NA	NA	0.4 (0.1, 1.3)	0.18	NA (NA, NA)	NA	NA (NA, NA)	NA	NA (NA, NA)	NA	0	NA	NA					PTV	0.18	1
ENSG00000178980	SEPW1	5	4	NA	NA	NA	NA	0	1	NA	NA	NA	NA	3.4 (0.8, 14.2)	0.18	NA (NA, NA)	NA	NA (NA, NA)	NA	NA (NA, NA)	NA	0	NA	NA					PTV	0.18	1
ENSG00000179632	MAF1	0	2	NA	NA	1	15	0	1	NA	NA	0	1	0 (NA, NA)	0.854	NA (NA, NA)	NA	0.2 (0, 1.7)	0.18	0.3 (0, 2.1)	0.294	0	NA	0					PTV + MPC >2	0.18	1
ENSG00000185156	MFSD6L	3	30	NA	NA	NA	NA	0	1	NA	NA	NA	NA	0.4 (0.1, 1.3)	0.18	NA (NA, NA)	NA	NA (NA, NA)	NA	NA (NA, NA)	NA	0	NA	NA					PTV	0.18	1
ENSG00000186298	PPP1CC	0	4	0	2	3	6	0	1	0	0	3	0	0 (NA, NA)	0.527	0 (NA, NA)	0.32	1.7 (0.5, 5.5)	0.582	3.6 (0.9, 14.7)	0.18	0	0	0					MPC >2	0.18	1
ENSG00000204683	C10orf113	0	7	NA	NA	NA	NA	0	0	NA	NA	NA	NA	0 (NA, NA)	0.18	NA (NA, NA)	NA	NA (NA, NA)	NA	NA (NA, NA)	NA	0	NA	NA					PTV	0.18	1
ENSG00000088888	MAVS	4	28	NA	NA	NA	NA	1	6	NA	NA	NA	NA	0.5 (0.2, 1.3)	0.181	NA (NA, NA)	NA	NA (NA, NA)	NA	NA (NA, NA)	NA	0	NA	NA					PTV	0.181	1
ENSG00000091137	SLC26A4	9	53	NA	NA	NA	NA	0	3	NA	NA	NA	NA	0.5 (0.2, 1.2)	0.181	NA (NA, NA)	NA	NA (NA, NA)	NA	NA (NA, NA)	NA	0	NA	NA					PTV	0.181	1
ENSG00000125304	TM9SF2	1	3	NA	NA	3	6	0	0	NA	NA	2	1	1.6 (0.2, 15.4)	0.681	NA (NA, NA)	NA	2.6 (0.8, 8.1)	0.181	3.1 (0.8, 11.7)	0.192	0	NA	0					PTV + MPC >2	0.181	1
ENSG00000132692	BCAN	5	29	NA	NA	4	5	2	0	NA	NA	0	0	0.9 (0.4, 2.2)	0.836	NA (NA, NA)	NA	1.2 (0.6, 2.5)	0.703	2.7 (0.7, 10)	0.181	0	NA	0					MPC >2	0.181	1
ENSG00000152592	DMP1	2	28	NA	NA	NA	NA	2	2	NA	NA	NA	NA	0.4 (0.1, 1.3)	0.181	NA (NA, NA)	NA	NA (NA, NA)	NA	NA (NA, NA)	NA	0	NA	NA					PTV	0.181	1
ENSG00000158901	WFDC8	5	12	NA	NA	NA	NA	1	0	NA	NA	NA	NA	2.4 (0.8, 7)	0.181	NA (NA, NA)	NA	NA (NA, NA)	NA	NA (NA, NA)	NA	0	NA	NA					PTV	0.181	1
ENSG00000162194	C11orf48	0	8	NA	NA	NA	NA	1	4	NA	NA	NA	NA	0.2 (0, 1.6)	0.181	NA (NA, NA)	NA	NA (NA, NA)	NA	NA (NA, NA)	NA	0	NA	NA					PTV	0.181	1
ENSG00000165480	SKA3	9	12	NA	NA	NA	NA	0	2	NA	NA	NA	NA	2.1 (0.8, 5.1)	0.181	NA (NA, NA)	NA	NA (NA, NA)	NA	NA (NA, NA)	NA	0	NA	NA					PTV	0.181	1
ENSG00000168653	NDUFS5	0	4	NA	NA	NA	NA	0	3	NA	NA	NA	NA	0 (NA, NA)	0.181	NA (NA, NA)	NA	NA (NA, NA)	NA	NA (NA, NA)	NA	0	NA	NA					PTV	0.181	1
ENSG00000171097	CCBL1	6	34	NA	NA	NA	NA	0	3	NA	NA	NA	NA	0.5 (0.2, 1.3)	0.181	NA (NA, NA)	NA	NA (NA, NA)	NA	NA (NA, NA)	NA	0	NA	NA					PTV	0.181	1
ENSG00000179950	PUF60	2	8	2	2	2	15	1	0	0	0	0	1	1.7 (0.4, 7.1)	0.738	2.5 (0.8, 7.4)	0.181	1.3 (0.5, 2.9)	0.747	1.1 (0.4, 3.1)	0.878	1	0	1					PTV + MPC >3	0.181	1
ENSG00000182584	ACTL10	0	13	NA	NA	NA	NA	0	0	NA	NA	NA	NA	0 (NA, NA)	0.181	NA (NA, NA)	NA	NA (NA, NA)	NA	NA (NA, NA)	NA	0	NA	NA					PTV	0.181	1
ENSG00000196866	HIST1H2AD	1	17	NA	NA	NA	NA	0	0	NA	NA	NA	NA	0.2 (0, 1.6)	0.181	NA (NA, NA)	NA	NA (NA, NA)	NA	NA (NA, NA)	NA	0	NA	NA					PTV	0.181	1
ENSG00000197860	SGTB	0	8	NA	NA	0	1	0	1	NA	NA	0	0	0 (NA, NA)	0.209	NA (NA, NA)	NA	0 (NA, NA)	0.181	0 (NA, NA)	0.648	0	NA	0					PTV + MPC >2	0.181	1
ENSG00000198090	KRTAP4-6	2	2	NA	NA	NA	NA	1	0	NA	NA	NA	NA	7.8 (0.8, 72.2)	0.181	NA (NA, NA)	NA	NA (NA, NA)	NA	NA (NA, NA)	NA	0	NA	NA					PTV	0.181	1
ENSG00000198740	ZNF652	0	11	NA	NA	NA	NA	0	1	NA	NA	NA	NA	0 (NA, NA)	0.181	NA (NA, NA)	NA	NA (NA, NA)	NA	NA (NA, NA)	NA	0	NA	NA					PTV	0.181	1
ENSG00000214960	ISPD	2	23	NA	NA	NA	NA	0	0	NA	NA	NA	NA	0.3 (0.1, 1.4)	0.181	NA (NA, NA)	NA	NA (NA, NA)	NA	NA (NA, NA)	NA	0	NA	NA					PTV	0.181	1
ENSG00000034971	MYOC	1	25	NA	NA	NA	NA	1	0	NA	NA	NA	NA	0.3 (0.1, 1.4)	0.182	NA (NA, NA)	NA	NA (NA, NA)	NA	NA (NA, NA)	NA	0	NA	NA					PTV	0.182	1
ENSG00000100399	CHADL	1	7	NA	NA	NA	NA	0	0	NA	NA	NA	NA	0.3 (0, 1.8)	0.182	NA (NA, NA)	NA	NA (NA, NA)	NA	NA (NA, NA)	NA	0	NA	NA					PTV	0.182	1
ENSG00000115942	ORC2	0	12	NA	NA	NA	NA	0	0	NA	NA	NA	NA	0 (NA, NA)	0.182	NA (NA, NA)	NA	NA (NA, NA)	NA	NA (NA, NA)	NA	0	NA	NA					PTV	0.182	1
ENSG00000129673	AANAT	2	2	NA	NA	NA	NA	0	0	NA	NA	NA	NA	6.6 (0.9, 50.9)	0.182	NA (NA, NA)	NA	NA (NA, NA)	NA	NA (NA, NA)	NA	0	NA	NA					PTV	0.182	1
ENSG00000131721	RHOXF2	1	5	2	24	2	26	0	0	0	0	0	0	1 (0.1, 8.7)	0.991	0.5 (0.1, 1.8)	0.407	0.5 (0.2, 1.3)	0.208	0.4 (0.2, 1.3)	0.182	0	0	0					MPC >2	0.182	1
ENSG00000135912	TTLL4	18	45	NA	NA	NA	NA	2	2	NA	NA	NA	NA	1.5 (0.9, 2.6)	0.182	NA (NA, NA)	NA	NA (NA, NA)	NA	NA (NA, NA)	NA	0	NA	NA					PTV	0.182	1
ENSG00000140044	JDP2	0	10	NA	NA	NA	NA	0	1	NA	NA	NA	NA	0 (NA, NA)	0.182	NA (NA, NA)	NA	NA (NA, NA)	NA	NA (NA, NA)	NA	0	NA	NA					PTV	0.182	1
ENSG00000143164	DCAF6	9	12	NA	NA	NA	NA	0	0	NA	NA	NA	NA	2 (0.8, 5.1)	0.182	NA (NA, NA)	NA	NA (NA, NA)	NA	NA (NA, NA)	NA	0	NA	NA					PTV	0.182	1
ENSG00000143889	HNRNPLL	0	8	NA	NA	2	2	0	0	NA	NA	0	0	0 (NA, NA)	0.274	NA (NA, NA)	NA	0.8 (0.2, 3.7)	0.819	6.6 (0.9, 50.9)	0.182	0	NA	0					MPC >2	0.182	1
ENSG00000156931	VPS8	12	37	NA	NA	NA	NA	4	1	NA	NA	NA	NA	1.6 (0.9, 3.1)	0.182	NA (NA, NA)	NA	NA (NA, NA)	NA	NA (NA, NA)	NA	0	NA	NA					PTV	0.182	1
ENSG00000168779	SHOX2	0	6	NA	NA	2	2	0	0	NA	NA	1	0	0 (NA, NA)	0.675	NA (NA, NA)	NA	1.8 (0.4, 8.1)	0.767	7.7 (0.8, 71.5)	0.182	0	NA	0					MPC >2	0.182	1
ENSG00000173531	MST1	18	50	NA	NA	1	14	1	0	NA	NA	1	0	1.5 (0.9, 2.7)	0.182	NA (NA, NA)	NA	1.3 (0.8, 2.2)	0.411	0.5 (0.1, 2.5)	0.608	0	NA	0					PTV	0.182	1
ENSG00000174007	CEP19	0	14	NA	NA	NA	NA	0	0	NA	NA	NA	NA	0 (NA, NA)	0.182	NA (NA, NA)	NA	NA (NA, NA)	NA	NA (NA, NA)	NA	0	NA	NA					PTV	0.182	1
ENSG00000177628	GBA	3	23	NA	NA	3	19	1	3	NA	NA	1	1	0.4 (0.2, 1.3)	0.182	NA (NA, NA)	NA	0.6 (0.3, 1.3)	0.267	0.9 (0.3, 2.9)	0.912	0	NA	0					PTV	0.182	1
ENSG00000185088	RPS27L	2	6	NA	NA	NA	NA	2	0	NA	NA	NA	NA	3.9 (0.9, 17)	0.182	NA (NA, NA)	NA	NA (NA, NA)	NA	NA (NA, NA)	NA	0	NA	NA					PTV	0.182	1
ENSG00000185250	PPIL6	8	15	NA	NA	NA	NA	1	0	NA	NA	NA	NA	2.2 (0.8, 5.7)	0.182	NA (NA, NA)	NA	NA (NA, NA)	NA	NA (NA, NA)	NA	0	NA	NA					PTV	0.182	1
ENSG00000187187	ZNF546	14	43	NA	NA	NA	NA	3	2	NA	NA	NA	NA	1.6 (0.9, 3)	0.182	NA (NA, NA)	NA	NA (NA, NA)	NA	NA (NA, NA)	NA	0	NA	NA					PTV	0.182	1
ENSG00000197302	ZNF720	1	17	NA	NA	NA	NA	0	0	NA	NA	NA	NA	0.2 (0, 1.7)	0.182	NA (NA, NA)	NA	NA (NA, NA)	NA	NA (NA, NA)	NA	0	NA	NA					PTV	0.182	1
ENSG00000213903	LTB4R	0	6	NA	NA	3	27	0	0	NA	NA	1	2	0 (NA, NA)	0.255	NA (NA, NA)	NA	0.4 (0.1, 1.3)	0.182	0.6 (0.2, 1.8)	0.497	0	NA	0					PTV + MPC >2	0.182	1
ENSG00000225697	SLC26A6	6	40	NA	NA	NA	NA	1	1	NA	NA	NA	NA	0.5 (0.2, 1.2)	0.182	NA (NA, NA)	NA	NA (NA, NA)	NA	NA (NA, NA)	NA	0	NA	NA					PTV	0.182	1
ENSG00000004534	RBM6	2	3	0	0	1	14	0	0	0	0	0	1	3.1 (0.5, 18.5)	0.375	3.1 (0.5, 18.5)	0.375	0.6 (0.2, 2.1)	0.589	0.2 (0, 1.7)	0.183	0	0	0					MPC >2	0.183	1
ENSG00000085491	SLC25A24	6	32	NA	NA	NA	NA	1	3	NA	NA	NA	NA	0.5 (0.2, 1.2)	0.183	NA (NA, NA)	NA	NA (NA, NA)	NA	NA (NA, NA)	NA	0	NA	NA					PTV	0.183	1
ENSG00000105711	SCN1B	0	8	NA	NA	0	1	0	1	NA	NA	0	0	0 (NA, NA)	0.359	NA (NA, NA)	NA	0 (NA, NA)	0.183	- (-, -)	-	0	NA	0					PTV + MPC >2	0.183	1
ENSG00000110422	HIPK3	3	26	NA	NA	NA	NA	3	2	NA	NA	NA	NA	0.5 (0.2, 1.3)	0.183	NA (NA, NA)	NA	NA (NA, NA)	NA	NA (NA, NA)	NA	0	NA	NA					PTV	0.183	1
ENSG00000119185	ITGB1BP1	4	7	NA	NA	NA	NA	0	0	NA	NA	NA	NA	2.7 (0.8, 9)	0.183	NA (NA, NA)	NA	NA (NA, NA)	NA	NA (NA, NA)	NA	0	NA	NA					PTV	0.183	1
ENSG00000127616	SMARCA4	1	12	8	19	21	79	0	1	1	2	7	6	0.2 (0, 1.6)	0.183	0.9 (0.5, 1.9)	0.989	1 (0.7, 1.5)	0.902	1.2 (0.8, 1.7)	0.499	0	1	0					PTV	0.183	1
ENSG00000141569	TRIM65	2	26	NA	NA	NA	NA	5	8	NA	NA	NA	NA	0.5 (0.2, 1.2)	0.183	NA (NA, NA)	NA	NA (NA, NA)	NA	NA (NA, NA)	NA	0	NA	NA					PTV	0.183	1
ENSG00000145703	IQGAP2	26	80	NA	NA	NA	NA	5	2	NA	NA	NA	NA	1.4 (0.9, 2.1)	0.183	NA (NA, NA)	NA	NA (NA, NA)	NA	NA (NA, NA)	NA	0	NA	NA					PTV	0.183	1
ENSG00000146707	POMZP3	8	12	0	9	3	17	0	1	0	1	0	0	1.8 (0.6, 5.4)	0.483	1 (0.4, 2.5)	0.954	0.8 (0.4, 1.7)	0.72	0.4 (0.1, 1.3)	0.183	0	0	0					MPC >2	0.183	1
ENSG00000151657	KIN	9	20	NA	NA	NA	NA	1	1	NA	NA	NA	NA	1.8 (0.8, 4)	0.183	NA (NA, NA)	NA	NA (NA, NA)	NA	NA (NA, NA)	NA	0	NA	NA					PTV	0.183	1
ENSG00000152439	ZNF773	4	25	NA	NA	NA	NA	0	2	NA	NA	NA	NA	0.5 (0.2, 1.3)	0.183	NA (NA, NA)	NA	NA (NA, NA)	NA	NA (NA, NA)	NA	0	NA	NA					PTV	0.183	1
ENSG00000164588	HCN1	3	5	3	11	14	46	1	0	2	0	1	5	2.8 (0.6, 13.2)	0.435	2.3 (0.9, 6.1)	0.183	1.1 (0.7, 1.9)	0.768	1 (0.6, 1.7)	0.971	0	0	0					PTV + MPC >3	0.183	1
ENSG00000165417	GTF2A1	1	4	0	0	1	15	0	0	0	0	1	0	0.4 (0, 4.8)	0.846	0.4 (0, 4.8)	0.846	0.3 (0.1, 1.3)	0.183	0.3 (0.1, 1.6)	0.262	0	0	0					PTV + MPC >2	0.183	1
ENSG00000221819	C16orf3	1	8	NA	NA	NA	NA	0	1	NA	NA	NA	NA	0.2 (0, 1.6)	0.183	NA (NA, NA)	NA	NA (NA, NA)	NA	NA (NA, NA)	NA	0	NA	NA					PTV	0.183	1
ENSG00000088881	EBF4	0	4	NA	NA	1	0	0	0	NA	NA	0	1	0 (NA, NA)	0.184	NA (NA, NA)	NA	0.3 (0, 2.2)	0.354	1.4 (0.1, 20.1)	0.819	0	NA	0					PTV	0.184	1
ENSG00000100197	CYP2D6	9	25	NA	NA	NA	NA	6	3	NA	NA	NA	NA	1.6 (0.8, 3.2)	0.184	NA (NA, NA)	NA	NA (NA, NA)	NA	NA (NA, NA)	NA	0	NA	NA					PTV	0.184	1
ENSG00000104218	CSPP1	32	99	NA	NA	NA	NA	4	4	NA	NA	NA	NA	1.4 (0.9, 2.1)	0.184	NA (NA, NA)	NA	NA (NA, NA)	NA	NA (NA, NA)	NA	0	NA	NA					PTV	0.184	1
ENSG00000106511	MEOX2	0	8	NA	NA	NA	NA	0	0	NA	NA	NA	NA	0 (NA, NA)	0.184	NA (NA, NA)	NA	NA (NA, NA)	NA	NA (NA, NA)	NA	0	NA	NA					PTV	0.184	1
ENSG00000110400	PVRL1	3	6	NA	NA	NA	NA	2	0	NA	NA	NA	NA	3 (0.8, 10.9)	0.184	NA (NA, NA)	NA	NA (NA, NA)	NA	NA (NA, NA)	NA	0	NA	NA					PTV	0.184	1
ENSG00000115756	HPCAL1	1	0	0	0	6	18	0	0	0	0	1	1	Inf (NA, NA)	0.385	Inf (NA, NA)	0.385	2.1 (0.8, 5.1)	0.184	1.8 (0.7, 4.6)	0.359	0	0	0					PTV + MPC >2	0.184	1
ENSG00000138061	CYP1B1	1	15	NA	NA	NA	NA	0	1	NA	NA	NA	NA	0.3 (0, 1.7)	0.184	NA (NA, NA)	NA	NA (NA, NA)	NA	NA (NA, NA)	NA	0	NA	NA					PTV	0.184	1
ENSG00000146360	GPR6	3	4	NA	NA	3	34	1	0	NA	NA	1	1	2.9 (0.6, 12.9)	0.313	NA (NA, NA)	NA	0.7 (0.3, 1.7)	0.582	0.4 (0.1, 1.3)	0.184	0	NA	0					MPC >2	0.184	1
ENSG00000147166	ITGB1BP2	10	27	NA	NA	NA	NA	0	0	NA	NA	NA	NA	2 (0.9, 4.6)	0.184	NA (NA, NA)	NA	NA (NA, NA)	NA	NA (NA, NA)	NA	0	NA	NA					PTV	0.184	1
ENSG00000150990	DHX37	1	17	0	0	6	18	0	0	0	0	0	0	0.2 (0, 1.7)	0.184	0.2 (0, 1.7)	0.184	0.8 (0.3, 1.8)	0.681	1.4 (0.5, 3.7)	0.724	0	0	0					PTV	0.184	1
ENSG00000154646	TMPRSS15	21	62	NA	NA	NA	NA	8	8	NA	NA	NA	NA	1.4 (0.9, 2.2)	0.184	NA (NA, NA)	NA	NA (NA, NA)	NA	NA (NA, NA)	NA	0	NA	NA					PTV	0.184	1
ENSG00000154723	ATP5J	4	4	NA	NA	NA	NA	0	1	NA	NA	NA	NA	3.1 (0.8, 12.5)	0.184	NA (NA, NA)	NA	NA (NA, NA)	NA	NA (NA, NA)	NA	0	NA	NA					PTV	0.184	1
ENSG00000157933	SKI	1	9	0	1	8	14	0	0	0	0	2	2	0.2 (0, 1.7)	0.21	0.2 (0, 1.6)	0.184	0.9 (0.4, 2)	0.929	1.4 (0.6, 3.6)	0.62	0	0	0					PTV + MPC >3	0.184	1
ENSG00000162174	ASRGL1	8	18	NA	NA	NA	NA	2	0	NA	NA	NA	NA	1.9 (0.8, 4.5)	0.184	NA (NA, NA)	NA	NA (NA, NA)	NA	NA (NA, NA)	NA	0	NA	NA					PTV	0.184	1
ENSG00000171942	OR10H2	0	13	NA	NA	NA	NA	0	0	NA	NA	NA	NA	0 (NA, NA)	0.184	NA (NA, NA)	NA	NA (NA, NA)	NA	NA (NA, NA)	NA	0	NA	NA					PTV	0.184	1
ENSG00000174371	EXO1	8	52	NA	NA	NA	NA	0	4	NA	NA	NA	NA	0.6 (0.3, 1.2)	0.184	NA (NA, NA)	NA	NA (NA, NA)	NA	NA (NA, NA)	NA	0	NA	NA					PTV	0.184	1
ENSG00000180720	CHRM4	4	4	NA	NA	9	33	0	0	NA	NA	5	1	2 (0.6, 7)	0.427	NA (NA, NA)	NA	1.6 (0.9, 2.8)	0.184	1.5 (0.7, 2.8)	0.361	0	NA	1					PTV + MPC >2	0.184	1
ENSG00000182240	BACE2	1	16	NA	NA	NA	NA	0	1	NA	NA	NA	NA	0.2 (0, 1.7)	0.184	NA (NA, NA)	NA	NA (NA, NA)	NA	NA (NA, NA)	NA	0	NA	NA					PTV	0.184	1
ENSG00000188283	ZNF383	8	21	NA	NA	NA	NA	0	0	NA	NA	NA	NA	2 (0.8, 4.6)	0.184	NA (NA, NA)	NA	NA (NA, NA)	NA	NA (NA, NA)	NA	0	NA	NA					PTV	0.184	1
ENSG00000196387	ZNF140	3	29	NA	NA	NA	NA	0	2	NA	NA	NA	NA	0.4 (0.1, 1.3)	0.184	NA (NA, NA)	NA	NA (NA, NA)	NA	NA (NA, NA)	NA	0	NA	NA					PTV	0.184	1
ENSG00000064961	HMG20B	2	1	NA	NA	0	11	2	5	NA	NA	0	0	1.1 (0.3, 3.8)	0.887	NA (NA, NA)	NA	0.6 (0.2, 1.8)	0.457	0 (NA, NA)	0.185	0	NA	0					MPC >2	0.185	1
ENSG00000075886	TUBA3D	2	27	NA	NA	NA	NA	0	1	NA	NA	NA	NA	0.3 (0.1, 1.4)	0.185	NA (NA, NA)	NA	NA (NA, NA)	NA	NA (NA, NA)	NA	0	NA	NA					PTV	0.185	1
ENSG00000111405	ENDOU	8	17	NA	NA	NA	NA	2	2	NA	NA	NA	NA	1.9 (0.8, 4.3)	0.185	NA (NA, NA)	NA	NA (NA, NA)	NA	NA (NA, NA)	NA	0	NA	NA					PTV	0.185	1
ENSG00000136536	2007-03-01	1	15	NA	NA	NA	NA	0	0	NA	NA	NA	NA	0.1 (0, 1.6)	0.185	NA (NA, NA)	NA	NA (NA, NA)	NA	NA (NA, NA)	NA	0	NA	NA					PTV	0.185	1
ENSG00000164972	C9orf24	5	12	NA	NA	NA	NA	1	0	NA	NA	NA	NA	2.2 (0.8, 6.2)	0.185	NA (NA, NA)	NA	NA (NA, NA)	NA	NA (NA, NA)	NA	0	NA	NA					PTV	0.185	1
ENSG00000172208	OR4X2	2	17	NA	NA	NA	NA	0	4	NA	NA	NA	NA	0.3 (0.1, 1.4)	0.185	NA (NA, NA)	NA	NA (NA, NA)	NA	NA (NA, NA)	NA	0	NA	NA					PTV	0.185	1
ENSG00000182611	HIST1H2AJ	3	17	0	0	2	14	0	0	0	0	0	0	0.4 (0.1, 1.4)	0.222	0.4 (0.1, 1.4)	0.222	0.5 (0.2, 1.3)	0.185	0.6 (0.1, 2.8)	0.793	0	0	0					PTV + MPC >2	0.185	1
ENSG00000198203	SULT1C2	11	20	NA	NA	NA	NA	0	1	NA	NA	NA	NA	1.8 (0.8, 3.8)	0.185	NA (NA, NA)	NA	NA (NA, NA)	NA	NA (NA, NA)	NA	0	NA	NA					PTV	0.185	1
ENSG00000198863	RUNDC1	1	12	NA	NA	NA	NA	0	0	NA	NA	NA	NA	0.3 (0, 1.7)	0.185	NA (NA, NA)	NA	NA (NA, NA)	NA	NA (NA, NA)	NA	0	NA	NA					PTV	0.185	1
ENSG00000257115	OR11H12	1	6	7	10	2	38	1	2	2	1	1	0	0.6 (0.1, 3)	0.813	1.8 (0.8, 4)	0.185	0.9 (0.5, 1.7)	0.9	1 (0.5, 1.9)	0.974	0	0	0					PTV + MPC >3	0.185	1
ENSG00000009844	VTA1	6	9	NA	NA	NA	NA	1	0	NA	NA	NA	NA	2.2 (0.8, 6.3)	0.186	NA (NA, NA)	NA	NA (NA, NA)	NA	NA (NA, NA)	NA	0	NA	NA					PTV	0.186	1
ENSG00000020577	SAMD4A	0	10	NA	NA	NA	NA	0	1	NA	NA	NA	NA	0 (NA, NA)	0.186	NA (NA, NA)	NA	NA (NA, NA)	NA	NA (NA, NA)	NA	0	NA	NA					PTV	0.186	1
ENSG00000088305	DNMT3B	5	10	NA	NA	9	23	0	1	NA	NA	1	0	1.5 (0.5, 4.7)	0.732	NA (NA, NA)	NA	1.6 (0.9, 3.1)	0.186	1.7 (0.8, 3.8)	0.246	0	NA	0					PTV + MPC >2	0.186	1
ENSG00000107018	RLN1	5	8	NA	NA	NA	NA	2	1	NA	NA	NA	NA	2 (0.8, 5.3)	0.186	NA (NA, NA)	NA	NA (NA, NA)	NA	NA (NA, NA)	NA	0	NA	NA					PTV	0.186	1
ENSG00000128311	TST	2	16	NA	NA	NA	NA	0	1	NA	NA	NA	NA	0.2 (0, 1.3)	0.186	NA (NA, NA)	NA	NA (NA, NA)	NA	NA (NA, NA)	NA	0	NA	NA					PTV	0.186	1
ENSG00000135090	TAOK3	5	9	NA	NA	10	27	1	0	NA	NA	1	2	2.2 (0.8, 6.3)	0.186	NA (NA, NA)	NA	1.6 (0.9, 2.9)	0.189	1.3 (0.6, 2.8)	0.597	1	NA	1					PTV	0.186	1
ENSG00000143952	VPS54	6	13	NA	NA	0	1	0	1	NA	NA	0	0	2 (0.8, 5.2)	0.186	NA (NA, NA)	NA	1.9 (0.8, 4.8)	0.237	0 (NA, NA)	0.648	0	NA	0					PTV	0.186	1
ENSG00000144935	TRPC1	3	11	NA	NA	12	64	0	0	NA	NA	1	3	1.1 (0.3, 3.6)	0.906	NA (NA, NA)	NA	0.7 (0.4, 1.2)	0.234	0.6 (0.3, 1.2)	0.186	0	NA	0					MPC >2	0.186	1
ENSG00000165215	CLDN3	0	3	NA	NA	0	3	0	0	NA	NA	0	0	0 (NA, NA)	0.287	NA (NA, NA)	NA	0 (NA, NA)	0.186	0 (NA, NA)	0.982	0	NA	0					PTV + MPC >2	0.186	1
ENSG00000170085	SIMC1	2	24	NA	NA	9	22	1	1	NA	NA	0	1	0.4 (0.1, 1.3)	0.186	NA (NA, NA)	NA	1 (0.5, 1.9)	0.962	1.8 (0.8, 4.1)	0.216	0	NA	0					PTV	0.186	1
ENSG00000170802	FOXN2	1	9	NA	NA	NA	NA	0	2	NA	NA	NA	NA	0.2 (0, 1.7)	0.186	NA (NA, NA)	NA	NA (NA, NA)	NA	NA (NA, NA)	NA	0	NA	NA					PTV	0.186	1
ENSG00000176986	SEC24C	5	7	NA	NA	NA	NA	1	1	NA	NA	NA	NA	2.7 (0.8, 8.9)	0.186	NA (NA, NA)	NA	NA (NA, NA)	NA	NA (NA, NA)	NA	0	NA	NA					PTV	0.186	1
ENSG00000186377	CYP4X1	5	32	NA	NA	NA	NA	0	0	NA	NA	NA	NA	0.4 (0.1, 1.2)	0.186	NA (NA, NA)	NA	NA (NA, NA)	NA	NA (NA, NA)	NA	0	NA	NA					PTV	0.186	1
ENSG00000197472	ZNF695	5	31	NA	NA	NA	NA	1	4	NA	NA	NA	NA	0.5 (0.2, 1.2)	0.186	NA (NA, NA)	NA	NA (NA, NA)	NA	NA (NA, NA)	NA	0	NA	NA					PTV	0.186	1
ENSG00000198796	ALPK2	21	74	NA	NA	NA	NA	9	2	NA	NA	NA	NA	1.4 (0.9, 2.3)	0.186	NA (NA, NA)	NA	NA (NA, NA)	NA	NA (NA, NA)	NA	0	NA	NA					PTV	0.186	1
ENSG00000198932	GPRASP1	11	23	NA	NA	NA	NA	1	0	NA	NA	NA	NA	1.8 (0.8, 3.7)	0.186	NA (NA, NA)	NA	NA (NA, NA)	NA	NA (NA, NA)	NA	0	NA	NA					PTV	0.186	1
ENSG00000016490	CLCA1	4	48	NA	NA	NA	NA	0	0	NA	NA	NA	NA	0.4 (0.1, 1.3)	0.187	NA (NA, NA)	NA	NA (NA, NA)	NA	NA (NA, NA)	NA	0	NA	NA					PTV	0.187	1
ENSG00000038358	EDC4	8	31	NA	NA	4	23	1	0	NA	NA	1	2	0.7 (0.3, 1.5)	0.428	NA (NA, NA)	NA	0.6 (0.3, 1.2)	0.187	0.5 (0.2, 1.5)	0.374	0	NA	0					PTV + MPC >2	0.187	1
ENSG00000089048	ESF1	7	24	NA	NA	NA	NA	4	0	NA	NA	NA	NA	1.8 (0.8, 4)	0.187	NA (NA, NA)	NA	NA (NA, NA)	NA	NA (NA, NA)	NA	0	NA	NA					PTV	0.187	1
ENSG00000105278	ZFR2	13	27	NA	NA	NA	NA	0	1	NA	NA	NA	NA	1.8 (0.9, 3.8)	0.187	NA (NA, NA)	NA	NA (NA, NA)	NA	NA (NA, NA)	NA	0	NA	NA					PTV	0.187	1
ENSG00000136573	BLK	12	25	NA	NA	NA	NA	1	3	NA	NA	NA	NA	1.7 (0.8, 3.4)	0.187	NA (NA, NA)	NA	NA (NA, NA)	NA	NA (NA, NA)	NA	0	NA	NA					PTV	0.187	1
ENSG00000141429	GALNT1	1	15	NA	NA	1	0	0	0	NA	NA	0	0	0.1 (0, 1.6)	0.187	NA (NA, NA)	NA	0.4 (0.1, 2.1)	0.44	- (-, -)	-	0	NA	0					PTV	0.187	1
ENSG00000161835	GRASP	0	3	1	3	2	3	0	0	0	0	0	0	0 (NA, NA)	0.856	0.9 (0.1, 8)	0.914	1.9 (0.5, 7.4)	0.56	3.7 (0.9, 15.9)	0.187	0	0	0					MPC >2	0.187	1
ENSG00000163251	FZD5	3	2	NA	NA	NA	NA	0	1	NA	NA	NA	NA	3.2 (0.7, 14.7)	0.187	NA (NA, NA)	NA	NA (NA, NA)	NA	NA (NA, NA)	NA	0	NA	NA					PTV	0.187	1
ENSG00000163312	HELQ	9	51	NA	NA	NA	NA	3	9	NA	NA	NA	NA	0.6 (0.3, 1.2)	0.187	NA (NA, NA)	NA	NA (NA, NA)	NA	NA (NA, NA)	NA	0	NA	NA					PTV	0.187	1
ENSG00000164050	PLXNB1	12	27	NA	NA	NA	NA	2	0	NA	NA	NA	NA	1.7 (0.8, 3.3)	0.187	NA (NA, NA)	NA	NA (NA, NA)	NA	NA (NA, NA)	NA	0	NA	NA					PTV	0.187	1
ENSG00000179023	KLHDC7A	6	38	NA	NA	NA	NA	0	1	NA	NA	NA	NA	0.5 (0.2, 1.2)	0.187	NA (NA, NA)	NA	NA (NA, NA)	NA	NA (NA, NA)	NA	0	NA	NA					PTV	0.187	1
ENSG00000042286	AIFM2	2	25	NA	NA	NA	NA	0	0	NA	NA	NA	NA	0.4 (0.1, 1.5)	0.188	NA (NA, NA)	NA	NA (NA, NA)	NA	NA (NA, NA)	NA	0	NA	NA					PTV	0.188	1
ENSG00000106244	PDAP1	0	4	NA	NA	0	0	0	2	NA	NA	0	0	0 (NA, NA)	0.188	NA (NA, NA)	NA	0 (NA, NA)	0.188	- (-, -)	-	0	NA	0					PTV	0.188	1
ENSG00000108244	KRT23	3	24	NA	NA	NA	NA	1	3	NA	NA	NA	NA	0.4 (0.1, 1.3)	0.188	NA (NA, NA)	NA	NA (NA, NA)	NA	NA (NA, NA)	NA	0	NA	NA					PTV	0.188	1
ENSG00000115232	ITGA4	14	29	NA	NA	NA	NA	1	2	NA	NA	NA	NA	1.7 (0.8, 3.3)	0.188	NA (NA, NA)	NA	NA (NA, NA)	NA	NA (NA, NA)	NA	0	NA	NA					PTV	0.188	1
ENSG00000115339	GALNT3	8	43	NA	NA	NA	NA	1	5	NA	NA	NA	NA	0.6 (0.3, 1.2)	0.188	NA (NA, NA)	NA	NA (NA, NA)	NA	NA (NA, NA)	NA	0	NA	NA					PTV	0.188	1
ENSG00000119705	SLIRP	10	21	NA	NA	NA	NA	3	4	NA	NA	NA	NA	1.7 (0.8, 3.4)	0.188	NA (NA, NA)	NA	NA (NA, NA)	NA	NA (NA, NA)	NA	0	NA	NA					PTV	0.188	1
ENSG00000128573	FOXP2	4	2	NA	NA	1	5	1	1	NA	NA	1	0	4.5 (0.7, 27.6)	0.188	NA (NA, NA)	NA	2.2 (0.7, 7)	0.347	1 (0.2, 5.8)	0.96	0	NA	0					PTV	0.188	1
ENSG00000133687	TMTC1	7	41	NA	NA	NA	NA	2	4	NA	NA	NA	NA	0.6 (0.3, 1.2)	0.188	NA (NA, NA)	NA	NA (NA, NA)	NA	NA (NA, NA)	NA	0	NA	NA					PTV	0.188	1
ENSG00000143294	PRCC	2	1	0	0	5	14	0	0	0	0	1	0	8.4 (0.6, 118.7)	0.291	8.4 (0.6, 118.7)	0.291	2 (0.8, 4.9)	0.188	1.6 (0.6, 4.3)	0.484	0	0	0					PTV + MPC >2	0.188	1
ENSG00000170027	YWHAG	0	1	1	1	7	14	0	0	0	0	1	0	- (-, -)	-	1 (0.1, 8.9)	0.982	1.8 (0.8, 4.2)	0.24	1.9 (0.8, 4.5)	0.188	0	0	0					MPC >2	0.188	1
ENSG00000188976	NOC2L	17	98	NA	NA	NA	NA	2	2	NA	NA	NA	NA	0.7 (0.4, 1.1)	0.188	NA (NA, NA)	NA	NA (NA, NA)	NA	NA (NA, NA)	NA	0	NA	NA					PTV	0.188	1
ENSG00000204397	CARD16	1	6	NA	NA	NA	NA	0	4	NA	NA	NA	NA	0.2 (0, 1.6)	0.188	NA (NA, NA)	NA	NA (NA, NA)	NA	NA (NA, NA)	NA	0	NA	NA					PTV	0.188	1
ENSG00000239306	RBM14	1	2	0	3	14	25	0	3	0	0	0	0	0.3 (0, 2.9)	0.531	0.2 (0, 2.1)	0.329	1.4 (0.7, 2.7)	0.423	1.7 (0.9, 3.5)	0.188	0	0	0					MPC >2	0.188	1
ENSG00000104611	SH2D4A	10	25	NA	NA	NA	NA	3	1	NA	NA	NA	NA	1.9 (0.9, 4)	0.189	NA (NA, NA)	NA	NA (NA, NA)	NA	NA (NA, NA)	NA	0	NA	NA					PTV	0.189	1
ENSG00000106804	C5	11	74	NA	NA	NA	NA	3	4	NA	NA	NA	NA	0.6 (0.4, 1.2)	0.189	NA (NA, NA)	NA	NA (NA, NA)	NA	NA (NA, NA)	NA	0	NA	NA					PTV	0.189	1
ENSG00000115085	ZAP70	6	12	NA	NA	5	18	2	0	NA	NA	0	1	2.4 (0.9, 6.7)	0.189	NA (NA, NA)	NA	1.3 (0.6, 2.5)	0.661	0.7 (0.3, 2)	0.723	1	NA	0					PTV	0.189	1
ENSG00000120262	CCDC170	7	38	NA	NA	NA	NA	1	4	NA	NA	NA	NA	0.6 (0.3, 1.2)	0.189	NA (NA, NA)	NA	NA (NA, NA)	NA	NA (NA, NA)	NA	0	NA	NA					PTV	0.189	1
ENSG00000124074	ENKD1	1	13	NA	NA	NA	NA	0	1	NA	NA	NA	NA	0.2 (0, 1.7)	0.189	NA (NA, NA)	NA	NA (NA, NA)	NA	NA (NA, NA)	NA	0	NA	NA					PTV	0.189	1
ENSG00000131711	MAP1B	2	13	NA	NA	NA	NA	0	0	NA	NA	NA	NA	0.3 (0.1, 1.5)	0.189	NA (NA, NA)	NA	NA (NA, NA)	NA	NA (NA, NA)	NA	0	NA	NA					PTV	0.189	1
ENSG00000133316	WDR74	4	24	0	2	1	2	0	1	0	0	0	0	0.4 (0.1, 1.4)	0.27	0.4 (0.1, 1.2)	0.189	0.5 (0.2, 1.3)	0.256	0.7 (0.1, 7.2)	0.75	0	0	0					PTV + MPC >3	0.189	1
ENSG00000143549	TPM3	4	9	0	0	6	31	1	0	0	0	1	1	2.8 (0.9, 9.5)	0.189	2.8 (0.9, 9.5)	0.189	1.1 (0.6, 2.2)	0.946	0.7 (0.3, 1.8)	0.64	0	0	0					PTV	0.189	1
ENSG00000154556	SORBS2	9	17	NA	NA	NA	NA	4	4	NA	NA	NA	NA	1.8 (0.8, 3.8)	0.189	NA (NA, NA)	NA	NA (NA, NA)	NA	NA (NA, NA)	NA	0	NA	NA					PTV	0.189	1
ENSG00000162670	BRINP3	4	7	NA	NA	NA	NA	1	0	NA	NA	NA	NA	3.2 (0.9, 12)	0.189	NA (NA, NA)	NA	NA (NA, NA)	NA	NA (NA, NA)	NA	1	NA	NA					PTV	0.189	1
ENSG00000081019	RSBN1	7	13	0	0	6	35	0	0	0	0	3	0	2.1 (0.8, 5.6)	0.19	2.1 (0.8, 5.6)	0.19	1.4 (0.8, 2.7)	0.351	1.1 (0.5, 2.5)	0.975	0	0	0					PTV	0.19	1
ENSG00000082684	SEMA5B	3	36	1	9	0	9	5	2	0	0	0	0	0.7 (0.3, 1.5)	0.444	0.6 (0.3, 1.4)	0.359	0.5 (0.3, 1.2)	0.19	0.3 (0, 2.2)	0.333	0	0	0					PTV + MPC >2	0.19	1
ENSG00000093134	VNN3	3	13	NA	NA	NA	NA	1	8	NA	NA	NA	NA	0.5 (0.2, 1.3)	0.19	NA (NA, NA)	NA	NA (NA, NA)	NA	NA (NA, NA)	NA	0	NA	NA					PTV	0.19	1
ENSG00000108823	SGCA	5	5	NA	NA	NA	NA	1	2	NA	NA	NA	NA	2.5 (0.8, 8.3)	0.19	NA (NA, NA)	NA	NA (NA, NA)	NA	NA (NA, NA)	NA	0	NA	NA					PTV	0.19	1
ENSG00000110031	LPXN	2	22	NA	NA	NA	NA	0	0	NA	NA	NA	NA	0.4 (0.1, 1.5)	0.19	NA (NA, NA)	NA	NA (NA, NA)	NA	NA (NA, NA)	NA	0	NA	NA					PTV	0.19	1
ENSG00000114948	ADAM23	7	8	0	0	0	1	1	1	0	0	0	0	2.1 (0.8, 5.7)	0.19	2.1 (0.8, 5.7)	0.19	2 (0.8, 5.3)	0.234	0 (NA, NA)	0.648	0	0	0					PTV	0.19	1
ENSG00000116497	S100PBP	6	9	NA	NA	NA	NA	0	0	NA	NA	NA	NA	2.7 (0.9, 8.7)	0.19	NA (NA, NA)	NA	NA (NA, NA)	NA	NA (NA, NA)	NA	0	NA	NA					PTV	0.19	1
ENSG00000125900	SIRPD	0	10	NA	NA	NA	NA	0	0	NA	NA	NA	NA	0 (NA, NA)	0.19	NA (NA, NA)	NA	NA (NA, NA)	NA	NA (NA, NA)	NA	0	NA	NA					PTV	0.19	1
ENSG00000153165	RGPD3	11	64	NA	NA	NA	NA	2	3	NA	NA	NA	NA	0.6 (0.3, 1.2)	0.19	NA (NA, NA)	NA	NA (NA, NA)	NA	NA (NA, NA)	NA	0	NA	NA					PTV	0.19	1
ENSG00000164591	MYOZ3	5	10	NA	NA	NA	NA	0	0	NA	NA	NA	NA	2.6 (0.8, 8.1)	0.19	NA (NA, NA)	NA	NA (NA, NA)	NA	NA (NA, NA)	NA	0	NA	NA					PTV	0.19	1
ENSG00000166311	SMPD1	10	35	NA	NA	NA	NA	6	0	NA	NA	NA	NA	1.6 (0.9, 3)	0.19	NA (NA, NA)	NA	NA (NA, NA)	NA	NA (NA, NA)	NA	0	NA	NA					PTV	0.19	1
ENSG00000172201	ID4	3	3	NA	NA	0	0	2	1	NA	NA	0	0	3.3 (0.8, 13.9)	0.19	NA (NA, NA)	NA	3.3 (0.8, 13.9)	0.19	- (-, -)	-	0	NA	0					PTV	0.19	1
ENSG00000177105	RHOG	1	0	0	0	2	24	0	0	0	0	0	0	- (-, -)	-	- (-, -)	-	0.5 (0.1, 1.7)	0.388	0.3 (0.1, 1.4)	0.19	0	0	0					MPC >2	0.19	1
ENSG00000181722	ZBTB20	0	2	0	0	21	92	0	0	0	0	1	6	0 (NA, NA)	0.592	0 (NA, NA)	0.592	0.7 (0.4, 1.1)	0.19	0.7 (0.4, 1.2)	0.208	0	0	0					PTV + MPC >2	0.19	1
ENSG00000182040	USH1G	0	11	NA	NA	NA	NA	1	2	NA	NA	NA	NA	0.2 (0, 1.6)	0.19	NA (NA, NA)	NA	NA (NA, NA)	NA	NA (NA, NA)	NA	0	NA	NA					PTV	0.19	1
ENSG00000198892	SHISA4	0	14	NA	NA	NA	NA	0	0	NA	NA	NA	NA	0 (NA, NA)	0.19	NA (NA, NA)	NA	NA (NA, NA)	NA	NA (NA, NA)	NA	0	NA	NA					PTV	0.19	1
ENSG00000223572	CKMT1A	1	7	2	9	1	22	0	0	0	0	0	0	0.7 (0.1, 6.1)	0.785	0.9 (0.3, 3.2)	0.915	0.5 (0.2, 1.3)	0.193	0.4 (0.1, 1.4)	0.19	0	0	0					MPC >2	0.19	1
ENSG00000258436	RNASE12	0	7	NA	NA	NA	NA	0	0	NA	NA	NA	NA	0 (NA, NA)	0.19	NA (NA, NA)	NA	NA (NA, NA)	NA	NA (NA, NA)	NA	0	NA	NA					PTV	0.19	1
ENSG00000261949	GFY	0	3	NA	NA	NA	NA	2	4	NA	NA	NA	NA	0.3 (0.1, 1.4)	0.19	NA (NA, NA)	NA	NA (NA, NA)	NA	NA (NA, NA)	NA	0	NA	NA					PTV	0.19	1
ENSG00000105559	PLEKHA4	8	46	NA	NA	NA	NA	2	3	NA	NA	NA	NA	0.6 (0.3, 1.2)	0.191	NA (NA, NA)	NA	NA (NA, NA)	NA	NA (NA, NA)	NA	0	NA	NA					PTV	0.191	1
ENSG00000109111	SUPT6H	0	6	2	3	14	28	1	0	0	0	1	1	0.5 (0, 5.4)	0.951	1.3 (0.3, 5.3)	0.971	1.4 (0.8, 2.6)	0.295	1.6 (0.8, 2.9)	0.191	0	0	0					MPC >2	0.191	1
ENSG00000125975	C20orf173	0	2	NA	NA	NA	NA	0	1	NA	NA	NA	NA	0 (NA, NA)	0.191	NA (NA, NA)	NA	NA (NA, NA)	NA	NA (NA, NA)	NA	0	NA	NA					PTV	0.191	1
ENSG00000134115	CNTN6	16	84	NA	NA	NA	NA	0	4	NA	NA	NA	NA	0.7 (0.4, 1.2)	0.191	NA (NA, NA)	NA	NA (NA, NA)	NA	NA (NA, NA)	NA	0	NA	NA					PTV	0.191	1
ENSG00000156639	ZFAND3	1	3	1	3	4	7	0	0	0	0	0	0	1.1 (0, 24.3)	0.961	1.4 (0.2, 8.8)	0.742	2.2 (0.8, 6.3)	0.239	2.5 (0.8, 7.6)	0.191	0	0	0					MPC >2	0.191	1
ENSG00000156928	MALSU1	4	37	NA	NA	NA	NA	0	1	NA	NA	NA	NA	0.5 (0.2, 1.3)	0.191	NA (NA, NA)	NA	NA (NA, NA)	NA	NA (NA, NA)	NA	0	NA	NA					PTV	0.191	1
ENSG00000170632	ARMC10	8	19	0	6	3	14	0	0	0	0	0	1	1.4 (0.6, 3.5)	0.61	1 (0.4, 2.3)	0.954	0.8 (0.4, 1.7)	0.725	0.3 (0.1, 1.3)	0.191	0	0	0					MPC >2	0.191	1
ENSG00000175220	ARHGAP1	5	6	NA	NA	NA	NA	0	0	NA	NA	NA	NA	3.2 (0.8, 12.5)	0.191	NA (NA, NA)	NA	NA (NA, NA)	NA	NA (NA, NA)	NA	0	NA	NA					PTV	0.191	1
ENSG00000032219	ARID4A	4	13	NA	NA	6	11	1	0	NA	NA	1	0	1.2 (0.4, 3.8)	0.95	NA (NA, NA)	NA	1.7 (0.8, 3.7)	0.244	2.4 (0.8, 7)	0.192	0	NA	0					MPC >2	0.192	1
ENSG00000068615	REEP1	1	2	NA	NA	0	9	0	1	NA	NA	0	1	0.6 (0.1, 6)	0.662	NA (NA, NA)	NA	0.2 (0, 1.6)	0.192	0 (NA, NA)	0.193	0	NA	0					PTV + MPC >2	0.192	1
ENSG00000114757	PEX5L	4	6	0	0	7	18	0	2	0	0	1	0	1.5 (0.4, 4.7)	0.746	1.5 (0.4, 4.7)	0.746	1.7 (0.8, 3.4)	0.192	1.9 (0.8, 4.5)	0.26	0	0	0					PTV + MPC >2	0.192	1
ENSG00000117091	CD48	0	15	NA	NA	NA	NA	1	0	NA	NA	NA	NA	0.2 (0, 1.6)	0.192	NA (NA, NA)	NA	NA (NA, NA)	NA	NA (NA, NA)	NA	0	NA	NA					PTV	0.192	1
ENSG00000130720	FIBCD1	0	12	0	0	0	0	1	2	0	0	0	0	0.2 (0, 1.6)	0.192	0.2 (0, 1.6)	0.192	0.2 (0, 1.6)	0.192	- (-, -)	-	0	0	0					PTV	0.192	1
ENSG00000140263	SORD	1	10	0	0	0	0	0	1	0	0	0	0	0.1 (0, 1.6)	0.192	0.1 (0, 1.6)	0.192	0.1 (0, 1.6)	0.192	- (-, -)	-	0	0	0					PTV	0.192	1
ENSG00000148948	LRRC4C	2	4	NA	NA	2	5	1	0	NA	NA	0	0	4.2 (0.7, 26.6)	0.317	NA (NA, NA)	NA	2.8 (0.8, 9.4)	0.192	2 (0.4, 10.4)	0.739	0	NA	0					PTV + MPC >2	0.192	1
ENSG00000150347	ARID5B	3	2	4	11	5	24	0	0	1	0	0	1	7 (0.7, 71.7)	0.268	2.1 (0.8, 5.3)	0.192	1.3 (0.7, 2.5)	0.563	1.1 (0.5, 2.2)	0.981	0	0	0					PTV + MPC >3	0.192	1
ENSG00000153558	FBXL2	3	15	NA	NA	7	23	0	4	NA	NA	0	2	0.4 (0.1, 1.3)	0.192	NA (NA, NA)	NA	0.8 (0.4, 1.6)	0.632	1.2 (0.5, 2.7)	0.904	0	NA	0					PTV	0.192	1
ENSG00000164190	NIPBL	0	2	1	4	34	94	2	1	0	0	6	6	1.4 (0.2, 10.3)	0.76	1 (0.2, 4.5)	0.996	1.3 (0.9, 1.9)	0.192	1.3 (0.9, 1.9)	0.205	1	0	0					PTV + MPC >2	0.192	1
ENSG00000169727	GPS1	3	5	NA	NA	1	0	1	1	NA	NA	0	0	2 (0.6, 7.1)	0.437	NA (NA, NA)	NA	2.5 (0.8, 8.3)	0.192	- (-, -)	-	0	NA	0					PTV + MPC >2	0.192	1
ENSG00000173545	ZNF622	1	16	NA	NA	NA	NA	0	0	NA	NA	NA	NA	0.2 (0, 1.7)	0.192	NA (NA, NA)	NA	NA (NA, NA)	NA	NA (NA, NA)	NA	0	NA	NA					PTV	0.192	1
ENSG00000178035	IMPDH2	17	32	0	0	7	29	0	3	0	0	0	1	1.5 (0.8, 2.7)	0.192	1.5 (0.8, 2.7)	0.192	1.2 (0.8, 2)	0.445	0.8 (0.3, 2.1)	0.84	0	0	0					PTV	0.192	1
ENSG00000180871	CXCR2	0	8	NA	NA	NA	NA	0	0	NA	NA	NA	NA	0 (NA, NA)	0.192	NA (NA, NA)	NA	NA (NA, NA)	NA	NA (NA, NA)	NA	0	NA	NA					PTV	0.192	1
ENSG00000243489	KRTAP10-11	10	18	NA	NA	NA	NA	2	2	NA	NA	NA	NA	1.7 (0.8, 3.4)	0.192	NA (NA, NA)	NA	NA (NA, NA)	NA	NA (NA, NA)	NA	0	NA	NA					PTV	0.192	1
ENSG00000074181	NOTCH3	4	33	0	0	3	3	1	1	0	0	0	1	0.5 (0.2, 1.3)	0.207	0.5 (0.2, 1.3)	0.207	0.5 (0.2, 1.2)	0.193	0.7 (0.1, 3.6)	0.701	0	0	0					PTV + MPC >2	0.193	1
ENSG00000113600	C9	17	38	NA	NA	NA	NA	3	5	NA	NA	NA	NA	1.5 (0.9, 2.7)	0.193	NA (NA, NA)	NA	NA (NA, NA)	NA	NA (NA, NA)	NA	0	NA	NA					PTV	0.193	1
ENSG00000115677	HDLBP	5	6	NA	NA	6	14	0	1	NA	NA	0	1	2.3 (0.7, 7.8)	0.286	NA (NA, NA)	NA	1.7 (0.8, 3.7)	0.193	1.5 (0.6, 3.9)	0.589	0	NA	0					PTV + MPC >2	0.193	1
ENSG00000121933	ADORA3	6	7	NA	NA	NA	NA	1	2	NA	NA	NA	NA	2.4 (0.8, 7.4)	0.193	NA (NA, NA)	NA	NA (NA, NA)	NA	NA (NA, NA)	NA	0	NA	NA					PTV	0.193	1
ENSG00000134265	NAPG	0	8	NA	NA	NA	NA	0	2	NA	NA	NA	NA	0 (NA, NA)	0.193	NA (NA, NA)	NA	NA (NA, NA)	NA	NA (NA, NA)	NA	0	NA	NA					PTV	0.193	1
ENSG00000137338	PGBD1	6	40	NA	NA	NA	NA	1	3	NA	NA	NA	NA	0.6 (0.3, 1.3)	0.193	NA (NA, NA)	NA	NA (NA, NA)	NA	NA (NA, NA)	NA	0	NA	NA					PTV	0.193	1
ENSG00000138294	MSMB	6	7	NA	NA	NA	NA	0	2	NA	NA	NA	NA	2.4 (0.8, 7.4)	0.193	NA (NA, NA)	NA	NA (NA, NA)	NA	NA (NA, NA)	NA	0	NA	NA					PTV	0.193	1
ENSG00000164056	SPRY1	6	9	NA	NA	NA	NA	0	0	NA	NA	NA	NA	2.6 (0.8, 8.1)	0.193	NA (NA, NA)	NA	NA (NA, NA)	NA	NA (NA, NA)	NA	0	NA	NA					PTV	0.193	1
ENSG00000164924	YWHAZ	1	0	1	1	4	3	0	1	0	0	0	0	1.4 (0.1, 20.1)	0.821	2.3 (0.3, 16.2)	0.722	2.5 (0.7, 8.6)	0.211	3 (0.7, 12)	0.193	0	0	0					MPC >2	0.193	1
ENSG00000166450	PRTG	6	47	NA	NA	NA	NA	2	2	NA	NA	NA	NA	0.6 (0.3, 1.2)	0.193	NA (NA, NA)	NA	NA (NA, NA)	NA	NA (NA, NA)	NA	0	NA	NA					PTV	0.193	1
ENSG00000166589	CDH16	7	44	NA	NA	NA	NA	0	2	NA	NA	NA	NA	0.5 (0.2, 1.2)	0.193	NA (NA, NA)	NA	NA (NA, NA)	NA	NA (NA, NA)	NA	0	NA	NA					PTV	0.193	1
ENSG00000174450	GOLGA6L2	6	8	NA	NA	NA	NA	7	3	NA	NA	NA	NA	1.9 (0.8, 4.3)	0.193	NA (NA, NA)	NA	NA (NA, NA)	NA	NA (NA, NA)	NA	0	NA	NA					PTV	0.193	1
ENSG00000175832	ETV4	3	28	NA	NA	NA	NA	0	0	NA	NA	NA	NA	0.4 (0.1, 1.4)	0.193	NA (NA, NA)	NA	NA (NA, NA)	NA	NA (NA, NA)	NA	0	NA	NA					PTV	0.193	1
ENSG00000177352	CCDC71	1	14	NA	NA	NA	NA	0	1	NA	NA	NA	NA	0.2 (0, 1.7)	0.193	NA (NA, NA)	NA	NA (NA, NA)	NA	NA (NA, NA)	NA	0	NA	NA					PTV	0.193	1
ENSG00000215397	SCRT2	0	0	1	2	8	16	0	0	0	0	1	1	- (-, -)	-	3.3 (0.3, 39.9)	0.903	1.8 (0.8, 4.1)	0.193	1.8 (0.8, 4.1)	0.193	0	0	0					PTV + MPC >2	0.193	1
ENSG00000033170	FUT8	5	15	NA	NA	2	4	1	1	NA	NA	0	0	1.8 (0.6, 4.7)	0.399	NA (NA, NA)	NA	1.9 (0.8, 4.6)	0.194	2.8 (0.5, 15.8)	0.523	0	NA	0					PTV + MPC >2	0.194	1
ENSG00000037474	NSUN2	11	29	NA	NA	1	25	4	1	NA	NA	2	0	1.6 (0.8, 3)	0.194	NA (NA, NA)	NA	1.2 (0.7, 2.1)	0.641	0.5 (0.1, 1.8)	0.445	0	NA	0					PTV	0.194	1
ENSG00000048740	CELF2	0	3	2	4	11	25	0	0	0	0	4	2	0 (NA, NA)	0.979	1.2 (0.3, 5.6)	0.782	1.5 (0.8, 2.8)	0.273	1.6 (0.9, 3.1)	0.194	1	0	2					MPC >2	0.194	1
ENSG00000086967	MYBPC2	17	54	NA	NA	NA	NA	6	4	NA	NA	NA	NA	1.4 (0.9, 2.4)	0.194	NA (NA, NA)	NA	NA (NA, NA)	NA	NA (NA, NA)	NA	0	NA	NA					PTV	0.194	1
ENSG00000122359	ANXA11	8	21	NA	NA	NA	NA	1	1	NA	NA	NA	NA	1.9 (0.8, 4.4)	0.194	NA (NA, NA)	NA	NA (NA, NA)	NA	NA (NA, NA)	NA	0	NA	NA					PTV	0.194	1
ENSG00000130307	USHBP1	11	51	NA	NA	NA	NA	6	2	NA	NA	NA	NA	1.6 (0.9, 2.8)	0.194	NA (NA, NA)	NA	NA (NA, NA)	NA	NA (NA, NA)	NA	0	NA	NA					PTV	0.194	1
ENSG00000144821	MYH15	22	124	NA	NA	NA	NA	1	4	NA	NA	NA	NA	0.7 (0.5, 1.1)	0.194	NA (NA, NA)	NA	NA (NA, NA)	NA	NA (NA, NA)	NA	0	NA	NA					PTV	0.194	1
ENSG00000147144	CCDC120	5	5	NA	NA	NA	NA	0	0	NA	NA	NA	NA	3.1 (0.8, 12.3)	0.194	NA (NA, NA)	NA	NA (NA, NA)	NA	NA (NA, NA)	NA	0	NA	NA					PTV	0.194	1
ENSG00000147162	OGT	0	1	0	7	2	10	0	0	0	0	0	1	- (-, -)	-	0 (NA, NA)	0.27	0.3 (0.1, 1.4)	0.194	0.4 (0.1, 1.6)	0.261	0	0	0					PTV + MPC >2	0.194	1
ENSG00000173093	CCDC63	15	49	NA	NA	NA	NA	8	5	NA	NA	NA	NA	1.5 (0.9, 2.5)	0.194	NA (NA, NA)	NA	NA (NA, NA)	NA	NA (NA, NA)	NA	0	NA	NA					PTV	0.194	1
ENSG00000183166	CALN1	2	6	NA	NA	0	9	0	0	NA	NA	0	0	0.8 (0.1, 6.6)	0.88	NA (NA, NA)	NA	0.3 (0, 1.6)	0.303	0 (NA, NA)	0.194	0	NA	0					MPC >2	0.194	1
ENSG00000186862	PDZD7	5	20	NA	NA	NA	NA	1	5	NA	NA	NA	NA	0.5 (0.2, 1.3)	0.194	NA (NA, NA)	NA	NA (NA, NA)	NA	NA (NA, NA)	NA	0	NA	NA					PTV	0.194	1
ENSG00000196517	SLC6A9	6	31	NA	NA	2	30	0	1	NA	NA	2	2	0.8 (0.3, 2)	0.822	NA (NA, NA)	NA	0.6 (0.3, 1.2)	0.219	0.4 (0.1, 1.3)	0.194	0	NA	0					MPC >2	0.194	1
ENSG00000198339	HIST1H4I	5	16	NA	NA	0	11	0	0	NA	NA	0	0	1.1 (0.4, 2.9)	0.909	NA (NA, NA)	NA	0.7 (0.3, 1.7)	0.504	0 (NA, NA)	0.194	0	NA	0					MPC >2	0.194	1
ENSG00000205364	MT1M	4	4	NA	NA	NA	NA	0	1	NA	NA	NA	NA	2.6 (0.7, 9.4)	0.194	NA (NA, NA)	NA	NA (NA, NA)	NA	NA (NA, NA)	NA	0	NA	NA					PTV	0.194	1
ENSG00000057935	MTA3	0	13	NA	NA	NA	NA	0	0	NA	NA	NA	NA	0 (NA, NA)	0.195	NA (NA, NA)	NA	NA (NA, NA)	NA	NA (NA, NA)	NA	0	NA	NA					PTV	0.195	1
ENSG00000060237	WNK1	2	10	0	0	0	0	2	10	0	0	0	0	0.4 (0.2, 1.3)	0.195	0.4 (0.2, 1.3)	0.195	0.4 (0.2, 1.3)	0.195	- (-, -)	-	0	0	0					PTV	0.195	1
ENSG00000070761	C16orf80	4	4	NA	NA	2	23	1	2	NA	NA	1	1	2.4 (0.8, 7.9)	0.195	NA (NA, NA)	NA	0.9 (0.4, 2.1)	0.89	0.4 (0.1, 1.5)	0.299	0	NA	0					PTV	0.195	1
ENSG00000108684	ASIC2	2	3	0	0	11	27	1	0	0	0	0	4	2.7 (0.5, 14.9)	0.487	2.7 (0.5, 14.9)	0.487	1.6 (0.8, 3.1)	0.195	1.5 (0.7, 3)	0.364	0	0	0					PTV + MPC >2	0.195	1
ENSG00000119471	HSDL2	9	20	NA	NA	NA	NA	0	0	NA	NA	NA	NA	1.9 (0.8, 4.4)	0.195	NA (NA, NA)	NA	NA (NA, NA)	NA	NA (NA, NA)	NA	0	NA	NA					PTV	0.195	1
ENSG00000122591	FAM126A	1	14	NA	NA	NA	NA	3	6	NA	NA	NA	NA	0.4 (0.1, 1.3)	0.195	NA (NA, NA)	NA	NA (NA, NA)	NA	NA (NA, NA)	NA	0	NA	NA					PTV	0.195	1
ENSG00000146350	TBC1D32	17	62	0	0	3	10	5	1	0	0	0	0	1.5 (0.9, 2.5)	0.195	1.5 (0.9, 2.5)	0.195	1.4 (0.9, 2.3)	0.212	1.1 (0.3, 4.4)	0.897	0	0	0					PTV	0.195	1
ENSG00000181090	EHMT1	0	3	NA	NA	6	9	0	2	NA	NA	3	1	0 (NA, NA)	0.342	NA (NA, NA)	NA	1.4 (0.6, 3.2)	0.617	2 (0.8, 5)	0.195	0	NA	0					MPC >2	0.195	1
ENSG00000188817	SNTN	0	10	NA	NA	NA	NA	0	1	NA	NA	NA	NA	0 (NA, NA)	0.195	NA (NA, NA)	NA	NA (NA, NA)	NA	NA (NA, NA)	NA	0	NA	NA					PTV	0.195	1
ENSG00000196188	CTSE	4	26	NA	NA	NA	NA	0	4	NA	NA	NA	NA	0.5 (0.2, 1.3)	0.195	NA (NA, NA)	NA	NA (NA, NA)	NA	NA (NA, NA)	NA	0	NA	NA					PTV	0.195	1
ENSG00000196597	ZNF782	5	48	NA	NA	NA	NA	2	1	NA	NA	NA	NA	0.5 (0.2, 1.2)	0.195	NA (NA, NA)	NA	NA (NA, NA)	NA	NA (NA, NA)	NA	0	NA	NA					PTV	0.195	1
ENSG00000106351	AGFG2	5	20	NA	NA	NA	NA	0	6	NA	NA	NA	NA	0.5 (0.2, 1.3)	0.196	NA (NA, NA)	NA	NA (NA, NA)	NA	NA (NA, NA)	NA	0	NA	NA					PTV	0.196	1
ENSG00000109390	NDUFC1	3	1	NA	NA	NA	NA	0	0	NA	NA	NA	NA	21.9 (0.6, 842.3)	0.196	NA (NA, NA)	NA	NA (NA, NA)	NA	NA (NA, NA)	NA	0	NA	NA					PTV	0.196	1
ENSG00000116918	TSNAX	4	8	NA	NA	NA	NA	2	1	NA	NA	NA	NA	2.7 (0.8, 8.9)	0.196	NA (NA, NA)	NA	NA (NA, NA)	NA	NA (NA, NA)	NA	0	NA	NA					PTV	0.196	1
ENSG00000131044	TTLL9	4	35	NA	NA	NA	NA	5	8	NA	NA	NA	NA	0.6 (0.3, 1.2)	0.196	NA (NA, NA)	NA	NA (NA, NA)	NA	NA (NA, NA)	NA	0	NA	NA					PTV	0.196	1
ENSG00000141027	NCOR1	5	19	NA	NA	18	51	0	1	NA	NA	1	1	1.1 (0.4, 3.1)	0.823	NA (NA, NA)	NA	1.4 (0.9, 2.3)	0.218	1.5 (0.9, 2.6)	0.196	1	NA	0					MPC >2	0.196	1
ENSG00000161970	RPL26	1	0	NA	NA	1	2	0	0	NA	NA	0	0	Inf (NA, NA)	0.385	NA (NA, NA)	NA	6.7 (0.8, 54.8)	0.196	3.4 (0.3, 41.8)	0.889	0	NA	0					PTV + MPC >2	0.196	1
ENSG00000169084	DHRSX	5	17	NA	NA	NA	NA	4	0	NA	NA	NA	NA	2.2 (0.9, 5.4)	0.196	NA (NA, NA)	NA	NA (NA, NA)	NA	NA (NA, NA)	NA	0	NA	NA					PTV	0.196	1
ENSG00000175198	PCCA	16	39	NA	NA	NA	NA	3	4	NA	NA	NA	NA	1.6 (0.9, 2.9)	0.196	NA (NA, NA)	NA	NA (NA, NA)	NA	NA (NA, NA)	NA	0	NA	NA					PTV	0.196	1
ENSG00000181192	DHTKD1	14	81	NA	NA	NA	NA	3	3	NA	NA	NA	NA	0.7 (0.4, 1.2)	0.196	NA (NA, NA)	NA	NA (NA, NA)	NA	NA (NA, NA)	NA	0	NA	NA					PTV	0.196	1
ENSG00000196911	KPNA5	8	16	NA	NA	NA	NA	1	1	NA	NA	NA	NA	1.9 (0.8, 4.4)	0.196	NA (NA, NA)	NA	NA (NA, NA)	NA	NA (NA, NA)	NA	0	NA	NA					PTV	0.196	1
ENSG00000197386	HTT	4	31	NA	NA	0	0	1	1	NA	NA	0	0	0.4 (0.2, 1.2)	0.196	NA (NA, NA)	NA	0.4 (0.2, 1.2)	0.196	- (-, -)	-	0	NA	0					PTV	0.196	1
ENSG00000221988	PPT2	1	11	NA	NA	9	16	0	0	NA	NA	0	1	0.4 (0.1, 2.9)	0.536	NA (NA, NA)	NA	1.3 (0.6, 2.9)	0.59	2 (0.8, 4.9)	0.196	0	NA	0					MPC >2	0.196	1
ENSG00000236699	ARHGEF38	10	14	NA	NA	NA	NA	2	0	NA	NA	NA	NA	2 (0.8, 4.7)	0.196	NA (NA, NA)	NA	NA (NA, NA)	NA	NA (NA, NA)	NA	0	NA	NA					PTV	0.196	1
ENSG00000254585	MAGEL2	0	6	NA	NA	NA	NA	0	0	NA	NA	NA	NA	0 (NA, NA)	0.196	NA (NA, NA)	NA	NA (NA, NA)	NA	NA (NA, NA)	NA	1	NA	NA					PTV	0.196	1
ENSG00000112245	PTP4A1	2	2	NA	NA	0	0	0	0	NA	NA	0	0	5.1 (0.8, 33.3)	0.197	NA (NA, NA)	NA	5.1 (0.8, 33.3)	0.197	- (-, -)	-	0	NA	0					PTV	0.197	1
ENSG00000126457	PRMT1	2	2	0	2	3	20	1	1	0	0	0	0	2.1 (0.4, 10.8)	0.625	1.3 (0.3, 5.4)	0.744	0.6 (0.2, 1.7)	0.506	0.3 (0.1, 1.3)	0.197	0	0	1					MPC >2	0.197	1
ENSG00000127080	IPPK	5	10	NA	NA	NA	NA	0	0	NA	NA	NA	NA	2.5 (0.8, 7.8)	0.197	NA (NA, NA)	NA	NA (NA, NA)	NA	NA (NA, NA)	NA	0	NA	NA					PTV	0.197	1
ENSG00000148288	GBGT1	2	14	NA	NA	NA	NA	1	5	NA	NA	NA	NA	0.3 (0.1, 1.3)	0.197	NA (NA, NA)	NA	NA (NA, NA)	NA	NA (NA, NA)	NA	0	NA	NA					PTV	0.197	1
ENSG00000167618	LAIR2	3	4	NA	NA	NA	NA	0	0	NA	NA	NA	NA	3.9 (0.8, 18.9)	0.197	NA (NA, NA)	NA	NA (NA, NA)	NA	NA (NA, NA)	NA	0	NA	NA					PTV	0.197	1
ENSG00000168004	HRASLS5	6	11	NA	NA	NA	NA	2	2	NA	NA	NA	NA	1.8 (0.8, 4.4)	0.197	NA (NA, NA)	NA	NA (NA, NA)	NA	NA (NA, NA)	NA	0	NA	NA					PTV	0.197	1
ENSG00000168010	ATG16L2	15	37	2	0	3	8	2	4	0	0	0	0	1.5 (0.8, 2.8)	0.294	1.6 (0.9, 2.9)	0.197	1.4 (0.8, 2.5)	0.332	1.1 (0.3, 4.2)	0.936	0	0	0					PTV + MPC >3	0.197	1
ENSG00000169375	SIN3A	2	3	3	5	7	18	0	0	0	0	1	1	2.9 (0.3, 25.8)	0.748	2.7 (0.8, 8.9)	0.197	1.6 (0.8, 3.2)	0.266	1.5 (0.7, 3.1)	0.389	0	0	0					PTV + MPC >3	0.197	1
ENSG00000171823	FBXL14	0	1	0	1	5	38	1	0	0	0	0	1	3.2 (0.1, 98.2)	0.544	1.4 (0.1, 22.7)	0.839	0.6 (0.2, 1.4)	0.268	0.5 (0.2, 1.3)	0.197	0	0	0					MPC >2	0.197	1
ENSG00000242515	UGT1A10	9	17	NA	NA	NA	NA	0	1	NA	NA	NA	NA	2 (0.8, 4.7)	0.197	NA (NA, NA)	NA	NA (NA, NA)	NA	NA (NA, NA)	NA	0	NA	NA					PTV	0.197	1
ENSG00000049860	HEXB	11	30	NA	NA	NA	NA	1	2	NA	NA	NA	NA	1.7 (0.8, 3.6)	0.198	NA (NA, NA)	NA	NA (NA, NA)	NA	NA (NA, NA)	NA	0	NA	NA					PTV	0.198	1
ENSG00000101624	CEP76	6	40	NA	NA	NA	NA	0	0	NA	NA	NA	NA	0.5 (0.2, 1.3)	0.198	NA (NA, NA)	NA	NA (NA, NA)	NA	NA (NA, NA)	NA	0	NA	NA					PTV	0.198	1
ENSG00000108395	TRIM37	18	54	NA	NA	0	9	0	1	NA	NA	0	0	1.5 (0.9, 2.5)	0.198	NA (NA, NA)	NA	1.3 (0.8, 2.2)	0.396	0 (NA, NA)	0.458	0	NA	0					PTV	0.198	1
ENSG00000109220	CHIC2	2	2	NA	NA	0	3	0	0	NA	NA	1	0	6.7 (0.8, 54.3)	0.198	NA (NA, NA)	NA	2.1 (0.5, 9.2)	0.574	0.7 (0.1, 8)	0.768	0	NA	0					PTV	0.198	1
ENSG00000111664	GNB3	4	34	NA	NA	NA	NA	1	0	NA	NA	NA	NA	0.4 (0.2, 1.3)	0.198	NA (NA, NA)	NA	NA (NA, NA)	NA	NA (NA, NA)	NA	0	NA	NA					PTV	0.198	1
ENSG00000127472	PLA2G5	1	10	NA	NA	NA	NA	0	2	NA	NA	NA	NA	0.2 (0, 1.7)	0.198	NA (NA, NA)	NA	NA (NA, NA)	NA	NA (NA, NA)	NA	0	NA	NA					PTV	0.198	1
ENSG00000139173	TMEM117	7	14	NA	NA	NA	NA	1	0	NA	NA	NA	NA	2.1 (0.8, 5.2)	0.198	NA (NA, NA)	NA	NA (NA, NA)	NA	NA (NA, NA)	NA	0	NA	NA					PTV	0.198	1
ENSG00000148660	CAMK2G	2	4	0	2	9	41	1	2	0	0	1	8	1.3 (0.3, 5.6)	0.714	1.1 (0.3, 4.4)	0.928	0.7 (0.4, 1.3)	0.295	0.6 (0.3, 1.2)	0.198	0	0	0					MPC >2	0.198	1
ENSG00000156374	PCGF6	0	12	NA	NA	NA	NA	0	0	NA	NA	NA	NA	0 (NA, NA)	0.198	NA (NA, NA)	NA	NA (NA, NA)	NA	NA (NA, NA)	NA	0	NA	NA					PTV	0.198	1
ENSG00000169490	TM2D2	6	7	3	5	0	6	4	3	0	2	0	2	2.1 (0.8, 5.3)	0.198	1.7 (0.8, 3.6)	0.217	1.2 (0.6, 2.4)	0.764	0.6 (0.2, 1.9)	0.464	0	0	0					PTV	0.198	1
ENSG00000171722	C1orf111	3	25	NA	NA	NA	NA	1	3	NA	NA	NA	NA	0.4 (0.1, 1.3)	0.198	NA (NA, NA)	NA	NA (NA, NA)	NA	NA (NA, NA)	NA	0	NA	NA					PTV	0.198	1
ENSG00000174521	TTC9B	1	4	NA	NA	9	26	0	0	NA	NA	2	0	0.5 (0.1, 5.3)	0.979	NA (NA, NA)	NA	1.5 (0.8, 3.1)	0.327	1.8 (0.8, 3.7)	0.198	0	NA	0					MPC >2	0.198	1
ENSG00000177989	ODF3B	5	8	0	0	0	0	0	0	0	0	0	0	3.1 (0.8, 11.3)	0.198	3.1 (0.8, 11.3)	0.198	3.1 (0.8, 11.3)	0.198	- (-, -)	-	0	0	0					PTV	0.198	1
ENSG00000184743	ATL3	5	35	NA	NA	NA	NA	1	2	NA	NA	NA	NA	0.5 (0.2, 1.3)	0.198	NA (NA, NA)	NA	NA (NA, NA)	NA	NA (NA, NA)	NA	0	NA	NA					PTV	0.198	1
ENSG00000197887	OR1S2	9	20	NA	NA	NA	NA	0	0	NA	NA	NA	NA	1.9 (0.8, 4.3)	0.198	NA (NA, NA)	NA	NA (NA, NA)	NA	NA (NA, NA)	NA	0	NA	NA					PTV	0.198	1
ENSG00000198612	COPS8	2	2	NA	NA	NA	NA	0	0	NA	NA	NA	NA	6.7 (0.8, 54.3)	0.198	NA (NA, NA)	NA	NA (NA, NA)	NA	NA (NA, NA)	NA	0	NA	NA					PTV	0.198	1
ENSG00000005448	WDR54	8	20	NA	NA	NA	NA	2	0	NA	NA	NA	NA	1.9 (0.8, 4.4)	0.199	NA (NA, NA)	NA	NA (NA, NA)	NA	NA (NA, NA)	NA	0	NA	NA					PTV	0.199	1
ENSG00000037280	FLT4	4	10	NA	NA	2	1	2	1	NA	NA	0	0	1.9 (0.6, 5.6)	0.424	NA (NA, NA)	NA	2.3 (0.8, 6.2)	0.199	7 (0.4, 131.6)	0.492	0	NA	0					PTV + MPC >2	0.199	1
ENSG00000052723	SIKE1	2	20	NA	NA	NA	NA	0	0	NA	NA	NA	NA	0.3 (0.1, 1.4)	0.199	NA (NA, NA)	NA	NA (NA, NA)	NA	NA (NA, NA)	NA	0	NA	NA					PTV	0.199	1
ENSG00000092931	MFSD11	5	34	NA	NA	NA	NA	2	3	NA	NA	NA	NA	0.5 (0.2, 1.2)	0.199	NA (NA, NA)	NA	NA (NA, NA)	NA	NA (NA, NA)	NA	0	NA	NA					PTV	0.199	1
ENSG00000137842	TMEM62	10	28	NA	NA	NA	NA	1	1	NA	NA	NA	NA	1.7 (0.8, 3.6)	0.199	NA (NA, NA)	NA	NA (NA, NA)	NA	NA (NA, NA)	NA	0	NA	NA					PTV	0.199	1
ENSG00000139209	SLC38A4	3	2	NA	NA	NA	NA	1	1	NA	NA	NA	NA	4.1 (0.7, 23.3)	0.199	NA (NA, NA)	NA	NA (NA, NA)	NA	NA (NA, NA)	NA	0	NA	NA					PTV	0.199	1
ENSG00000158315	RHBDL2	1	13	NA	NA	NA	NA	0	3	NA	NA	NA	NA	0.3 (0, 1.8)	0.199	NA (NA, NA)	NA	NA (NA, NA)	NA	NA (NA, NA)	NA	0	NA	NA					PTV	0.199	1
ENSG00000160282	FTCD	6	27	NA	NA	NA	NA	1	8	NA	NA	NA	NA	0.5 (0.2, 1.2)	0.199	NA (NA, NA)	NA	NA (NA, NA)	NA	NA (NA, NA)	NA	0	NA	NA					PTV	0.199	1
ENSG00000167191	GPRC5B	6	10	NA	NA	NA	NA	0	1	NA	NA	NA	NA	2.3 (0.8, 6.7)	0.199	NA (NA, NA)	NA	NA (NA, NA)	NA	NA (NA, NA)	NA	0	NA	NA					PTV	0.199	1
ENSG00000170893	TRH	5	10	NA	NA	NA	NA	2	1	NA	NA	NA	NA	2.2 (0.8, 5.9)	0.199	NA (NA, NA)	NA	NA (NA, NA)	NA	NA (NA, NA)	NA	1	NA	NA					PTV	0.199	1
ENSG00000179148	ALOXE3	14	43	0	3	1	17	2	0	0	0	0	0	1.5 (0.8, 2.8)	0.311	1.3 (0.7, 2.5)	0.458	1.1 (0.6, 1.9)	0.925	0.2 (0, 1.7)	0.199	0	0	0					MPC >2	0.199	1
ENSG00000183395	PMCH	1	10	NA	NA	NA	NA	0	1	NA	NA	NA	NA	0.2 (0, 1.7)	0.199	NA (NA, NA)	NA	NA (NA, NA)	NA	NA (NA, NA)	NA	0	NA	NA					PTV	0.199	1
ENSG00000188655	RNASE9	0	11	NA	NA	NA	NA	0	1	NA	NA	NA	NA	0 (NA, NA)	0.199	NA (NA, NA)	NA	NA (NA, NA)	NA	NA (NA, NA)	NA	0	NA	NA					PTV	0.199	1
ENSG00000254827	SLC22A18AS	2	1	NA	NA	NA	NA	2	0	NA	NA	NA	NA	18.8 (0.5, 672.8)	0.199	NA (NA, NA)	NA	NA (NA, NA)	NA	NA (NA, NA)	NA	0	NA	NA					PTV	0.199	1
ENSG00000005175	RPAP3	10	21	NA	NA	NA	NA	0	0	NA	NA	NA	NA	1.9 (0.8, 4.1)	0.2	NA (NA, NA)	NA	NA (NA, NA)	NA	NA (NA, NA)	NA	0	NA	NA					PTV	0.2	1
ENSG00000083535	PIBF1	8	48	NA	NA	NA	NA	1	3	NA	NA	NA	NA	0.6 (0.3, 1.2)	0.2	NA (NA, NA)	NA	NA (NA, NA)	NA	NA (NA, NA)	NA	0	NA	NA					PTV	0.2	1
ENSG00000101916	TLR8	4	6	NA	NA	1	20	0	2	NA	NA	0	0	1.1 (0.3, 4.1)	0.91	NA (NA, NA)	NA	0.5 (0.2, 1.5)	0.371	0.2 (0, 1.7)	0.2	0	NA	0					MPC >2	0.2	1
ENSG00000108523	RNF167	3	23	NA	NA	NA	NA	1	1	NA	NA	NA	NA	0.5 (0.2, 1.3)	0.2	NA (NA, NA)	NA	NA (NA, NA)	NA	NA (NA, NA)	NA	0	NA	NA					PTV	0.2	1
ENSG00000111596	CNOT2	0	0	NA	NA	3	25	0	0	NA	NA	0	2	- (-, -)	-	NA (NA, NA)	NA	0.4 (0.1, 1.4)	0.2	0.4 (0.1, 1.4)	0.2	0	NA	0					PTV + MPC >2	0.2	1
ENSG00000119650	IFT43	12	28	NA	NA	NA	NA	1	3	NA	NA	NA	NA	1.7 (0.8, 3.3)	0.2	NA (NA, NA)	NA	NA (NA, NA)	NA	NA (NA, NA)	NA	0	NA	NA					PTV	0.2	1
ENSG00000120278	PLEKHG1	14	26	NA	NA	NA	NA	1	0	NA	NA	NA	NA	1.7 (0.8, 3.4)	0.2	NA (NA, NA)	NA	NA (NA, NA)	NA	NA (NA, NA)	NA	0	NA	NA					PTV	0.2	1
ENSG00000141384	TAF4B	4	20	NA	NA	0	4	0	2	NA	NA	0	0	0.5 (0.2, 1.4)	0.244	NA (NA, NA)	NA	0.5 (0.2, 1.3)	0.2	- (-, -)	-	0	NA	0					PTV + MPC >2	0.2	1
ENSG00000165799	RNASE7	0	19	NA	NA	NA	NA	0	0	NA	NA	NA	NA	0 (NA, NA)	0.2	NA (NA, NA)	NA	NA (NA, NA)	NA	NA (NA, NA)	NA	0	NA	NA					PTV	0.2	1
ENSG00000169508	GPR183	3	5	NA	NA	NA	NA	0	0	NA	NA	NA	NA	4.5 (0.9, 23.6)	0.2	NA (NA, NA)	NA	NA (NA, NA)	NA	NA (NA, NA)	NA	0	NA	NA					PTV	0.2	1
ENSG00000174100	MRPL45	2	9	1	2	0	13	0	2	0	0	0	0	0.5 (0.1, 2.2)	0.525	0.7 (0.2, 2.4)	0.72	0.4 (0.1, 1.4)	0.2	0.3 (0, 2.4)	0.405	0	0	0					PTV + MPC >2	0.2	1
ENSG00000174194	AGAP8	1	3	NA	NA	NA	NA	3	0	NA	NA	NA	NA	4.8 (0.8, 28)	0.2	NA (NA, NA)	NA	NA (NA, NA)	NA	NA (NA, NA)	NA	0	NA	NA					PTV	0.2	1
ENSG00000189325	C6orf222	13	62	NA	NA	NA	NA	0	7	NA	NA	NA	NA	0.7 (0.4, 1.2)	0.2	NA (NA, NA)	NA	NA (NA, NA)	NA	NA (NA, NA)	NA	0	NA	NA					PTV	0.2	1
ENSG00000198967	OR10Z1	1	16	NA	NA	NA	NA	0	1	NA	NA	NA	NA	0.2 (0, 1.7)	0.2	NA (NA, NA)	NA	NA (NA, NA)	NA	NA (NA, NA)	NA	0	NA	NA					PTV	0.2	1
ENSG00000214706	IFRD2	10	12	NA	NA	0	0	2	5	NA	NA	0	0	1.7 (0.8, 3.8)	0.2	NA (NA, NA)	NA	1.7 (0.8, 3.8)	0.2	- (-, -)	-	0	NA	0					PTV	0.2	1
ENSG00000005379	BZRAP1	11	21	NA	NA	NA	NA	1	1	NA	NA	NA	NA	1.8 (0.8, 4)	0.201	NA (NA, NA)	NA	NA (NA, NA)	NA	NA (NA, NA)	NA	0	NA	NA					PTV	0.201	1
ENSG00000077984	CST7	2	19	NA	NA	NA	NA	0	1	NA	NA	NA	NA	0.3 (0.1, 1.5)	0.201	NA (NA, NA)	NA	NA (NA, NA)	NA	NA (NA, NA)	NA	0	NA	NA					PTV	0.201	1
ENSG00000085733	CTTN	2	21	NA	NA	NA	NA	1	0	NA	NA	NA	NA	0.4 (0.1, 1.4)	0.201	NA (NA, NA)	NA	NA (NA, NA)	NA	NA (NA, NA)	NA	0	NA	NA					PTV	0.201	1
ENSG00000110344	UBE4A	4	13	NA	NA	9	21	0	0	NA	NA	1	0	1.6 (0.5, 6)	0.724	NA (NA, NA)	NA	1.8 (0.9, 3.6)	0.201	1.8 (0.8, 4.2)	0.28	0	NA	0					PTV + MPC >2	0.201	1
ENSG00000117222	RBBP5	0	3	0	0	9	15	0	0	0	0	1	1	0 (NA, NA)	0.982	0 (NA, NA)	0.982	1.7 (0.7, 3.7)	0.322	1.9 (0.8, 4.4)	0.201	0	0	2					MPC >2	0.201	1
ENSG00000120832	MTERFD3	11	26	NA	NA	NA	NA	0	0	NA	NA	NA	NA	1.8 (0.8, 3.8)	0.201	NA (NA, NA)	NA	NA (NA, NA)	NA	NA (NA, NA)	NA	0	NA	NA					PTV	0.201	1
ENSG00000164597	COG5	11	86	NA	NA	NA	NA	3	2	NA	NA	NA	NA	0.7 (0.4, 1.2)	0.201	NA (NA, NA)	NA	NA (NA, NA)	NA	NA (NA, NA)	NA	1	NA	NA					PTV	0.201	1
ENSG00000172340	SUCLG2	2	28	NA	NA	NA	NA	1	4	NA	NA	NA	NA	0.4 (0.1, 1.4)	0.201	NA (NA, NA)	NA	NA (NA, NA)	NA	NA (NA, NA)	NA	0	NA	NA					PTV	0.201	1
ENSG00000172640	OR10AD1	12	25	NA	NA	NA	NA	0	1	NA	NA	NA	NA	1.7 (0.8, 3.5)	0.201	NA (NA, NA)	NA	NA (NA, NA)	NA	NA (NA, NA)	NA	0	NA	NA					PTV	0.201	1
ENSG00000181371	OR5M8	3	22	NA	NA	NA	NA	0	2	NA	NA	NA	NA	0.4 (0.1, 1.4)	0.201	NA (NA, NA)	NA	NA (NA, NA)	NA	NA (NA, NA)	NA	0	NA	NA					PTV	0.201	1
ENSG00000181963	OR52K2	7	13	NA	NA	NA	NA	0	1	NA	NA	NA	NA	1.9 (0.8, 4.6)	0.201	NA (NA, NA)	NA	NA (NA, NA)	NA	NA (NA, NA)	NA	0	NA	NA					PTV	0.201	1
ENSG00000188522	FAM83G	8	27	NA	NA	2	2	1	2	NA	NA	2	1	1.1 (0.5, 2.4)	0.968	NA (NA, NA)	NA	1.4 (0.7, 2.7)	0.447	3.5 (0.7, 16.6)	0.201	0	NA	0					MPC >2	0.201	1
ENSG00000196363	WDR5	0	0	0	3	0	9	0	0	0	0	0	1	- (-, -)	-	0 (NA, NA)	0.532	0 (NA, NA)	0.201	0 (NA, NA)	0.201	0	0	0					PTV + MPC >2	0.201	1
ENSG00000014216	CAPN1	8	22	NA	NA	NA	NA	3	1	NA	NA	NA	NA	1.8 (0.8, 3.8)	0.202	NA (NA, NA)	NA	NA (NA, NA)	NA	NA (NA, NA)	NA	0	NA	NA					PTV	0.202	1
ENSG00000096070	BRPF3	0	4	NA	NA	6	17	0	2	NA	NA	0	1	0 (NA, NA)	0.202	NA (NA, NA)	NA	0.7 (0.3, 1.8)	0.639	1.1 (0.4, 2.9)	0.88	0	NA	0					PTV	0.202	1
ENSG00000102030	NAA10	0	5	5	1	0	5	0	0	0	0	0	0	0 (NA, NA)	0.875	3.2 (0.8, 13)	0.202	1.4 (0.4, 4.4)	0.793	1.9 (0.6, 6.6)	0.482	0	0	0					PTV + MPC >3	0.202	1
ENSG00000106723	SPIN1	2	0	0	1	5	8	0	0	0	0	1	0	- (-, -)	-	- (-, -)	-	2.3 (0.8, 6.5)	0.202	1.7 (0.6, 5.3)	0.514	0	0	0					PTV + MPC >2	0.202	1
ENSG00000108960	MMD	3	12	NA	NA	2	1	0	0	NA	NA	0	0	1.2 (0.3, 4.9)	0.797	NA (NA, NA)	NA	2 (0.6, 6.2)	0.434	18.9 (0.7, 513.7)	0.202	0	NA	0					MPC >2	0.202	1
ENSG00000110048	OSBP	3	5	NA	NA	16	52	3	1	NA	NA	4	9	2.6 (0.8, 8.9)	0.202	NA (NA, NA)	NA	1.2 (0.8, 1.9)	0.513	1 (0.6, 1.8)	0.966	0	NA	0					PTV	0.202	1
ENSG00000113732	ATP6V0E1	2	1	NA	NA	NA	NA	1	0	NA	NA	NA	NA	10.4 (0.7, 158.8)	0.202	NA (NA, NA)	NA	NA (NA, NA)	NA	NA (NA, NA)	NA	0	NA	NA					PTV	0.202	1
ENSG00000124160	NCOA5	3	4	NA	NA	NA	NA	1	0	NA	NA	NA	NA	3.4 (0.8, 15.4)	0.202	NA (NA, NA)	NA	NA (NA, NA)	NA	NA (NA, NA)	NA	0	NA	NA					PTV	0.202	1
ENSG00000136449	MYCBPAP	9	48	NA	NA	NA	NA	1	3	NA	NA	NA	NA	0.6 (0.3, 1.2)	0.202	NA (NA, NA)	NA	NA (NA, NA)	NA	NA (NA, NA)	NA	0	NA	NA					PTV	0.202	1
ENSG00000138036	DYNC2LI1	8	21	NA	NA	NA	NA	1	1	NA	NA	NA	NA	1.9 (0.8, 4.2)	0.202	NA (NA, NA)	NA	NA (NA, NA)	NA	NA (NA, NA)	NA	0	NA	NA					PTV	0.202	1
ENSG00000142227	EMP3	6	15	NA	NA	NA	NA	0	0	NA	NA	NA	NA	2.2 (0.8, 6)	0.202	NA (NA, NA)	NA	NA (NA, NA)	NA	NA (NA, NA)	NA	0	NA	NA					PTV	0.202	1
ENSG00000150048	CLEC1A	4	48	NA	NA	NA	NA	1	0	NA	NA	NA	NA	0.5 (0.2, 1.3)	0.202	NA (NA, NA)	NA	NA (NA, NA)	NA	NA (NA, NA)	NA	0	NA	NA					PTV	0.202	1
ENSG00000158716	DUSP23	0	6	NA	NA	NA	NA	0	0	NA	NA	NA	NA	0 (NA, NA)	0.202	NA (NA, NA)	NA	NA (NA, NA)	NA	NA (NA, NA)	NA	0	NA	NA					PTV	0.202	1
ENSG00000162998	FRZB	1	20	NA	NA	NA	NA	0	1	NA	NA	NA	NA	0.2 (0, 1.7)	0.202	NA (NA, NA)	NA	NA (NA, NA)	NA	NA (NA, NA)	NA	0	NA	NA					PTV	0.202	1
ENSG00000164463	CREBRF	1	1	0	0	11	36	0	0	0	0	3	0	- (-, -)	-	- (-, -)	-	1.7 (0.9, 3.3)	0.202	1.7 (0.9, 3.4)	0.216	0	0	0					PTV + MPC >2	0.202	1
ENSG00000166529	ZSCAN21	3	26	NA	NA	NA	NA	0	1	NA	NA	NA	NA	0.4 (0.1, 1.4)	0.202	NA (NA, NA)	NA	NA (NA, NA)	NA	NA (NA, NA)	NA	0	NA	NA					PTV	0.202	1
ENSG00000171316	CHD7	3	5	NA	NA	1	18	2	2	NA	NA	1	2	1.7 (0.5, 6.6)	0.647	NA (NA, NA)	NA	0.7 (0.3, 1.8)	0.625	0.3 (0.1, 1.4)	0.202	0	NA	0					MPC >2	0.202	1
ENSG00000171357	LURAP1	3	3	NA	NA	NA	NA	0	0	NA	NA	NA	NA	4.4 (0.8, 23.7)	0.202	NA (NA, NA)	NA	NA (NA, NA)	NA	NA (NA, NA)	NA	0	NA	NA					PTV	0.202	1
ENSG00000177542	SLC25A22	0	9	NA	NA	NA	NA	1	2	NA	NA	NA	NA	0.2 (0, 1.7)	0.202	NA (NA, NA)	NA	NA (NA, NA)	NA	NA (NA, NA)	NA	0	NA	NA					PTV	0.202	1
ENSG00000186453	FAM228A	0	16	NA	NA	NA	NA	3	5	NA	NA	NA	NA	0.4 (0.1, 1.3)	0.202	NA (NA, NA)	NA	NA (NA, NA)	NA	NA (NA, NA)	NA	0	NA	NA					PTV	0.202	1
ENSG00000043462	LCP2	1	8	NA	NA	NA	NA	0	3	NA	NA	NA	NA	0.2 (0, 1.7)	0.203	NA (NA, NA)	NA	NA (NA, NA)	NA	NA (NA, NA)	NA	0	NA	NA					PTV	0.203	1
ENSG00000044574	HSPA5	0	5	0	0	13	41	0	0	0	0	2	1	0 (NA, NA)	0.669	0 (NA, NA)	0.669	1.4 (0.8, 2.7)	0.352	1.6 (0.9, 3)	0.203	0	0	0					MPC >2	0.203	1
ENSG00000081087	OSTM1	0	6	NA	NA	NA	NA	0	1	NA	NA	NA	NA	0 (NA, NA)	0.203	NA (NA, NA)	NA	NA (NA, NA)	NA	NA (NA, NA)	NA	0	NA	NA					PTV	0.203	1
ENSG00000103479	RBL2	4	33	NA	NA	NA	NA	0	0	NA	NA	NA	NA	0.5 (0.2, 1.3)	0.203	NA (NA, NA)	NA	NA (NA, NA)	NA	NA (NA, NA)	NA	0	NA	NA					PTV	0.203	1
ENSG00000103549	RNF40	6	14	NA	NA	5	7	1	0	NA	NA	0	4	2 (0.8, 5.1)	0.203	NA (NA, NA)	NA	1.6 (0.8, 3.2)	0.276	1.1 (0.4, 3.4)	0.811	0	NA	0					PTV	0.203	1
ENSG00000106560	GIMAP2	4	28	NA	NA	NA	NA	1	2	NA	NA	NA	NA	0.5 (0.2, 1.3)	0.203	NA (NA, NA)	NA	NA (NA, NA)	NA	NA (NA, NA)	NA	0	NA	NA					PTV	0.203	1
ENSG00000106771	TMEM245	8	30	NA	NA	1	2	7	1	NA	NA	0	0	1.5 (0.8, 3.1)	0.302	NA (NA, NA)	NA	1.6 (0.8, 3.2)	0.203	5 (0.4, 57.9)	0.664	0	NA	0					PTV + MPC >2	0.203	1
ENSG00000116199	FAM20B	7	13	NA	NA	NA	NA	0	0	NA	NA	NA	NA	2.2 (0.8, 5.8)	0.203	NA (NA, NA)	NA	NA (NA, NA)	NA	NA (NA, NA)	NA	0	NA	NA					PTV	0.203	1
ENSG00000116701	NCF2	1	28	NA	NA	NA	NA	2	1	NA	NA	NA	NA	0.4 (0.1, 1.3)	0.203	NA (NA, NA)	NA	NA (NA, NA)	NA	NA (NA, NA)	NA	0	NA	NA					PTV	0.203	1
ENSG00000130812	ANGPTL6	2	20	NA	NA	NA	NA	0	1	NA	NA	NA	NA	0.3 (0.1, 1.5)	0.203	NA (NA, NA)	NA	NA (NA, NA)	NA	NA (NA, NA)	NA	0	NA	NA					PTV	0.203	1
ENSG00000135749	PCNXL2	17	100	NA	NA	NA	NA	4	4	NA	NA	NA	NA	0.7 (0.4, 1.2)	0.203	NA (NA, NA)	NA	NA (NA, NA)	NA	NA (NA, NA)	NA	0	NA	NA					PTV	0.203	1
ENSG00000138074	SLC5A6	6	8	NA	NA	NA	NA	2	2	NA	NA	NA	NA	2 (0.8, 5.4)	0.203	NA (NA, NA)	NA	NA (NA, NA)	NA	NA (NA, NA)	NA	0	NA	NA					PTV	0.203	1
ENSG00000146282	RARS2	10	47	NA	NA	NA	NA	2	5	NA	NA	NA	NA	0.6 (0.3, 1.2)	0.203	NA (NA, NA)	NA	NA (NA, NA)	NA	NA (NA, NA)	NA	0	NA	NA					PTV	0.203	1
ENSG00000149575	SCN2B	5	8	NA	NA	NA	NA	2	2	NA	NA	NA	NA	2.2 (0.8, 6.2)	0.203	NA (NA, NA)	NA	NA (NA, NA)	NA	NA (NA, NA)	NA	0	NA	NA					PTV	0.203	1
ENSG00000155957	TMBIM4	2	24	NA	NA	NA	NA	3	5	NA	NA	NA	NA	0.5 (0.2, 1.3)	0.203	NA (NA, NA)	NA	NA (NA, NA)	NA	NA (NA, NA)	NA	0	NA	NA					PTV	0.203	1
ENSG00000161551	ZNF577	4	33	NA	NA	NA	NA	2	3	NA	NA	NA	NA	0.5 (0.2, 1.3)	0.203	NA (NA, NA)	NA	NA (NA, NA)	NA	NA (NA, NA)	NA	0	NA	NA					PTV	0.203	1
ENSG00000168675	LDLRAD4	3	4	NA	NA	NA	NA	1	0	NA	NA	NA	NA	2.8 (0.7, 10.5)	0.203	NA (NA, NA)	NA	NA (NA, NA)	NA	NA (NA, NA)	NA	0	NA	NA					PTV	0.203	1
ENSG00000172476	RAB40A	0	16	NA	NA	7	15	1	1	NA	NA	0	1	0.2 (0, 1.7)	0.203	NA (NA, NA)	NA	1 (0.5, 2.2)	0.948	1.9 (0.8, 4.7)	0.244	0	NA	0					PTV	0.203	1
ENSG00000188306	LRRIQ4	4	31	NA	NA	NA	NA	0	2	NA	NA	NA	NA	0.5 (0.2, 1.3)	0.203	NA (NA, NA)	NA	NA (NA, NA)	NA	NA (NA, NA)	NA	0	NA	NA					PTV	0.203	1
ENSG00000189350	FAM179A	15	38	NA	NA	NA	NA	3	1	NA	NA	NA	NA	1.6 (0.9, 2.9)	0.203	NA (NA, NA)	NA	NA (NA, NA)	NA	NA (NA, NA)	NA	0	NA	NA					PTV	0.203	1
ENSG00000196071	OR2L13	3	25	NA	NA	NA	NA	2	1	NA	NA	NA	NA	0.4 (0.2, 1.3)	0.203	NA (NA, NA)	NA	NA (NA, NA)	NA	NA (NA, NA)	NA	0	NA	NA					PTV	0.203	1
ENSG00000197245	FAM110D	0	1	NA	NA	0	6	0	0	NA	NA	2	0	- (-, -)	-	NA (NA, NA)	NA	0.3 (0.1, 1.5)	0.203	0.4 (0.1, 1.8)	0.357	0	NA	0					PTV + MPC >2	0.203	1
ENSG00000211460	TSN	2	2	NA	NA	6	17	0	0	NA	NA	1	0	6.5 (0.8, 52.1)	0.203	NA (NA, NA)	NA	1.8 (0.8, 4.2)	0.252	1.4 (0.6, 3.7)	0.614	0	NA	0					PTV	0.203	1
ENSG00000091656	ZFHX4	9	21	NA	NA	NA	NA	2	1	NA	NA	NA	NA	1.9 (0.8, 4.5)	0.204	NA (NA, NA)	NA	NA (NA, NA)	NA	NA (NA, NA)	NA	0	NA	NA					PTV	0.204	1
ENSG00000106483	SFRP4	7	12	NA	NA	NA	NA	0	2	NA	NA	NA	NA	2.1 (0.8, 5.3)	0.204	NA (NA, NA)	NA	NA (NA, NA)	NA	NA (NA, NA)	NA	0	NA	NA					PTV	0.204	1
ENSG00000109610	SOD3	0	0	NA	NA	4	2	0	0	NA	NA	1	0	- (-, -)	-	NA (NA, NA)	NA	10.8 (0.7, 160)	0.204	10.8 (0.7, 160)	0.204	0	NA	0					PTV + MPC >2	0.204	1
ENSG00000125510	OPRL1	6	11	NA	NA	NA	NA	0	0	NA	NA	NA	NA	1.9 (0.7, 5)	0.204	NA (NA, NA)	NA	NA (NA, NA)	NA	NA (NA, NA)	NA	0	NA	NA					PTV	0.204	1
ENSG00000138119	MYOF	40	137	NA	NA	NA	NA	10	5	NA	NA	NA	NA	1.3 (0.9, 1.8)	0.204	NA (NA, NA)	NA	NA (NA, NA)	NA	NA (NA, NA)	NA	0	NA	NA					PTV	0.204	1
ENSG00000150627	WDR17	26	67	NA	NA	NA	NA	3	3	NA	NA	NA	NA	1.4 (0.9, 2.2)	0.204	NA (NA, NA)	NA	NA (NA, NA)	NA	NA (NA, NA)	NA	0	NA	NA					PTV	0.204	1
ENSG00000158022	TRIM63	4	18	NA	NA	NA	NA	0	5	NA	NA	NA	NA	0.4 (0.1, 1.3)	0.204	NA (NA, NA)	NA	NA (NA, NA)	NA	NA (NA, NA)	NA	0	NA	NA					PTV	0.204	1
ENSG00000164626	KCNK5	5	6	NA	NA	0	7	1	0	NA	NA	1	2	2.4 (0.7, 7.9)	0.204	NA (NA, NA)	NA	1.3 (0.5, 3.4)	0.769	0.3 (0, 2.8)	0.502	0	NA	0					PTV	0.204	1
ENSG00000171402	XAGE3	2	2	NA	NA	NA	NA	0	0	NA	NA	NA	NA	6.5 (0.8, 52.1)	0.204	NA (NA, NA)	NA	NA (NA, NA)	NA	NA (NA, NA)	NA	0	NA	NA					PTV	0.204	1
ENSG00000182150	ERCC6L2	7	20	NA	NA	NA	NA	5	2	NA	NA	NA	NA	1.7 (0.8, 3.6)	0.204	NA (NA, NA)	NA	NA (NA, NA)	NA	NA (NA, NA)	NA	0	NA	NA					PTV	0.204	1
ENSG00000186310	NAP1L3	2	2	NA	NA	NA	NA	0	0	NA	NA	NA	NA	6.5 (0.8, 51.6)	0.204	NA (NA, NA)	NA	NA (NA, NA)	NA	NA (NA, NA)	NA	0	NA	NA					PTV	0.204	1
ENSG00000188672	RHCE	5	9	1	11	1	18	1	2	0	0	1	1	1.8 (0.6, 5.3)	0.42	1.1 (0.5, 2.8)	0.98	0.8 (0.4, 1.7)	0.736	0.4 (0.1, 1.4)	0.204	0	0	0					MPC >2	0.204	1
ENSG00000197969	VPS13A	28	140	3	5	0	0	3	11	0	0	0	0	0.8 (0.5, 1.1)	0.204	0.8 (0.5, 1.2)	0.333	0.8 (0.5, 1.2)	0.333	2.4 (0.6, 10.2)	0.374	0	0	0					PTV	0.204	1
ENSG00000214042	IFNA7	6	12	NA	NA	NA	NA	0	1	NA	NA	NA	NA	2.1 (0.8, 5.7)	0.204	NA (NA, NA)	NA	NA (NA, NA)	NA	NA (NA, NA)	NA	0	NA	NA					PTV	0.204	1
ENSG00000249115	HAUS5	12	33	NA	NA	NA	NA	2	4	NA	NA	NA	NA	1.6 (0.8, 2.9)	0.204	NA (NA, NA)	NA	NA (NA, NA)	NA	NA (NA, NA)	NA	0	NA	NA					PTV	0.204	1
ENSG00000254087	LYN	2	2	NA	NA	6	32	0	0	NA	NA	0	1	6.5 (0.8, 51.6)	0.204	NA (NA, NA)	NA	1 (0.5, 2.2)	0.992	0.8 (0.3, 1.9)	0.697	0	NA	0					PTV	0.204	1
ENSG00000102878	HSF4	7	15	NA	NA	1	3	2	1	NA	NA	0	0	1.8 (0.8, 4.5)	0.252	NA (NA, NA)	NA	1.9 (0.8, 4.2)	0.205	1.9 (0.2, 19.5)	0.574	0	NA	0					PTV + MPC >2	0.205	1
ENSG00000112561	TFEB	3	4	NA	NA	NA	NA	0	0	NA	NA	NA	NA	5 (0.9, 29)	0.205	NA (NA, NA)	NA	NA (NA, NA)	NA	NA (NA, NA)	NA	0	NA	NA					PTV	0.205	1
ENSG00000122852	SFTPA1	3	8	NA	NA	2	20	0	0	NA	NA	1	3	1.7 (0.4, 7)	0.743	NA (NA, NA)	NA	0.7 (0.3, 1.6)	0.485	0.4 (0.1, 1.4)	0.205	0	NA	0					MPC >2	0.205	1
ENSG00000140450	ARRDC4	7	16	NA	NA	NA	NA	3	1	NA	NA	NA	NA	1.9 (0.8, 4.5)	0.205	NA (NA, NA)	NA	NA (NA, NA)	NA	NA (NA, NA)	NA	0	NA	NA					PTV	0.205	1
ENSG00000142552	RCN3	5	11	NA	NA	1	0	4	0	NA	NA	0	0	2.2 (0.8, 6.2)	0.273	NA (NA, NA)	NA	2.4 (0.8, 6.6)	0.205	- (-, -)	-	0	NA	0					PTV + MPC >2	0.205	1
ENSG00000146378	TAAR2	1	19	NA	NA	NA	NA	0	0	NA	NA	NA	NA	0.3 (0, 1.8)	0.205	NA (NA, NA)	NA	NA (NA, NA)	NA	NA (NA, NA)	NA	0	NA	NA					PTV	0.205	1
ENSG00000165055	METTL2B	6	19	NA	NA	9	17	1	2	NA	NA	0	0	1.1 (0.5, 2.7)	0.938	NA (NA, NA)	NA	1.5 (0.8, 2.8)	0.27	2.1 (0.8, 5.3)	0.205	0	NA	0					MPC >2	0.205	1
ENSG00000180376	CCDC66	30	127	NA	NA	NA	NA	5	10	NA	NA	NA	NA	0.8 (0.5, 1.1)	0.205	NA (NA, NA)	NA	NA (NA, NA)	NA	NA (NA, NA)	NA	0	NA	NA					PTV	0.205	1
ENSG00000183035	CYLC1	0	7	NA	NA	NA	NA	0	0	NA	NA	NA	NA	0 (NA, NA)	0.205	NA (NA, NA)	NA	NA (NA, NA)	NA	NA (NA, NA)	NA	0	NA	NA					PTV	0.205	1
ENSG00000198646	NCOA6	1	15	NA	NA	NA	NA	2	3	NA	NA	NA	NA	0.4 (0.1, 1.3)	0.205	NA (NA, NA)	NA	NA (NA, NA)	NA	NA (NA, NA)	NA	0	NA	NA					PTV	0.205	1
ENSG00000204564	C6orf136	2	4	NA	NA	6	26	2	0	NA	NA	3	2	3.2 (0.7, 14.1)	0.205	NA (NA, NA)	NA	1.2 (0.6, 2.4)	0.71	0.9 (0.4, 2)	0.858	0	NA	0					PTV	0.205	1
ENSG00000256087	ZNF432	8	50	NA	NA	NA	NA	0	0	NA	NA	NA	NA	0.5 (0.2, 1.2)	0.205	NA (NA, NA)	NA	NA (NA, NA)	NA	NA (NA, NA)	NA	0	NA	NA					PTV	0.205	1
ENSG00000082146	STRADB	6	16	NA	NA	2	4	2	0	NA	NA	0	0	1.6 (0.7, 3.9)	0.356	NA (NA, NA)	NA	1.7 (0.8, 3.8)	0.206	2.3 (0.4, 12.6)	0.642	0	NA	0					PTV + MPC >2	0.206	1
ENSG00000099917	MED15	6	9	NA	NA	0	0	0	0	NA	NA	0	0	2.4 (0.8, 7.2)	0.206	NA (NA, NA)	NA	2.4 (0.8, 7.2)	0.206	- (-, -)	-	0	NA	0					PTV	0.206	1
ENSG00000104312	RIPK2	2	2	NA	NA	5	18	0	0	NA	NA	1	0	6.5 (0.8, 51.7)	0.206	NA (NA, NA)	NA	1.8 (0.7, 4.5)	0.314	1.4 (0.5, 3.9)	0.757	0	NA	0					PTV	0.206	1
ENSG00000109475	RPL34	1	1	NA	NA	1	1	0	0	NA	NA	0	0	4.8 (0.3, 76.8)	0.771	NA (NA, NA)	NA	6.5 (0.8, 51.7)	0.206	9.9 (0.4, 229.8)	0.603	0	NA	0					PTV + MPC >2	0.206	1
ENSG00000125255	SLC10A2	5	28	NA	NA	NA	NA	1	2	NA	NA	NA	NA	0.5 (0.2, 1.3)	0.206	NA (NA, NA)	NA	NA (NA, NA)	NA	NA (NA, NA)	NA	0	NA	NA					PTV	0.206	1
ENSG00000140749	IGSF6	0	13	NA	NA	NA	NA	0	0	NA	NA	NA	NA	0 (NA, NA)	0.206	NA (NA, NA)	NA	NA (NA, NA)	NA	NA (NA, NA)	NA	0	NA	NA					PTV	0.206	1
ENSG00000140832	MARVELD3	1	19	NA	NA	NA	NA	2	2	NA	NA	NA	NA	0.4 (0.1, 1.4)	0.206	NA (NA, NA)	NA	NA (NA, NA)	NA	NA (NA, NA)	NA	0	NA	NA					PTV	0.206	1
ENSG00000144057	ST6GAL2	4	28	NA	NA	NA	NA	0	0	NA	NA	NA	NA	0.4 (0.1, 1.3)	0.206	NA (NA, NA)	NA	NA (NA, NA)	NA	NA (NA, NA)	NA	0	NA	NA					PTV	0.206	1
ENSG00000146457	WTAP	3	5	0	0	1	2	0	0	0	0	0	0	3 (0.7, 13.6)	0.305	3 (0.7, 13.6)	0.305	2.9 (0.8, 10.1)	0.206	2.4 (0.2, 26.7)	0.458	0	0	0					PTV + MPC >2	0.206	1
ENSG00000149639	SOGA1	2	13	NA	NA	4	22	0	0	NA	NA	2	6	0.7 (0.2, 2.9)	0.823	NA (NA, NA)	NA	0.6 (0.2, 1.2)	0.206	0.5 (0.2, 1.3)	0.256	0	NA	0					PTV + MPC >2	0.206	1
ENSG00000166126	AMN	6	10	NA	NA	NA	NA	1	0	NA	NA	NA	NA	2.3 (0.8, 6.9)	0.206	NA (NA, NA)	NA	NA (NA, NA)	NA	NA (NA, NA)	NA	0	NA	NA					PTV	0.206	1
ENSG00000169641	LUZP1	1	24	NA	NA	NA	NA	3	2	NA	NA	NA	NA	0.4 (0.1, 1.3)	0.206	NA (NA, NA)	NA	NA (NA, NA)	NA	NA (NA, NA)	NA	0	NA	NA					PTV	0.206	1
ENSG00000172404	DNAJB7	3	27	NA	NA	NA	NA	1	2	NA	NA	NA	NA	0.5 (0.2, 1.4)	0.206	NA (NA, NA)	NA	NA (NA, NA)	NA	NA (NA, NA)	NA	0	NA	NA					PTV	0.206	1
ENSG00000174652	ZNF266	5	40	NA	NA	NA	NA	2	3	NA	NA	NA	NA	0.5 (0.2, 1.2)	0.206	NA (NA, NA)	NA	NA (NA, NA)	NA	NA (NA, NA)	NA	0	NA	NA					PTV	0.206	1
ENSG00000182083	OR6B2	1	14	NA	NA	0	3	0	0	NA	NA	0	0	0.2 (0, 2)	0.281	NA (NA, NA)	NA	0.1 (0, 1.7)	0.206	0 (NA, NA)	0.478	0	NA	0					PTV + MPC >2	0.206	1
ENSG00000214866	DCDC2C	1	1	NA	NA	NA	NA	4	0	NA	NA	NA	NA	4.5 (0.6, 34.4)	0.206	NA (NA, NA)	NA	NA (NA, NA)	NA	NA (NA, NA)	NA	0	NA	NA					PTV	0.206	1
ENSG00000059728	MXD1	0	10	NA	NA	NA	NA	0	0	NA	NA	NA	NA	0 (NA, NA)	0.207	NA (NA, NA)	NA	NA (NA, NA)	NA	NA (NA, NA)	NA	0	NA	NA					PTV	0.207	1
ENSG00000100450	GZMH	0	15	NA	NA	NA	NA	0	0	NA	NA	NA	NA	0 (NA, NA)	0.207	NA (NA, NA)	NA	NA (NA, NA)	NA	NA (NA, NA)	NA	0	NA	NA					PTV	0.207	1
ENSG00000105737	GRIK5	0	6	NA	NA	13	47	0	2	NA	NA	0	1	0 (NA, NA)	0.207	NA (NA, NA)	NA	1 (0.5, 1.8)	0.925	1.2 (0.6, 2.2)	0.686	0	NA	0					PTV	0.207	1
ENSG00000113319	RASGRF2	5	29	NA	NA	13	35	0	0	NA	NA	3	2	0.6 (0.2, 1.6)	0.377	NA (NA, NA)	NA	1.1 (0.7, 1.9)	0.762	1.5 (0.8, 2.8)	0.207	0	NA	0					MPC >2	0.207	1
ENSG00000119900	OGFRL1	9	15	0	0	0	0	2	2	0	0	0	0	1.8 (0.8, 4.1)	0.207	1.8 (0.8, 4.1)	0.207	1.8 (0.8, 4.1)	0.207	- (-, -)	-	0	0	0					PTV	0.207	1
ENSG00000130766	SESN2	5	30	NA	NA	NA	NA	0	2	NA	NA	NA	NA	0.5 (0.2, 1.3)	0.207	NA (NA, NA)	NA	NA (NA, NA)	NA	NA (NA, NA)	NA	0	NA	NA					PTV	0.207	1
ENSG00000136541	ERMN	5	14	NA	NA	NA	NA	3	1	NA	NA	NA	NA	2.2 (0.8, 5.7)	0.207	NA (NA, NA)	NA	NA (NA, NA)	NA	NA (NA, NA)	NA	0	NA	NA					PTV	0.207	1
ENSG00000140479	PCSK6	9	25	NA	NA	2	9	1	1	NA	NA	0	0	1.9 (0.8, 4.2)	0.207	NA (NA, NA)	NA	1.6 (0.8, 3.2)	0.284	1 (0.2, 4.2)	0.959	0	NA	0					PTV	0.207	1
ENSG00000162510	MATN1	7	15	NA	NA	NA	NA	1	0	NA	NA	NA	NA	2.1 (0.8, 5.4)	0.207	NA (NA, NA)	NA	NA (NA, NA)	NA	NA (NA, NA)	NA	0	NA	NA					PTV	0.207	1
ENSG00000166133	RPUSD2	10	24	NA	NA	NA	NA	0	1	NA	NA	NA	NA	1.9 (0.8, 4.2)	0.207	NA (NA, NA)	NA	NA (NA, NA)	NA	NA (NA, NA)	NA	0	NA	NA					PTV	0.207	1
ENSG00000168952	STXBP6	5	7	NA	NA	NA	NA	0	0	NA	NA	NA	NA	2.8 (0.8, 9.8)	0.207	NA (NA, NA)	NA	NA (NA, NA)	NA	NA (NA, NA)	NA	0	NA	NA					PTV	0.207	1
ENSG00000183648	NDUFB1	0	7	NA	NA	NA	NA	0	1	NA	NA	NA	NA	0 (NA, NA)	0.207	NA (NA, NA)	NA	NA (NA, NA)	NA	NA (NA, NA)	NA	0	NA	NA					PTV	0.207	1
ENSG00000184465	WDR27	17	46	NA	NA	NA	NA	1	1	NA	NA	NA	NA	1.5 (0.8, 2.7)	0.207	NA (NA, NA)	NA	NA (NA, NA)	NA	NA (NA, NA)	NA	0	NA	NA					PTV	0.207	1
ENSG00000184967	NOC4L	0	7	NA	NA	NA	NA	0	2	NA	NA	NA	NA	0 (NA, NA)	0.207	NA (NA, NA)	NA	NA (NA, NA)	NA	NA (NA, NA)	NA	0	NA	NA					PTV	0.207	1
ENSG00000185818	NAT8L	0	0	NA	NA	4	10	0	0	NA	NA	1	0	- (-, -)	-	NA (NA, NA)	NA	2.5 (0.8, 7.8)	0.207	2.5 (0.8, 7.8)	0.207	0	NA	0					PTV + MPC >2	0.207	1
ENSG00000189001	SBSN	5	12	NA	NA	NA	NA	1	0	NA	NA	NA	NA	2.5 (0.8, 7.7)	0.207	NA (NA, NA)	NA	NA (NA, NA)	NA	NA (NA, NA)	NA	0	NA	NA					PTV	0.207	1
ENSG00000203722	RAET1G	10	15	NA	NA	NA	NA	0	1	NA	NA	NA	NA	2 (0.8, 4.7)	0.207	NA (NA, NA)	NA	NA (NA, NA)	NA	NA (NA, NA)	NA	0	NA	NA					PTV	0.207	1
ENSG00000049541	RFC2	3	15	NA	NA	NA	NA	1	4	NA	NA	NA	NA	0.5 (0.2, 1.3)	0.208	NA (NA, NA)	NA	NA (NA, NA)	NA	NA (NA, NA)	NA	0	NA	NA					PTV	0.208	1
ENSG00000106991	ENG	2	1	NA	NA	NA	NA	0	0	NA	NA	NA	NA	17.1 (0.7, 416.7)	0.208	NA (NA, NA)	NA	NA (NA, NA)	NA	NA (NA, NA)	NA	0	NA	NA					PTV	0.208	1
ENSG00000108309	RUNDC3A	3	5	NA	NA	12	26	0	0	NA	NA	0	1	2.1 (0.4, 9.8)	0.64	NA (NA, NA)	NA	1.7 (0.8, 3.3)	0.208	1.6 (0.7, 3.4)	0.332	0	NA	0					PTV + MPC >2	0.208	1
ENSG00000108654	DDX5	3	4	NA	NA	NA	NA	1	0	NA	NA	NA	NA	4.3 (0.8, 22.7)	0.208	NA (NA, NA)	NA	NA (NA, NA)	NA	NA (NA, NA)	NA	0	NA	NA					PTV	0.208	1
ENSG00000119392	GLE1	8	34	0	0	1	7	2	8	0	0	0	1	0.6 (0.3, 1.3)	0.259	0.6 (0.3, 1.3)	0.259	0.6 (0.3, 1.2)	0.208	0.6 (0.1, 4.4)	0.895	0	0	0					PTV + MPC >2	0.208	1
ENSG00000128159	TUBGCP6	24	115	NA	NA	NA	NA	2	4	NA	NA	NA	NA	0.7 (0.5, 1.1)	0.208	NA (NA, NA)	NA	NA (NA, NA)	NA	NA (NA, NA)	NA	0	NA	NA					PTV	0.208	1
ENSG00000132561	MATN2	14	38	NA	NA	NA	NA	0	0	NA	NA	NA	NA	1.6 (0.8, 3)	0.208	NA (NA, NA)	NA	NA (NA, NA)	NA	NA (NA, NA)	NA	1	NA	NA					PTV	0.208	1
ENSG00000139193	CD27	7	9	NA	NA	NA	NA	0	1	NA	NA	NA	NA	2.4 (0.8, 7)	0.208	NA (NA, NA)	NA	NA (NA, NA)	NA	NA (NA, NA)	NA	0	NA	NA					PTV	0.208	1
ENSG00000141161	UNC45B	15	31	NA	NA	NA	NA	2	3	NA	NA	NA	NA	1.5 (0.8, 2.8)	0.208	NA (NA, NA)	NA	NA (NA, NA)	NA	NA (NA, NA)	NA	1	NA	NA					PTV	0.208	1
ENSG00000153157	SYCP2L	9	59	NA	NA	NA	NA	1	1	NA	NA	NA	NA	0.6 (0.3, 1.2)	0.208	NA (NA, NA)	NA	NA (NA, NA)	NA	NA (NA, NA)	NA	0	NA	NA					PTV	0.208	1
ENSG00000167977	KCTD5	2	1	NA	NA	0	4	0	0	NA	NA	0	0	8.8 (0.7, 108.1)	0.208	NA (NA, NA)	NA	3 (0.5, 18.6)	0.555	- (-, -)	-	0	NA	0					PTV	0.208	1
ENSG00000170759	KIF5B	2	23	0	0	4	37	0	1	0	0	1	0	0.3 (0.1, 1.6)	0.272	0.3 (0.1, 1.6)	0.272	0.5 (0.2, 1.3)	0.208	0.7 (0.3, 1.8)	0.601	0	0	0					PTV + MPC >2	0.208	1
ENSG00000181104	F2R	0	11	0	0	0	0	0	0	0	0	0	0	0 (NA, NA)	0.208	0 (NA, NA)	0.208	0 (NA, NA)	0.208	- (-, -)	-	0	0	0					PTV	0.208	1
ENSG00000184108	TRIML1	3	22	NA	NA	NA	NA	0	0	NA	NA	NA	NA	0.4 (0.1, 1.4)	0.208	NA (NA, NA)	NA	NA (NA, NA)	NA	NA (NA, NA)	NA	0	NA	NA					PTV	0.208	1
ENSG00000186566	GPATCH8	4	8	0	0	5	26	2	0	0	0	1	1	2.3 (0.8, 7)	0.208	2.3 (0.8, 7)	0.208	1.1 (0.5, 2.2)	0.986	0.7 (0.3, 1.7)	0.534	0	0	0					PTV	0.208	1
ENSG00000198342	ZNF442	6	38	NA	NA	NA	NA	0	1	NA	NA	NA	NA	0.5 (0.2, 1.3)	0.208	NA (NA, NA)	NA	NA (NA, NA)	NA	NA (NA, NA)	NA	0	NA	NA					PTV	0.208	1
ENSG00000229453	SPINK8	1	6	NA	NA	NA	NA	0	1	NA	NA	NA	NA	0.2 (0, 1.6)	0.208	NA (NA, NA)	NA	NA (NA, NA)	NA	NA (NA, NA)	NA	0	NA	NA					PTV	0.208	1
ENSG00000069966	GNB5	8	18	NA	NA	NA	NA	1	1	NA	NA	NA	NA	1.8 (0.8, 4.2)	0.209	NA (NA, NA)	NA	NA (NA, NA)	NA	NA (NA, NA)	NA	0	NA	NA					PTV	0.209	1
ENSG00000108091	CCDC6	1	3	0	0	6	12	0	0	0	0	1	0	1.1 (0.1, 10)	0.913	1.1 (0.1, 10)	0.913	1.9 (0.8, 4.8)	0.236	2.2 (0.8, 6.1)	0.209	0	0	0					MPC >2	0.209	1
ENSG00000121892	PDS5A	1	5	NA	NA	5	38	0	0	NA	NA	1	1	1 (0.1, 12.9)	0.984	NA (NA, NA)	NA	0.6 (0.2, 1.3)	0.234	0.5 (0.2, 1.3)	0.209	0	NA	0					MPC >2	0.209	1
ENSG00000133874	RNF122	0	6	NA	NA	NA	NA	0	1	NA	NA	NA	NA	0 (NA, NA)	0.209	NA (NA, NA)	NA	NA (NA, NA)	NA	NA (NA, NA)	NA	0	NA	NA					PTV	0.209	1
ENSG00000134138	MEIS2	2	1	0	0	4	32	0	0	0	0	1	1	17.1 (0.7, 418)	0.209	17.1 (0.7, 418)	0.209	0.7 (0.3, 1.7)	0.601	0.5 (0.2, 1.4)	0.271	0	0	0					PTV	0.209	1
ENSG00000136068	FLNB	13	65	NA	NA	3	25	3	6	NA	NA	0	0	0.8 (0.4, 1.3)	0.387	NA (NA, NA)	NA	0.7 (0.4, 1.2)	0.209	0.5 (0.1, 1.8)	0.422	0	NA	0					PTV + MPC >2	0.209	1
ENSG00000144524	COPS7B	3	2	NA	NA	NA	NA	0	0	NA	NA	NA	NA	4 (0.7, 23.3)	0.209	NA (NA, NA)	NA	NA (NA, NA)	NA	NA (NA, NA)	NA	0	NA	NA					PTV	0.209	1
ENSG00000147010	SH3KBP1	2	1	NA	NA	NA	NA	0	0	NA	NA	NA	NA	8.8 (0.7, 108.2)	0.209	NA (NA, NA)	NA	NA (NA, NA)	NA	NA (NA, NA)	NA	0	NA	NA					PTV	0.209	1
ENSG00000163898	LIPH	3	25	NA	NA	NA	NA	2	7	NA	NA	NA	NA	0.5 (0.2, 1.3)	0.209	NA (NA, NA)	NA	NA (NA, NA)	NA	NA (NA, NA)	NA	0	NA	NA					PTV	0.209	1
ENSG00000183011	LSMD1	7	16	NA	NA	NA	NA	0	0	NA	NA	NA	NA	2 (0.8, 5.3)	0.209	NA (NA, NA)	NA	NA (NA, NA)	NA	NA (NA, NA)	NA	0	NA	NA					PTV	0.209	1
ENSG00000188997	KCTD21	0	6	NA	NA	NA	NA	0	1	NA	NA	NA	NA	0 (NA, NA)	0.209	NA (NA, NA)	NA	NA (NA, NA)	NA	NA (NA, NA)	NA	0	NA	NA					PTV	0.209	1
ENSG00000198250	ANTXRL	0	5	NA	NA	NA	NA	1	2	NA	NA	NA	NA	0.2 (0, 1.7)	0.209	NA (NA, NA)	NA	NA (NA, NA)	NA	NA (NA, NA)	NA	0	NA	NA					PTV	0.209	1
ENSG00000221823	PPP3R1	2	1	1	3	1	3	0	0	0	0	0	0	17.1 (0.7, 418)	0.209	3.4 (0.6, 18.9)	0.375	2.8 (0.7, 11)	0.289	1.5 (0.3, 8.6)	0.643	0	0	1					PTV	0.209	1
ENSG00000053524	MCF2L2	13	70	NA	NA	NA	NA	2	3	NA	NA	NA	NA	0.6 (0.4, 1.2)	0.21	NA (NA, NA)	NA	NA (NA, NA)	NA	NA (NA, NA)	NA	0	NA	NA					PTV	0.21	1
ENSG00000067596	DHX8	10	35	2	5	18	52	0	5	0	0	1	3	0.9 (0.4, 1.7)	0.795	1 (0.5, 1.8)	0.877	1.2 (0.8, 1.8)	0.485	1.4 (0.9, 2.4)	0.21	0	0	0					MPC >2	0.21	1
ENSG00000083642	PDS5B	2	9	0	0	9	23	0	0	0	0	1	1	0.9 (0.2, 4.2)	0.847	0.9 (0.2, 4.2)	0.847	1.5 (0.8, 3)	0.324	1.8 (0.8, 3.8)	0.21	0	0	0					MPC >2	0.21	1
ENSG00000134250	NOTCH2	1	7	NA	NA	0	6	0	0	NA	NA	0	0	0.2 (0, 2.3)	0.382	NA (NA, NA)	NA	0.2 (0, 1.7)	0.21	0 (NA, NA)	0.741	0	NA	0					PTV + MPC >2	0.21	1
ENSG00000137434	C6orf52	0	3	NA	NA	NA	NA	1	3	NA	NA	NA	NA	0.2 (0, 1.7)	0.21	NA (NA, NA)	NA	NA (NA, NA)	NA	NA (NA, NA)	NA	0	NA	NA					PTV	0.21	1
ENSG00000139977	NAA30	0	1	0	2	0	11	0	0	1	0	0	1	- (-, -)	-	0.9 (0.1, 11.2)	0.914	0.2 (0, 1.7)	0.21	0.2 (0, 2)	0.292	0	0	0					PTV + MPC >2	0.21	1
ENSG00000142798	HSPG2	21	99	NA	NA	NA	NA	3	9	NA	NA	NA	NA	0.7 (0.5, 1.2)	0.21	NA (NA, NA)	NA	NA (NA, NA)	NA	NA (NA, NA)	NA	0	NA	NA					PTV	0.21	1
ENSG00000160113	NR2F6	0	8	1	2	7	41	0	0	0	0	2	1	0 (NA, NA)	0.35	0.4 (0.1, 3.3)	0.648	0.6 (0.3, 1.2)	0.21	0.7 (0.4, 1.4)	0.415	0	0	0					PTV + MPC >2	0.21	1
ENSG00000163918	RFC4	16	85	NA	NA	NA	NA	1	1	NA	NA	NA	NA	0.7 (0.4, 1.2)	0.21	NA (NA, NA)	NA	NA (NA, NA)	NA	NA (NA, NA)	NA	0	NA	NA					PTV	0.21	1
ENSG00000169282	KCNAB1	3	24	NA	NA	NA	NA	0	1	NA	NA	NA	NA	0.4 (0.1, 1.4)	0.21	NA (NA, NA)	NA	NA (NA, NA)	NA	NA (NA, NA)	NA	0	NA	NA					PTV	0.21	1
ENSG00000172780	RAB43	2	2	0	1	0	8	0	0	0	0	0	0	1.4 (0.2, 8.3)	0.695	1.2 (0.2, 6.6)	0.854	0.5 (0.1, 2.2)	0.459	0 (NA, NA)	0.21	0	0	0					MPC >2	0.21	1
ENSG00000175054	ATR	24	89	NA	NA	0	10	5	3	NA	NA	0	1	1.3 (0.8, 2)	0.353	NA (NA, NA)	NA	1.1 (0.7, 1.8)	0.668	0 (NA, NA)	0.21	0	NA	0					MPC >2	0.21	1
ENSG00000185742	C11orf87	5	3	NA	NA	NA	NA	0	0	NA	NA	NA	NA	3.5 (0.7, 16.7)	0.21	NA (NA, NA)	NA	NA (NA, NA)	NA	NA (NA, NA)	NA	0	NA	NA					PTV	0.21	1
ENSG00000198718	FAM179B	12	65	NA	NA	NA	NA	0	3	NA	NA	NA	NA	0.6 (0.3, 1.2)	0.21	NA (NA, NA)	NA	NA (NA, NA)	NA	NA (NA, NA)	NA	0	NA	NA					PTV	0.21	1
ENSG00000204305	AGER	6	52	NA	NA	NA	NA	3	2	NA	NA	NA	NA	0.6 (0.3, 1.2)	0.21	NA (NA, NA)	NA	NA (NA, NA)	NA	NA (NA, NA)	NA	0	NA	NA					PTV	0.21	1
ENSG00000009950	MLXIPL	2	8	NA	NA	2	23	0	1	NA	NA	0	1	0.5 (0.1, 3.2)	0.795	NA (NA, NA)	NA	0.4 (0.1, 1.3)	0.211	0.3 (0.1, 1.6)	0.274	0	NA	0					PTV + MPC >2	0.211	1
ENSG00000012983	MAP4K5	9	18	NA	NA	NA	NA	1	2	NA	NA	NA	NA	1.8 (0.8, 3.9)	0.211	NA (NA, NA)	NA	NA (NA, NA)	NA	NA (NA, NA)	NA	0	NA	NA					PTV	0.211	1
ENSG00000035664	DAPK2	6	14	NA	NA	NA	NA	0	0	NA	NA	NA	NA	2.1 (0.8, 5.5)	0.211	NA (NA, NA)	NA	NA (NA, NA)	NA	NA (NA, NA)	NA	0	NA	NA					PTV	0.211	1
ENSG00000087157	PGS1	13	29	NA	NA	NA	NA	0	0	NA	NA	NA	NA	1.8 (0.9, 4)	0.211	NA (NA, NA)	NA	NA (NA, NA)	NA	NA (NA, NA)	NA	0	NA	NA					PTV	0.211	1
ENSG00000101489	CELF4	1	1	0	1	9	23	2	0	0	0	0	0	20.4 (0.5, 793.6)	0.211	6.7 (0.6, 75.6)	0.329	1.6 (0.7, 3.4)	0.338	1.2 (0.5, 2.8)	0.753	0	0	0					PTV	0.211	1
ENSG00000105270	CLIP3	1	3	0	0	6	33	0	0	0	0	0	4	1.2 (0.1, 9.2)	0.877	1.2 (0.1, 9.2)	0.877	0.6 (0.3, 1.3)	0.25	0.5 (0.2, 1.3)	0.211	0	0	0					MPC >2	0.211	1
ENSG00000129038	LOXL1	0	5	NA	NA	NA	NA	0	2	NA	NA	NA	NA	0 (NA, NA)	0.211	NA (NA, NA)	NA	NA (NA, NA)	NA	NA (NA, NA)	NA	0	NA	NA					PTV	0.211	1
ENSG00000141699	FAM134C	0	6	NA	NA	NA	NA	0	0	NA	NA	NA	NA	0 (NA, NA)	0.211	NA (NA, NA)	NA	NA (NA, NA)	NA	NA (NA, NA)	NA	0	NA	NA					PTV	0.211	1
ENSG00000155329	ZCCHC10	0	5	NA	NA	NA	NA	0	2	NA	NA	NA	NA	0 (NA, NA)	0.211	NA (NA, NA)	NA	NA (NA, NA)	NA	NA (NA, NA)	NA	0	NA	NA					PTV	0.211	1
ENSG00000156735	BAG4	4	7	NA	NA	NA	NA	1	1	NA	NA	NA	NA	2.3 (0.7, 7.2)	0.211	NA (NA, NA)	NA	NA (NA, NA)	NA	NA (NA, NA)	NA	0	NA	NA					PTV	0.211	1
ENSG00000165490	C11orf82	10	62	NA	NA	NA	NA	3	4	NA	NA	NA	NA	0.7 (0.4, 1.2)	0.211	NA (NA, NA)	NA	NA (NA, NA)	NA	NA (NA, NA)	NA	0	NA	NA					PTV	0.211	1
ENSG00000176922	OR51S1	7	13	NA	NA	NA	NA	0	1	NA	NA	NA	NA	1.9 (0.8, 4.7)	0.211	NA (NA, NA)	NA	NA (NA, NA)	NA	NA (NA, NA)	NA	0	NA	NA					PTV	0.211	1
ENSG00000092148	HECTD1	8	24	NA	NA	2	5	5	0	NA	NA	0	0	1.7 (0.8, 3.5)	0.279	NA (NA, NA)	NA	1.7 (0.8, 3.4)	0.212	1.9 (0.3, 11)	0.874	0	NA	0					PTV + MPC >2	0.212	1
ENSG00000101104	PABPC1L	4	14	0	1	0	6	2	1	0	0	0	0	0.9 (0.3, 2.9)	0.906	0.9 (0.3, 2.8)	0.865	0.6 (0.2, 1.7)	0.5	0 (NA, NA)	0.212	0	0	0					MPC >2	0.212	1
ENSG00000118894	FAM86A	9	25	NA	NA	NA	NA	2	0	NA	NA	NA	NA	1.9 (0.8, 4.1)	0.212	NA (NA, NA)	NA	NA (NA, NA)	NA	NA (NA, NA)	NA	0	NA	NA					PTV	0.212	1
ENSG00000146574	CCZ1B	1	17	NA	NA	NA	NA	0	1	NA	NA	NA	NA	0.2 (0, 1.8)	0.212	NA (NA, NA)	NA	NA (NA, NA)	NA	NA (NA, NA)	NA	0	NA	NA					PTV	0.212	1
ENSG00000147874	HAUS6	11	63	NA	NA	NA	NA	2	4	NA	NA	NA	NA	0.6 (0.3, 1.2)	0.212	NA (NA, NA)	NA	NA (NA, NA)	NA	NA (NA, NA)	NA	0	NA	NA					PTV	0.212	1
ENSG00000151640	DPYSL4	3	32	NA	NA	NA	NA	0	0	NA	NA	NA	NA	0.4 (0.1, 1.4)	0.212	NA (NA, NA)	NA	NA (NA, NA)	NA	NA (NA, NA)	NA	0	NA	NA					PTV	0.212	1
ENSG00000163946	FAM208A	6	12	NA	NA	NA	NA	1	1	NA	NA	NA	NA	2 (0.8, 5.3)	0.212	NA (NA, NA)	NA	NA (NA, NA)	NA	NA (NA, NA)	NA	0	NA	NA					PTV	0.212	1
ENSG00000165283	STOML2	2	11	NA	NA	6	11	0	0	NA	NA	1	1	0.8 (0.2, 3.3)	0.965	NA (NA, NA)	NA	1.5 (0.7, 3.2)	0.468	2.1 (0.8, 5.7)	0.212	0	NA	0					MPC >2	0.212	1
ENSG00000178055	PRSS42	5	5	NA	NA	NA	NA	2	3	NA	NA	NA	NA	2.2 (0.8, 6.1)	0.212	NA (NA, NA)	NA	NA (NA, NA)	NA	NA (NA, NA)	NA	0	NA	NA					PTV	0.212	1
ENSG00000187513	GJA4	0	10	NA	NA	NA	NA	0	0	NA	NA	NA	NA	0 (NA, NA)	0.212	NA (NA, NA)	NA	NA (NA, NA)	NA	NA (NA, NA)	NA	0	NA	NA					PTV	0.212	1
ENSG00000221886	C5orf54	12	29	NA	NA	NA	NA	1	1	NA	NA	NA	NA	1.6 (0.8, 3.1)	0.212	NA (NA, NA)	NA	NA (NA, NA)	NA	NA (NA, NA)	NA	0	NA	NA					PTV	0.212	1
ENSG00000005059	CCDC109B	4	35	NA	NA	NA	NA	0	2	NA	NA	NA	NA	0.5 (0.2, 1.4)	0.213	NA (NA, NA)	NA	NA (NA, NA)	NA	NA (NA, NA)	NA	0	NA	NA					PTV	0.213	1
ENSG00000013588	GPRC5A	2	15	NA	NA	NA	NA	0	1	NA	NA	NA	NA	0.3 (0.1, 1.5)	0.213	NA (NA, NA)	NA	NA (NA, NA)	NA	NA (NA, NA)	NA	0	NA	NA					PTV	0.213	1
ENSG00000042781	USH2A	57	257	NA	NA	NA	NA	15	20	NA	NA	NA	NA	0.8 (0.6, 1.1)	0.213	NA (NA, NA)	NA	NA (NA, NA)	NA	NA (NA, NA)	NA	0	NA	NA					PTV	0.213	1
ENSG00000087495	PHACTR3	0	8	NA	NA	16	30	0	0	NA	NA	0	3	0 (NA, NA)	0.213	NA (NA, NA)	NA	1.2 (0.6, 2.1)	0.736	1.5 (0.8, 2.7)	0.297	0	NA	0					PTV	0.213	1
ENSG00000109501	WFS1	22	49	NA	NA	NA	NA	0	4	NA	NA	NA	NA	1.4 (0.8, 2.4)	0.213	NA (NA, NA)	NA	NA (NA, NA)	NA	NA (NA, NA)	NA	0	NA	NA					PTV	0.213	1
ENSG00000122679	RAMP3	0	10	NA	NA	NA	NA	0	0	NA	NA	NA	NA	0 (NA, NA)	0.213	NA (NA, NA)	NA	NA (NA, NA)	NA	NA (NA, NA)	NA	0	NA	NA					PTV	0.213	1
ENSG00000135847	ACBD6	2	17	NA	NA	NA	NA	0	0	NA	NA	NA	NA	0.4 (0.1, 1.5)	0.213	NA (NA, NA)	NA	NA (NA, NA)	NA	NA (NA, NA)	NA	0	NA	NA					PTV	0.213	1
ENSG00000157693	C9orf91	1	18	NA	NA	NA	NA	0	1	NA	NA	NA	NA	0.2 (0, 1.7)	0.213	NA (NA, NA)	NA	NA (NA, NA)	NA	NA (NA, NA)	NA	0	NA	NA					PTV	0.213	1
ENSG00000162623	TYW3	1	19	NA	NA	NA	NA	0	0	NA	NA	NA	NA	0.2 (0, 1.8)	0.213	NA (NA, NA)	NA	NA (NA, NA)	NA	NA (NA, NA)	NA	0	NA	NA					PTV	0.213	1
ENSG00000167080	B4GALNT2	5	41	NA	NA	NA	NA	3	3	NA	NA	NA	NA	0.6 (0.3, 1.3)	0.213	NA (NA, NA)	NA	NA (NA, NA)	NA	NA (NA, NA)	NA	0	NA	NA					PTV	0.213	1
ENSG00000170214	ADRA1B	4	2	0	0	1	0	0	2	0	0	0	0	2.5 (0.6, 10.2)	0.316	2.5 (0.6, 10.2)	0.316	2.8 (0.7, 11.4)	0.213	- (-, -)	-	0	0	0					PTV + MPC >2	0.213	1
ENSG00000179958	DCTPP1	4	2	NA	NA	NA	NA	0	0	NA	NA	NA	NA	6.5 (0.8, 54.8)	0.213	NA (NA, NA)	NA	NA (NA, NA)	NA	NA (NA, NA)	NA	0	NA	NA					PTV	0.213	1
ENSG00000189306	RRP7A	2	23	0	3	7	16	0	0	0	0	0	0	0.4 (0.1, 1.6)	0.279	0.4 (0.1, 1.5)	0.213	0.9 (0.4, 1.9)	0.963	1.6 (0.6, 4.2)	0.446	0	0	0					PTV + MPC >3	0.213	1
ENSG00000205456	TP53TG3D	0	2	0	7	6	23	0	1	0	0	1	0	0 (NA, NA)	0.689	0 (NA, NA)	0.213	0.7 (0.3, 1.8)	0.652	0.9 (0.4, 2.1)	0.89	0	0	0					PTV + MPC >3	0.213	1
ENSG00000070371	CLTCL1	30	90	NA	NA	NA	NA	4	2	NA	NA	NA	NA	1.3 (0.9, 2)	0.214	NA (NA, NA)	NA	NA (NA, NA)	NA	NA (NA, NA)	NA	0	NA	NA					PTV	0.214	1
ENSG00000072840	EVC	10	73	NA	NA	NA	NA	3	3	NA	NA	NA	NA	0.6 (0.4, 1.2)	0.214	NA (NA, NA)	NA	NA (NA, NA)	NA	NA (NA, NA)	NA	0	NA	NA					PTV	0.214	1
ENSG00000112079	STK38	6	15	NA	NA	NA	NA	1	0	NA	NA	NA	NA	2 (0.8, 5.2)	0.214	NA (NA, NA)	NA	NA (NA, NA)	NA	NA (NA, NA)	NA	0	NA	NA					PTV	0.214	1
ENSG00000125814	NAPB	0	9	NA	NA	0	3	0	0	NA	NA	0	0	0 (NA, NA)	0.303	NA (NA, NA)	NA	0 (NA, NA)	0.214	0 (NA, NA)	0.478	0	NA	0					PTV + MPC >2	0.214	1
ENSG00000134627	PIWIL4	4	36	NA	NA	NA	NA	2	3	NA	NA	NA	NA	0.5 (0.2, 1.3)	0.214	NA (NA, NA)	NA	NA (NA, NA)	NA	NA (NA, NA)	NA	0	NA	NA					PTV	0.214	1
ENSG00000136451	VEZF1	2	3	NA	NA	4	8	1	0	NA	NA	0	0	2.7 (0.5, 15)	0.483	NA (NA, NA)	NA	2.3 (0.8, 6.7)	0.214	2.1 (0.5, 8.3)	0.514	0	NA	0					PTV + MPC >2	0.214	1
ENSG00000139718	SETD1B	1	0	1	0	12	9	0	0	0	0	9	10	- (-, -)	-	Inf (NA, NA)	0.452	1.6 (0.8, 2.9)	0.214	1.5 (0.8, 2.8)	0.291	0	0	0					PTV + MPC >2	0.214	1
ENSG00000140398	NEIL1	6	37	NA	NA	NA	NA	0	3	NA	NA	NA	NA	0.5 (0.2, 1.3)	0.214	NA (NA, NA)	NA	NA (NA, NA)	NA	NA (NA, NA)	NA	0	NA	NA					PTV	0.214	1
ENSG00000162522	KIAA1522	2	26	NA	NA	NA	NA	1	2	NA	NA	NA	NA	0.4 (0.1, 1.4)	0.214	NA (NA, NA)	NA	NA (NA, NA)	NA	NA (NA, NA)	NA	0	NA	NA					PTV	0.214	1
ENSG00000166387	PPFIBP2	17	81	NA	NA	NA	NA	3	4	NA	NA	NA	NA	0.7 (0.4, 1.2)	0.214	NA (NA, NA)	NA	NA (NA, NA)	NA	NA (NA, NA)	NA	0	NA	NA					PTV	0.214	1
ENSG00000196628	TCF4	0	1	0	0	9	51	2	3	0	0	3	3	0.6 (0.1, 3.5)	0.911	0.6 (0.1, 3.5)	0.911	0.6 (0.3, 1.2)	0.214	0.6 (0.3, 1.3)	0.258	0	0	0					PTV + MPC >2	0.214	1
ENSG00000197157	SND1	1	21	NA	NA	0	1	1	0	NA	NA	0	0	0.3 (0.1, 1.6)	0.286	NA (NA, NA)	NA	0.3 (0, 1.4)	0.214	- (-, -)	-	0	NA	0					PTV + MPC >2	0.214	1
ENSG00000198000	NOL8	19	48	NA	NA	NA	NA	4	5	NA	NA	NA	NA	1.4 (0.9, 2.5)	0.214	NA (NA, NA)	NA	NA (NA, NA)	NA	NA (NA, NA)	NA	0	NA	NA					PTV	0.214	1
ENSG00000065548	ZC3H15	4	5	NA	NA	NA	NA	0	0	NA	NA	NA	NA	3.2 (0.8, 13.8)	0.215	NA (NA, NA)	NA	NA (NA, NA)	NA	NA (NA, NA)	NA	0	NA	NA					PTV	0.215	1
ENSG00000068137	PLEKHH3	3	18	0	3	1	6	0	1	0	0	0	2	0.5 (0.1, 1.8)	0.387	0.5 (0.1, 1.6)	0.297	0.5 (0.2, 1.4)	0.215	0.4 (0.1, 3.1)	0.592	0	0	0					PTV + MPC >2	0.215	1
ENSG00000078399	HOXA9	0	4	NA	NA	NA	NA	0	1	NA	NA	NA	NA	0 (NA, NA)	0.215	NA (NA, NA)	NA	NA (NA, NA)	NA	NA (NA, NA)	NA	0	NA	NA					PTV	0.215	1
ENSG00000092009	CMA1	8	20	NA	NA	NA	NA	0	0	NA	NA	NA	NA	1.9 (0.8, 4.6)	0.215	NA (NA, NA)	NA	NA (NA, NA)	NA	NA (NA, NA)	NA	0	NA	NA					PTV	0.215	1
ENSG00000103154	NECAB2	12	28	NA	NA	NA	NA	3	5	NA	NA	NA	NA	1.6 (0.8, 2.9)	0.215	NA (NA, NA)	NA	NA (NA, NA)	NA	NA (NA, NA)	NA	0	NA	NA					PTV	0.215	1
ENSG00000115525	ST3GAL5	8	16	NA	NA	NA	NA	3	1	NA	NA	NA	NA	1.9 (0.8, 4.4)	0.215	NA (NA, NA)	NA	NA (NA, NA)	NA	NA (NA, NA)	NA	0	NA	NA					PTV	0.215	1
ENSG00000122543	OCM	7	11	0	6	2	4	0	2	0	0	0	0	1.8 (0.8, 4.5)	0.215	1.4 (0.6, 3.3)	0.53	1.5 (0.7, 3.2)	0.382	0.8 (0.2, 4.2)	0.849	0	0	0					PTV	0.215	1
ENSG00000131504	DIAPH1	6	14	NA	NA	NA	NA	3	2	NA	NA	NA	NA	1.8 (0.8, 4)	0.215	NA (NA, NA)	NA	NA (NA, NA)	NA	NA (NA, NA)	NA	0	NA	NA					PTV	0.215	1
ENSG00000143178	TBX19	4	23	NA	NA	NA	NA	0	4	NA	NA	NA	NA	0.5 (0.2, 1.4)	0.215	NA (NA, NA)	NA	NA (NA, NA)	NA	NA (NA, NA)	NA	0	NA	NA					PTV	0.215	1
ENSG00000157851	DPYSL5	2	1	NA	NA	17	48	0	0	NA	NA	1	2	7 (0.4, 131.8)	0.493	NA (NA, NA)	NA	1.5 (0.9, 2.5)	0.215	1.4 (0.8, 2.4)	0.339	0	NA	0					PTV + MPC >2	0.215	1
ENSG00000164199	GPR98	36	184	NA	NA	NA	NA	5	7	NA	NA	NA	NA	0.8 (0.6, 1.1)	0.215	NA (NA, NA)	NA	NA (NA, NA)	NA	NA (NA, NA)	NA	0	NA	NA					PTV	0.215	1
ENSG00000169057	MECP2	4	6	NA	NA	NA	NA	0	0	NA	NA	NA	NA	2.4 (0.7, 8.3)	0.215	NA (NA, NA)	NA	NA (NA, NA)	NA	NA (NA, NA)	NA	0	NA	NA					PTV	0.215	1
ENSG00000177045	SIX5	0	13	0	0	6	19	0	0	0	0	0	0	0 (NA, NA)	0.215	0 (NA, NA)	0.215	0.5 (0.2, 1.4)	0.301	0.8 (0.3, 2.2)	0.846	0	0	0					PTV	0.215	1
ENSG00000214753	HNRNPUL2	4	6	NA	NA	NA	NA	0	0	NA	NA	NA	NA	2.7 (0.8, 9.9)	0.215	NA (NA, NA)	NA	NA (NA, NA)	NA	NA (NA, NA)	NA	0	NA	NA					PTV	0.215	1
ENSG00000236032	OR5H14	2	23	NA	NA	NA	NA	0	0	NA	NA	NA	NA	0.3 (0.1, 1.5)	0.215	NA (NA, NA)	NA	NA (NA, NA)	NA	NA (NA, NA)	NA	0	NA	NA					PTV	0.215	1
ENSG00000008438	PGLYRP1	8	19	NA	NA	NA	NA	1	0	NA	NA	NA	NA	1.9 (0.8, 4.3)	0.216	NA (NA, NA)	NA	NA (NA, NA)	NA	NA (NA, NA)	NA	0	NA	NA					PTV	0.216	1
ENSG00000103512	NOMO1	12	26	NA	NA	NA	NA	0	1	NA	NA	NA	NA	1.7 (0.8, 3.3)	0.216	NA (NA, NA)	NA	NA (NA, NA)	NA	NA (NA, NA)	NA	0	NA	NA					PTV	0.216	1
ENSG00000108479	GALK1	5	8	NA	NA	NA	NA	3	1	NA	NA	NA	NA	2.3 (0.8, 6.8)	0.216	NA (NA, NA)	NA	NA (NA, NA)	NA	NA (NA, NA)	NA	0	NA	NA					PTV	0.216	1
ENSG00000110852	CLEC2B	3	1	NA	NA	NA	NA	0	1	NA	NA	NA	NA	3.7 (0.7, 20.9)	0.216	NA (NA, NA)	NA	NA (NA, NA)	NA	NA (NA, NA)	NA	0	NA	NA					PTV	0.216	1
ENSG00000134508	CABLES1	6	24	0	0	1	19	1	0	0	0	2	3	0.9 (0.4, 2.1)	0.897	0.9 (0.4, 2.1)	0.897	0.6 (0.3, 1.3)	0.28	0.3 (0.1, 1.3)	0.216	0	0	0					MPC >2	0.216	1
ENSG00000166886	NAB2	3	1	NA	NA	12	31	0	0	NA	NA	1	1	10.7 (0.6, 176.3)	0.216	NA (NA, NA)	NA	1.5 (0.8, 2.8)	0.262	1.3 (0.7, 2.5)	0.559	0	NA	0					PTV	0.216	1
ENSG00000172238	ATOH1	3	1	NA	NA	0	3	0	0	NA	NA	0	0	10.7 (0.6, 176.3)	0.216	NA (NA, NA)	NA	2.3 (0.4, 12.7)	0.653	0 (NA, NA)	0.86	0	NA	0					PTV	0.216	1
ENSG00000172785	CBWD1	4	7	NA	NA	NA	NA	0	0	NA	NA	NA	NA	3.2 (0.8, 12.5)	0.216	NA (NA, NA)	NA	NA (NA, NA)	NA	NA (NA, NA)	NA	0	NA	NA					PTV	0.216	1
ENSG00000215012	C22orf29	9	16	NA	NA	NA	NA	1	1	NA	NA	NA	NA	2.1 (0.8, 5.3)	0.216	NA (NA, NA)	NA	NA (NA, NA)	NA	NA (NA, NA)	NA	0	NA	NA					PTV	0.216	1
ENSG00000081479	LRP2	25	73	NA	NA	2	4	1	4	NA	NA	0	0	1.3 (0.8, 2.1)	0.319	NA (NA, NA)	NA	1.4 (0.9, 2.2)	0.217	3.2 (0.5, 20.2)	0.529	0	NA	0					PTV + MPC >2	0.217	1
ENSG00000104835	SARS2	18	45	NA	NA	NA	NA	3	4	NA	NA	NA	NA	1.5 (0.8, 2.6)	0.217	NA (NA, NA)	NA	NA (NA, NA)	NA	NA (NA, NA)	NA	0	NA	NA					PTV	0.217	1
ENSG00000115297	TLX2	1	1	NA	NA	6	30	0	0	NA	NA	0	3	- (-, -)	-	NA (NA, NA)	NA	0.6 (0.3, 1.5)	0.347	0.5 (0.2, 1.3)	0.217	0	NA	0					MPC >2	0.217	1
ENSG00000116191	RALGPS2	5	15	NA	NA	NA	NA	1	0	NA	NA	NA	NA	2.1 (0.8, 5.7)	0.217	NA (NA, NA)	NA	NA (NA, NA)	NA	NA (NA, NA)	NA	0	NA	NA					PTV	0.217	1
ENSG00000151693	ASAP2	5	14	NA	NA	7	47	1	1	NA	NA	0	2	1.5 (0.5, 4.2)	0.645	NA (NA, NA)	NA	0.8 (0.4, 1.4)	0.52	0.6 (0.3, 1.3)	0.217	0	NA	0					MPC >2	0.217	1
ENSG00000161647	MPP3	6	39	NA	NA	NA	NA	0	0	NA	NA	NA	NA	0.5 (0.2, 1.3)	0.217	NA (NA, NA)	NA	NA (NA, NA)	NA	NA (NA, NA)	NA	0	NA	NA					PTV	0.217	1
ENSG00000161944	ASGR2	3	21	NA	NA	NA	NA	0	2	NA	NA	NA	NA	0.4 (0.1, 1.4)	0.217	NA (NA, NA)	NA	NA (NA, NA)	NA	NA (NA, NA)	NA	0	NA	NA					PTV	0.217	1
ENSG00000162645	GBP2	5	44	NA	NA	NA	NA	2	1	NA	NA	NA	NA	0.6 (0.3, 1.3)	0.217	NA (NA, NA)	NA	NA (NA, NA)	NA	NA (NA, NA)	NA	0	NA	NA					PTV	0.217	1
ENSG00000167085	PHB	0	3	NA	NA	0	4	0	1	NA	NA	0	0	0 (NA, NA)	0.48	NA (NA, NA)	NA	0 (NA, NA)	0.217	0 (NA, NA)	0.685	0	NA	0					PTV + MPC >2	0.217	1
ENSG00000168710	AHCYL1	3	1	0	2	7	26	0	0	0	0	1	1	10.6 (0.6, 173.1)	0.217	3.5 (0.5, 23.6)	0.454	1.1 (0.5, 2.3)	0.887	0.8 (0.3, 1.9)	0.759	0	0	0					PTV	0.217	1
ENSG00000169184	MN1	1	8	NA	NA	NA	NA	0	0	NA	NA	NA	NA	0.3 (0, 1.9)	0.217	NA (NA, NA)	NA	NA (NA, NA)	NA	NA (NA, NA)	NA	0	NA	NA					PTV	0.217	1
ENSG00000182985	CADM1	1	8	NA	NA	0	1	0	3	NA	NA	0	0	0.3 (0, 1.9)	0.229	NA (NA, NA)	NA	0.3 (0, 1.8)	0.217	- (-, -)	-	0	NA	0					PTV + MPC >2	0.217	1
ENSG00000186660	ZFP91	0	6	1	8	1	2	0	0	0	0	0	0	0 (NA, NA)	0.48	0.3 (0, 1.8)	0.217	0.5 (0.1, 2)	0.42	0.7 (0.2, 3.1)	0.897	0	0	0					PTV + MPC >3	0.217	1
ENSG00000205330	OR6C1	6	13	NA	NA	NA	NA	3	1	NA	NA	NA	NA	2.1 (0.8, 5.4)	0.217	NA (NA, NA)	NA	NA (NA, NA)	NA	NA (NA, NA)	NA	0	NA	NA					PTV	0.217	1
ENSG00000213937	CLDN9	6	13	NA	NA	NA	NA	1	0	NA	NA	NA	NA	2.3 (0.8, 6.3)	0.217	NA (NA, NA)	NA	NA (NA, NA)	NA	NA (NA, NA)	NA	0	NA	NA					PTV	0.217	1
ENSG00000009709	PAX7	8	11	NA	NA	NA	NA	0	0	NA	NA	NA	NA	2.3 (0.8, 6.3)	0.218	NA (NA, NA)	NA	NA (NA, NA)	NA	NA (NA, NA)	NA	0	NA	NA					PTV	0.218	1
ENSG00000090520	DNAJB11	3	4	NA	NA	1	1	1	1	NA	NA	0	0	2.2 (0.5, 9)	0.466	NA (NA, NA)	NA	2.7 (0.8, 9.7)	0.218	9.9 (0.4, 229.8)	0.603	0	NA	0					PTV + MPC >2	0.218	1
ENSG00000100625	SIX4	2	17	0	0	7	30	0	1	0	0	0	0	0.4 (0.1, 1.5)	0.218	0.4 (0.1, 1.5)	0.218	0.7 (0.3, 1.4)	0.308	0.9 (0.4, 2)	0.897	0	0	0					PTV	0.218	1
ENSG00000107625	DDX50	5	35	NA	NA	NA	NA	0	0	NA	NA	NA	NA	0.5 (0.2, 1.3)	0.218	NA (NA, NA)	NA	NA (NA, NA)	NA	NA (NA, NA)	NA	0	NA	NA					PTV	0.218	1
ENSG00000110218	PANX1	3	26	NA	NA	NA	NA	0	1	NA	NA	NA	NA	0.5 (0.1, 1.4)	0.218	NA (NA, NA)	NA	NA (NA, NA)	NA	NA (NA, NA)	NA	0	NA	NA					PTV	0.218	1
ENSG00000123352	SPATS2	4	8	NA	NA	NA	NA	1	0	NA	NA	NA	NA	2.4 (0.8, 7.6)	0.218	NA (NA, NA)	NA	NA (NA, NA)	NA	NA (NA, NA)	NA	0	NA	NA					PTV	0.218	1
ENSG00000139044	B4GALNT3	8	44	NA	NA	NA	NA	1	1	NA	NA	NA	NA	0.6 (0.3, 1.2)	0.218	NA (NA, NA)	NA	NA (NA, NA)	NA	NA (NA, NA)	NA	0	NA	NA					PTV	0.218	1
ENSG00000140470	ADAMTS17	13	57	NA	NA	NA	NA	3	3	NA	NA	NA	NA	0.7 (0.4, 1.2)	0.218	NA (NA, NA)	NA	NA (NA, NA)	NA	NA (NA, NA)	NA	0	NA	NA					PTV	0.218	1
ENSG00000140691	ARMC5	1	12	NA	NA	0	2	2	0	NA	NA	0	2	0.7 (0.2, 3.4)	0.993	NA (NA, NA)	NA	0.4 (0.1, 1.7)	0.354	0 (NA, NA)	0.218	0	NA	0					MPC >2	0.218	1
ENSG00000169554	ZEB2	0	1	0	0	16	38	2	0	0	0	1	3	2.8 (0.2, 33.2)	0.807	2.8 (0.2, 33.2)	0.807	1.5 (0.8, 2.6)	0.218	1.4 (0.8, 2.6)	0.295	0	0	0					PTV + MPC >2	0.218	1
ENSG00000182580	EPHB3	4	19	NA	NA	2	10	0	0	NA	NA	0	2	0.6 (0.2, 2)	0.591	NA (NA, NA)	NA	0.5 (0.2, 1.3)	0.218	0.4 (0.1, 1.8)	0.341	0	NA	0					PTV + MPC >2	0.218	1
ENSG00000183303	OR5P2	1	15	NA	NA	NA	NA	0	3	NA	NA	NA	NA	0.3 (0, 1.8)	0.218	NA (NA, NA)	NA	NA (NA, NA)	NA	NA (NA, NA)	NA	0	NA	NA					PTV	0.218	1
ENSG00000196570	PFN3	0	5	NA	NA	0	1	0	0	NA	NA	0	0	0 (NA, NA)	0.469	NA (NA, NA)	NA	0 (NA, NA)	0.218	- (-, -)	-	0	NA	0					PTV + MPC >2	0.218	1
ENSG00000197620	CXorf40A	0	1	0	0	1	14	0	0	0	0	0	0	- (-, -)	-	- (-, -)	-	0.3 (0, 1.8)	0.218	0.3 (0, 1.9)	0.248	0	0	0					PTV + MPC >2	0.218	1
ENSG00000205328	OR6C65	2	26	NA	NA	NA	NA	0	0	NA	NA	NA	NA	0.3 (0.1, 1.5)	0.218	NA (NA, NA)	NA	NA (NA, NA)	NA	NA (NA, NA)	NA	0	NA	NA					PTV	0.218	1
ENSG00000014824	SLC30A9	6	32	NA	NA	NA	NA	1	2	NA	NA	NA	NA	0.5 (0.2, 1.3)	0.219	NA (NA, NA)	NA	NA (NA, NA)	NA	NA (NA, NA)	NA	0	NA	NA					PTV	0.219	1
ENSG00000078967	UBE2D4	6	13	NA	NA	NA	NA	3	1	NA	NA	NA	NA	2 (0.8, 4.8)	0.219	NA (NA, NA)	NA	NA (NA, NA)	NA	NA (NA, NA)	NA	0	NA	NA					PTV	0.219	1
ENSG00000079999	KEAP1	1	17	NA	NA	19	56	0	0	NA	NA	2	1	0.2 (0, 1.8)	0.219	NA (NA, NA)	NA	1.1 (0.7, 1.8)	0.773	1.4 (0.8, 2.3)	0.293	0	NA	0					PTV	0.219	1
ENSG00000095777	MYO3A	23	136	NA	NA	NA	NA	6	11	NA	NA	NA	NA	0.8 (0.5, 1.1)	0.219	NA (NA, NA)	NA	NA (NA, NA)	NA	NA (NA, NA)	NA	0	NA	NA					PTV	0.219	1
ENSG00000117289	TXNIP	4	29	NA	NA	NA	NA	1	2	NA	NA	NA	NA	0.4 (0.1, 1.3)	0.219	NA (NA, NA)	NA	NA (NA, NA)	NA	NA (NA, NA)	NA	0	NA	NA					PTV	0.219	1
ENSG00000133739	LRRCC1	12	66	NA	NA	NA	NA	3	8	NA	NA	NA	NA	0.7 (0.4, 1.2)	0.219	NA (NA, NA)	NA	NA (NA, NA)	NA	NA (NA, NA)	NA	0	NA	NA					PTV	0.219	1
ENSG00000134748	PRPF38A	0	10	1	2	2	7	0	0	0	0	2	2	0 (NA, NA)	0.219	0.2 (0, 2.2)	0.344	0.8 (0.3, 2.3)	0.857	1.5 (0.5, 5)	0.71	0	0	0					PTV	0.219	1
ENSG00000147257	GPC3	0	1	0	2	0	3	0	1	0	0	0	1	0 (NA, NA)	0.525	0 (NA, NA)	0.371	0 (NA, NA)	0.219	0 (NA, NA)	0.627	0	0	0					PTV + MPC >2	0.219	1
ENSG00000160216	AGPAT3	0	2	NA	NA	1	20	0	0	NA	NA	1	1	0 (NA, NA)	0.592	NA (NA, NA)	NA	0.3 (0.1, 1.5)	0.219	0.3 (0.1, 1.6)	0.258	0	NA	0					PTV + MPC >2	0.219	1
ENSG00000164744	SUN3	8	16	NA	NA	NA	NA	0	1	NA	NA	NA	NA	1.9 (0.8, 4.5)	0.219	NA (NA, NA)	NA	NA (NA, NA)	NA	NA (NA, NA)	NA	0	NA	NA					PTV	0.219	1
ENSG00000186329	TMEM212	2	2	NA	NA	NA	NA	6	1	NA	NA	NA	NA	2.6 (0.7, 9.3)	0.219	NA (NA, NA)	NA	NA (NA, NA)	NA	NA (NA, NA)	NA	0	NA	NA					PTV	0.219	1
ENSG00000196248	OR10S1	7	15	NA	NA	NA	NA	0	0	NA	NA	NA	NA	2 (0.8, 4.9)	0.219	NA (NA, NA)	NA	NA (NA, NA)	NA	NA (NA, NA)	NA	0	NA	NA					PTV	0.219	1
ENSG00000205423	CNEP1R1	0	2	NA	NA	4	9	0	0	NA	NA	1	0	0 (NA, NA)	0.914	NA (NA, NA)	NA	1.8 (0.6, 5.3)	0.443	2.4 (0.8, 7.5)	0.219	0	NA	0					MPC >2	0.219	1
ENSG00000221909	FAM200A	4	4	NA	NA	NA	NA	1	0	NA	NA	NA	NA	2.8 (0.7, 11.6)	0.219	NA (NA, NA)	NA	NA (NA, NA)	NA	NA (NA, NA)	NA	0	NA	NA					PTV	0.219	1
ENSG00000221926	TRIM16	0	7	0	0	0	6	3	0	0	0	0	2	0.9 (0.2, 4)	0.896	0.9 (0.2, 4)	0.896	0.4 (0.1, 1.7)	0.375	0 (NA, NA)	0.219	0	0	0					MPC >2	0.219	1
ENSG00000047644	WWC3	4	5	NA	NA	NA	NA	0	0	NA	NA	NA	NA	2.8 (0.7, 10.7)	0.22	NA (NA, NA)	NA	NA (NA, NA)	NA	NA (NA, NA)	NA	0	NA	NA					PTV	0.22	1
ENSG00000077454	LRCH4	13	25	NA	NA	0	0	0	1	NA	NA	0	0	1.6 (0.8, 3.2)	0.22	NA (NA, NA)	NA	1.6 (0.8, 3.2)	0.22	- (-, -)	-	0	NA	0					PTV	0.22	1
ENSG00000110330	BIRC2	4	9	2	5	0	0	1	0	0	0	0	0	2.3 (0.7, 7.5)	0.299	2.2 (0.8, 5.8)	0.22	2.2 (0.8, 5.8)	0.22	1.9 (0.3, 11)	0.873	0	0	0					PTV + MPC >3	0.22	1
ENSG00000140519	RHCG	5	31	NA	NA	NA	NA	1	2	NA	NA	NA	NA	0.5 (0.2, 1.3)	0.22	NA (NA, NA)	NA	NA (NA, NA)	NA	NA (NA, NA)	NA	0	NA	NA					PTV	0.22	1
ENSG00000145826	LECT2	0	9	NA	NA	NA	NA	0	1	NA	NA	NA	NA	0 (NA, NA)	0.22	NA (NA, NA)	NA	NA (NA, NA)	NA	NA (NA, NA)	NA	0	NA	NA					PTV	0.22	1
ENSG00000186119	OR5D18	6	9	NA	NA	NA	NA	0	1	NA	NA	NA	NA	2.1 (0.8, 5.7)	0.22	NA (NA, NA)	NA	NA (NA, NA)	NA	NA (NA, NA)	NA	0	NA	NA					PTV	0.22	1
ENSG00000043591	ADRB1	4	4	NA	NA	NA	NA	0	0	NA	NA	NA	NA	3.9 (0.8, 18.7)	0.221	NA (NA, NA)	NA	NA (NA, NA)	NA	NA (NA, NA)	NA	0	NA	NA					PTV	0.221	1
ENSG00000060140	STYK1	8	18	NA	NA	NA	NA	3	2	NA	NA	NA	NA	1.8 (0.8, 4)	0.221	NA (NA, NA)	NA	NA (NA, NA)	NA	NA (NA, NA)	NA	0	NA	NA					PTV	0.221	1
ENSG00000125879	OTOR	0	7	NA	NA	NA	NA	0	0	NA	NA	NA	NA	0 (NA, NA)	0.221	NA (NA, NA)	NA	NA (NA, NA)	NA	NA (NA, NA)	NA	0	NA	NA					PTV	0.221	1
ENSG00000132470	ITGB4	18	68	NA	NA	5	6	1	3	NA	NA	2	4	0.9 (0.6, 1.6)	0.912	NA (NA, NA)	NA	1.1 (0.7, 1.7)	0.774	2 (0.7, 5.2)	0.221	0	NA	0					MPC >2	0.221	1
ENSG00000134962	KLB	10	27	NA	NA	1	1	0	0	NA	NA	0	0	1.5 (0.7, 3.1)	0.35	NA (NA, NA)	NA	1.6 (0.8, 3.3)	0.221	9.9 (0.4, 229.8)	0.603	0	NA	0					PTV + MPC >2	0.221	1
ENSG00000157601	MX1	7	46	NA	NA	NA	NA	3	6	NA	NA	NA	NA	0.6 (0.3, 1.2)	0.221	NA (NA, NA)	NA	NA (NA, NA)	NA	NA (NA, NA)	NA	0	NA	NA					PTV	0.221	1
ENSG00000163412	EIF4E3	2	2	0	1	6	19	0	0	0	0	0	0	6 (0.8, 46.4)	0.221	3.7 (0.6, 23.2)	0.381	1.4 (0.6, 3.2)	0.618	1 (0.4, 2.8)	0.926	0	0	0					PTV	0.221	1
ENSG00000164011	ZNF691	6	8	NA	NA	NA	NA	0	0	NA	NA	NA	NA	2.3 (0.7, 7.1)	0.221	NA (NA, NA)	NA	NA (NA, NA)	NA	NA (NA, NA)	NA	0	NA	NA					PTV	0.221	1
ENSG00000164506	STXBP5	1	12	NA	NA	NA	NA	0	1	NA	NA	NA	NA	0.3 (0, 1.8)	0.221	NA (NA, NA)	NA	NA (NA, NA)	NA	NA (NA, NA)	NA	0	NA	NA					PTV	0.221	1
ENSG00000166716	ZNF592	6	7	NA	NA	NA	NA	0	0	NA	NA	NA	NA	2.3 (0.7, 6.9)	0.221	NA (NA, NA)	NA	NA (NA, NA)	NA	NA (NA, NA)	NA	0	NA	NA					PTV	0.221	1
ENSG00000186160	CYP4Z1	10	35	0	1	5	35	0	0	0	0	0	0	1.1 (0.5, 2.3)	0.978	1.1 (0.5, 2.3)	0.852	0.8 (0.4, 1.4)	0.502	0.5 (0.2, 1.3)	0.221	0	0	0					MPC >2	0.221	1
ENSG00000187555	USP7	3	3	0	3	8	52	0	0	0	1	2	2	2.4 (0.5, 11)	0.454	1.2 (0.3, 4.5)	0.804	0.7 (0.4, 1.4)	0.441	0.6 (0.3, 1.2)	0.221	0	0	1					MPC >2	0.221	1
ENSG00000198081	ZBTB14	1	2	NA	NA	2	22	0	0	NA	NA	0	1	3 (0.3, 35.8)	0.932	NA (NA, NA)	NA	0.5 (0.1, 1.7)	0.376	0.3 (0.1, 1.5)	0.221	0	NA	0					MPC >2	0.221	1
ENSG00000198719	DLL1	1	0	NA	NA	12	23	0	0	NA	NA	2	1	- (-, -)	-	NA (NA, NA)	NA	1.6 (0.8, 3.3)	0.221	1.5 (0.8, 3.1)	0.312	0	NA	0					PTV + MPC >2	0.221	1
ENSG00000204479	PRAMEF17	0	6	0	10	2	5	0	0	1	0	0	0	0 (NA, NA)	0.439	0.2 (0, 1.7)	0.221	0.5 (0.2, 1.8)	0.424	0.7 (0.2, 2.6)	0.86	0	0	0					PTV + MPC >3	0.221	1
ENSG00000004700	RECQL	13	31	0	0	0	6	2	1	0	0	0	0	1.6 (0.8, 3)	0.222	1.6 (0.8, 3)	0.222	1.4 (0.7, 2.7)	0.368	0 (NA, NA)	0.743	0	0	0					PTV	0.222	1
ENSG00000089177	KIF16B	19	49	NA	NA	NA	NA	4	4	NA	NA	NA	NA	1.4 (0.9, 2.5)	0.222	NA (NA, NA)	NA	NA (NA, NA)	NA	NA (NA, NA)	NA	0	NA	NA					PTV	0.222	1
ENSG00000096093	EFHC1	10	51	NA	NA	NA	NA	1	7	NA	NA	NA	NA	0.6 (0.3, 1.2)	0.222	NA (NA, NA)	NA	NA (NA, NA)	NA	NA (NA, NA)	NA	0	NA	NA					PTV	0.222	1
ENSG00000111716	LDHB	0	17	NA	NA	NA	NA	2	0	NA	NA	NA	NA	0.3 (0.1, 1.5)	0.222	NA (NA, NA)	NA	NA (NA, NA)	NA	NA (NA, NA)	NA	0	NA	NA					PTV	0.222	1
ENSG00000114767	RRP9	7	10	NA	NA	NA	NA	0	0	NA	NA	NA	NA	2.2 (0.8, 6.3)	0.222	NA (NA, NA)	NA	NA (NA, NA)	NA	NA (NA, NA)	NA	0	NA	NA					PTV	0.222	1
ENSG00000115234	SNX17	7	13	0	0	1	3	1	0	0	0	0	0	2.3 (0.8, 6.3)	0.222	2.3 (0.8, 6.3)	0.222	1.7 (0.7, 4.2)	0.354	0.7 (0.1, 5.5)	0.703	0	0	0					PTV	0.222	1
ENSG00000119703	ZC2HC1C	6	36	NA	NA	NA	NA	1	3	NA	NA	NA	NA	0.6 (0.3, 1.3)	0.222	NA (NA, NA)	NA	NA (NA, NA)	NA	NA (NA, NA)	NA	0	NA	NA					PTV	0.222	1
ENSG00000144644	GADL1	13	24	NA	NA	NA	NA	2	3	NA	NA	NA	NA	1.6 (0.8, 3.3)	0.222	NA (NA, NA)	NA	NA (NA, NA)	NA	NA (NA, NA)	NA	0	NA	NA					PTV	0.222	1
ENSG00000163820	FYCO1	15	68	NA	NA	NA	NA	4	12	NA	NA	NA	NA	0.7 (0.4, 1.2)	0.222	NA (NA, NA)	NA	NA (NA, NA)	NA	NA (NA, NA)	NA	0	NA	NA					PTV	0.222	1
ENSG00000171169	NAIF1	2	5	NA	NA	4	37	0	0	NA	NA	1	1	1.3 (0.2, 7.3)	0.748	NA (NA, NA)	NA	0.6 (0.3, 1.4)	0.32	0.5 (0.2, 1.3)	0.222	0	NA	0					MPC >2	0.222	1
ENSG00000175809	ZNF645	5	10	NA	NA	NA	NA	0	0	NA	NA	NA	NA	2.4 (0.8, 7.3)	0.222	NA (NA, NA)	NA	NA (NA, NA)	NA	NA (NA, NA)	NA	0	NA	NA					PTV	0.222	1
ENSG00000179431	FJX1	2	2	NA	NA	NA	NA	0	0	NA	NA	NA	NA	6 (0.8, 46.5)	0.222	NA (NA, NA)	NA	NA (NA, NA)	NA	NA (NA, NA)	NA	0	NA	NA					PTV	0.222	1
ENSG00000203485	INF2	0	13	1	0	5	29	1	0	0	0	2	6	0.2 (0, 2.1)	0.315	0.5 (0.1, 2.4)	0.586	0.6 (0.3, 1.3)	0.222	0.7 (0.3, 1.6)	0.512	0	0	0					PTV + MPC >2	0.222	1
ENSG00000236446	CT47B1	0	10	NA	NA	NA	NA	0	0	NA	NA	NA	NA	0 (NA, NA)	0.222	NA (NA, NA)	NA	NA (NA, NA)	NA	NA (NA, NA)	NA	0	NA	NA					PTV	0.222	1
ENSG00000255833	TIFAB	7	13	NA	NA	NA	NA	0	0	NA	NA	NA	NA	2.1 (0.8, 5.4)	0.222	NA (NA, NA)	NA	NA (NA, NA)	NA	NA (NA, NA)	NA	0	NA	NA					PTV	0.222	1
ENSG00000023909	GCLM	4	4	0	0	0	0	0	0	0	0	0	0	3.1 (0.7, 13.4)	0.223	3.1 (0.7, 13.4)	0.223	3.1 (0.7, 13.4)	0.223	- (-, -)	-	0	0	0					PTV	0.223	1
ENSG00000059573	ALDH18A1	3	27	NA	NA	4	20	2	0	NA	NA	2	2	0.5 (0.2, 1.3)	0.223	NA (NA, NA)	NA	0.7 (0.4, 1.4)	0.37	1 (0.4, 2.6)	0.971	0	NA	0					PTV	0.223	1
ENSG00000088832	FKBP1A	0	2	1	2	2	4	1	0	1	0	1	0	1.6 (0.1, 28.4)	0.777	2.6 (0.4, 16)	0.627	3.2 (0.8, 12)	0.227	3.9 (0.8, 17.9)	0.223	0	0	0					MPC >2	0.223	1
ENSG00000096092	TMEM14A	4	5	NA	NA	NA	NA	1	0	NA	NA	NA	NA	2.6 (0.7, 9.5)	0.223	NA (NA, NA)	NA	NA (NA, NA)	NA	NA (NA, NA)	NA	0	NA	NA					PTV	0.223	1
ENSG00000116991	SIPA1L2	5	15	NA	NA	6	37	0	2	NA	NA	1	4	1 (0.3, 2.9)	0.98	NA (NA, NA)	NA	0.7 (0.4, 1.3)	0.317	0.6 (0.2, 1.3)	0.223	0	NA	0					MPC >2	0.223	1
ENSG00000124659	TBCC	6	12	NA	NA	NA	NA	1	0	NA	NA	NA	NA	2 (0.8, 5.2)	0.223	NA (NA, NA)	NA	NA (NA, NA)	NA	NA (NA, NA)	NA	0	NA	NA					PTV	0.223	1
ENSG00000137675	MMP27	15	36	NA	NA	NA	NA	0	0	NA	NA	NA	NA	1.5 (0.8, 2.9)	0.223	NA (NA, NA)	NA	NA (NA, NA)	NA	NA (NA, NA)	NA	0	NA	NA					PTV	0.223	1
ENSG00000141298	SSH2	5	15	NA	NA	21	52	0	0	NA	NA	1	1	1.3 (0.4, 4.4)	0.975	NA (NA, NA)	NA	1.4 (0.9, 2.2)	0.223	1.4 (0.8, 2.3)	0.232	0	NA	0					PTV + MPC >2	0.223	1
ENSG00000143147	GPR161	3	30	NA	NA	NA	NA	0	0	NA	NA	NA	NA	0.4 (0.1, 1.4)	0.223	NA (NA, NA)	NA	NA (NA, NA)	NA	NA (NA, NA)	NA	0	NA	NA					PTV	0.223	1
ENSG00000164708	PGAM2	8	20	NA	NA	NA	NA	0	1	NA	NA	NA	NA	1.8 (0.8, 4.2)	0.223	NA (NA, NA)	NA	NA (NA, NA)	NA	NA (NA, NA)	NA	0	NA	NA					PTV	0.223	1
ENSG00000172888	ZNF621	2	21	NA	NA	NA	NA	1	1	NA	NA	NA	NA	0.4 (0.1, 1.4)	0.223	NA (NA, NA)	NA	NA (NA, NA)	NA	NA (NA, NA)	NA	0	NA	NA					PTV	0.223	1
ENSG00000196924	FLNA	1	12	0	0	6	9	0	0	0	0	0	1	0.3 (0, 1.9)	0.223	0.3 (0, 1.9)	0.223	0.9 (0.4, 2.2)	0.832	1.8 (0.6, 5.4)	0.402	0	0	0					PTV	0.223	1
ENSG00000212123	PRR22	4	6	NA	NA	NA	NA	0	0	NA	NA	NA	NA	2.8 (0.7, 10.6)	0.223	NA (NA, NA)	NA	NA (NA, NA)	NA	NA (NA, NA)	NA	0	NA	NA					PTV	0.223	1
ENSG00000215421	ZNF407	1	9	0	1	6	20	0	1	0	0	0	3	0.3 (0, 2)	0.255	0.3 (0, 1.9)	0.223	0.7 (0.3, 1.5)	0.393	0.9 (0.3, 2.2)	0.961	1	0	0					PTV + MPC >3	0.223	1
ENSG00000231500	RPS18	0	0	0	0	4	6	0	0	0	0	0	0	- (-, -)	-	- (-, -)	-	2.7 (0.7, 9.7)	0.223	2.7 (0.7, 9.7)	0.223	0	0	0					PTV + MPC >2	0.223	1
ENSG00000077498	TYR	22	50	NA	NA	NA	NA	1	3	NA	NA	NA	NA	1.4 (0.8, 2.5)	0.224	NA (NA, NA)	NA	NA (NA, NA)	NA	NA (NA, NA)	NA	0	NA	NA					PTV	0.224	1
ENSG00000079841	RIMS1	2	19	NA	NA	1	2	1	2	NA	NA	0	0	0.4 (0.1, 1.4)	0.224	NA (NA, NA)	NA	0.5 (0.2, 1.6)	0.357	2.6 (0.2, 29.8)	0.981	0	NA	0					PTV	0.224	1
ENSG00000090060	PAPOLA	0	5	0	1	7	17	0	1	0	0	2	0	0 (NA, NA)	0.55	0 (NA, NA)	0.465	1.5 (0.6, 3.3)	0.5	1.9 (0.8, 4.5)	0.224	0	0	0					MPC >2	0.224	1
ENSG00000111652	COPS7A	5	7	NA	NA	2	3	0	2	NA	NA	0	0	1.6 (0.6, 4.8)	0.512	NA (NA, NA)	NA	1.9 (0.8, 5.1)	0.224	4.3 (0.5, 35.7)	0.461	0	NA	0					PTV + MPC >2	0.224	1
ENSG00000124067	SLC12A4	9	56	0	5	1	3	2	1	0	0	0	0	0.7 (0.3, 1.4)	0.354	0.6 (0.3, 1.2)	0.224	0.7 (0.3, 1.3)	0.274	0.5 (0.1, 4)	0.822	0	0	0					PTV + MPC >3	0.224	1
ENSG00000132141	CCT6B	4	32	NA	NA	NA	NA	0	0	NA	NA	NA	NA	0.5 (0.2, 1.4)	0.224	NA (NA, NA)	NA	NA (NA, NA)	NA	NA (NA, NA)	NA	0	NA	NA					PTV	0.224	1
ENSG00000161048	NAPEPLD	5	28	NA	NA	NA	NA	0	5	NA	NA	NA	NA	0.5 (0.2, 1.3)	0.224	NA (NA, NA)	NA	NA (NA, NA)	NA	NA (NA, NA)	NA	0	NA	NA					PTV	0.224	1
ENSG00000166407	LMO1	0	5	NA	NA	NA	NA	0	0	NA	NA	NA	NA	0 (NA, NA)	0.224	NA (NA, NA)	NA	NA (NA, NA)	NA	NA (NA, NA)	NA	0	NA	NA					PTV	0.224	1
ENSG00000169718	DUS1L	5	27	NA	NA	4	18	0	3	NA	NA	1	1	0.5 (0.2, 1.3)	0.224	NA (NA, NA)	NA	0.7 (0.3, 1.3)	0.274	0.9 (0.3, 2.4)	0.809	0	NA	0					PTV	0.224	1
ENSG00000175206	NPPA	0	5	NA	NA	NA	NA	0	0	NA	NA	NA	NA	0 (NA, NA)	0.224	NA (NA, NA)	NA	NA (NA, NA)	NA	NA (NA, NA)	NA	0	NA	NA					PTV	0.224	1
ENSG00000178732	GP5	7	33	NA	NA	NA	NA	0	3	NA	NA	NA	NA	0.5 (0.2, 1.3)	0.224	NA (NA, NA)	NA	NA (NA, NA)	NA	NA (NA, NA)	NA	0	NA	NA					PTV	0.224	1
ENSG00000181409	AATK	7	6	NA	NA	NA	NA	1	2	NA	NA	NA	NA	2.3 (0.8, 6.8)	0.224	NA (NA, NA)	NA	NA (NA, NA)	NA	NA (NA, NA)	NA	0	NA	NA					PTV	0.224	1
ENSG00000182272	B4GALNT4	0	15	NA	NA	NA	NA	0	0	NA	NA	NA	NA	0 (NA, NA)	0.224	NA (NA, NA)	NA	NA (NA, NA)	NA	NA (NA, NA)	NA	0	NA	NA					PTV	0.224	1
ENSG00000198597	ZNF536	4	5	NA	NA	17	59	0	0	NA	NA	1	2	2.8 (0.7, 10.6)	0.224	NA (NA, NA)	NA	1.2 (0.7, 2)	0.586	1 (0.6, 1.8)	0.992	0	NA	1					PTV	0.224	1
ENSG00000198948	MFAP3L	4	8	NA	NA	NA	NA	0	0	NA	NA	NA	NA	3.3 (0.8, 13.3)	0.224	NA (NA, NA)	NA	NA (NA, NA)	NA	NA (NA, NA)	NA	0	NA	NA					PTV	0.224	1
ENSG00000204897	KRT25	2	32	NA	NA	NA	NA	2	1	NA	NA	NA	NA	0.5 (0.2, 1.4)	0.224	NA (NA, NA)	NA	NA (NA, NA)	NA	NA (NA, NA)	NA	0	NA	NA					PTV	0.224	1
ENSG00000247746	USP51	0	5	NA	NA	1	1	0	0	NA	NA	0	0	0 (NA, NA)	0.224	NA (NA, NA)	NA	0.4 (0.1, 3.2)	0.62	4.8 (0.3, 76.8)	0.771	0	NA	0					PTV	0.224	1
ENSG00000272047	GTF2H5	0	8	NA	NA	NA	NA	0	0	NA	NA	NA	NA	0 (NA, NA)	0.224	NA (NA, NA)	NA	NA (NA, NA)	NA	NA (NA, NA)	NA	0	NA	NA					PTV	0.224	1
ENSG00000101190	TCFL5	1	0	0	0	2	3	0	0	0	0	0	0	- (-, -)	-	- (-, -)	-	4.9 (0.8, 30)	0.225	3.9 (0.6, 24.6)	0.365	0	0	0					PTV + MPC >2	0.225	1
ENSG00000111254	AKAP3	2	27	NA	NA	NA	NA	1	2	NA	NA	NA	NA	0.4 (0.1, 1.4)	0.225	NA (NA, NA)	NA	NA (NA, NA)	NA	NA (NA, NA)	NA	0	NA	NA					PTV	0.225	1
ENSG00000119041	GTF3C3	16	43	1	1	2	26	1	4	0	0	1	2	1.1 (0.6, 2)	0.756	1.2 (0.7, 2.1)	0.612	0.9 (0.5, 1.5)	0.757	0.5 (0.2, 1.4)	0.225	0	0	0					MPC >2	0.225	1
ENSG00000136811	ODF2	6	22	NA	NA	NA	NA	0	6	NA	NA	NA	NA	0.5 (0.2, 1.3)	0.225	NA (NA, NA)	NA	NA (NA, NA)	NA	NA (NA, NA)	NA	0	NA	NA					PTV	0.225	1
ENSG00000137947	GTF2B	6	9	NA	NA	3	15	0	0	NA	NA	1	1	2.2 (0.7, 6.5)	0.225	NA (NA, NA)	NA	1.3 (0.6, 2.9)	0.639	0.7 (0.2, 2.6)	0.87	0	NA	0					PTV	0.225	1
ENSG00000143891	GALM	7	20	NA	NA	NA	NA	3	1	NA	NA	NA	NA	1.8 (0.8, 3.9)	0.225	NA (NA, NA)	NA	NA (NA, NA)	NA	NA (NA, NA)	NA	0	NA	NA					PTV	0.225	1
ENSG00000147421	HMBOX1	2	2	NA	NA	4	29	1	2	NA	NA	0	1	1.6 (0.3, 7.4)	0.836	NA (NA, NA)	NA	0.7 (0.3, 1.5)	0.435	0.5 (0.2, 1.4)	0.225	0	NA	0					MPC >2	0.225	1
ENSG00000152443	ZNF776	14	24	NA	NA	NA	NA	2	1	NA	NA	NA	NA	1.7 (0.8, 3.4)	0.225	NA (NA, NA)	NA	NA (NA, NA)	NA	NA (NA, NA)	NA	0	NA	NA					PTV	0.225	1
ENSG00000160741	CRTC2	1	11	NA	NA	NA	NA	0	0	NA	NA	NA	NA	0.3 (0, 1.8)	0.225	NA (NA, NA)	NA	NA (NA, NA)	NA	NA (NA, NA)	NA	0	NA	NA					PTV	0.225	1
ENSG00000172296	SPTLC3	11	23	NA	NA	NA	NA	1	1	NA	NA	NA	NA	1.7 (0.8, 3.7)	0.225	NA (NA, NA)	NA	NA (NA, NA)	NA	NA (NA, NA)	NA	0	NA	NA					PTV	0.225	1
ENSG00000180525	PRR26	1	4	NA	NA	NA	NA	1	3	NA	NA	NA	NA	0.3 (0.1, 1.5)	0.225	NA (NA, NA)	NA	NA (NA, NA)	NA	NA (NA, NA)	NA	0	NA	NA					PTV	0.225	1
ENSG00000181019	NQO1	2	37	NA	NA	NA	NA	5	2	NA	NA	NA	NA	0.5 (0.2, 1.3)	0.225	NA (NA, NA)	NA	NA (NA, NA)	NA	NA (NA, NA)	NA	0	NA	NA					PTV	0.225	1
ENSG00000185736	ADARB2	0	5	NA	NA	2	19	0	0	NA	NA	0	0	0 (NA, NA)	0.736	NA (NA, NA)	NA	0.4 (0.1, 1.5)	0.225	0.4 (0.1, 1.9)	0.372	0	NA	0					PTV + MPC >2	0.225	1
ENSG00000197403	OR6N1	1	18	NA	NA	NA	NA	0	1	NA	NA	NA	NA	0.2 (0, 1.8)	0.225	NA (NA, NA)	NA	NA (NA, NA)	NA	NA (NA, NA)	NA	0	NA	NA					PTV	0.225	1
ENSG00000206536	OR5K3	4	26	NA	NA	NA	NA	1	2	NA	NA	NA	NA	0.5 (0.2, 1.4)	0.225	NA (NA, NA)	NA	NA (NA, NA)	NA	NA (NA, NA)	NA	0	NA	NA					PTV	0.225	1
ENSG00000071054	MAP4K4	3	6	0	0	10	47	1	0	0	0	0	3	3.3 (0.8, 14)	0.226	3.3 (0.8, 14)	0.226	1 (0.6, 1.9)	0.942	0.8 (0.4, 1.6)	0.67	1	0	0					PTV	0.226	1
ENSG00000091128	LAMB4	31	131	NA	NA	NA	NA	3	10	NA	NA	NA	NA	0.8 (0.5, 1.1)	0.226	NA (NA, NA)	NA	NA (NA, NA)	NA	NA (NA, NA)	NA	0	NA	NA					PTV	0.226	1
ENSG00000097033	SH3GLB1	3	3	NA	NA	NA	NA	0	0	NA	NA	NA	NA	4.8 (0.8, 29.8)	0.226	NA (NA, NA)	NA	NA (NA, NA)	NA	NA (NA, NA)	NA	0	NA	NA					PTV	0.226	1
ENSG00000104517	UBR5	3	6	0	1	18	92	1	0	0	0	2	4	2.1 (0.6, 7.7)	0.456	1.8 (0.5, 6.6)	0.555	0.8 (0.5, 1.3)	0.408	0.7 (0.4, 1.2)	0.226	0	0	1					MPC >2	0.226	1
ENSG00000130958	SLC35D2	9	19	NA	NA	NA	NA	2	1	NA	NA	NA	NA	1.9 (0.8, 4.4)	0.226	NA (NA, NA)	NA	NA (NA, NA)	NA	NA (NA, NA)	NA	0	NA	NA					PTV	0.226	1
ENSG00000145692	BHMT	3	20	NA	NA	NA	NA	0	0	NA	NA	NA	NA	0.4 (0.1, 1.4)	0.226	NA (NA, NA)	NA	NA (NA, NA)	NA	NA (NA, NA)	NA	0	NA	NA					PTV	0.226	1
ENSG00000156508	EEF1A1	0	2	0	2	2	20	0	0	0	0	0	0	- (-, -)	-	0 (NA, NA)	0.702	0.4 (0.1, 1.5)	0.226	0.4 (0.1, 1.6)	0.251	0	0	0					PTV + MPC >2	0.226	1
ENSG00000164303	ENPP6	9	19	NA	NA	NA	NA	0	0	NA	NA	NA	NA	1.8 (0.8, 4.2)	0.226	NA (NA, NA)	NA	NA (NA, NA)	NA	NA (NA, NA)	NA	0	NA	NA					PTV	0.226	1
ENSG00000164935	DCSTAMP	8	14	NA	NA	NA	NA	3	4	NA	NA	NA	NA	1.7 (0.8, 3.8)	0.226	NA (NA, NA)	NA	NA (NA, NA)	NA	NA (NA, NA)	NA	0	NA	NA					PTV	0.226	1
ENSG00000170925	TEX13B	6	7	NA	NA	NA	NA	0	0	NA	NA	NA	NA	2.2 (0.7, 6.7)	0.226	NA (NA, NA)	NA	NA (NA, NA)	NA	NA (NA, NA)	NA	0	NA	NA					PTV	0.226	1
ENSG00000172954	LCLAT1	8	18	NA	NA	NA	NA	0	0	NA	NA	NA	NA	1.9 (0.8, 4.4)	0.226	NA (NA, NA)	NA	NA (NA, NA)	NA	NA (NA, NA)	NA	0	NA	NA					PTV	0.226	1
ENSG00000187840	EIF4EBP1	2	1	NA	NA	NA	NA	0	0	NA	NA	NA	NA	8.8 (0.7, 111.8)	0.226	NA (NA, NA)	NA	NA (NA, NA)	NA	NA (NA, NA)	NA	0	NA	NA					PTV	0.226	1
ENSG00000198668	CALM1	0	1	0	0	2	1	0	0	0	0	0	0	0 (NA, NA)	0.648	0 (NA, NA)	0.648	5.2 (0.6, 48.8)	0.4	14 (0.7, 283.9)	0.226	0	0	0					MPC >2	0.226	1
ENSG00000087338	GMCL1	10	27	NA	NA	NA	NA	0	0	NA	NA	NA	NA	1.7 (0.8, 3.5)	0.227	NA (NA, NA)	NA	NA (NA, NA)	NA	NA (NA, NA)	NA	0	NA	NA					PTV	0.227	1
ENSG00000120708	TGFBI	3	26	NA	NA	NA	NA	2	2	NA	NA	NA	NA	0.5 (0.2, 1.3)	0.227	NA (NA, NA)	NA	NA (NA, NA)	NA	NA (NA, NA)	NA	0	NA	NA					PTV	0.227	1
ENSG00000129450	SIGLEC9	5	14	NA	NA	NA	NA	6	3	NA	NA	NA	NA	1.9 (0.8, 4.6)	0.227	NA (NA, NA)	NA	NA (NA, NA)	NA	NA (NA, NA)	NA	0	NA	NA					PTV	0.227	1
ENSG00000129990	SYT5	3	22	NA	NA	1	11	0	1	NA	NA	0	0	0.5 (0.1, 1.6)	0.322	NA (NA, NA)	NA	0.5 (0.2, 1.4)	0.227	0.5 (0.1, 3.8)	0.777	0	NA	0					PTV + MPC >2	0.227	1
ENSG00000130173	C19orf80	3	4	NA	NA	NA	NA	2	0	NA	NA	NA	NA	2.9 (0.7, 11.9)	0.227	NA (NA, NA)	NA	NA (NA, NA)	NA	NA (NA, NA)	NA	0	NA	NA					PTV	0.227	1
ENSG00000135049	AGTPBP1	4	26	NA	NA	0	4	0	2	NA	NA	0	0	0.5 (0.2, 1.5)	0.335	NA (NA, NA)	NA	0.5 (0.2, 1.4)	0.227	0 (NA, NA)	0.802	0	NA	0					PTV + MPC >2	0.227	1
ENSG00000147649	MTDH	3	6	NA	NA	NA	NA	0	0	NA	NA	NA	NA	3.1 (0.8, 12.4)	0.227	NA (NA, NA)	NA	NA (NA, NA)	NA	NA (NA, NA)	NA	0	NA	NA					PTV	0.227	1
ENSG00000171817	ZNF540	12	34	NA	NA	NA	NA	4	0	NA	NA	NA	NA	1.6 (0.8, 2.9)	0.227	NA (NA, NA)	NA	NA (NA, NA)	NA	NA (NA, NA)	NA	0	NA	NA					PTV	0.227	1
ENSG00000175877	WBSCR28	1	18	NA	NA	NA	NA	0	0	NA	NA	NA	NA	0.3 (0, 1.8)	0.227	NA (NA, NA)	NA	NA (NA, NA)	NA	NA (NA, NA)	NA	0	NA	NA					PTV	0.227	1
ENSG00000176055	MBLAC2	0	13	NA	NA	NA	NA	1	2	NA	NA	NA	NA	0.2 (0, 1.7)	0.227	NA (NA, NA)	NA	NA (NA, NA)	NA	NA (NA, NA)	NA	0	NA	NA					PTV	0.227	1
ENSG00000182308	DCAF4L1	4	11	NA	NA	5	10	0	0	NA	NA	3	1	1.2 (0.3, 4)	0.801	NA (NA, NA)	NA	1.7 (0.8, 3.6)	0.276	2.1 (0.8, 5.7)	0.227	0	NA	0					MPC >2	0.227	1
ENSG00000182749	PAQR7	7	14	NA	NA	NA	NA	2	2	NA	NA	NA	NA	1.9 (0.8, 4.6)	0.227	NA (NA, NA)	NA	NA (NA, NA)	NA	NA (NA, NA)	NA	0	NA	NA					PTV	0.227	1
ENSG00000184163	FAM132A	2	6	NA	NA	NA	NA	0	3	NA	NA	NA	NA	0.3 (0, 1.4)	0.227	NA (NA, NA)	NA	NA (NA, NA)	NA	NA (NA, NA)	NA	0	NA	NA					PTV	0.227	1
ENSG00000196482	ESRRG	1	4	NA	NA	12	36	0	2	NA	NA	1	2	0.2 (0, 1.8)	0.227	NA (NA, NA)	NA	0.8 (0.5, 1.6)	0.697	1 (0.5, 2)	0.923	0	NA	0					PTV	0.227	1
ENSG00000074211	PPP2R2C	0	5	0	0	4	35	0	0	0	0	1	0	0 (NA, NA)	0.912	0 (NA, NA)	0.912	0.5 (0.2, 1.3)	0.228	0.5 (0.2, 1.4)	0.31	0	0	0					PTV + MPC >2	0.228	1
ENSG00000105321	CCDC9	10	16	NA	NA	NA	NA	2	0	NA	NA	NA	NA	1.7 (0.8, 3.8)	0.228	NA (NA, NA)	NA	NA (NA, NA)	NA	NA (NA, NA)	NA	0	NA	NA					PTV	0.228	1
ENSG00000115828	QPCT	7	29	NA	NA	NA	NA	5	2	NA	NA	NA	NA	1.7 (0.8, 3.4)	0.228	NA (NA, NA)	NA	NA (NA, NA)	NA	NA (NA, NA)	NA	0	NA	NA					PTV	0.228	1
ENSG00000117155	SSX2IP	15	39	NA	NA	NA	NA	1	2	NA	NA	NA	NA	1.5 (0.8, 2.7)	0.228	NA (NA, NA)	NA	NA (NA, NA)	NA	NA (NA, NA)	NA	0	NA	NA					PTV	0.228	1
ENSG00000126216	TUBGCP3	7	20	1	1	2	7	0	0	0	0	0	0	1.5 (0.6, 3.9)	0.504	1.8 (0.7, 4.2)	0.308	1.8 (0.8, 3.9)	0.228	2.7 (0.6, 11.7)	0.418	0	0	0					PTV + MPC >2	0.228	1
ENSG00000131242	RAB11FIP4	3	7	0	1	0	5	0	1	0	0	0	1	1.1 (0.3, 4.4)	0.876	1.1 (0.3, 4.2)	0.928	0.6 (0.2, 2)	0.509	0 (NA, NA)	0.228	0	0	0					MPC >2	0.228	1
ENSG00000132300	PTCD3	23	61	NA	NA	NA	NA	1	0	NA	NA	NA	NA	1.4 (0.9, 2.4)	0.228	NA (NA, NA)	NA	NA (NA, NA)	NA	NA (NA, NA)	NA	0	NA	NA					PTV	0.228	1
ENSG00000141480	ARRB2	0	8	NA	NA	8	42	1	1	NA	NA	1	2	0.2 (0, 2.1)	0.322	NA (NA, NA)	NA	0.6 (0.3, 1.2)	0.228	0.7 (0.3, 1.5)	0.491	0	NA	0					PTV + MPC >2	0.228	1
ENSG00000143412	ANXA9	6	49	NA	NA	NA	NA	0	0	NA	NA	NA	NA	0.5 (0.2, 1.3)	0.228	NA (NA, NA)	NA	NA (NA, NA)	NA	NA (NA, NA)	NA	0	NA	NA					PTV	0.228	1
ENSG00000152147	GEMIN6	5	10	NA	NA	NA	NA	1	0	NA	NA	NA	NA	2.4 (0.8, 7.6)	0.228	NA (NA, NA)	NA	NA (NA, NA)	NA	NA (NA, NA)	NA	0	NA	NA					PTV	0.228	1
ENSG00000162650	ATXN7L2	4	4	NA	NA	NA	NA	0	0	NA	NA	NA	NA	3.6 (0.7, 18.3)	0.228	NA (NA, NA)	NA	NA (NA, NA)	NA	NA (NA, NA)	NA	0	NA	NA					PTV	0.228	1
ENSG00000164291	ARSK	6	37	NA	NA	NA	NA	1	3	NA	NA	NA	NA	0.5 (0.2, 1.3)	0.228	NA (NA, NA)	NA	NA (NA, NA)	NA	NA (NA, NA)	NA	0	NA	NA					PTV	0.228	1
ENSG00000164949	GEM	7	14	NA	NA	NA	NA	1	2	NA	NA	NA	NA	1.8 (0.8, 4.2)	0.228	NA (NA, NA)	NA	NA (NA, NA)	NA	NA (NA, NA)	NA	0	NA	NA					PTV	0.228	1
ENSG00000168438	CDC40	5	8	NA	NA	4	15	0	0	NA	NA	0	1	3.2 (0.8, 12.8)	0.228	NA (NA, NA)	NA	1.3 (0.5, 3)	0.763	0.7 (0.2, 2.4)	0.803	0	NA	0					PTV	0.228	1
ENSG00000171791	BCL2	0	2	NA	NA	1	16	0	0	NA	NA	0	1	0 (NA, NA)	0.395	NA (NA, NA)	NA	0.3 (0, 1.8)	0.228	0.3 (0, 2.2)	0.332	0	NA	0					PTV + MPC >2	0.228	1
ENSG00000177201	OR2T12	1	15	NA	NA	NA	NA	1	2	NA	NA	NA	NA	0.3 (0, 1.5)	0.228	NA (NA, NA)	NA	NA (NA, NA)	NA	NA (NA, NA)	NA	0	NA	NA					PTV	0.228	1
ENSG00000179532	DNHD1	34	101	NA	NA	NA	NA	13	13	NA	NA	NA	NA	1.3 (0.9, 1.9)	0.228	NA (NA, NA)	NA	NA (NA, NA)	NA	NA (NA, NA)	NA	0	NA	NA					PTV	0.228	1
ENSG00000215853	RPTN	7	55	NA	NA	NA	NA	4	8	NA	NA	NA	NA	0.6 (0.3, 1.2)	0.228	NA (NA, NA)	NA	NA (NA, NA)	NA	NA (NA, NA)	NA	0	NA	NA					PTV	0.228	1
ENSG00000005156	LIG3	6	35	NA	NA	NA	NA	3	6	NA	NA	NA	NA	0.6 (0.3, 1.3)	0.229	NA (NA, NA)	NA	NA (NA, NA)	NA	NA (NA, NA)	NA	0	NA	NA					PTV	0.229	1
ENSG00000072954	TMEM38A	4	7	NA	NA	NA	NA	1	0	NA	NA	NA	NA	3.2 (0.8, 12.3)	0.229	NA (NA, NA)	NA	NA (NA, NA)	NA	NA (NA, NA)	NA	0	NA	NA					PTV	0.229	1
ENSG00000115216	NRBP1	2	3	1	2	6	16	1	0	0	0	1	2	3 (0.4, 22.6)	0.606	2.8 (0.5, 14.7)	0.476	1.8 (0.8, 4)	0.229	1.6 (0.7, 3.9)	0.4	0	0	0					PTV + MPC >2	0.229	1
ENSG00000141293	SKAP1	7	15	NA	NA	NA	NA	0	0	NA	NA	NA	NA	2 (0.8, 5.3)	0.229	NA (NA, NA)	NA	NA (NA, NA)	NA	NA (NA, NA)	NA	0	NA	NA					PTV	0.229	1
ENSG00000196072	BLOC1S2	3	4	NA	NA	NA	NA	0	0	NA	NA	NA	NA	3.9 (0.8, 19.3)	0.229	NA (NA, NA)	NA	NA (NA, NA)	NA	NA (NA, NA)	NA	0	NA	NA					PTV	0.229	1
ENSG00000221916	C19orf73	0	12	NA	NA	NA	NA	0	0	NA	NA	NA	NA	0 (NA, NA)	0.229	NA (NA, NA)	NA	NA (NA, NA)	NA	NA (NA, NA)	NA	0	NA	NA					PTV	0.229	1
ENSG00000082126	MPP4	11	32	NA	NA	NA	NA	2	0	NA	NA	NA	NA	1.6 (0.8, 3.3)	0.23	NA (NA, NA)	NA	NA (NA, NA)	NA	NA (NA, NA)	NA	0	NA	NA					PTV	0.23	1
ENSG00000082258	CCNT2	3	15	1	1	3	21	1	2	0	0	0	1	0.6 (0.2, 2)	0.589	0.8 (0.3, 2.2)	0.845	0.6 (0.3, 1.3)	0.23	0.6 (0.2, 1.6)	0.37	0	0	0					PTV + MPC >2	0.23	1
ENSG00000105357	MYH14	6	25	NA	NA	NA	NA	0	2	NA	NA	NA	NA	0.5 (0.2, 1.3)	0.23	NA (NA, NA)	NA	NA (NA, NA)	NA	NA (NA, NA)	NA	0	NA	NA					PTV	0.23	1
ENSG00000116212	LRRC42	6	35	NA	NA	NA	NA	1	3	NA	NA	NA	NA	0.5 (0.2, 1.3)	0.23	NA (NA, NA)	NA	NA (NA, NA)	NA	NA (NA, NA)	NA	0	NA	NA					PTV	0.23	1
ENSG00000138593	SECISBP2L	10	17	NA	NA	NA	NA	1	2	NA	NA	NA	NA	1.8 (0.8, 4)	0.23	NA (NA, NA)	NA	NA (NA, NA)	NA	NA (NA, NA)	NA	0	NA	NA					PTV	0.23	1
ENSG00000139645	ANKRD52	0	5	NA	NA	5	22	0	0	NA	NA	1	4	0 (NA, NA)	0.621	NA (NA, NA)	NA	0.6 (0.2, 1.3)	0.23	0.6 (0.3, 1.5)	0.377	0	NA	0					PTV + MPC >2	0.23	1
ENSG00000140262	TCF12	4	27	NA	NA	2	14	0	0	NA	NA	2	1	0.5 (0.2, 1.4)	0.23	NA (NA, NA)	NA	0.7 (0.3, 1.4)	0.363	1 (0.3, 3.4)	0.939	0	NA	0					PTV	0.23	1
ENSG00000143771	CNIH4	1	12	NA	NA	NA	NA	0	1	NA	NA	NA	NA	0.2 (0, 1.8)	0.23	NA (NA, NA)	NA	NA (NA, NA)	NA	NA (NA, NA)	NA	0	NA	NA					PTV	0.23	1
ENSG00000153575	TUBGCP5	6	50	NA	NA	NA	NA	1	1	NA	NA	NA	NA	0.5 (0.2, 1.3)	0.23	NA (NA, NA)	NA	NA (NA, NA)	NA	NA (NA, NA)	NA	0	NA	NA					PTV	0.23	1
ENSG00000163749	CCDC158	21	68	NA	NA	NA	NA	6	1	NA	NA	NA	NA	1.4 (0.9, 2.2)	0.23	NA (NA, NA)	NA	NA (NA, NA)	NA	NA (NA, NA)	NA	0	NA	NA					PTV	0.23	1
ENSG00000179588	ZFPM1	0	9	NA	NA	0	2	1	0	NA	NA	0	0	0.3 (0, 2.6)	0.458	NA (NA, NA)	NA	0.2 (0, 1.8)	0.23	0 (NA, NA)	0.678	0	NA	0					PTV + MPC >2	0.23	1
ENSG00000179772	FOXS1	5	10	NA	NA	NA	NA	1	0	NA	NA	NA	NA	2.5 (0.8, 7.9)	0.23	NA (NA, NA)	NA	NA (NA, NA)	NA	NA (NA, NA)	NA	0	NA	NA					PTV	0.23	1
ENSG00000196526	AFAP1	4	28	NA	NA	NA	NA	0	2	NA	NA	NA	NA	0.5 (0.2, 1.4)	0.23	NA (NA, NA)	NA	NA (NA, NA)	NA	NA (NA, NA)	NA	0	NA	NA					PTV	0.23	1
ENSG00000197594	ENPP1	8	36	NA	NA	NA	NA	1	4	NA	NA	NA	NA	0.6 (0.3, 1.3)	0.23	NA (NA, NA)	NA	NA (NA, NA)	NA	NA (NA, NA)	NA	0	NA	NA					PTV	0.23	1
ENSG00000205531	NAP1L4	3	3	NA	NA	NA	NA	0	0	NA	NA	NA	NA	3.1 (0.6, 16.6)	0.23	NA (NA, NA)	NA	NA (NA, NA)	NA	NA (NA, NA)	NA	0	NA	NA					PTV	0.23	1
ENSG00000000005	TNMD	0	9	NA	NA	NA	NA	0	0	NA	NA	NA	NA	0 (NA, NA)	0.231	NA (NA, NA)	NA	NA (NA, NA)	NA	NA (NA, NA)	NA	0	NA	NA					PTV	0.231	1
ENSG00000035862	TIMP2	2	1	NA	NA	1	0	0	0	NA	NA	0	1	8.4 (0.6, 118.7)	0.29	NA (NA, NA)	NA	3.7 (0.6, 21)	0.231	1.8 (0.2, 20.8)	0.544	0	NA	0					PTV + MPC >2	0.231	1
ENSG00000105668	UPK1A	5	33	NA	NA	NA	NA	0	0	NA	NA	NA	NA	0.5 (0.2, 1.4)	0.231	NA (NA, NA)	NA	NA (NA, NA)	NA	NA (NA, NA)	NA	0	NA	NA					PTV	0.231	1
ENSG00000105887	MTPN	0	5	0	0	1	9	0	0	0	0	0	1	0 (NA, NA)	0.813	0 (NA, NA)	0.813	0.3 (0, 1.9)	0.231	0.3 (0, 2.4)	0.386	0	0	0					PTV + MPC >2	0.231	1
ENSG00000106263	EIF3B	0	0	NA	NA	5	42	0	0	NA	NA	2	3	- (-, -)	-	NA (NA, NA)	NA	0.6 (0.2, 1.3)	0.231	0.6 (0.2, 1.3)	0.231	1	NA	0					PTV + MPC >2	0.231	1
ENSG00000106290	TAF6	5	26	0	4	3	8	1	2	0	0	0	0	0.7 (0.3, 1.6)	0.487	0.5 (0.2, 1.3)	0.231	0.7 (0.3, 1.5)	0.464	0.8 (0.2, 3)	0.783	0	0	0					PTV + MPC >3	0.231	1
ENSG00000116661	FBXO2	2	14	NA	NA	NA	NA	0	3	NA	NA	NA	NA	0.2 (0, 1.4)	0.231	NA (NA, NA)	NA	NA (NA, NA)	NA	NA (NA, NA)	NA	0	NA	NA					PTV	0.231	1
ENSG00000121853	GHSR	3	17	NA	NA	10	28	0	5	NA	NA	0	2	0.4 (0.1, 1.4)	0.231	NA (NA, NA)	NA	0.9 (0.5, 1.7)	0.926	1.4 (0.7, 3.1)	0.495	0	NA	0					PTV	0.231	1
ENSG00000132196	HSD17B7	7	19	NA	NA	NA	NA	1	0	NA	NA	NA	NA	1.9 (0.8, 4.7)	0.231	NA (NA, NA)	NA	NA (NA, NA)	NA	NA (NA, NA)	NA	0	NA	NA					PTV	0.231	1
ENSG00000132825	PPP1R3D	1	11	NA	NA	1	14	0	0	NA	NA	0	1	0.3 (0, 3)	0.535	NA (NA, NA)	NA	0.3 (0.1, 1.5)	0.231	0.4 (0, 2.7)	0.481	0	NA	0					PTV + MPC >2	0.231	1
ENSG00000138780	GSTCD	8	21	NA	NA	NA	NA	1	1	NA	NA	NA	NA	1.8 (0.8, 4)	0.231	NA (NA, NA)	NA	NA (NA, NA)	NA	NA (NA, NA)	NA	0	NA	NA					PTV	0.231	1
ENSG00000143420	ENSA	1	9	NA	NA	4	3	0	1	NA	NA	0	0	0.3 (0.1, 2.3)	0.366	NA (NA, NA)	NA	1 (0.4, 3)	0.927	3.6 (0.7, 18)	0.231	0	NA	0					MPC >2	0.231	1
ENSG00000159496	RGL4	5	44	NA	NA	NA	NA	2	3	NA	NA	NA	NA	0.6 (0.2, 1.3)	0.231	NA (NA, NA)	NA	NA (NA, NA)	NA	NA (NA, NA)	NA	0	NA	NA					PTV	0.231	1
ENSG00000160678	S100A1	0	8	NA	NA	NA	NA	0	1	NA	NA	NA	NA	0 (NA, NA)	0.231	NA (NA, NA)	NA	NA (NA, NA)	NA	NA (NA, NA)	NA	0	NA	NA					PTV	0.231	1
ENSG00000164318	EGFLAM	7	46	NA	NA	NA	NA	2	4	NA	NA	NA	NA	0.6 (0.3, 1.3)	0.231	NA (NA, NA)	NA	NA (NA, NA)	NA	NA (NA, NA)	NA	0	NA	NA					PTV	0.231	1
ENSG00000164647	STEAP1	10	20	1	8	2	19	0	2	0	0	0	0	1.6 (0.7, 3.4)	0.302	1.3 (0.6, 2.6)	0.605	1 (0.5, 1.8)	0.946	0.4 (0.1, 1.4)	0.231	0	0	0					MPC >2	0.231	1
ENSG00000165076	PRSS37	0	18	NA	NA	NA	NA	2	1	NA	NA	NA	NA	0.3 (0.1, 1.5)	0.231	NA (NA, NA)	NA	NA (NA, NA)	NA	NA (NA, NA)	NA	0	NA	NA					PTV	0.231	1
ENSG00000166783	KIAA0430	4	7	NA	NA	NA	NA	1	0	NA	NA	NA	NA	2.8 (0.8, 9.9)	0.231	NA (NA, NA)	NA	NA (NA, NA)	NA	NA (NA, NA)	NA	0	NA	NA					PTV	0.231	1
ENSG00000186231	KLHL32	7	13	NA	NA	NA	NA	2	0	NA	NA	NA	NA	2.1 (0.8, 5.8)	0.231	NA (NA, NA)	NA	NA (NA, NA)	NA	NA (NA, NA)	NA	0	NA	NA					PTV	0.231	1
ENSG00000197948	FCHSD1	14	43	NA	NA	NA	NA	3	1	NA	NA	NA	NA	1.5 (0.8, 2.7)	0.231	NA (NA, NA)	NA	NA (NA, NA)	NA	NA (NA, NA)	NA	0	NA	NA					PTV	0.231	1
ENSG00000267673	FDX1L	3	19	NA	NA	NA	NA	0	0	NA	NA	NA	NA	0.4 (0.1, 1.4)	0.231	NA (NA, NA)	NA	NA (NA, NA)	NA	NA (NA, NA)	NA	0	NA	NA					PTV	0.231	1
ENSG00000038945	MSR1	10	28	NA	NA	NA	NA	2	0	NA	NA	NA	NA	1.7 (0.8, 3.7)	0.232	NA (NA, NA)	NA	NA (NA, NA)	NA	NA (NA, NA)	NA	0	NA	NA					PTV	0.232	1
ENSG00000068120	COASY	7	34	NA	NA	NA	NA	0	1	NA	NA	NA	NA	0.6 (0.3, 1.3)	0.232	NA (NA, NA)	NA	NA (NA, NA)	NA	NA (NA, NA)	NA	0	NA	NA					PTV	0.232	1
ENSG00000119599	DCAF4	15	29	NA	NA	NA	NA	1	1	NA	NA	NA	NA	1.6 (0.8, 3.2)	0.232	NA (NA, NA)	NA	NA (NA, NA)	NA	NA (NA, NA)	NA	0	NA	NA					PTV	0.232	1
ENSG00000164654	MIOS	2	33	NA	NA	NA	NA	2	1	NA	NA	NA	NA	0.5 (0.2, 1.4)	0.232	NA (NA, NA)	NA	NA (NA, NA)	NA	NA (NA, NA)	NA	0	NA	NA					PTV	0.232	1
ENSG00000169884	WNT10B	5	13	NA	NA	0	5	1	0	NA	NA	0	0	2.2 (0.8, 6)	0.232	NA (NA, NA)	NA	1.6 (0.6, 4.3)	0.481	0 (NA, NA)	0.809	0	NA	0					PTV	0.232	1
ENSG00000189057	FAM111B	19	45	NA	NA	NA	NA	3	1	NA	NA	NA	NA	1.5 (0.8, 2.7)	0.232	NA (NA, NA)	NA	NA (NA, NA)	NA	NA (NA, NA)	NA	0	NA	NA					PTV	0.232	1
ENSG00000196083	IL1RAP	1	8	0	0	1	10	1	0	0	0	0	3	1.3 (0.2, 8.4)	0.828	1.3 (0.2, 8.4)	0.828	0.5 (0.1, 1.8)	0.419	0.3 (0, 1.9)	0.232	0	0	0					MPC >2	0.232	1
ENSG00000197696	NMB	2	0	NA	NA	NA	NA	0	0	NA	NA	NA	NA	Inf (NA, NA)	0.232	NA (NA, NA)	NA	NA (NA, NA)	NA	NA (NA, NA)	NA	0	NA	NA					PTV	0.232	1
ENSG00000198517	MAFK	2	0	NA	NA	0	0	0	0	NA	NA	0	1	Inf (NA, NA)	0.232	NA (NA, NA)	NA	2.8 (0.3, 26.9)	0.712	- (-, -)	-	0	NA	0					PTV	0.232	1
ENSG00000204427	ABHD16A	7	9	NA	NA	0	5	1	2	NA	NA	0	0	2.1 (0.8, 5.5)	0.232	NA (NA, NA)	NA	1.6 (0.6, 4.1)	0.446	0 (NA, NA)	0.809	0	NA	0					PTV	0.232	1
ENSG00000240654	C1QTNF9	1	17	NA	NA	NA	NA	0	0	NA	NA	NA	NA	0.2 (0, 1.8)	0.232	NA (NA, NA)	NA	NA (NA, NA)	NA	NA (NA, NA)	NA	0	NA	NA					PTV	0.232	1
ENSG00000100206	DMC1	8	19	NA	NA	0	0	0	1	NA	NA	0	0	1.7 (0.8, 3.9)	0.233	NA (NA, NA)	NA	1.7 (0.8, 3.9)	0.233	- (-, -)	-	0	NA	0					PTV	0.233	1
ENSG00000101076	HNF4A	3	6	0	0	3	5	1	0	0	0	1	0	1.8 (0.4, 8)	0.738	1.8 (0.4, 8)	0.738	2.4 (0.8, 7.2)	0.233	3.5 (0.7, 17.8)	0.313	0	0	0					PTV + MPC >2	0.233	1
ENSG00000105695	MAG	7	11	NA	NA	NA	NA	0	0	NA	NA	NA	NA	2.2 (0.8, 6.2)	0.233	NA (NA, NA)	NA	NA (NA, NA)	NA	NA (NA, NA)	NA	0	NA	NA					PTV	0.233	1
ENSG00000124116	WFDC3	0	15	NA	NA	NA	NA	0	0	NA	NA	NA	NA	0 (NA, NA)	0.233	NA (NA, NA)	NA	NA (NA, NA)	NA	NA (NA, NA)	NA	0	NA	NA					PTV	0.233	1
ENSG00000150201	FXYD4	4	7	NA	NA	NA	NA	1	0	NA	NA	NA	NA	2.7 (0.8, 9.8)	0.233	NA (NA, NA)	NA	NA (NA, NA)	NA	NA (NA, NA)	NA	0	NA	NA					PTV	0.233	1
ENSG00000160208	RRP1B	5	32	NA	NA	NA	NA	0	2	NA	NA	NA	NA	0.5 (0.2, 1.4)	0.233	NA (NA, NA)	NA	NA (NA, NA)	NA	NA (NA, NA)	NA	0	NA	NA					PTV	0.233	1
ENSG00000163376	KBTBD8	3	20	NA	NA	NA	NA	0	1	NA	NA	NA	NA	0.4 (0.1, 1.4)	0.233	NA (NA, NA)	NA	NA (NA, NA)	NA	NA (NA, NA)	NA	0	NA	NA					PTV	0.233	1
ENSG00000167685	ZNF444	0	5	NA	NA	1	3	0	0	NA	NA	0	0	0 (NA, NA)	0.233	NA (NA, NA)	NA	0.3 (0, 2.6)	0.455	2 (0.1, 32.5)	0.676	0	NA	0					PTV	0.233	1
ENSG00000169856	ONECUT1	4	3	NA	NA	0	3	0	0	NA	NA	0	1	4.4 (0.7, 28.8)	0.233	NA (NA, NA)	NA	1.9 (0.5, 8.3)	0.615	0 (NA, NA)	0.772	0	NA	0					PTV	0.233	1
ENSG00000179364	PACS2	4	6	NA	NA	NA	NA	0	0	NA	NA	NA	NA	2.8 (0.8, 10)	0.233	NA (NA, NA)	NA	NA (NA, NA)	NA	NA (NA, NA)	NA	0	NA	NA					PTV	0.233	1
ENSG00000179913	B3GNT3	3	5	NA	NA	3	13	1	0	NA	NA	1	0	2.8 (0.7, 10.8)	0.233	NA (NA, NA)	NA	1.6 (0.7, 3.8)	0.354	1.2 (0.4, 3.6)	0.798	0	NA	0					PTV	0.233	1
ENSG00000185686	PRAME	14	30	NA	NA	NA	NA	0	2	NA	NA	NA	NA	1.7 (0.8, 3.3)	0.233	NA (NA, NA)	NA	NA (NA, NA)	NA	NA (NA, NA)	NA	0	NA	NA					PTV	0.233	1
ENSG00000047410	TPR	3	12	1	2	7	7	0	0	0	0	0	1	0.7 (0.2, 2.3)	0.723	0.7 (0.2, 2.2)	0.715	1.2 (0.6, 2.5)	0.662	1.8 (0.7, 4.5)	0.234	0	0	0					MPC >2	0.234	1
ENSG00000054803	CBLN4	1	7	NA	NA	3	27	0	0	NA	NA	0	1	0.4 (0, 4.2)	0.781	NA (NA, NA)	NA	0.4 (0.1, 1.4)	0.234	0.4 (0.1, 1.6)	0.334	0	NA	0					PTV + MPC >2	0.234	1
ENSG00000072756	TRNT1	11	26	NA	NA	NA	NA	2	2	NA	NA	NA	NA	1.6 (0.8, 3.3)	0.234	NA (NA, NA)	NA	NA (NA, NA)	NA	NA (NA, NA)	NA	0	NA	NA					PTV	0.234	1
ENSG00000074621	SLC24A1	13	34	NA	NA	NA	NA	1	1	NA	NA	NA	NA	1.6 (0.8, 3.2)	0.234	NA (NA, NA)	NA	NA (NA, NA)	NA	NA (NA, NA)	NA	0	NA	NA					PTV	0.234	1
ENSG00000092621	PHGDH	4	27	NA	NA	NA	NA	0	2	NA	NA	NA	NA	0.5 (0.2, 1.4)	0.234	NA (NA, NA)	NA	NA (NA, NA)	NA	NA (NA, NA)	NA	0	NA	NA					PTV	0.234	1
ENSG00000106100	NOD1	9	77	NA	NA	NA	NA	4	1	NA	NA	NA	NA	0.7 (0.4, 1.2)	0.234	NA (NA, NA)	NA	NA (NA, NA)	NA	NA (NA, NA)	NA	0	NA	NA					PTV	0.234	1
ENSG00000144560	VGLL4	2	1	NA	NA	NA	NA	2	0	NA	NA	NA	NA	11.2 (0.6, 221)	0.234	NA (NA, NA)	NA	NA (NA, NA)	NA	NA (NA, NA)	NA	0	NA	NA					PTV	0.234	1
ENSG00000163349	HIPK1	6	9	NA	NA	4	11	0	1	NA	NA	0	0	1.9 (0.6, 5.8)	0.415	NA (NA, NA)	NA	1.8 (0.8, 4.1)	0.234	1.7 (0.5, 5.6)	0.597	0	NA	0					PTV + MPC >2	0.234	1
ENSG00000167778	SPRYD3	1	6	NA	NA	4	16	0	2	NA	NA	1	1	0.2 (0, 1.8)	0.234	NA (NA, NA)	NA	0.7 (0.3, 1.7)	0.517	1 (0.4, 2.9)	0.944	0	NA	0					PTV	0.234	1
ENSG00000175354	PTPN2	0	4	NA	NA	3	11	0	1	NA	NA	0	0	0 (NA, NA)	0.234	NA (NA, NA)	NA	0.5 (0.1, 1.8)	0.436	0.9 (0.2, 3.5)	0.898	0	NA	0					PTV	0.234	1
ENSG00000249581	CLRN2	7	15	NA	NA	NA	NA	0	0	NA	NA	NA	NA	2.1 (0.8, 5.6)	0.234	NA (NA, NA)	NA	NA (NA, NA)	NA	NA (NA, NA)	NA	0	NA	NA					PTV	0.234	1
ENSG00000077080	ACTL6B	5	11	0	0	19	55	1	1	0	0	4	1	1.3 (0.4, 3.9)	0.879	1.3 (0.4, 3.9)	0.879	1.4 (0.9, 2.2)	0.235	1.4 (0.8, 2.3)	0.266	0	0	0					PTV + MPC >2	0.235	1
ENSG00000090581	GNPTG	6	31	NA	NA	NA	NA	1	4	NA	NA	NA	NA	0.6 (0.2, 1.3)	0.235	NA (NA, NA)	NA	NA (NA, NA)	NA	NA (NA, NA)	NA	0	NA	NA					PTV	0.235	1
ENSG00000122218	COPA	1	4	0	1	7	16	0	0	0	0	0	1	1 (0.1, 12.6)	0.994	0.9 (0.1, 10.8)	0.939	1.7 (0.8, 3.9)	0.28	1.8 (0.8, 4.4)	0.235	0	0	0					MPC >2	0.235	1
ENSG00000132424	PNISR	1	16	NA	NA	NA	NA	0	0	NA	NA	NA	NA	0.2 (0, 1.8)	0.235	NA (NA, NA)	NA	NA (NA, NA)	NA	NA (NA, NA)	NA	0	NA	NA					PTV	0.235	1
ENSG00000136717	BIN1	5	18	NA	NA	19	47	0	0	NA	NA	3	5	0.9 (0.3, 2.5)	0.804	NA (NA, NA)	NA	1.3 (0.8, 2)	0.36	1.4 (0.8, 2.4)	0.235	0	NA	0					MPC >2	0.235	1
ENSG00000136870	ZNF189	2	23	NA	NA	NA	NA	1	0	NA	NA	NA	NA	0.4 (0.1, 1.4)	0.235	NA (NA, NA)	NA	NA (NA, NA)	NA	NA (NA, NA)	NA	0	NA	NA					PTV	0.235	1
ENSG00000149428	HYOU1	1	13	NA	NA	NA	NA	0	2	NA	NA	NA	NA	0.3 (0, 1.9)	0.235	NA (NA, NA)	NA	NA (NA, NA)	NA	NA (NA, NA)	NA	0	NA	NA					PTV	0.235	1
ENSG00000152503	TRIM36	4	18	NA	NA	NA	NA	0	3	NA	NA	NA	NA	0.4 (0.1, 1.4)	0.235	NA (NA, NA)	NA	NA (NA, NA)	NA	NA (NA, NA)	NA	0	NA	NA					PTV	0.235	1
ENSG00000170871	KIAA0232	6	8	NA	NA	NA	NA	0	0	NA	NA	NA	NA	2.7 (0.8, 9.7)	0.235	NA (NA, NA)	NA	NA (NA, NA)	NA	NA (NA, NA)	NA	0	NA	NA					PTV	0.235	1
ENSG00000175768	TOMM5	0	6	NA	NA	1	1	0	1	NA	NA	0	0	0 (NA, NA)	0.235	NA (NA, NA)	NA	0.4 (0.1, 3.1)	0.595	4.8 (0.3, 76.6)	0.768	0	NA	0					PTV	0.235	1
ENSG00000081721	DUSP12	3	24	NA	NA	NA	NA	1	2	NA	NA	NA	NA	0.4 (0.1, 1.3)	0.236	NA (NA, NA)	NA	NA (NA, NA)	NA	NA (NA, NA)	NA	0	NA	NA					PTV	0.236	1
ENSG00000101040	ZMYND8	2	9	0	0	7	45	0	1	0	0	0	2	0.6 (0.1, 2.5)	0.661	0.6 (0.1, 2.5)	0.661	0.6 (0.3, 1.3)	0.236	0.6 (0.3, 1.4)	0.356	0	0	0					PTV + MPC >2	0.236	1
ENSG00000130024	PHF10	9	28	NA	NA	NA	NA	3	0	NA	NA	NA	NA	1.6 (0.8, 3.4)	0.236	NA (NA, NA)	NA	NA (NA, NA)	NA	NA (NA, NA)	NA	0	NA	NA					PTV	0.236	1
ENSG00000135241	PNPLA8	10	28	NA	NA	NA	NA	2	1	NA	NA	NA	NA	1.6 (0.8, 3.4)	0.236	NA (NA, NA)	NA	NA (NA, NA)	NA	NA (NA, NA)	NA	0	NA	NA					PTV	0.236	1
ENSG00000138796	HADH	7	10	NA	NA	NA	NA	4	4	NA	NA	NA	NA	1.9 (0.8, 4.5)	0.236	NA (NA, NA)	NA	NA (NA, NA)	NA	NA (NA, NA)	NA	0	NA	NA					PTV	0.236	1
ENSG00000139737	SLAIN1	5	3	NA	NA	NA	NA	0	0	NA	NA	NA	NA	3.1 (0.7, 14.8)	0.236	NA (NA, NA)	NA	NA (NA, NA)	NA	NA (NA, NA)	NA	0	NA	NA					PTV	0.236	1
ENSG00000140326	CDAN1	10	66	NA	NA	8	16	6	9	NA	NA	1	2	0.7 (0.4, 1.3)	0.359	NA (NA, NA)	NA	0.9 (0.6, 1.5)	0.912	1.8 (0.8, 4.1)	0.236	0	NA	0					MPC >2	0.236	1
ENSG00000144227	NXPH2	0	3	NA	NA	0	2	0	0	NA	NA	0	1	0 (NA, NA)	0.555	NA (NA, NA)	NA	0 (NA, NA)	0.236	0 (NA, NA)	0.689	0	NA	0					PTV + MPC >2	0.236	1
ENSG00000148291	SURF2	11	21	NA	NA	NA	NA	0	2	NA	NA	NA	NA	1.7 (0.8, 3.5)	0.236	NA (NA, NA)	NA	NA (NA, NA)	NA	NA (NA, NA)	NA	0	NA	NA					PTV	0.236	1
ENSG00000155085	AK9	23	61	NA	NA	NA	NA	3	3	NA	NA	NA	NA	1.4 (0.9, 2.3)	0.236	NA (NA, NA)	NA	NA (NA, NA)	NA	NA (NA, NA)	NA	0	NA	NA					PTV	0.236	1
ENSG00000163389	POGLUT1	3	18	NA	NA	NA	NA	1	4	NA	NA	NA	NA	0.4 (0.1, 1.4)	0.236	NA (NA, NA)	NA	NA (NA, NA)	NA	NA (NA, NA)	NA	0	NA	NA					PTV	0.236	1
ENSG00000101639	CEP192	18	80	NA	NA	NA	NA	2	7	NA	NA	NA	NA	0.7 (0.4, 1.2)	0.237	NA (NA, NA)	NA	NA (NA, NA)	NA	NA (NA, NA)	NA	0	NA	NA					PTV	0.237	1
ENSG00000105325	FZR1	1	1	0	0	10	25	0	1	0	0	1	0	0.7 (0, 10.9)	0.797	0.7 (0, 10.9)	0.797	1.6 (0.8, 3.2)	0.3	1.7 (0.8, 3.5)	0.237	0	0	0					MPC >2	0.237	1
ENSG00000117983	MUC5B	4	39	NA	NA	NA	NA	6	5	NA	NA	NA	NA	0.6 (0.3, 1.2)	0.237	NA (NA, NA)	NA	NA (NA, NA)	NA	NA (NA, NA)	NA	1	NA	NA					PTV	0.237	1
ENSG00000124006	OBSL1	32	100	0	0	0	1	7	4	0	0	0	0	1.3 (0.9, 2)	0.237	1.3 (0.9, 2)	0.237	1.3 (0.9, 1.9)	0.253	0 (NA, NA)	0.648	0	0	0					PTV	0.237	1
ENSG00000129625	REEP5	3	5	NA	NA	NA	NA	0	0	NA	NA	NA	NA	3 (0.7, 12.2)	0.237	NA (NA, NA)	NA	NA (NA, NA)	NA	NA (NA, NA)	NA	0	NA	NA					PTV	0.237	1
ENSG00000130475	FCHO1	2	16	NA	NA	0	1	0	1	NA	NA	0	0	0.4 (0.1, 1.6)	0.265	NA (NA, NA)	NA	0.4 (0.1, 1.5)	0.237	- (-, -)	-	0	NA	0					PTV + MPC >2	0.237	1
ENSG00000132286	TIMM10B	7	12	NA	NA	NA	NA	0	0	NA	NA	NA	NA	2 (0.8, 5.4)	0.237	NA (NA, NA)	NA	NA (NA, NA)	NA	NA (NA, NA)	NA	0	NA	NA					PTV	0.237	1
ENSG00000138794	CASP6	7	25	NA	NA	NA	NA	3	1	NA	NA	NA	NA	1.7 (0.8, 3.8)	0.237	NA (NA, NA)	NA	NA (NA, NA)	NA	NA (NA, NA)	NA	0	NA	NA					PTV	0.237	1
ENSG00000144744	UBA3	1	15	NA	NA	NA	NA	0	0	NA	NA	NA	NA	0.2 (0, 1.8)	0.237	NA (NA, NA)	NA	NA (NA, NA)	NA	NA (NA, NA)	NA	0	NA	NA					PTV	0.237	1
ENSG00000158161	EYA3	1	26	0	3	5	12	1	0	0	0	0	1	0.3 (0.1, 1.8)	0.345	0.3 (0, 1.5)	0.237	0.7 (0.3, 1.7)	0.617	1.1 (0.4, 3)	0.824	0	0	0					PTV + MPC >3	0.237	1
ENSG00000164221	CCDC112	6	10	NA	NA	NA	NA	0	0	NA	NA	NA	NA	2.3 (0.7, 6.9)	0.237	NA (NA, NA)	NA	NA (NA, NA)	NA	NA (NA, NA)	NA	0	NA	NA					PTV	0.237	1
ENSG00000179091	CYC1	4	6	NA	NA	NA	NA	1	0	NA	NA	NA	NA	2.7 (0.7, 9.7)	0.237	NA (NA, NA)	NA	NA (NA, NA)	NA	NA (NA, NA)	NA	0	NA	NA					PTV	0.237	1
ENSG00000183828	NUDT14	0	14	NA	NA	NA	NA	0	0	NA	NA	NA	NA	0 (NA, NA)	0.237	NA (NA, NA)	NA	NA (NA, NA)	NA	NA (NA, NA)	NA	0	NA	NA					PTV	0.237	1
ENSG00000188986	NELFB	6	13	0	0	0	6	1	0	0	0	1	0	2.2 (0.8, 6.1)	0.237	2.2 (0.8, 6.1)	0.237	1.6 (0.6, 3.9)	0.479	0.5 (0, 5.1)	0.901	0	0	0					PTV	0.237	1
ENSG00000197459	HIST1H2BH	2	22	NA	NA	NA	NA	1	0	NA	NA	NA	NA	0.4 (0.1, 1.4)	0.237	NA (NA, NA)	NA	NA (NA, NA)	NA	NA (NA, NA)	NA	0	NA	NA					PTV	0.237	1
ENSG00000198553	KCNRG	7	29	NA	NA	NA	NA	0	4	NA	NA	NA	NA	0.5 (0.2, 1.3)	0.237	NA (NA, NA)	NA	NA (NA, NA)	NA	NA (NA, NA)	NA	0	NA	NA					PTV	0.237	1
ENSG00000006118	TMEM132A	6	38	NA	NA	NA	NA	0	0	NA	NA	NA	NA	0.5 (0.2, 1.3)	0.238	NA (NA, NA)	NA	NA (NA, NA)	NA	NA (NA, NA)	NA	1	NA	NA					PTV	0.238	1
ENSG00000026508	CD44	6	21	NA	NA	0	5	0	0	NA	NA	0	2	0.9 (0.4, 2.5)	0.914	NA (NA, NA)	NA	0.7 (0.3, 1.7)	0.514	0 (NA, NA)	0.238	0	NA	0					MPC >2	0.238	1
ENSG00000102543	CDADC1	7	19	NA	NA	NA	NA	2	1	NA	NA	NA	NA	1.8 (0.8, 4.2)	0.238	NA (NA, NA)	NA	NA (NA, NA)	NA	NA (NA, NA)	NA	0	NA	NA					PTV	0.238	1
ENSG00000108828	VAT1	4	5	NA	NA	NA	NA	0	0	NA	NA	NA	NA	2.6 (0.7, 10.1)	0.238	NA (NA, NA)	NA	NA (NA, NA)	NA	NA (NA, NA)	NA	0	NA	NA					PTV	0.238	1
ENSG00000112149	CD83	6	14	NA	NA	NA	NA	0	1	NA	NA	NA	NA	2 (0.8, 5.2)	0.238	NA (NA, NA)	NA	NA (NA, NA)	NA	NA (NA, NA)	NA	0	NA	NA					PTV	0.238	1
ENSG00000122145	TBX22	0	12	NA	NA	NA	NA	0	1	NA	NA	NA	NA	0 (NA, NA)	0.238	NA (NA, NA)	NA	NA (NA, NA)	NA	NA (NA, NA)	NA	0	NA	NA					PTV	0.238	1
ENSG00000127022	CANX	5	7	NA	NA	NA	NA	1	0	NA	NA	NA	NA	2.5 (0.7, 8.7)	0.238	NA (NA, NA)	NA	NA (NA, NA)	NA	NA (NA, NA)	NA	0	NA	NA					PTV	0.238	1
ENSG00000131127	ZNF141	2	17	NA	NA	NA	NA	0	0	NA	NA	NA	NA	0.3 (0.1, 1.6)	0.238	NA (NA, NA)	NA	NA (NA, NA)	NA	NA (NA, NA)	NA	0	NA	NA					PTV	0.238	1
ENSG00000135069	PSAT1	1	17	NA	NA	NA	NA	1	2	NA	NA	NA	NA	0.3 (0.1, 1.6)	0.238	NA (NA, NA)	NA	NA (NA, NA)	NA	NA (NA, NA)	NA	0	NA	NA					PTV	0.238	1
ENSG00000146648	EGFR	6	16	NA	NA	NA	NA	1	0	NA	NA	NA	NA	2 (0.8, 5.1)	0.238	NA (NA, NA)	NA	NA (NA, NA)	NA	NA (NA, NA)	NA	0	NA	NA					PTV	0.238	1
ENSG00000149452	SLC22A8	6	16	NA	NA	NA	NA	1	0	NA	NA	NA	NA	2.1 (0.8, 5.8)	0.238	NA (NA, NA)	NA	NA (NA, NA)	NA	NA (NA, NA)	NA	0	NA	NA					PTV	0.238	1
ENSG00000160213	CSTB	0	5	NA	NA	NA	NA	0	2	NA	NA	NA	NA	0 (NA, NA)	0.238	NA (NA, NA)	NA	NA (NA, NA)	NA	NA (NA, NA)	NA	0	NA	NA					PTV	0.238	1
ENSG00000184368	MAP7D2	4	10	NA	NA	NA	NA	1	0	NA	NA	NA	NA	2.5 (0.8, 7.7)	0.238	NA (NA, NA)	NA	NA (NA, NA)	NA	NA (NA, NA)	NA	0	NA	NA					PTV	0.238	1
ENSG00000188786	MTF1	0	9	NA	NA	7	25	0	0	NA	NA	0	3	0 (NA, NA)	0.238	NA (NA, NA)	NA	0.7 (0.3, 1.6)	0.468	0.9 (0.4, 2.1)	0.834	0	NA	0					PTV	0.238	1
ENSG00000196504	PRPF40A	0	5	NA	NA	0	0	0	2	NA	NA	0	0	0 (NA, NA)	0.238	NA (NA, NA)	NA	0 (NA, NA)	0.238	- (-, -)	-	0	NA	0					PTV	0.238	1
ENSG00000205111	CDKL4	5	37	NA	NA	NA	NA	0	2	NA	NA	NA	NA	0.5 (0.2, 1.3)	0.238	NA (NA, NA)	NA	NA (NA, NA)	NA	NA (NA, NA)	NA	0	NA	NA					PTV	0.238	1
ENSG00000225362	CT62	4	6	NA	NA	NA	NA	0	0	NA	NA	NA	NA	3.5 (0.8, 15.4)	0.238	NA (NA, NA)	NA	NA (NA, NA)	NA	NA (NA, NA)	NA	0	NA	NA					PTV	0.238	1
ENSG00000005001	PRSS22	1	10	NA	NA	NA	NA	0	1	NA	NA	NA	NA	0.2 (0, 1.8)	0.239	NA (NA, NA)	NA	NA (NA, NA)	NA	NA (NA, NA)	NA	0	NA	NA					PTV	0.239	1
ENSG00000049540	ELN	11	26	NA	NA	NA	NA	0	2	NA	NA	NA	NA	1.6 (0.8, 3.2)	0.239	NA (NA, NA)	NA	NA (NA, NA)	NA	NA (NA, NA)	NA	0	NA	NA					PTV	0.239	1
ENSG00000087586	AURKA	3	5	NA	NA	NA	NA	1	0	NA	NA	NA	NA	3.8 (0.8, 18.6)	0.239	NA (NA, NA)	NA	NA (NA, NA)	NA	NA (NA, NA)	NA	0	NA	NA					PTV	0.239	1
ENSG00000105982	RNF32	7	52	NA	NA	NA	NA	3	5	NA	NA	NA	NA	0.6 (0.3, 1.3)	0.239	NA (NA, NA)	NA	NA (NA, NA)	NA	NA (NA, NA)	NA	0	NA	NA					PTV	0.239	1
ENSG00000126243	LRFN3	3	2	NA	NA	6	33	0	0	NA	NA	0	2	3.9 (0.7, 23.3)	0.239	NA (NA, NA)	NA	0.9 (0.4, 1.9)	0.941	0.6 (0.3, 1.6)	0.452	0	NA	0					PTV	0.239	1
ENSG00000126895	AVPR2	0	7	NA	NA	NA	NA	0	0	NA	NA	NA	NA	0 (NA, NA)	0.239	NA (NA, NA)	NA	NA (NA, NA)	NA	NA (NA, NA)	NA	0	NA	NA					PTV	0.239	1
ENSG00000154222	CC2D1B	11	70	NA	NA	NA	NA	4	6	NA	NA	NA	NA	0.7 (0.4, 1.2)	0.239	NA (NA, NA)	NA	NA (NA, NA)	NA	NA (NA, NA)	NA	0	NA	NA					PTV	0.239	1
ENSG00000159450	TCHH	34	164	NA	NA	NA	NA	7	9	NA	NA	NA	NA	0.8 (0.6, 1.1)	0.239	NA (NA, NA)	NA	NA (NA, NA)	NA	NA (NA, NA)	NA	0	NA	NA					PTV	0.239	1
ENSG00000168566	SNRNP48	5	10	NA	NA	NA	NA	0	0	NA	NA	NA	NA	2.2 (0.8, 6.7)	0.239	NA (NA, NA)	NA	NA (NA, NA)	NA	NA (NA, NA)	NA	0	NA	NA					PTV	0.239	1
ENSG00000168765	GSTM4	2	18	NA	NA	NA	NA	0	2	NA	NA	NA	NA	0.4 (0.1, 1.6)	0.239	NA (NA, NA)	NA	NA (NA, NA)	NA	NA (NA, NA)	NA	0	NA	NA					PTV	0.239	1
ENSG00000171105	INSR	10	31	NA	NA	15	41	3	3	NA	NA	3	3	1.1 (0.5, 2.1)	0.988	NA (NA, NA)	NA	1.3 (0.8, 2)	0.322	1.5 (0.8, 2.6)	0.239	0	NA	0					MPC >2	0.239	1
ENSG00000176890	TYMS	1	6	3	3	4	11	0	1	1	0	1	2	0.5 (0.1, 4.8)	0.906	2.3 (0.7, 7.3)	0.239	1.4 (0.6, 2.9)	0.528	1.6 (0.7, 3.7)	0.314	0	0	0					PTV + MPC >3	0.239	1
ENSG00000184887	BTBD6	2	26	NA	NA	NA	NA	2	3	NA	NA	NA	NA	0.5 (0.2, 1.4)	0.239	NA (NA, NA)	NA	NA (NA, NA)	NA	NA (NA, NA)	NA	0	NA	NA					PTV	0.239	1
ENSG00000198728	LDB1	1	4	NA	NA	11	32	1	0	NA	NA	3	1	1.5 (0.3, 9)	0.649	NA (NA, NA)	NA	1.6 (0.8, 3)	0.239	1.6 (0.8, 3.2)	0.277	0	NA	0					PTV + MPC >2	0.239	1
ENSG00000222014	RAB6C	8	10	NA	NA	NA	NA	0	0	NA	NA	NA	NA	2.1 (0.7, 5.8)	0.239	NA (NA, NA)	NA	NA (NA, NA)	NA	NA (NA, NA)	NA	0	NA	NA					PTV	0.239	1
ENSG00000100426	ZBED4	7	11	NA	NA	NA	NA	0	0	NA	NA	NA	NA	2.2 (0.8, 6.1)	0.24	NA (NA, NA)	NA	NA (NA, NA)	NA	NA (NA, NA)	NA	0	NA	NA					PTV	0.24	1
ENSG00000110777	POU2AF1	2	1	NA	NA	NA	NA	1	0	NA	NA	NA	NA	10.3 (0.6, 177.9)	0.24	NA (NA, NA)	NA	NA (NA, NA)	NA	NA (NA, NA)	NA	0	NA	NA					PTV	0.24	1
ENSG00000114423	CBLB	6	12	NA	NA	NA	NA	1	0	NA	NA	NA	NA	2.3 (0.8, 6.6)	0.24	NA (NA, NA)	NA	NA (NA, NA)	NA	NA (NA, NA)	NA	0	NA	NA					PTV	0.24	1
ENSG00000145536	ADAMTS16	3	37	NA	NA	NA	NA	1	0	NA	NA	NA	NA	0.4 (0.1, 1.4)	0.24	NA (NA, NA)	NA	NA (NA, NA)	NA	NA (NA, NA)	NA	0	NA	NA					PTV	0.24	1
ENSG00000146263	MMS22L	4	30	NA	NA	NA	NA	0	1	NA	NA	NA	NA	0.5 (0.2, 1.4)	0.24	NA (NA, NA)	NA	NA (NA, NA)	NA	NA (NA, NA)	NA	0	NA	NA					PTV	0.24	1
ENSG00000162006	MSLNL	20	69	NA	NA	NA	NA	13	5	NA	NA	NA	NA	1.3 (0.9, 2.1)	0.24	NA (NA, NA)	NA	NA (NA, NA)	NA	NA (NA, NA)	NA	0	NA	NA					PTV	0.24	1
ENSG00000182504	CEP97	5	47	NA	NA	NA	NA	5	4	NA	NA	NA	NA	0.6 (0.3, 1.3)	0.24	NA (NA, NA)	NA	NA (NA, NA)	NA	NA (NA, NA)	NA	0	NA	NA					PTV	0.24	1
ENSG00000197774	EME2	2	19	NA	NA	NA	NA	1	2	NA	NA	NA	NA	0.4 (0.1, 1.4)	0.24	NA (NA, NA)	NA	NA (NA, NA)	NA	NA (NA, NA)	NA	0	NA	NA					PTV	0.24	1
ENSG00000203780	FANK1	5	35	NA	NA	NA	NA	3	6	NA	NA	NA	NA	0.6 (0.2, 1.3)	0.24	NA (NA, NA)	NA	NA (NA, NA)	NA	NA (NA, NA)	NA	0	NA	NA					PTV	0.24	1
ENSG00000105607	GCDH	3	23	NA	NA	NA	NA	1	4	NA	NA	NA	NA	0.5 (0.1, 1.4)	0.241	NA (NA, NA)	NA	NA (NA, NA)	NA	NA (NA, NA)	NA	0	NA	NA					PTV	0.241	1
ENSG00000105953	OGDH	3	13	NA	NA	21	106	0	0	NA	NA	3	6	1 (0.3, 3.8)	0.98	NA (NA, NA)	NA	0.8 (0.5, 1.2)	0.268	0.7 (0.5, 1.2)	0.241	0	NA	0					MPC >2	0.241	1
ENSG00000134758	RNF138	0	1	NA	NA	0	5	0	0	NA	NA	0	0	- (-, -)	-	NA (NA, NA)	NA	0 (NA, NA)	0.241	0 (NA, NA)	0.389	0	NA	0					PTV + MPC >2	0.241	1
ENSG00000159346	ADIPOR1	3	6	NA	NA	6	18	0	3	NA	NA	3	0	0.8 (0.2, 2.9)	0.753	NA (NA, NA)	NA	1.4 (0.7, 2.8)	0.446	1.8 (0.8, 4.3)	0.241	0	NA	0					MPC >2	0.241	1
ENSG00000164252	AGGF1	10	23	NA	NA	NA	NA	4	3	NA	NA	NA	NA	1.6 (0.8, 3.1)	0.241	NA (NA, NA)	NA	NA (NA, NA)	NA	NA (NA, NA)	NA	0	NA	NA					PTV	0.241	1
ENSG00000168280	KIF5C	1	9	0	2	2	7	0	1	0	0	2	2	0.3 (0, 2.1)	0.314	0.3 (0, 1.9)	0.241	0.7 (0.3, 2)	0.68	1.2 (0.4, 4.2)	0.989	0	0	0					PTV + MPC >3	0.241	1
ENSG00000185860	C1orf110	4	9	NA	NA	NA	NA	2	1	NA	NA	NA	NA	2.2 (0.8, 6.6)	0.241	NA (NA, NA)	NA	NA (NA, NA)	NA	NA (NA, NA)	NA	0	NA	NA					PTV	0.241	1
ENSG00000203786	KPRP	7	30	NA	NA	NA	NA	0	4	NA	NA	NA	NA	0.5 (0.2, 1.3)	0.241	NA (NA, NA)	NA	NA (NA, NA)	NA	NA (NA, NA)	NA	0	NA	NA					PTV	0.241	1
ENSG00000008517	IL32	3	24	NA	NA	NA	NA	1	4	NA	NA	NA	NA	0.4 (0.1, 1.4)	0.242	NA (NA, NA)	NA	NA (NA, NA)	NA	NA (NA, NA)	NA	0	NA	NA					PTV	0.242	1
ENSG00000076685	NT5C2	7	27	NA	NA	0	7	0	2	NA	NA	0	1	0.7 (0.3, 1.6)	0.517	NA (NA, NA)	NA	0.6 (0.3, 1.3)	0.242	0 (NA, NA)	0.328	0	NA	0					PTV + MPC >2	0.242	1
ENSG00000112685	EXOC2	6	37	0	8	0	0	0	0	0	0	0	0	0.7 (0.3, 1.6)	0.445	0.6 (0.2, 1.3)	0.242	0.6 (0.2, 1.3)	0.242	0 (NA, NA)	0.454	0	0	0					PTV + MPC >3	0.242	1
ENSG00000120314	WDR55	4	30	NA	NA	NA	NA	2	5	NA	NA	NA	NA	0.6 (0.2, 1.3)	0.242	NA (NA, NA)	NA	NA (NA, NA)	NA	NA (NA, NA)	NA	0	NA	NA					PTV	0.242	1
ENSG00000132423	COQ3	7	14	NA	NA	NA	NA	1	0	NA	NA	NA	NA	2.1 (0.8, 5.7)	0.242	NA (NA, NA)	NA	NA (NA, NA)	NA	NA (NA, NA)	NA	0	NA	NA					PTV	0.242	1
ENSG00000136819	C9orf78	5	21	NA	NA	0	2	0	4	NA	NA	0	0	0.5 (0.2, 1.4)	0.293	NA (NA, NA)	NA	0.5 (0.2, 1.4)	0.242	0 (NA, NA)	0.52	0	NA	0					PTV + MPC >2	0.242	1
ENSG00000179407	DNAJB8	5	4	NA	NA	NA	NA	0	1	NA	NA	NA	NA	2.8 (0.7, 10.8)	0.242	NA (NA, NA)	NA	NA (NA, NA)	NA	NA (NA, NA)	NA	0	NA	NA					PTV	0.242	1
ENSG00000182111	ZNF716	7	36	NA	NA	NA	NA	0	2	NA	NA	NA	NA	0.5 (0.2, 1.3)	0.242	NA (NA, NA)	NA	NA (NA, NA)	NA	NA (NA, NA)	NA	0	NA	NA					PTV	0.242	1
ENSG00000187372	PCDHB13	9	43	NA	NA	NA	NA	2	3	NA	NA	NA	NA	0.6 (0.3, 1.2)	0.242	NA (NA, NA)	NA	NA (NA, NA)	NA	NA (NA, NA)	NA	0	NA	NA					PTV	0.242	1
ENSG00000197702	PARVA	2	11	NA	NA	NA	NA	1	4	NA	NA	NA	NA	0.4 (0.1, 1.5)	0.242	NA (NA, NA)	NA	NA (NA, NA)	NA	NA (NA, NA)	NA	0	NA	NA					PTV	0.242	1
ENSG00000257594	GALNT4	5	31	NA	NA	NA	NA	0	2	NA	NA	NA	NA	0.5 (0.2, 1.4)	0.242	NA (NA, NA)	NA	NA (NA, NA)	NA	NA (NA, NA)	NA	0	NA	NA					PTV	0.242	1
ENSG00000070718	AP3M2	2	24	NA	NA	NA	NA	1	1	NA	NA	NA	NA	0.4 (0.1, 1.4)	0.243	NA (NA, NA)	NA	NA (NA, NA)	NA	NA (NA, NA)	NA	0	NA	NA					PTV	0.243	1
ENSG00000102755	FLT1	6	18	NA	NA	NA	NA	2	1	NA	NA	NA	NA	1.9 (0.8, 4.6)	0.243	NA (NA, NA)	NA	NA (NA, NA)	NA	NA (NA, NA)	NA	0	NA	NA					PTV	0.243	1
ENSG00000105825	TFPI2	8	15	NA	NA	NA	NA	3	3	NA	NA	NA	NA	1.8 (0.8, 4.1)	0.243	NA (NA, NA)	NA	NA (NA, NA)	NA	NA (NA, NA)	NA	0	NA	NA					PTV	0.243	1
ENSG00000118242	MREG	5	7	NA	NA	NA	NA	0	0	NA	NA	NA	NA	3.1 (0.8, 12.1)	0.243	NA (NA, NA)	NA	NA (NA, NA)	NA	NA (NA, NA)	NA	0	NA	NA					PTV	0.243	1
ENSG00000123094	RASSF8	1	10	NA	NA	NA	NA	0	1	NA	NA	NA	NA	0.2 (0, 1.8)	0.243	NA (NA, NA)	NA	NA (NA, NA)	NA	NA (NA, NA)	NA	0	NA	NA					PTV	0.243	1
ENSG00000130270	ATP8B3	11	48	NA	NA	NA	NA	3	9	NA	NA	NA	NA	0.7 (0.4, 1.2)	0.243	NA (NA, NA)	NA	NA (NA, NA)	NA	NA (NA, NA)	NA	0	NA	NA					PTV	0.243	1
ENSG00000137161	CNPY3	5	6	NA	NA	NA	NA	0	0	NA	NA	NA	NA	3.6 (0.8, 16)	0.243	NA (NA, NA)	NA	NA (NA, NA)	NA	NA (NA, NA)	NA	0	NA	NA					PTV	0.243	1
ENSG00000152582	SPEF2	19	97	NA	NA	NA	NA	3	7	NA	NA	NA	NA	0.7 (0.5, 1.2)	0.243	NA (NA, NA)	NA	NA (NA, NA)	NA	NA (NA, NA)	NA	0	NA	NA					PTV	0.243	1
ENSG00000162032	SPSB3	6	15	NA	NA	NA	NA	1	0	NA	NA	NA	NA	2.1 (0.8, 5.6)	0.243	NA (NA, NA)	NA	NA (NA, NA)	NA	NA (NA, NA)	NA	0	NA	NA					PTV	0.243	1
ENSG00000163808	KIF15	25	79	NA	NA	NA	NA	1	2	NA	NA	NA	NA	1.3 (0.9, 2.1)	0.243	NA (NA, NA)	NA	NA (NA, NA)	NA	NA (NA, NA)	NA	0	NA	NA					PTV	0.243	1
ENSG00000165914	TTC7B	6	8	0	0	0	0	0	0	0	0	0	0	2.6 (0.8, 8.5)	0.243	2.6 (0.8, 8.5)	0.243	2.6 (0.8, 8.5)	0.243	- (-, -)	-	0	0	0					PTV	0.243	1
ENSG00000168884	TNIP2	7	15	NA	NA	NA	NA	1	0	NA	NA	NA	NA	2.1 (0.8, 5.5)	0.243	NA (NA, NA)	NA	NA (NA, NA)	NA	NA (NA, NA)	NA	0	NA	NA					PTV	0.243	1
ENSG00000170185	USP38	13	26	NA	NA	0	3	0	1	NA	NA	0	1	1.6 (0.8, 3.2)	0.243	NA (NA, NA)	NA	1.4 (0.7, 2.7)	0.452	0 (NA, NA)	0.574	0	NA	0					PTV	0.243	1
ENSG00000170486	KRT72	9	21	0	0	2	8	1	1	0	0	0	1	1.7 (0.8, 3.7)	0.243	1.7 (0.8, 3.7)	0.243	1.4 (0.7, 2.8)	0.507	0.5 (0.1, 3.3)	0.779	0	0	0					PTV	0.243	1
ENSG00000174945	AMZ1	4	44	NA	NA	NA	NA	2	2	NA	NA	NA	NA	0.6 (0.2, 1.3)	0.243	NA (NA, NA)	NA	NA (NA, NA)	NA	NA (NA, NA)	NA	0	NA	NA					PTV	0.243	1
ENSG00000186113	OR5D14	3	24	NA	NA	NA	NA	0	1	NA	NA	NA	NA	0.4 (0.1, 1.5)	0.243	NA (NA, NA)	NA	NA (NA, NA)	NA	NA (NA, NA)	NA	0	NA	NA					PTV	0.243	1
ENSG00000196578	OR5AC2	3	13	NA	NA	NA	NA	0	0	NA	NA	NA	NA	0.4 (0.1, 1.5)	0.243	NA (NA, NA)	NA	NA (NA, NA)	NA	NA (NA, NA)	NA	0	NA	NA					PTV	0.243	1
ENSG00000030110	BAK1	2	16	NA	NA	NA	NA	0	1	NA	NA	NA	NA	0.3 (0.1, 1.5)	0.244	NA (NA, NA)	NA	NA (NA, NA)	NA	NA (NA, NA)	NA	0	NA	NA					PTV	0.244	1
ENSG00000051341	POLQ	54	164	NA	NA	1	2	5	11	NA	NA	0	0	1.2 (0.9, 1.7)	0.296	NA (NA, NA)	NA	1.2 (0.9, 1.7)	0.244	- (-, -)	-	0	NA	0					PTV + MPC >2	0.244	1
ENSG00000067191	CACNB1	5	4	NA	NA	0	2	0	1	NA	NA	0	0	2.6 (0.7, 9.2)	0.244	NA (NA, NA)	NA	1.6 (0.5, 5.2)	0.573	0 (NA, NA)	0.678	0	NA	0					PTV	0.244	1
ENSG00000088808	PPP1R13B	8	8	NA	NA	NA	NA	0	2	NA	NA	NA	NA	2 (0.8, 5.5)	0.244	NA (NA, NA)	NA	NA (NA, NA)	NA	NA (NA, NA)	NA	0	NA	NA					PTV	0.244	1
ENSG00000106278	PTPRZ1	10	24	NA	NA	NA	NA	2	0	NA	NA	NA	NA	1.7 (0.8, 3.6)	0.244	NA (NA, NA)	NA	NA (NA, NA)	NA	NA (NA, NA)	NA	0	NA	NA					PTV	0.244	1
ENSG00000111801	BTN3A3	14	32	4	14	0	20	1	2	1	3	3	2	1.5 (0.8, 2.8)	0.255	1.2 (0.7, 2.1)	0.497	1 (0.6, 1.6)	0.977	0.6 (0.2, 1.3)	0.244	0	0	0					MPC >2	0.244	1
ENSG00000115474	KCNJ13	4	3	NA	NA	NA	NA	0	0	NA	NA	NA	NA	3.4 (0.6, 19.1)	0.244	NA (NA, NA)	NA	NA (NA, NA)	NA	NA (NA, NA)	NA	0	NA	NA					PTV	0.244	1
ENSG00000121104	FAM117A	1	8	NA	NA	NA	NA	0	2	NA	NA	NA	NA	0.2 (0, 1.8)	0.244	NA (NA, NA)	NA	NA (NA, NA)	NA	NA (NA, NA)	NA	0	NA	NA					PTV	0.244	1
ENSG00000127412	TRPV5	12	33	NA	NA	NA	NA	3	3	NA	NA	NA	NA	1.6 (0.8, 3)	0.244	NA (NA, NA)	NA	NA (NA, NA)	NA	NA (NA, NA)	NA	0	NA	NA					PTV	0.244	1
ENSG00000144381	HSPD1	1	7	0	1	0	8	0	1	0	0	0	1	0.5 (0.1, 4.1)	0.841	0.5 (0.1, 3.9)	0.79	0.3 (0, 1.9)	0.244	0 (NA, NA)	0.309	0	0	0					PTV + MPC >2	0.244	1
ENSG00000145555	MYO10	10	58	NA	NA	NA	NA	0	1	NA	NA	NA	NA	0.6 (0.3, 1.3)	0.244	NA (NA, NA)	NA	NA (NA, NA)	NA	NA (NA, NA)	NA	0	NA	NA					PTV	0.244	1
ENSG00000167377	ZNF23	4	25	NA	NA	NA	NA	0	2	NA	NA	NA	NA	0.4 (0.1, 1.4)	0.244	NA (NA, NA)	NA	NA (NA, NA)	NA	NA (NA, NA)	NA	1	NA	NA					PTV	0.244	1
ENSG00000167461	RAB8A	2	0	NA	NA	0	9	0	1	NA	NA	0	0	3.9 (0.5, 29)	0.244	NA (NA, NA)	NA	0.9 (0.2, 3.8)	0.849	0 (NA, NA)	0.355	0	NA	0					PTV	0.244	1
ENSG00000169756	LIMS1	1	8	2	27	12	46	0	0	5	4	2	3	0.3 (0, 3.3)	0.609	0.6 (0.3, 1.3)	0.244	0.8 (0.5, 1.3)	0.382	0.8 (0.5, 1.4)	0.53	0	0	0					PTV + MPC >3	0.244	1
ENSG00000170385	SLC30A1	2	0	NA	NA	0	2	0	1	NA	NA	0	0	3.9 (0.5, 29)	0.244	NA (NA, NA)	NA	2.2 (0.4, 11.7)	0.603	0 (NA, NA)	0.519	0	NA	0					PTV	0.244	1
ENSG00000176020	AMIGO3	3	37	NA	NA	NA	NA	1	2	NA	NA	NA	NA	0.5 (0.2, 1.4)	0.244	NA (NA, NA)	NA	NA (NA, NA)	NA	NA (NA, NA)	NA	0	NA	NA					PTV	0.244	1
ENSG00000177119	ANO6	20	57	NA	NA	NA	NA	5	5	NA	NA	NA	NA	1.4 (0.8, 2.2)	0.244	NA (NA, NA)	NA	NA (NA, NA)	NA	NA (NA, NA)	NA	0	NA	NA					PTV	0.244	1
ENSG00000188011	CXXC11	5	13	NA	NA	NA	NA	0	0	NA	NA	NA	NA	2.4 (0.8, 7.6)	0.244	NA (NA, NA)	NA	NA (NA, NA)	NA	NA (NA, NA)	NA	0	NA	NA					PTV	0.244	1
ENSG00000197114	ZGPAT	7	20	NA	NA	NA	NA	0	0	NA	NA	NA	NA	1.9 (0.8, 4.6)	0.244	NA (NA, NA)	NA	NA (NA, NA)	NA	NA (NA, NA)	NA	0	NA	NA					PTV	0.244	1
ENSG00000090512	FETUB	10	24	NA	NA	NA	NA	0	0	NA	NA	NA	NA	1.8 (0.8, 4)	0.245	NA (NA, NA)	NA	NA (NA, NA)	NA	NA (NA, NA)	NA	0	NA	NA					PTV	0.245	1
ENSG00000100593	ISM2	6	33	NA	NA	NA	NA	0	3	NA	NA	NA	NA	0.6 (0.3, 1.4)	0.245	NA (NA, NA)	NA	NA (NA, NA)	NA	NA (NA, NA)	NA	0	NA	NA					PTV	0.245	1
ENSG00000108528	SLC25A11	4	6	NA	NA	5	23	0	0	NA	NA	5	0	2.1 (0.6, 7.3)	0.41	NA (NA, NA)	NA	1.6 (0.8, 3.2)	0.245	1.5 (0.6, 3.3)	0.507	0	NA	0					PTV + MPC >2	0.245	1
ENSG00000117620	SLC35A3	0	12	NA	NA	NA	NA	0	0	NA	NA	NA	NA	0 (NA, NA)	0.245	NA (NA, NA)	NA	NA (NA, NA)	NA	NA (NA, NA)	NA	0	NA	NA					PTV	0.245	1
ENSG00000156869	FRRS1	10	21	NA	NA	NA	NA	3	2	NA	NA	NA	NA	1.8 (0.8, 4.1)	0.245	NA (NA, NA)	NA	NA (NA, NA)	NA	NA (NA, NA)	NA	0	NA	NA					PTV	0.245	1
ENSG00000164691	TAGAP	1	14	NA	NA	NA	NA	0	0	NA	NA	NA	NA	0.2 (0, 1.8)	0.245	NA (NA, NA)	NA	NA (NA, NA)	NA	NA (NA, NA)	NA	0	NA	NA					PTV	0.245	1
ENSG00000179057	IGSF22	32	64	NA	NA	NA	NA	2	5	NA	NA	NA	NA	1.3 (0.9, 2.1)	0.245	NA (NA, NA)	NA	NA (NA, NA)	NA	NA (NA, NA)	NA	0	NA	NA					PTV	0.245	1
ENSG00000183873	SCN5A	15	39	NA	NA	NA	NA	2	0	NA	NA	NA	NA	1.6 (0.8, 3)	0.245	NA (NA, NA)	NA	NA (NA, NA)	NA	NA (NA, NA)	NA	0	NA	NA					PTV	0.245	1
ENSG00000185721	DRG1	5	5	NA	NA	6	26	0	0	NA	NA	1	0	3.1 (0.7, 13.1)	0.245	NA (NA, NA)	NA	1.3 (0.6, 2.8)	0.594	1 (0.4, 2.4)	0.931	0	NA	0					PTV	0.245	1
ENSG00000186994	KANK3	8	14	NA	NA	NA	NA	0	1	NA	NA	NA	NA	2.1 (0.8, 5.6)	0.245	NA (NA, NA)	NA	NA (NA, NA)	NA	NA (NA, NA)	NA	0	NA	NA					PTV	0.245	1
ENSG00000187823	ZCCHC16	0	12	NA	NA	NA	NA	0	0	NA	NA	NA	NA	0 (NA, NA)	0.245	NA (NA, NA)	NA	NA (NA, NA)	NA	NA (NA, NA)	NA	0	NA	NA					PTV	0.245	1
ENSG00000213741	RPS29	2	0	0	0	6	11	0	0	0	0	0	0	- (-, -)	-	- (-, -)	-	2.3 (0.8, 6.9)	0.245	1.9 (0.6, 5.9)	0.452	0	0	0					PTV + MPC >2	0.245	1
ENSG00000214193	SH3D21	16	34	NA	NA	NA	NA	1	2	NA	NA	NA	NA	1.6 (0.8, 3)	0.245	NA (NA, NA)	NA	NA (NA, NA)	NA	NA (NA, NA)	NA	0	NA	NA					PTV	0.245	1
ENSG00000240403	KIR3DL2	0	4	1	5	0	8	1	0	0	0	0	0	0.9 (0.1, 12.4)	0.955	0.6 (0.1, 3.3)	0.858	0.3 (0.1, 1.7)	0.3	0.2 (0, 1.8)	0.245	0	0	0					MPC >2	0.245	1
ENSG00000095383	TBC1D2	8	49	NA	NA	NA	NA	0	1	NA	NA	NA	NA	0.6 (0.3, 1.3)	0.246	NA (NA, NA)	NA	NA (NA, NA)	NA	NA (NA, NA)	NA	0	NA	NA					PTV	0.246	1
ENSG00000112367	FIG4	15	87	NA	NA	NA	NA	7	12	NA	NA	NA	NA	0.7 (0.4, 1.2)	0.246	NA (NA, NA)	NA	NA (NA, NA)	NA	NA (NA, NA)	NA	0	NA	NA					PTV	0.246	1
ENSG00000132010	ZNF20	4	32	NA	NA	NA	NA	1	0	NA	NA	NA	NA	0.5 (0.2, 1.4)	0.246	NA (NA, NA)	NA	NA (NA, NA)	NA	NA (NA, NA)	NA	0	NA	NA					PTV	0.246	1
ENSG00000135870	RC3H1	2	20	NA	NA	13	51	1	1	NA	NA	0	0	0.4 (0.1, 1.5)	0.246	NA (NA, NA)	NA	0.7 (0.4, 1.3)	0.299	0.8 (0.4, 1.6)	0.732	0	NA	0					PTV	0.246	1
ENSG00000144908	ALDH1L1	11	38	NA	NA	NA	NA	7	2	NA	NA	NA	NA	1.6 (0.8, 3)	0.246	NA (NA, NA)	NA	NA (NA, NA)	NA	NA (NA, NA)	NA	0	NA	NA					PTV	0.246	1
ENSG00000185101	ANO9	15	38	NA	NA	NA	NA	4	6	NA	NA	NA	NA	1.5 (0.8, 2.6)	0.246	NA (NA, NA)	NA	NA (NA, NA)	NA	NA (NA, NA)	NA	0	NA	NA					PTV	0.246	1
ENSG00000008086	CDKL5	1	5	0	2	2	16	0	2	0	0	0	0	0.2 (0, 2.4)	0.405	0.2 (0, 2)	0.307	0.4 (0.1, 1.5)	0.247	0.5 (0.1, 2.4)	0.613	0	0	0					PTV + MPC >2	0.247	1
ENSG00000019186	CYP24A1	10	52	NA	NA	NA	NA	1	4	NA	NA	NA	NA	0.6 (0.3, 1.3)	0.247	NA (NA, NA)	NA	NA (NA, NA)	NA	NA (NA, NA)	NA	0	NA	NA					PTV	0.247	1
ENSG00000051596	THOC3	3	4	NA	NA	NA	NA	0	0	NA	NA	NA	NA	2.8 (0.7, 11.9)	0.247	NA (NA, NA)	NA	NA (NA, NA)	NA	NA (NA, NA)	NA	0	NA	NA					PTV	0.247	1
ENSG00000070269	TMEM260	16	50	NA	NA	NA	NA	6	2	NA	NA	NA	NA	1.4 (0.8, 2.4)	0.247	NA (NA, NA)	NA	NA (NA, NA)	NA	NA (NA, NA)	NA	0	NA	NA					PTV	0.247	1
ENSG00000105655	ISYNA1	4	28	NA	NA	8	20	0	1	NA	NA	3	3	0.4 (0.1, 1.4)	0.247	NA (NA, NA)	NA	0.9 (0.5, 1.7)	0.967	1.5 (0.7, 3.3)	0.416	0	NA	0					PTV	0.247	1
ENSG00000115138	POMC	1	14	NA	NA	NA	NA	2	0	NA	NA	NA	NA	0.4 (0.1, 1.4)	0.247	NA (NA, NA)	NA	NA (NA, NA)	NA	NA (NA, NA)	NA	0	NA	NA					PTV	0.247	1
ENSG00000119685	TTLL5	21	58	NA	NA	NA	NA	3	5	NA	NA	NA	NA	1.4 (0.8, 2.2)	0.247	NA (NA, NA)	NA	NA (NA, NA)	NA	NA (NA, NA)	NA	0	NA	NA					PTV	0.247	1
ENSG00000136603	SKIL	2	19	NA	NA	NA	NA	0	1	NA	NA	NA	NA	0.4 (0.1, 1.6)	0.247	NA (NA, NA)	NA	NA (NA, NA)	NA	NA (NA, NA)	NA	0	NA	NA					PTV	0.247	1
ENSG00000138079	SLC3A1	25	59	NA	NA	NA	NA	2	6	NA	NA	NA	NA	1.4 (0.8, 2.2)	0.247	NA (NA, NA)	NA	NA (NA, NA)	NA	NA (NA, NA)	NA	0	NA	NA					PTV	0.247	1
ENSG00000146247	PHIP	6	12	0	2	13	43	0	2	0	0	4	1	1.4 (0.5, 4)	0.774	1.3 (0.4, 3.6)	0.885	1.4 (0.8, 2.4)	0.247	1.4 (0.8, 2.6)	0.313	0	0	0					PTV + MPC >2	0.247	1
ENSG00000153037	SRP19	2	4	NA	NA	NA	NA	1	0	NA	NA	NA	NA	3.7 (0.8, 18.1)	0.247	NA (NA, NA)	NA	NA (NA, NA)	NA	NA (NA, NA)	NA	0	NA	NA					PTV	0.247	1
ENSG00000183066	WBP2NL	1	23	NA	NA	NA	NA	3	2	NA	NA	NA	NA	0.5 (0.1, 1.4)	0.247	NA (NA, NA)	NA	NA (NA, NA)	NA	NA (NA, NA)	NA	0	NA	NA					PTV	0.247	1
ENSG00000186074	CD300LF	0	12	NA	NA	NA	NA	0	0	NA	NA	NA	NA	0 (NA, NA)	0.247	NA (NA, NA)	NA	NA (NA, NA)	NA	NA (NA, NA)	NA	0	NA	NA					PTV	0.247	1
ENSG00000086827	ZW10	9	20	NA	NA	NA	NA	0	1	NA	NA	NA	NA	1.8 (0.8, 4.1)	0.248	NA (NA, NA)	NA	NA (NA, NA)	NA	NA (NA, NA)	NA	0	NA	NA					PTV	0.248	1
ENSG00000101210	EEF1A2	0	1	3	3	4	20	0	0	0	0	0	1	0 (NA, NA)	0.648	3.8 (0.8, 19.4)	0.248	1.2 (0.5, 2.8)	0.926	1.2 (0.5, 2.9)	0.861	0	0	0					PTV + MPC >3	0.248	1
ENSG00000105409	ATP1A3	0	8	6	12	23	75	2	3	0	0	5	4	0.3 (0.1, 1.5)	0.248	0.9 (0.4, 2.1)	0.966	1.1 (0.7, 1.7)	0.712	1.3 (0.8, 1.9)	0.355	0	0	0					PTV	0.248	1
ENSG00000106012	IQCE	21	70	NA	NA	NA	NA	8	4	NA	NA	NA	NA	1.3 (0.9, 2.1)	0.248	NA (NA, NA)	NA	NA (NA, NA)	NA	NA (NA, NA)	NA	0	NA	NA					PTV	0.248	1
ENSG00000108443	RPS6KB1	2	5	1	6	4	29	0	1	0	1	0	0	1.3 (0.3, 6.6)	0.718	0.8 (0.2, 2.6)	0.9	0.7 (0.3, 1.4)	0.36	0.5 (0.2, 1.4)	0.248	0	0	0					MPC >2	0.248	1
ENSG00000154305	MIA3	6	44	NA	NA	7	12	2	1	NA	NA	0	0	0.6 (0.3, 1.3)	0.248	NA (NA, NA)	NA	0.8 (0.4, 1.5)	0.644	1.7 (0.6, 4.6)	0.492	0	NA	0					PTV	0.248	1
ENSG00000165113	GKAP1	1	10	NA	NA	NA	NA	0	1	NA	NA	NA	NA	0.3 (0, 1.9)	0.248	NA (NA, NA)	NA	NA (NA, NA)	NA	NA (NA, NA)	NA	0	NA	NA					PTV	0.248	1
ENSG00000171495	MROH2B	18	98	NA	NA	NA	NA	4	4	NA	NA	NA	NA	0.7 (0.4, 1.2)	0.248	NA (NA, NA)	NA	NA (NA, NA)	NA	NA (NA, NA)	NA	0	NA	NA					PTV	0.248	1
ENSG00000177181	RIMKLA	5	8	NA	NA	NA	NA	0	0	NA	NA	NA	NA	2.6 (0.8, 9.1)	0.248	NA (NA, NA)	NA	NA (NA, NA)	NA	NA (NA, NA)	NA	0	NA	NA					PTV	0.248	1
ENSG00000183751	TBL3	4	39	NA	NA	NA	NA	3	2	NA	NA	NA	NA	0.5 (0.2, 1.3)	0.248	NA (NA, NA)	NA	NA (NA, NA)	NA	NA (NA, NA)	NA	0	NA	NA					PTV	0.248	1
ENSG00000185267	CDNF	4	25	NA	NA	NA	NA	0	0	NA	NA	NA	NA	0.4 (0.1, 1.4)	0.248	NA (NA, NA)	NA	NA (NA, NA)	NA	NA (NA, NA)	NA	0	NA	NA					PTV	0.248	1
ENSG00000197914	HIST1H4K	1	1	2	9	2	16	0	0	0	0	0	0	2.1 (0.2, 24.8)	0.483	0.7 (0.2, 2.4)	0.752	0.6 (0.2, 1.5)	0.354	0.5 (0.2, 1.4)	0.248	0	0	0					MPC >2	0.248	1
ENSG00000228083	IFNA14	4	5	NA	NA	NA	NA	0	0	NA	NA	NA	NA	3.3 (0.7, 15)	0.248	NA (NA, NA)	NA	NA (NA, NA)	NA	NA (NA, NA)	NA	0	NA	NA					PTV	0.248	1
ENSG00000011009	LYPLA2	2	6	NA	NA	1	8	0	0	NA	NA	0	0	2.2 (0.4, 11.3)	0.689	NA (NA, NA)	NA	0.7 (0.2, 2.3)	0.683	0.2 (0, 1.8)	0.249	0	NA	0					MPC >2	0.249	1
ENSG00000114302	PRKAR2A	3	4	NA	NA	NA	NA	3	3	NA	NA	NA	NA	2.2 (0.7, 6.6)	0.249	NA (NA, NA)	NA	NA (NA, NA)	NA	NA (NA, NA)	NA	0	NA	NA					PTV	0.249	1
ENSG00000125571	IL37	1	16	NA	NA	NA	NA	0	1	NA	NA	NA	NA	0.2 (0, 1.8)	0.249	NA (NA, NA)	NA	NA (NA, NA)	NA	NA (NA, NA)	NA	0	NA	NA					PTV	0.249	1
ENSG00000126351	THRA	5	7	NA	NA	16	59	1	0	NA	NA	2	1	2 (0.7, 5.9)	0.249	NA (NA, NA)	NA	1.3 (0.8, 2.2)	0.295	1.2 (0.7, 2.1)	0.63	0	NA	0					PTV	0.249	1
ENSG00000134775	FHOD3	8	20	0	0	0	1	1	1	0	0	3	0	1.4 (0.6, 3.1)	0.596	1.4 (0.6, 3.1)	0.596	1.7 (0.8, 3.6)	0.258	16.1 (0.5, 514.4)	0.249	0	0	0					MPC >2	0.249	1
ENSG00000134982	APC	5	30	NA	NA	NA	NA	0	2	NA	NA	NA	NA	0.5 (0.2, 1.4)	0.249	NA (NA, NA)	NA	NA (NA, NA)	NA	NA (NA, NA)	NA	0	NA	NA					PTV	0.249	1
ENSG00000166436	TRIM66	3	0	NA	NA	NA	NA	2	1	NA	NA	NA	NA	5.2 (0.6, 48.9)	0.249	NA (NA, NA)	NA	NA (NA, NA)	NA	NA (NA, NA)	NA	0	NA	NA					PTV	0.249	1
ENSG00000183426	NPIPA1	4	5	1	2	0	16	1	0	0	0	0	0	2.2 (0.6, 8.1)	0.344	2.1 (0.6, 6.9)	0.314	0.9 (0.3, 2.3)	0.964	0.2 (0, 1.8)	0.249	0	0	0					MPC >2	0.249	1
ENSG00000184436	THAP7	6	6	NA	NA	NA	NA	0	1	NA	NA	NA	NA	2.4 (0.7, 7.9)	0.249	NA (NA, NA)	NA	NA (NA, NA)	NA	NA (NA, NA)	NA	0	NA	NA					PTV	0.249	1
ENSG00000197586	ENTPD6	8	38	NA	NA	NA	NA	0	1	NA	NA	NA	NA	0.6 (0.3, 1.3)	0.249	NA (NA, NA)	NA	NA (NA, NA)	NA	NA (NA, NA)	NA	0	NA	NA					PTV	0.249	1
ENSG00000064102	ASUN	1	11	NA	NA	0	3	0	0	NA	NA	0	1	0.4 (0.1, 3.1)	0.596	NA (NA, NA)	NA	0.3 (0, 1.9)	0.25	0 (NA, NA)	0.476	0	NA	0					PTV + MPC >2	0.25	1
ENSG00000066135	KDM4A	4	4	1	4	1	5	0	1	0	0	0	0	2.5 (0.6, 9.9)	0.29	2.2 (0.7, 7.1)	0.265	2.1 (0.7, 5.7)	0.25	1.6 (0.3, 7.7)	0.928	0	0	0					PTV + MPC >2	0.25	1
ENSG00000141447	OSBPL1A	10	44	NA	NA	3	3	5	5	NA	NA	1	0	1 (0.6, 1.9)	0.937	NA (NA, NA)	NA	1.2 (0.7, 2.1)	0.652	5.2 (0.7, 35.6)	0.25	0	NA	0					MPC >2	0.25	1
ENSG00000144635	DYNC1LI1	0	7	NA	NA	NA	NA	0	1	NA	NA	NA	NA	0 (NA, NA)	0.25	NA (NA, NA)	NA	NA (NA, NA)	NA	NA (NA, NA)	NA	0	NA	NA					PTV	0.25	1
ENSG00000144852	NR1I2	4	29	NA	NA	NA	NA	3	5	NA	NA	NA	NA	0.5 (0.2, 1.3)	0.25	NA (NA, NA)	NA	NA (NA, NA)	NA	NA (NA, NA)	NA	0	NA	NA					PTV	0.25	1
ENSG00000157999	ANKRD61	6	2	NA	NA	NA	NA	4	2	NA	NA	NA	NA	2.3 (0.7, 7.3)	0.25	NA (NA, NA)	NA	NA (NA, NA)	NA	NA (NA, NA)	NA	0	NA	NA					PTV	0.25	1
ENSG00000160963	COL26A1	3	6	NA	NA	NA	NA	1	0	NA	NA	NA	NA	3.5 (0.8, 15.7)	0.25	NA (NA, NA)	NA	NA (NA, NA)	NA	NA (NA, NA)	NA	0	NA	NA					PTV	0.25	1
ENSG00000163817	SLC6A20	5	33	NA	NA	NA	NA	1	1	NA	NA	NA	NA	0.5 (0.2, 1.3)	0.25	NA (NA, NA)	NA	NA (NA, NA)	NA	NA (NA, NA)	NA	0	NA	NA					PTV	0.25	1
ENSG00000168386	FILIP1L	10	37	NA	NA	NA	NA	4	2	NA	NA	NA	NA	1.6 (0.8, 3.1)	0.25	NA (NA, NA)	NA	NA (NA, NA)	NA	NA (NA, NA)	NA	0	NA	NA					PTV	0.25	1
ENSG00000172794	RAB37	1	22	NA	NA	NA	NA	2	0	NA	NA	NA	NA	0.4 (0.1, 1.5)	0.25	NA (NA, NA)	NA	NA (NA, NA)	NA	NA (NA, NA)	NA	0	NA	NA					PTV	0.25	1
ENSG00000176454	LPCAT4	0	7	NA	NA	1	6	0	0	NA	NA	0	1	0 (NA, NA)	0.524	NA (NA, NA)	NA	0.2 (0, 1.8)	0.25	0.3 (0, 3.1)	0.587	0	NA	0					PTV + MPC >2	0.25	1
ENSG00000185303	SFTPA2	3	7	0	0	4	34	1	0	0	0	2	3	1.2 (0.3, 5)	0.747	1.2 (0.3, 5)	0.747	0.7 (0.3, 1.4)	0.386	0.5 (0.2, 1.3)	0.25	0	0	0					MPC >2	0.25	1
ENSG00000054523	KIF1B	5	15	NA	NA	19	56	1	3	NA	NA	2	2	1 (0.4, 2.6)	0.946	NA (NA, NA)	NA	1.3 (0.8, 2)	0.338	1.4 (0.8, 2.3)	0.251	0	NA	0					MPC >2	0.251	1
ENSG00000080845	DLGAP4	5	7	NA	NA	NA	NA	0	0	NA	NA	NA	NA	2.6 (0.7, 9)	0.251	NA (NA, NA)	NA	NA (NA, NA)	NA	NA (NA, NA)	NA	0	NA	NA					PTV	0.251	1
ENSG00000087903	RFX2	1	2	NA	NA	8	13	0	1	NA	NA	0	1	0.5 (0, 7.7)	0.669	NA (NA, NA)	NA	1.6 (0.7, 3.6)	0.39	1.8 (0.7, 4.5)	0.251	0	NA	0					MPC >2	0.251	1
ENSG00000100099	HPS4	4	32	NA	NA	NA	NA	2	3	NA	NA	NA	NA	0.6 (0.2, 1.3)	0.251	NA (NA, NA)	NA	NA (NA, NA)	NA	NA (NA, NA)	NA	0	NA	NA					PTV	0.251	1
ENSG00000113387	SUB1	0	1	1	2	4	2	0	0	0	0	0	0	- (-, -)	-	0.8 (0.1, 9.4)	0.879	2.1 (0.6, 7.7)	0.43	2.8 (0.7, 11.7)	0.251	0	0	0					MPC >2	0.251	1
ENSG00000134247	PTGFRN	6	28	NA	NA	NA	NA	0	2	NA	NA	NA	NA	0.5 (0.2, 1.4)	0.251	NA (NA, NA)	NA	NA (NA, NA)	NA	NA (NA, NA)	NA	0	NA	NA					PTV	0.251	1
ENSG00000140553	UNC45A	7	36	NA	NA	NA	NA	0	3	NA	NA	NA	NA	0.6 (0.3, 1.3)	0.251	NA (NA, NA)	NA	NA (NA, NA)	NA	NA (NA, NA)	NA	0	NA	NA					PTV	0.251	1
ENSG00000143702	CEP170	4	6	NA	NA	NA	NA	0	0	NA	NA	NA	NA	3.1 (0.8, 12.2)	0.251	NA (NA, NA)	NA	NA (NA, NA)	NA	NA (NA, NA)	NA	0	NA	NA					PTV	0.251	1
ENSG00000144843	ADPRH	0	15	NA	NA	NA	NA	1	0	NA	NA	NA	NA	0.2 (0, 1.8)	0.251	NA (NA, NA)	NA	NA (NA, NA)	NA	NA (NA, NA)	NA	0	NA	NA					PTV	0.251	1
ENSG00000164877	MICALL2	7	48	NA	NA	NA	NA	1	1	NA	NA	NA	NA	0.6 (0.2, 1.3)	0.251	NA (NA, NA)	NA	NA (NA, NA)	NA	NA (NA, NA)	NA	0	NA	NA					PTV	0.251	1
ENSG00000197406	DIO3	1	2	NA	NA	18	38	0	0	NA	NA	1	2	1.6 (0.1, 25.6)	0.746	NA (NA, NA)	NA	1.4 (0.8, 2.5)	0.251	1.4 (0.8, 2.5)	0.27	0	NA	0					PTV + MPC >2	0.251	1
ENSG00000105792	C7orf63	14	33	NA	NA	NA	NA	1	3	NA	NA	NA	NA	1.5 (0.8, 2.8)	0.252	NA (NA, NA)	NA	NA (NA, NA)	NA	NA (NA, NA)	NA	0	NA	NA					PTV	0.252	1
ENSG00000114124	GRK7	3	19	NA	NA	NA	NA	0	0	NA	NA	NA	NA	0.4 (0.1, 1.5)	0.252	NA (NA, NA)	NA	NA (NA, NA)	NA	NA (NA, NA)	NA	0	NA	NA					PTV	0.252	1
ENSG00000116141	MARK1	1	9	NA	NA	6	43	0	0	NA	NA	2	4	0.3 (0, 2.9)	0.542	NA (NA, NA)	NA	0.6 (0.3, 1.3)	0.252	0.7 (0.3, 1.5)	0.42	0	NA	0					PTV + MPC >2	0.252	1
ENSG00000132881	RSG1	5	7	NA	NA	NA	NA	0	0	NA	NA	NA	NA	2.3 (0.7, 7.3)	0.252	NA (NA, NA)	NA	NA (NA, NA)	NA	NA (NA, NA)	NA	0	NA	NA					PTV	0.252	1
ENSG00000134183	GNAT2	5	12	NA	NA	NA	NA	3	1	NA	NA	NA	NA	2 (0.8, 5.2)	0.252	NA (NA, NA)	NA	NA (NA, NA)	NA	NA (NA, NA)	NA	0	NA	NA					PTV	0.252	1
ENSG00000141349	G6PC3	3	23	NA	NA	NA	NA	0	2	NA	NA	NA	NA	0.4 (0.1, 1.5)	0.252	NA (NA, NA)	NA	NA (NA, NA)	NA	NA (NA, NA)	NA	0	NA	NA					PTV	0.252	1
ENSG00000148204	CRB2	16	43	0	0	0	2	2	4	0	0	0	0	1.4 (0.8, 2.5)	0.252	1.4 (0.8, 2.5)	0.252	1.3 (0.8, 2.3)	0.365	0 (NA, NA)	0.745	0	0	0					PTV	0.252	1
ENSG00000155363	MOV10	2	14	0	0	2	6	0	2	0	0	0	1	0.4 (0.1, 1.6)	0.252	0.4 (0.1, 1.6)	0.252	0.5 (0.2, 1.5)	0.268	0.8 (0.2, 3.6)	0.768	1	0	0					PTV	0.252	1
ENSG00000171827	ZNF570	8	25	NA	NA	NA	NA	3	2	NA	NA	NA	NA	1.7 (0.8, 3.6)	0.252	NA (NA, NA)	NA	NA (NA, NA)	NA	NA (NA, NA)	NA	0	NA	NA					PTV	0.252	1
ENSG00000183918	SH2D1A	0	1	0	0	6	10	0	0	0	0	0	1	- (-, -)	-	- (-, -)	-	1.9 (0.7, 5.2)	0.281	2 (0.7, 5.4)	0.252	0	0	0					MPC >2	0.252	1
ENSG00000196660	SLC30A10	1	4	0	1	2	8	0	0	1	0	0	3	0.5 (0.1, 3.9)	0.829	0.6 (0.1, 3.1)	0.838	0.5 (0.2, 1.5)	0.252	0.5 (0.1, 1.7)	0.365	0	0	0					PTV + MPC >2	0.252	1
ENSG00000197562	RAB40C	3	4	NA	NA	11	58	0	0	NA	NA	2	2	3.8 (0.7, 19.1)	0.252	NA (NA, NA)	NA	1 (0.5, 1.8)	0.911	0.8 (0.4, 1.6)	0.637	0	NA	0					PTV	0.252	1
ENSG00000198208	RPS6KL1	2	24	NA	NA	NA	NA	1	1	NA	NA	NA	NA	0.4 (0.1, 1.5)	0.252	NA (NA, NA)	NA	NA (NA, NA)	NA	NA (NA, NA)	NA	0	NA	NA					PTV	0.252	1
ENSG00000214782	MS4A18	2	1	NA	NA	NA	NA	3	1	NA	NA	NA	NA	4.5 (0.6, 32.7)	0.252	NA (NA, NA)	NA	NA (NA, NA)	NA	NA (NA, NA)	NA	0	NA	NA					PTV	0.252	1
ENSG00000243989	ACY1	2	1	NA	NA	NA	NA	3	2	NA	NA	NA	NA	2.9 (0.7, 12.5)	0.252	NA (NA, NA)	NA	NA (NA, NA)	NA	NA (NA, NA)	NA	0	NA	NA					PTV	0.252	1
ENSG00000046651	OFD1	0	8	NA	NA	NA	NA	0	0	NA	NA	NA	NA	0 (NA, NA)	0.253	NA (NA, NA)	NA	NA (NA, NA)	NA	NA (NA, NA)	NA	0	NA	NA					PTV	0.253	1
ENSG00000108298	RPL19	0	2	NA	NA	3	5	0	0	NA	NA	0	0	0 (NA, NA)	0.519	NA (NA, NA)	NA	2.4 (0.6, 10.4)	0.476	3.8 (0.8, 18.8)	0.253	0	NA	0					MPC >2	0.253	1
ENSG00000131914	LIN28A	3	5	NA	NA	NA	NA	0	0	NA	NA	NA	NA	2.8 (0.7, 11.8)	0.253	NA (NA, NA)	NA	NA (NA, NA)	NA	NA (NA, NA)	NA	0	NA	NA					PTV	0.253	1
ENSG00000132938	MTUS2	0	11	NA	NA	NA	NA	0	0	NA	NA	NA	NA	0 (NA, NA)	0.253	NA (NA, NA)	NA	NA (NA, NA)	NA	NA (NA, NA)	NA	0	NA	NA					PTV	0.253	1
ENSG00000143653	SCCPDH	4	25	0	0	1	1	0	1	0	0	0	0	0.4 (0.1, 1.4)	0.262	0.4 (0.1, 1.4)	0.262	0.5 (0.2, 1.3)	0.253	- (-, -)	-	0	0	0					PTV + MPC >2	0.253	1
ENSG00000159337	PLA2G4D	6	42	NA	NA	NA	NA	0	1	NA	NA	NA	NA	0.6 (0.2, 1.3)	0.253	NA (NA, NA)	NA	NA (NA, NA)	NA	NA (NA, NA)	NA	0	NA	NA					PTV	0.253	1
ENSG00000166924	NYAP1	3	4	0	0	0	2	0	0	0	2	2	1	5 (0.8, 32.3)	0.253	1.6 (0.4, 7)	0.847	1.1 (0.3, 3.3)	0.894	0.4 (0.1, 2.2)	0.486	0	0	0					PTV	0.253	1
ENSG00000179774	ATOH7	0	1	NA	NA	1	14	0	0	NA	NA	0	0	0 (NA, NA)	0.648	NA (NA, NA)	NA	0.3 (0, 1.9)	0.253	0.3 (0, 2)	0.288	0	NA	0					PTV + MPC >2	0.253	1
ENSG00000184144	CNTN2	9	18	NA	NA	NA	NA	2	3	NA	NA	NA	NA	1.7 (0.8, 3.7)	0.253	NA (NA, NA)	NA	NA (NA, NA)	NA	NA (NA, NA)	NA	0	NA	NA					PTV	0.253	1
ENSG00000185615	PDIA2	10	62	NA	NA	NA	NA	2	3	NA	NA	NA	NA	0.7 (0.3, 1.3)	0.253	NA (NA, NA)	NA	NA (NA, NA)	NA	NA (NA, NA)	NA	0	NA	NA					PTV	0.253	1
ENSG00000187288	CIDEC	1	10	NA	NA	NA	NA	0	1	NA	NA	NA	NA	0.2 (0, 1.9)	0.253	NA (NA, NA)	NA	NA (NA, NA)	NA	NA (NA, NA)	NA	0	NA	NA					PTV	0.253	1
ENSG00000239474	KLHL41	6	16	NA	NA	NA	NA	2	1	NA	NA	NA	NA	1.9 (0.8, 4.7)	0.253	NA (NA, NA)	NA	NA (NA, NA)	NA	NA (NA, NA)	NA	0	NA	NA					PTV	0.253	1
ENSG00000062822	POLD1	4	23	NA	NA	2	2	0	3	NA	NA	0	0	0.5 (0.2, 1.4)	0.254	NA (NA, NA)	NA	0.7 (0.3, 1.7)	0.512	4.5 (0.4, 47.9)	0.553	0	NA	0					PTV	0.254	1
ENSG00000100462	PRMT5	3	6	NA	NA	2	10	0	1	NA	NA	0	3	1.2 (0.3, 5.1)	0.76	NA (NA, NA)	NA	0.6 (0.2, 1.7)	0.474	0.3 (0.1, 1.6)	0.254	0	NA	0					MPC >2	0.254	1
ENSG00000111142	METAP2	0	3	0	2	1	8	0	1	0	0	0	1	0 (NA, NA)	0.571	0 (NA, NA)	0.446	0.3 (0, 2)	0.254	0.4 (0.1, 2.9)	0.542	0	0	0					PTV + MPC >2	0.254	1
ENSG00000111247	RAD51AP1	5	16	NA	NA	NA	NA	6	2	NA	NA	NA	NA	1.8 (0.8, 4.1)	0.254	NA (NA, NA)	NA	NA (NA, NA)	NA	NA (NA, NA)	NA	0	NA	NA					PTV	0.254	1
ENSG00000133612	AGAP3	3	16	1	4	12	21	0	1	1	0	2	1	0.6 (0.2, 2.1)	0.583	0.8 (0.3, 2.2)	0.843	1.2 (0.7, 2.2)	0.606	1.6 (0.8, 3.1)	0.254	0	0	0					MPC >2	0.254	1
ENSG00000147459	DOCK5	10	65	NA	NA	NA	NA	5	6	NA	NA	NA	NA	0.7 (0.4, 1.2)	0.254	NA (NA, NA)	NA	NA (NA, NA)	NA	NA (NA, NA)	NA	0	NA	NA					PTV	0.254	1
ENSG00000150681	RGS18	1	7	NA	NA	NA	NA	0	3	NA	NA	NA	NA	0.2 (0, 1.9)	0.254	NA (NA, NA)	NA	NA (NA, NA)	NA	NA (NA, NA)	NA	0	NA	NA					PTV	0.254	1
ENSG00000152591	DSPP	4	29	NA	NA	NA	NA	1	4	NA	NA	NA	NA	0.5 (0.2, 1.4)	0.254	NA (NA, NA)	NA	NA (NA, NA)	NA	NA (NA, NA)	NA	0	NA	NA					PTV	0.254	1
ENSG00000164587	RPS14	0	0	0	0	4	7	0	0	0	0	0	0	- (-, -)	-	- (-, -)	-	2.9 (0.8, 10.9)	0.254	2.9 (0.8, 10.9)	0.254	0	0	0					PTV + MPC >2	0.254	1
ENSG00000166265	CYYR1	2	3	NA	NA	NA	NA	1	0	NA	NA	NA	NA	3.9 (0.7, 20.7)	0.254	NA (NA, NA)	NA	NA (NA, NA)	NA	NA (NA, NA)	NA	0	NA	NA					PTV	0.254	1
ENSG00000168530	MYL1	0	11	NA	NA	NA	NA	0	1	NA	NA	NA	NA	0 (NA, NA)	0.254	NA (NA, NA)	NA	NA (NA, NA)	NA	NA (NA, NA)	NA	0	NA	NA					PTV	0.254	1
ENSG00000177058	SLC38A9	2	18	NA	NA	NA	NA	0	0	NA	NA	NA	NA	0.2 (0, 1.5)	0.254	NA (NA, NA)	NA	NA (NA, NA)	NA	NA (NA, NA)	NA	0	NA	NA					PTV	0.254	1
ENSG00000180424	DEFB123	4	2	NA	NA	NA	NA	0	0	NA	NA	NA	NA	3.3 (0.6, 18.3)	0.254	NA (NA, NA)	NA	NA (NA, NA)	NA	NA (NA, NA)	NA	0	NA	NA					PTV	0.254	1
ENSG00000185946	RNPC3	2	2	NA	NA	NA	NA	2	0	NA	NA	NA	NA	3.4 (0.6, 18.9)	0.254	NA (NA, NA)	NA	NA (NA, NA)	NA	NA (NA, NA)	NA	0	NA	NA					PTV	0.254	1
ENSG00000198374	HIST1H2AL	2	13	NA	NA	NA	NA	0	1	NA	NA	NA	NA	0.3 (0.1, 1.6)	0.254	NA (NA, NA)	NA	NA (NA, NA)	NA	NA (NA, NA)	NA	0	NA	NA					PTV	0.254	1
ENSG00000205442	IZUMO3	1	1	NA	NA	NA	NA	0	5	NA	NA	NA	NA	0.2 (0, 1.8)	0.254	NA (NA, NA)	NA	NA (NA, NA)	NA	NA (NA, NA)	NA	0	NA	NA					PTV	0.254	1
ENSG00000206531	CD200R1L	0	15	NA	NA	NA	NA	0	0	NA	NA	NA	NA	0 (NA, NA)	0.254	NA (NA, NA)	NA	NA (NA, NA)	NA	NA (NA, NA)	NA	0	NA	NA					PTV	0.254	1
ENSG00000244474	UGT1A4	8	12	NA	NA	NA	NA	3	4	NA	NA	NA	NA	1.8 (0.8, 4)	0.254	NA (NA, NA)	NA	NA (NA, NA)	NA	NA (NA, NA)	NA	0	NA	NA					PTV	0.254	1
ENSG00000062582	MRPS24	1	14	NA	NA	NA	NA	0	1	NA	NA	NA	NA	0.2 (0, 1.9)	0.255	NA (NA, NA)	NA	NA (NA, NA)	NA	NA (NA, NA)	NA	0	NA	NA					PTV	0.255	1
ENSG00000112357	PEX7	7	18	NA	NA	NA	NA	1	0	NA	NA	NA	NA	2.1 (0.8, 5.7)	0.255	NA (NA, NA)	NA	NA (NA, NA)	NA	NA (NA, NA)	NA	0	NA	NA					PTV	0.255	1
ENSG00000159352	PSMD4	0	6	NA	NA	2	8	0	0	NA	NA	0	0	0 (NA, NA)	0.255	NA (NA, NA)	NA	0.3 (0.1, 1.6)	0.279	0.6 (0.1, 3.8)	0.941	0	NA	0					PTV	0.255	1
ENSG00000161265	U2AF1L4	3	22	NA	NA	NA	NA	0	3	NA	NA	NA	NA	0.4 (0.1, 1.5)	0.255	NA (NA, NA)	NA	NA (NA, NA)	NA	NA (NA, NA)	NA	0	NA	NA					PTV	0.255	1
ENSG00000164039	BDH2	8	16	NA	NA	NA	NA	0	0	NA	NA	NA	NA	1.9 (0.8, 4.8)	0.255	NA (NA, NA)	NA	NA (NA, NA)	NA	NA (NA, NA)	NA	0	NA	NA					PTV	0.255	1
ENSG00000168904	LRRC28	3	28	NA	NA	NA	NA	1	1	NA	NA	NA	NA	0.5 (0.2, 1.4)	0.255	NA (NA, NA)	NA	NA (NA, NA)	NA	NA (NA, NA)	NA	0	NA	NA					PTV	0.255	1
ENSG00000177354	C10orf71	2	25	NA	NA	NA	NA	2	1	NA	NA	NA	NA	0.5 (0.2, 1.4)	0.255	NA (NA, NA)	NA	NA (NA, NA)	NA	NA (NA, NA)	NA	0	NA	NA					PTV	0.255	1
ENSG00000198730	CTR9	2	7	1	3	14	72	0	0	0	0	0	2	1.1 (0.2, 5.3)	0.937	1 (0.3, 3.7)	0.976	0.7 (0.4, 1.2)	0.287	0.7 (0.4, 1.2)	0.255	0	0	0					MPC >2	0.255	1
ENSG00000221890	NPTXR	3	5	NA	NA	NA	NA	0	0	NA	NA	NA	NA	2.9 (0.7, 11.6)	0.255	NA (NA, NA)	NA	NA (NA, NA)	NA	NA (NA, NA)	NA	0	NA	NA					PTV	0.255	1
ENSG00000065665	SEC61A2	2	19	NA	NA	4	20	1	2	NA	NA	0	2	0.6 (0.2, 1.9)	0.495	NA (NA, NA)	NA	0.6 (0.2, 1.3)	0.256	0.6 (0.2, 1.8)	0.503	0	NA	0					PTV + MPC >2	0.256	1
ENSG00000130433	CACNG6	1	8	NA	NA	NA	NA	0	0	NA	NA	NA	NA	0.3 (0, 2)	0.256	NA (NA, NA)	NA	NA (NA, NA)	NA	NA (NA, NA)	NA	0	NA	NA					PTV	0.256	1
ENSG00000164778	EN2	0	1	NA	NA	7	18	0	0	NA	NA	2	1	- (-, -)	-	NA (NA, NA)	NA	1.7 (0.7, 3.9)	0.36	1.9 (0.8, 4.5)	0.256	0	NA	0					MPC >2	0.256	1
ENSG00000166435	XRRA1	11	35	NA	NA	NA	NA	4	1	NA	NA	NA	NA	1.5 (0.8, 2.9)	0.256	NA (NA, NA)	NA	NA (NA, NA)	NA	NA (NA, NA)	NA	0	NA	NA					PTV	0.256	1
ENSG00000170396	ZNF804A	9	26	NA	NA	NA	NA	3	1	NA	NA	NA	NA	1.7 (0.8, 3.6)	0.256	NA (NA, NA)	NA	NA (NA, NA)	NA	NA (NA, NA)	NA	0	NA	NA					PTV	0.256	1
ENSG00000174374	WBSCR16	2	2	3	7	0	10	0	1	1	0	0	1	2.3 (0.4, 13.7)	0.603	2 (0.7, 5.5)	0.256	1.1 (0.4, 2.8)	0.809	0.9 (0.3, 2.6)	0.795	0	0	0					PTV + MPC >3	0.256	1
ENSG00000179335	CLK3	7	10	NA	NA	9	48	0	1	NA	NA	7	4	1.9 (0.7, 4.8)	0.256	NA (NA, NA)	NA	1.1 (0.6, 1.8)	0.933	0.9 (0.5, 1.6)	0.729	0	NA	0					PTV	0.256	1
ENSG00000214717	ZBED1	4	24	NA	NA	NA	NA	0	2	NA	NA	NA	NA	0.4 (0.1, 1.4)	0.256	NA (NA, NA)	NA	NA (NA, NA)	NA	NA (NA, NA)	NA	0	NA	NA					PTV	0.256	1
ENSG00000090565	RAB11FIP3	0	3	NA	NA	6	10	0	1	NA	NA	0	0	0 (NA, NA)	0.434	NA (NA, NA)	NA	1.4 (0.5, 3.9)	0.726	2.3 (0.8, 7.2)	0.257	0	NA	0					MPC >2	0.257	1
ENSG00000109756	RAPGEF2	6	9	NA	NA	6	21	1	0	NA	NA	1	0	2.1 (0.7, 6.3)	0.257	NA (NA, NA)	NA	1.3 (0.6, 2.5)	0.602	0.9 (0.4, 2.3)	0.837	0	NA	0					PTV	0.257	1
ENSG00000131188	PRR7	0	0	0	0	2	1	0	0	0	0	0	0	- (-, -)	-	- (-, -)	-	15.6 (0.6, 380.5)	0.257	15.6 (0.6, 380.5)	0.257	0	0	0					PTV + MPC >2	0.257	1
ENSG00000131269	ABCB7	0	0	NA	NA	2	13	0	0	NA	NA	1	3	- (-, -)	-	NA (NA, NA)	NA	0.3 (0.1, 1.4)	0.257	0.3 (0.1, 1.4)	0.257	0	NA	0					PTV + MPC >2	0.257	1
ENSG00000135945	REV1	5	29	0	0	2	12	0	1	0	0	1	1	0.5 (0.2, 1.4)	0.257	0.5 (0.2, 1.4)	0.257	0.6 (0.3, 1.4)	0.318	0.9 (0.2, 3.8)	0.944	0	0	0					PTV	0.257	1
ENSG00000136383	ALPK3	29	72	NA	NA	2	14	3	9	NA	NA	0	1	1.3 (0.8, 2)	0.383	NA (NA, NA)	NA	1.1 (0.7, 1.7)	0.759	0.4 (0.1, 1.7)	0.257	0	NA	0					MPC >2	0.257	1
ENSG00000143742	SRP9	0	1	0	0	0	8	0	0	0	0	0	0	- (-, -)	-	- (-, -)	-	0 (NA, NA)	0.257	0 (NA, NA)	0.381	0	0	0					PTV + MPC >2	0.257	1
ENSG00000164715	LMTK2	0	9	NA	NA	NA	NA	0	0	NA	NA	NA	NA	0 (NA, NA)	0.257	NA (NA, NA)	NA	NA (NA, NA)	NA	NA (NA, NA)	NA	0	NA	NA					PTV	0.257	1
ENSG00000168395	ING5	3	5	NA	NA	2	4	0	0	NA	NA	2	0	2.2 (0.4, 12.6)	0.658	NA (NA, NA)	NA	2.6 (0.8, 8.9)	0.257	3 (0.5, 17.3)	0.465	0	NA	0					PTV + MPC >2	0.257	1
ENSG00000184389	A3GALT2	4	13	2	1	2	4	0	0	0	0	0	0	0.4 (0.1, 1.4)	0.257	0.5 (0.2, 1.5)	0.369	0.5 (0.2, 1.4)	0.301	0.8 (0.2, 3.6)	0.825	0	0	0					PTV	0.257	1
ENSG00000213658	LAT	5	12	NA	NA	NA	NA	0	0	NA	NA	NA	NA	2.1 (0.7, 6.1)	0.257	NA (NA, NA)	NA	NA (NA, NA)	NA	NA (NA, NA)	NA	0	NA	NA					PTV	0.257	1
ENSG00000224586	GPX5	0	7	NA	NA	NA	NA	0	1	NA	NA	NA	NA	0 (NA, NA)	0.257	NA (NA, NA)	NA	NA (NA, NA)	NA	NA (NA, NA)	NA	0	NA	NA					PTV	0.257	1
ENSG00000121905	HPCA	0	3	NA	NA	4	9	0	0	NA	NA	2	1	0 (NA, NA)	0.559	NA (NA, NA)	NA	1.5 (0.5, 4.2)	0.636	2.3 (0.7, 7.1)	0.258	0	NA	0					MPC >2	0.258	1
ENSG00000122952	ZWINT	8	14	NA	NA	NA	NA	1	0	NA	NA	NA	NA	2.1 (0.8, 5.5)	0.258	NA (NA, NA)	NA	NA (NA, NA)	NA	NA (NA, NA)	NA	0	NA	NA					PTV	0.258	1
ENSG00000127995	CASD1	8	17	NA	NA	NA	NA	0	1	NA	NA	NA	NA	1.8 (0.8, 4.2)	0.258	NA (NA, NA)	NA	NA (NA, NA)	NA	NA (NA, NA)	NA	0	NA	NA					PTV	0.258	1
ENSG00000143107	FNDC7	11	28	NA	NA	NA	NA	3	0	NA	NA	NA	NA	1.7 (0.8, 3.7)	0.258	NA (NA, NA)	NA	NA (NA, NA)	NA	NA (NA, NA)	NA	0	NA	NA					PTV	0.258	1
ENSG00000145416	2001-03-01	1	14	NA	NA	NA	NA	1	2	NA	NA	NA	NA	0.3 (0.1, 1.6)	0.258	NA (NA, NA)	NA	NA (NA, NA)	NA	NA (NA, NA)	NA	0	NA	NA					PTV	0.258	1
ENSG00000151552	QDPR	6	11	NA	NA	NA	NA	0	1	NA	NA	NA	NA	2.1 (0.7, 5.9)	0.258	NA (NA, NA)	NA	NA (NA, NA)	NA	NA (NA, NA)	NA	0	NA	NA					PTV	0.258	1
ENSG00000153066	TXNDC11	8	40	NA	NA	NA	NA	1	1	NA	NA	NA	NA	0.6 (0.2, 1.3)	0.258	NA (NA, NA)	NA	NA (NA, NA)	NA	NA (NA, NA)	NA	0	NA	NA					PTV	0.258	1
ENSG00000155719	OTOA	9	45	2	1	1	4	4	5	1	0	0	0	0.9 (0.5, 1.6)	0.775	1 (0.6, 1.9)	0.947	1 (0.6, 1.9)	0.895	3.4 (0.8, 15.3)	0.258	0	0	0					MPC >2	0.258	1
ENSG00000258659	TRIM34	7	12	NA	NA	NA	NA	0	0	NA	NA	NA	NA	2.2 (0.8, 6.1)	0.258	NA (NA, NA)	NA	NA (NA, NA)	NA	NA (NA, NA)	NA	0	NA	NA					PTV	0.258	1
ENSG00000106392	C1GALT1	0	7	NA	NA	NA	NA	0	0	NA	NA	NA	NA	0 (NA, NA)	0.259	NA (NA, NA)	NA	NA (NA, NA)	NA	NA (NA, NA)	NA	0	NA	NA					PTV	0.259	1
ENSG00000108379	WNT3	1	2	0	1	10	45	0	0	0	0	0	2	1.8 (0.2, 18.7)	0.594	1 (0.1, 8.4)	0.981	0.7 (0.3, 1.3)	0.326	0.6 (0.3, 1.3)	0.259	0	0	0					MPC >2	0.259	1
ENSG00000109684	CLNK	12	33	NA	NA	NA	NA	0	1	NA	NA	NA	NA	1.6 (0.8, 3.1)	0.259	NA (NA, NA)	NA	NA (NA, NA)	NA	NA (NA, NA)	NA	0	NA	NA					PTV	0.259	1
ENSG00000131373	HACL1	15	51	NA	NA	NA	NA	0	0	NA	NA	NA	NA	1.5 (0.8, 2.7)	0.259	NA (NA, NA)	NA	NA (NA, NA)	NA	NA (NA, NA)	NA	0	NA	NA					PTV	0.259	1
ENSG00000152939	MARVELD2	3	35	NA	NA	NA	NA	4	3	NA	NA	NA	NA	0.5 (0.2, 1.3)	0.259	NA (NA, NA)	NA	NA (NA, NA)	NA	NA (NA, NA)	NA	0	NA	NA					PTV	0.259	1
ENSG00000163565	IFI16	12	32	1	1	2	8	1	0	0	0	0	0	1.5 (0.7, 2.9)	0.334	1.5 (0.8, 3)	0.259	1.4 (0.7, 2.5)	0.401	1 (0.2, 3.9)	0.987	0	0	0					PTV + MPC >3	0.259	1
ENSG00000163848	ZNF148	0	1	0	1	6	13	0	0	1	0	0	0	0 (NA, NA)	0.648	0.7 (0.1, 8.6)	0.796	1.7 (0.7, 4.4)	0.315	1.8 (0.7, 4.8)	0.259	0	0	0					MPC >2	0.259	1
ENSG00000167525	PROCA1	12	28	NA	NA	NA	NA	2	2	NA	NA	NA	NA	1.6 (0.8, 3.3)	0.259	NA (NA, NA)	NA	NA (NA, NA)	NA	NA (NA, NA)	NA	0	NA	NA					PTV	0.259	1
ENSG00000181323	SPEM1	6	12	NA	NA	NA	NA	0	0	NA	NA	NA	NA	2.2 (0.8, 6.1)	0.259	NA (NA, NA)	NA	NA (NA, NA)	NA	NA (NA, NA)	NA	0	NA	NA					PTV	0.259	1
ENSG00000185567	AHNAK2	86	234	NA	NA	NA	NA	17	17	NA	NA	NA	NA	1.2 (0.9, 1.5)	0.259	NA (NA, NA)	NA	NA (NA, NA)	NA	NA (NA, NA)	NA	0	NA	NA					PTV	0.259	1
ENSG00000198185	ZNF334	12	36	NA	NA	NA	NA	1	1	NA	NA	NA	NA	1.5 (0.8, 2.9)	0.259	NA (NA, NA)	NA	NA (NA, NA)	NA	NA (NA, NA)	NA	0	NA	NA					PTV	0.259	1
ENSG00000204560	DHX16	14	84	NA	NA	1	0	6	4	NA	NA	0	0	0.7 (0.4, 1.2)	0.259	NA (NA, NA)	NA	0.8 (0.5, 1.2)	0.307	- (-, -)	-	0	NA	0					PTV	0.259	1
ENSG00000007202	KIAA0100	15	69	NA	NA	3	19	1	4	NA	NA	0	2	0.8 (0.5, 1.4)	0.5	NA (NA, NA)	NA	0.7 (0.4, 1.2)	0.26	0.5 (0.2, 1.7)	0.378	0	NA	0					PTV + MPC >2	0.26	1
ENSG00000069667	RORA	5	11	NA	NA	6	16	2	1	NA	NA	3	1	1.5 (0.5, 4.4)	0.591	NA (NA, NA)	NA	1.5 (0.8, 2.9)	0.26	1.5 (0.7, 3.4)	0.431	0	NA	0					PTV + MPC >2	0.26	1
ENSG00000078725	BRINP1	4	6	NA	NA	NA	NA	0	0	NA	NA	NA	NA	3.5 (0.8, 15.8)	0.26	NA (NA, NA)	NA	NA (NA, NA)	NA	NA (NA, NA)	NA	0	NA	NA					PTV	0.26	1
ENSG00000109536	FRG1	0	11	NA	NA	NA	NA	0	0	NA	NA	NA	NA	0 (NA, NA)	0.26	NA (NA, NA)	NA	NA (NA, NA)	NA	NA (NA, NA)	NA	0	NA	NA					PTV	0.26	1
ENSG00000136206	SPDYE1	2	11	0	0	4	19	0	2	0	0	1	3	0.5 (0.1, 2.1)	0.463	0.5 (0.1, 2.1)	0.463	0.6 (0.3, 1.3)	0.26	0.6 (0.2, 1.8)	0.528	0	0	0					PTV + MPC >2	0.26	1
ENSG00000137860	SLC28A2	15	48	NA	NA	NA	NA	6	3	NA	NA	NA	NA	1.4 (0.8, 2.4)	0.26	NA (NA, NA)	NA	NA (NA, NA)	NA	NA (NA, NA)	NA	0	NA	NA					PTV	0.26	1
ENSG00000139436	GIT2	4	7	NA	NA	NA	NA	0	0	NA	NA	NA	NA	2.8 (0.7, 10.7)	0.26	NA (NA, NA)	NA	NA (NA, NA)	NA	NA (NA, NA)	NA	0	NA	NA					PTV	0.26	1
ENSG00000145216	FIP1L1	1	17	NA	NA	13	49	0	0	NA	NA	8	4	0.3 (0, 2)	0.26	NA (NA, NA)	NA	1 (0.6, 1.7)	0.964	1.2 (0.7, 2.1)	0.645	0	NA	0					PTV	0.26	1
ENSG00000164113	ADAD1	8	15	NA	NA	NA	NA	0	0	NA	NA	NA	NA	1.8 (0.8, 4.5)	0.26	NA (NA, NA)	NA	NA (NA, NA)	NA	NA (NA, NA)	NA	0	NA	NA					PTV	0.26	1
ENSG00000164900	GBX1	0	1	NA	NA	4	8	1	0	NA	NA	2	1	6.6 (0.1, 420.7)	0.411	NA (NA, NA)	NA	2.4 (0.8, 7.5)	0.26	2.2 (0.7, 7.2)	0.367	0	NA	0					PTV + MPC >2	0.26	1
ENSG00000165533	TTC8	9	23	NA	NA	NA	NA	2	1	NA	NA	NA	NA	1.6 (0.8, 3.4)	0.26	NA (NA, NA)	NA	NA (NA, NA)	NA	NA (NA, NA)	NA	0	NA	NA					PTV	0.26	1
ENSG00000185385	OR7A17	0	13	NA	NA	NA	NA	0	0	NA	NA	NA	NA	0 (NA, NA)	0.26	NA (NA, NA)	NA	NA (NA, NA)	NA	NA (NA, NA)	NA	0	NA	NA					PTV	0.26	1
ENSG00000186051	TAL2	0	8	NA	NA	NA	NA	0	0	NA	NA	NA	NA	0 (NA, NA)	0.26	NA (NA, NA)	NA	NA (NA, NA)	NA	NA (NA, NA)	NA	0	NA	NA					PTV	0.26	1
ENSG00000197694	SPTAN1	3	27	NA	NA	23	108	1	0	NA	NA	6	5	0.4 (0.1, 1.4)	0.26	NA (NA, NA)	NA	0.8 (0.5, 1.2)	0.294	0.9 (0.6, 1.3)	0.601	0	NA	0					PTV	0.26	1
ENSG00000198327	HIST1H4F	1	17	NA	NA	NA	NA	0	0	NA	NA	NA	NA	0.2 (0, 1.9)	0.26	NA (NA, NA)	NA	NA (NA, NA)	NA	NA (NA, NA)	NA	0	NA	NA					PTV	0.26	1
ENSG00000214946	TBC1D26	6	19	0	10	7	17	1	0	0	0	0	0	1.8 (0.7, 4.4)	0.32	1.1 (0.5, 2.7)	0.945	1.5 (0.8, 2.8)	0.26	1.3 (0.6, 3.1)	0.696	0	0	0					PTV + MPC >2	0.26	1
ENSG00000100290	BIK	2	15	NA	NA	NA	NA	0	0	NA	NA	NA	NA	0.3 (0.1, 1.6)	0.261	NA (NA, NA)	NA	NA (NA, NA)	NA	NA (NA, NA)	NA	0	NA	NA					PTV	0.261	1
ENSG00000100319	ZMAT5	1	13	NA	NA	NA	NA	0	0	NA	NA	NA	NA	0.3 (0, 1.9)	0.261	NA (NA, NA)	NA	NA (NA, NA)	NA	NA (NA, NA)	NA	0	NA	NA					PTV	0.261	1
ENSG00000108176	DNAJC12	7	16	NA	NA	NA	NA	1	1	NA	NA	NA	NA	1.8 (0.7, 4.1)	0.261	NA (NA, NA)	NA	NA (NA, NA)	NA	NA (NA, NA)	NA	0	NA	NA					PTV	0.261	1
ENSG00000111647	UHRF1BP1L	6	38	NA	NA	NA	NA	0	1	NA	NA	NA	NA	0.5 (0.2, 1.4)	0.261	NA (NA, NA)	NA	NA (NA, NA)	NA	NA (NA, NA)	NA	0	NA	NA					PTV	0.261	1
ENSG00000112282	MED23	15	51	0	1	37	122	6	1	0	0	13	10	1.3 (0.8, 2.3)	0.387	1.3 (0.7, 2.2)	0.458	1.2 (0.9, 1.6)	0.261	1.1 (0.8, 1.6)	0.487	0	0	0					PTV + MPC >2	0.261	1
ENSG00000153495	TEX29	0	8	NA	NA	NA	NA	0	1	NA	NA	NA	NA	0 (NA, NA)	0.261	NA (NA, NA)	NA	NA (NA, NA)	NA	NA (NA, NA)	NA	0	NA	NA					PTV	0.261	1
ENSG00000164684	ZNF704	0	6	NA	NA	0	4	0	0	NA	NA	0	0	0 (NA, NA)	0.616	NA (NA, NA)	NA	0 (NA, NA)	0.261	0 (NA, NA)	0.615	0	NA	0					PTV + MPC >2	0.261	1
ENSG00000168385	2002-09-01	5	12	NA	NA	NA	NA	0	1	NA	NA	NA	NA	2.1 (0.7, 5.9)	0.261	NA (NA, NA)	NA	NA (NA, NA)	NA	NA (NA, NA)	NA	0	NA	NA					PTV	0.261	1
ENSG00000168872	DDX19A	1	4	0	6	1	1	0	1	0	0	0	0	0.3 (0, 4.1)	0.733	0.2 (0, 1.9)	0.261	0.5 (0.1, 2.4)	0.567	0.6 (0.1, 4.9)	0.998	0	0	0					PTV + MPC >3	0.261	1
ENSG00000173320	STOX2	3	4	NA	NA	NA	NA	0	0	NA	NA	NA	NA	3.3 (0.7, 15.5)	0.261	NA (NA, NA)	NA	NA (NA, NA)	NA	NA (NA, NA)	NA	0	NA	NA					PTV	0.261	1
ENSG00000174943	KCTD13	2	13	NA	NA	6	10	0	0	NA	NA	0	0	0.3 (0, 1.5)	0.261	NA (NA, NA)	NA	0.9 (0.4, 2.2)	0.977	1.9 (0.6, 5.9)	0.451	0	NA	0					PTV	0.261	1
ENSG00000184428	TOP1MT	13	46	NA	NA	NA	NA	2	2	NA	NA	NA	NA	1.5 (0.8, 2.7)	0.261	NA (NA, NA)	NA	NA (NA, NA)	NA	NA (NA, NA)	NA	0	NA	NA					PTV	0.261	1
ENSG00000196152	ZNF79	3	23	NA	NA	NA	NA	1	0	NA	NA	NA	NA	0.5 (0.2, 1.4)	0.261	NA (NA, NA)	NA	NA (NA, NA)	NA	NA (NA, NA)	NA	0	NA	NA					PTV	0.261	1
ENSG00000205923	CEMP1	10	50	NA	NA	NA	NA	2	5	NA	NA	NA	NA	0.7 (0.3, 1.3)	0.261	NA (NA, NA)	NA	NA (NA, NA)	NA	NA (NA, NA)	NA	0	NA	NA					PTV	0.261	1
ENSG00000100605	ITPK1	4	4	NA	NA	NA	NA	0	0	NA	NA	NA	NA	3.6 (0.7, 17.6)	0.262	NA (NA, NA)	NA	NA (NA, NA)	NA	NA (NA, NA)	NA	0	NA	NA					PTV	0.262	1
ENSG00000105516	DBP	0	5	NA	NA	1	9	0	0	NA	NA	0	0	0 (NA, NA)	0.566	NA (NA, NA)	NA	0.2 (0, 1.9)	0.262	0.3 (0, 3.3)	0.577	0	NA	0					PTV + MPC >2	0.262	1
ENSG00000114126	TFDP2	4	2	NA	NA	NA	NA	0	2	NA	NA	NA	NA	2.5 (0.7, 9.5)	0.262	NA (NA, NA)	NA	NA (NA, NA)	NA	NA (NA, NA)	NA	0	NA	NA					PTV	0.262	1
ENSG00000115758	ODC1	0	10	NA	NA	NA	NA	0	0	NA	NA	NA	NA	0 (NA, NA)	0.262	NA (NA, NA)	NA	NA (NA, NA)	NA	NA (NA, NA)	NA	0	NA	NA					PTV	0.262	1
ENSG00000128652	HOXD3	3	6	NA	NA	4	10	0	0	NA	NA	0	0	2.4 (0.5, 10.8)	0.491	NA (NA, NA)	NA	2.1 (0.8, 5.4)	0.262	1.8 (0.5, 6.5)	0.59	0	NA	0					PTV + MPC >2	0.262	1
ENSG00000157093	LYZL4	3	1	NA	NA	NA	NA	0	0	NA	NA	NA	NA	9.6 (0.6, 157.7)	0.262	NA (NA, NA)	NA	NA (NA, NA)	NA	NA (NA, NA)	NA	0	NA	NA					PTV	0.262	1
ENSG00000157445	CACNA2D3	6	15	NA	NA	NA	NA	0	0	NA	NA	NA	NA	2 (0.7, 5.2)	0.262	NA (NA, NA)	NA	NA (NA, NA)	NA	NA (NA, NA)	NA	0	NA	NA					PTV	0.262	1
ENSG00000163833	FBXO40	8	39	NA	NA	NA	NA	3	5	NA	NA	NA	NA	0.6 (0.3, 1.3)	0.262	NA (NA, NA)	NA	NA (NA, NA)	NA	NA (NA, NA)	NA	0	NA	NA					PTV	0.262	1
ENSG00000165572	KBTBD6	3	7	NA	NA	12	76	0	0	NA	NA	3	4	1.8 (0.4, 8)	0.694	NA (NA, NA)	NA	0.8 (0.5, 1.3)	0.412	0.7 (0.4, 1.2)	0.262	0	NA	0					MPC >2	0.262	1
ENSG00000166090	IL25	0	15	NA	NA	NA	NA	0	0	NA	NA	NA	NA	0 (NA, NA)	0.262	NA (NA, NA)	NA	NA (NA, NA)	NA	NA (NA, NA)	NA	0	NA	NA					PTV	0.262	1
ENSG00000169752	NRG4	1	13	NA	NA	NA	NA	0	0	NA	NA	NA	NA	0.2 (0, 1.9)	0.262	NA (NA, NA)	NA	NA (NA, NA)	NA	NA (NA, NA)	NA	0	NA	NA					PTV	0.262	1
ENSG00000175376	EIF1AD	0	7	NA	NA	NA	NA	0	0	NA	NA	NA	NA	0 (NA, NA)	0.262	NA (NA, NA)	NA	NA (NA, NA)	NA	NA (NA, NA)	NA	0	NA	NA					PTV	0.262	1
ENSG00000184988	TMEM106A	8	19	NA	NA	NA	NA	1	1	NA	NA	NA	NA	1.9 (0.8, 4.4)	0.262	NA (NA, NA)	NA	NA (NA, NA)	NA	NA (NA, NA)	NA	0	NA	NA					PTV	0.262	1
ENSG00000188822	CNR2	3	7	NA	NA	NA	NA	1	0	NA	NA	NA	NA	2.7 (0.7, 10)	0.262	NA (NA, NA)	NA	NA (NA, NA)	NA	NA (NA, NA)	NA	0	NA	NA					PTV	0.262	1
ENSG00000007520	TSR3	1	20	NA	NA	NA	NA	2	1	NA	NA	NA	NA	0.4 (0.1, 1.5)	0.263	NA (NA, NA)	NA	NA (NA, NA)	NA	NA (NA, NA)	NA	0	NA	NA					PTV	0.263	1
ENSG00000067369	TP53BP1	9	16	NA	NA	3	9	1	7	NA	NA	0	0	1.4 (0.6, 2.9)	0.512	NA (NA, NA)	NA	1.5 (0.8, 2.9)	0.263	2.3 (0.6, 8.8)	0.452	0	NA	0					PTV + MPC >2	0.263	1
ENSG00000082153	BZW1	1	7	NA	NA	0	9	0	0	NA	NA	0	0	0.5 (0, 4.5)	0.837	NA (NA, NA)	NA	0.2 (0, 1.9)	0.263	0 (NA, NA)	0.35	0	NA	0					PTV + MPC >2	0.263	1
ENSG00000124177	CHD6	4	15	0	2	13	75	1	0	1	0	4	4	1.1 (0.4, 3.3)	0.797	1.2 (0.4, 3.2)	0.935	0.8 (0.5, 1.3)	0.356	0.7 (0.4, 1.2)	0.263	0	0	0					MPC >2	0.263	1
ENSG00000156110	ADK	1	14	NA	NA	NA	NA	0	0	NA	NA	NA	NA	0.3 (0, 1.9)	0.263	NA (NA, NA)	NA	NA (NA, NA)	NA	NA (NA, NA)	NA	0	NA	NA					PTV	0.263	1
ENSG00000164051	CCDC51	3	32	NA	NA	NA	NA	1	1	NA	NA	NA	NA	0.5 (0.2, 1.4)	0.263	NA (NA, NA)	NA	NA (NA, NA)	NA	NA (NA, NA)	NA	0	NA	NA					PTV	0.263	1
ENSG00000170142	UBE2E1	1	1	NA	NA	1	9	1	0	NA	NA	0	0	13.4 (0.6, 291.2)	0.263	NA (NA, NA)	NA	1.8 (0.4, 7.6)	0.687	0.8 (0.1, 6.2)	0.795	0	NA	0					PTV	0.263	1
ENSG00000170456	DENND5B	4	6	NA	NA	NA	NA	0	0	NA	NA	NA	NA	3 (0.7, 12.1)	0.263	NA (NA, NA)	NA	NA (NA, NA)	NA	NA (NA, NA)	NA	0	NA	NA					PTV	0.263	1
ENSG00000170476	MZB1	4	4	NA	NA	NA	NA	3	2	NA	NA	NA	NA	2.2 (0.7, 6.7)	0.263	NA (NA, NA)	NA	NA (NA, NA)	NA	NA (NA, NA)	NA	0	NA	NA					PTV	0.263	1
ENSG00000187626	ZKSCAN4	5	22	NA	NA	3	11	0	4	NA	NA	0	0	0.5 (0.2, 1.4)	0.263	NA (NA, NA)	NA	0.7 (0.3, 1.5)	0.393	1.1 (0.3, 4.5)	0.859	0	NA	0					PTV	0.263	1
ENSG00000198242	RPL23A	0	3	NA	NA	2	1	0	0	NA	NA	0	0	0 (NA, NA)	0.921	NA (NA, NA)	NA	2 (0.3, 12.9)	0.807	10.1 (0.6, 159.9)	0.263	0	NA	0					MPC >2	0.263	1
ENSG00000204366	ZBTB12	0	4	0	0	7	40	0	0	0	0	0	2	0 (NA, NA)	0.985	0 (NA, NA)	0.985	0.6 (0.3, 1.3)	0.263	0.6 (0.3, 1.4)	0.336	0	0	0					PTV + MPC >2	0.263	1
ENSG00000213995	CARKD	5	23	NA	NA	NA	NA	1	1	NA	NA	NA	NA	0.5 (0.2, 1.4)	0.263	NA (NA, NA)	NA	NA (NA, NA)	NA	NA (NA, NA)	NA	0	NA	NA					PTV	0.263	1
ENSG00000063169	GLTSCR1	0	1	NA	NA	4	1	0	0	NA	NA	0	0	0 (NA, NA)	0.648	NA (NA, NA)	NA	5.4 (0.5, 52.8)	0.369	10.7 (0.5, 219.2)	0.264	0	NA	0					MPC >2	0.264	1
ENSG00000083845	RPS5	0	0	0	2	4	9	0	0	0	0	2	0	- (-, -)	-	- (-, -)	-	2.4 (0.8, 7.5)	0.264	2.4 (0.8, 7.5)	0.264	0	0	0					PTV + MPC >2	0.264	1
ENSG00000100568	VTI1B	4	5	NA	NA	NA	NA	0	0	NA	NA	NA	NA	2.8 (0.7, 10.9)	0.264	NA (NA, NA)	NA	NA (NA, NA)	NA	NA (NA, NA)	NA	0	NA	NA					PTV	0.264	1
ENSG00000134871	COL4A2	20	61	NA	NA	NA	NA	1	4	NA	NA	NA	NA	1.4 (0.8, 2.3)	0.264	NA (NA, NA)	NA	NA (NA, NA)	NA	NA (NA, NA)	NA	0	NA	NA					PTV	0.264	1
ENSG00000135100	HNF1A	3	5	NA	NA	3	20	2	1	NA	NA	1	3	2.9 (0.7, 11.5)	0.264	NA (NA, NA)	NA	1 (0.5, 2.3)	0.949	0.6 (0.2, 1.8)	0.5	0	NA	0					PTV	0.264	1
ENSG00000142102	ATHL1	4	27	NA	NA	NA	NA	1	5	NA	NA	NA	NA	0.5 (0.2, 1.4)	0.264	NA (NA, NA)	NA	NA (NA, NA)	NA	NA (NA, NA)	NA	0	NA	NA					PTV	0.264	1
ENSG00000167658	EEF2	4	1	NA	NA	NA	NA	0	0	NA	NA	NA	NA	10.7 (0.5, 219.2)	0.264	NA (NA, NA)	NA	NA (NA, NA)	NA	NA (NA, NA)	NA	0	NA	NA					PTV	0.264	1
ENSG00000188559	RALGAPA2	11	66	NA	NA	NA	NA	2	2	NA	NA	NA	NA	0.7 (0.4, 1.3)	0.264	NA (NA, NA)	NA	NA (NA, NA)	NA	NA (NA, NA)	NA	0	NA	NA					PTV	0.264	1
ENSG00000213221	DNLZ	4	6	NA	NA	NA	NA	0	0	NA	NA	NA	NA	3.3 (0.8, 14.9)	0.264	NA (NA, NA)	NA	NA (NA, NA)	NA	NA (NA, NA)	NA	0	NA	NA					PTV	0.264	1
ENSG00000053108	FSTL4	2	17	NA	NA	NA	NA	0	1	NA	NA	NA	NA	0.4 (0.1, 1.6)	0.265	NA (NA, NA)	NA	NA (NA, NA)	NA	NA (NA, NA)	NA	0	NA	NA					PTV	0.265	1
ENSG00000067064	IDI1	1	13	NA	NA	1	3	0	2	NA	NA	0	0	0.2 (0, 1.9)	0.265	NA (NA, NA)	NA	0.4 (0.1, 1.9)	0.396	1.5 (0.2, 14.3)	0.716	0	NA	0					PTV	0.265	1
ENSG00000100401	RANGAP1	4	11	NA	NA	NA	NA	2	0	NA	NA	NA	NA	2.5 (0.8, 8.2)	0.265	NA (NA, NA)	NA	NA (NA, NA)	NA	NA (NA, NA)	NA	0	NA	NA					PTV	0.265	1
ENSG00000105976	MET	6	12	NA	NA	2	16	0	0	NA	NA	0	0	2.2 (0.8, 6.4)	0.265	NA (NA, NA)	NA	1.2 (0.5, 2.7)	0.813	0.6 (0.1, 2.4)	0.61	0	NA	0					PTV	0.265	1
ENSG00000107951	MTPAP	4	10	NA	NA	NA	NA	2	0	NA	NA	NA	NA	2.6 (0.8, 8.6)	0.265	NA (NA, NA)	NA	NA (NA, NA)	NA	NA (NA, NA)	NA	0	NA	NA					PTV	0.265	1
ENSG00000113272	THG1L	6	7	NA	NA	NA	NA	0	0	NA	NA	NA	NA	2.1 (0.7, 6.2)	0.265	NA (NA, NA)	NA	NA (NA, NA)	NA	NA (NA, NA)	NA	0	NA	NA					PTV	0.265	1
ENSG00000116459	ATP5F1	0	9	NA	NA	NA	NA	0	1	NA	NA	NA	NA	0 (NA, NA)	0.265	NA (NA, NA)	NA	NA (NA, NA)	NA	NA (NA, NA)	NA	0	NA	NA					PTV	0.265	1
ENSG00000131368	MRPS25	4	3	NA	NA	NA	NA	0	1	NA	NA	NA	NA	2.9 (0.7, 12.6)	0.265	NA (NA, NA)	NA	NA (NA, NA)	NA	NA (NA, NA)	NA	0	NA	NA					PTV	0.265	1
ENSG00000147160	AWAT2	2	4	NA	NA	NA	NA	1	0	NA	NA	NA	NA	3.7 (0.7, 18.5)	0.265	NA (NA, NA)	NA	NA (NA, NA)	NA	NA (NA, NA)	NA	0	NA	NA					PTV	0.265	1
ENSG00000154114	TBCEL	0	2	NA	NA	0	9	0	0	NA	NA	1	1	- (-, -)	-	NA (NA, NA)	NA	0.2 (0, 1.9)	0.265	0.2 (0, 2)	0.296	0	NA	0					PTV + MPC >2	0.265	1
ENSG00000159579	RSPRY1	0	5	NA	NA	8	16	0	0	NA	NA	0	1	0 (NA, NA)	0.567	NA (NA, NA)	NA	1.4 (0.6, 3.1)	0.579	1.7 (0.7, 4)	0.265	0	NA	0					MPC >2	0.265	1
ENSG00000163040	CCDC74A	7	25	0	2	2	24	4	3	0	0	0	0	1.5 (0.7, 3.1)	0.421	1.4 (0.7, 2.9)	0.516	1 (0.5, 1.9)	0.948	0.4 (0.1, 1.6)	0.265	0	0	0					MPC >2	0.265	1
ENSG00000163374	YY1AP1	27	77	0	4	5	4	2	2	0	1	2	1	1.2 (0.7, 1.9)	0.546	1.1 (0.7, 1.7)	0.77	1.3 (0.9, 2)	0.273	2 (0.7, 5.5)	0.265	0	0	0					MPC >2	0.265	1
ENSG00000163933	RFT1	6	34	NA	NA	NA	NA	1	4	NA	NA	NA	NA	0.6 (0.3, 1.3)	0.265	NA (NA, NA)	NA	NA (NA, NA)	NA	NA (NA, NA)	NA	0	NA	NA					PTV	0.265	1
ENSG00000163959	SLC51A	4	8	NA	NA	NA	NA	1	0	NA	NA	NA	NA	2.9 (0.8, 10.9)	0.265	NA (NA, NA)	NA	NA (NA, NA)	NA	NA (NA, NA)	NA	0	NA	NA					PTV	0.265	1
ENSG00000175746	C15orf54	2	10	NA	NA	NA	NA	1	3	NA	NA	NA	NA	0.4 (0.1, 1.5)	0.265	NA (NA, NA)	NA	NA (NA, NA)	NA	NA (NA, NA)	NA	0	NA	NA					PTV	0.265	1
ENSG00000182631	RXFP3	11	23	NA	NA	NA	NA	0	1	NA	NA	NA	NA	1.7 (0.8, 3.7)	0.265	NA (NA, NA)	NA	NA (NA, NA)	NA	NA (NA, NA)	NA	0	NA	NA					PTV	0.265	1
ENSG00000185127	C6orf120	4	6	NA	NA	NA	NA	1	1	NA	NA	NA	NA	2.5 (0.7, 8.6)	0.265	NA (NA, NA)	NA	NA (NA, NA)	NA	NA (NA, NA)	NA	0	NA	NA					PTV	0.265	1
ENSG00000187951	ARHGAP11B	3	9	1	12	1	14	0	0	1	0	0	0	2 (0.5, 8.5)	0.589	1 (0.4, 3)	0.97	0.7 (0.3, 1.8)	0.632	0.4 (0.1, 1.5)	0.265	0	0	0					MPC >2	0.265	1
ENSG00000050767	COL23A1	7	33	NA	NA	NA	NA	1	4	NA	NA	NA	NA	0.6 (0.2, 1.3)	0.266	NA (NA, NA)	NA	NA (NA, NA)	NA	NA (NA, NA)	NA	0	NA	NA					PTV	0.266	1
ENSG00000112337	SLC17A2	6	11	NA	NA	NA	NA	0	0	NA	NA	NA	NA	2.2 (0.7, 6.5)	0.266	NA (NA, NA)	NA	NA (NA, NA)	NA	NA (NA, NA)	NA	0	NA	NA					PTV	0.266	1
ENSG00000136720	HS6ST1	4	3	NA	NA	NA	NA	0	0	NA	NA	NA	NA	3.1 (0.6, 16)	0.266	NA (NA, NA)	NA	NA (NA, NA)	NA	NA (NA, NA)	NA	0	NA	NA					PTV	0.266	1
ENSG00000143842	SOX13	2	9	3	3	0	3	0	0	0	0	0	0	1 (0.2, 4.4)	0.953	2 (0.7, 5.8)	0.266	1.4 (0.5, 3.8)	0.679	2 (0.5, 7.6)	0.495	0	0	0					PTV + MPC >3	0.266	1
ENSG00000149313	AASDHPPT	9	19	NA	NA	NA	NA	0	0	NA	NA	NA	NA	1.9 (0.8, 4.5)	0.266	NA (NA, NA)	NA	NA (NA, NA)	NA	NA (NA, NA)	NA	0	NA	NA					PTV	0.266	1
ENSG00000154832	CXXC1	0	9	1	8	9	21	1	0	0	0	1	2	0.3 (0, 2.6)	0.444	0.4 (0.1, 1.7)	0.266	1 (0.5, 1.9)	0.953	1.2 (0.6, 2.5)	0.757	0	0	0					PTV + MPC >3	0.266	1
ENSG00000158457	TSPAN33	2	22	NA	NA	NA	NA	0	1	NA	NA	NA	NA	0.4 (0.1, 1.6)	0.266	NA (NA, NA)	NA	NA (NA, NA)	NA	NA (NA, NA)	NA	0	NA	NA					PTV	0.266	1
ENSG00000162600	OMA1	6	42	NA	NA	NA	NA	3	4	NA	NA	NA	NA	0.6 (0.3, 1.3)	0.266	NA (NA, NA)	NA	NA (NA, NA)	NA	NA (NA, NA)	NA	0	NA	NA					PTV	0.266	1
ENSG00000164889	SLC4A2	1	13	NA	NA	NA	NA	0	0	NA	NA	NA	NA	0.3 (0, 2)	0.266	NA (NA, NA)	NA	NA (NA, NA)	NA	NA (NA, NA)	NA	0	NA	NA					PTV	0.266	1
ENSG00000172197	MBOAT1	5	44	NA	NA	NA	NA	2	1	NA	NA	NA	NA	0.6 (0.2, 1.3)	0.266	NA (NA, NA)	NA	NA (NA, NA)	NA	NA (NA, NA)	NA	0	NA	NA					PTV	0.266	1
ENSG00000172967	XKR3	2	14	0	0	0	0	0	1	0	0	0	0	0.3 (0.1, 1.6)	0.266	0.3 (0.1, 1.6)	0.266	0.3 (0.1, 1.6)	0.266	- (-, -)	-	0	0	0					PTV	0.266	1
ENSG00000175756	AURKAIP1	1	17	NA	NA	NA	NA	0	0	NA	NA	NA	NA	0.3 (0, 2)	0.266	NA (NA, NA)	NA	NA (NA, NA)	NA	NA (NA, NA)	NA	0	NA	NA					PTV	0.266	1
ENSG00000188321	ZNF559	16	80	NA	NA	NA	NA	2	4	NA	NA	NA	NA	0.7 (0.4, 1.2)	0.266	NA (NA, NA)	NA	NA (NA, NA)	NA	NA (NA, NA)	NA	0	NA	NA					PTV	0.266	1
ENSG00000196099	OR6M1	5	12	NA	NA	NA	NA	1	0	NA	NA	NA	NA	2 (0.7, 5.3)	0.266	NA (NA, NA)	NA	NA (NA, NA)	NA	NA (NA, NA)	NA	0	NA	NA					PTV	0.266	1
ENSG00000196361	ELAVL3	2	3	NA	NA	11	22	0	0	NA	NA	0	0	2.4 (0.2, 25.1)	0.911	NA (NA, NA)	NA	1.6 (0.8, 3.1)	0.266	1.5 (0.7, 3.1)	0.348	0	NA	0					PTV + MPC >2	0.266	1
ENSG00000230657	PRB4	4	33	NA	NA	NA	NA	0	1	NA	NA	NA	NA	0.5 (0.2, 1.4)	0.266	NA (NA, NA)	NA	NA (NA, NA)	NA	NA (NA, NA)	NA	0	NA	NA					PTV	0.266	1
ENSG00000004487	KDM1A	6	18	4	7	18	44	0	0	0	0	0	4	1.2 (0.4, 3.2)	0.948	1.4 (0.6, 3.1)	0.52	1.3 (0.8, 2.1)	0.267	1.4 (0.8, 2.3)	0.276	0	0	0					PTV + MPC >2	0.267	1
ENSG00000110717	NDUFS8	0	11	NA	NA	NA	NA	1	0	NA	NA	NA	NA	0.2 (0, 1.9)	0.267	NA (NA, NA)	NA	NA (NA, NA)	NA	NA (NA, NA)	NA	0	NA	NA					PTV	0.267	1
ENSG00000133103	COG6	16	41	NA	NA	NA	NA	2	1	NA	NA	NA	NA	1.5 (0.8, 2.6)	0.267	NA (NA, NA)	NA	NA (NA, NA)	NA	NA (NA, NA)	NA	0	NA	NA					PTV	0.267	1
ENSG00000152092	ASTN1	1	8	0	1	2	12	0	0	0	0	0	2	0.5 (0.1, 3.4)	0.67	0.4 (0.1, 3.1)	0.586	0.5 (0.1, 1.5)	0.267	0.5 (0.1, 2)	0.449	0	0	0					PTV + MPC >2	0.267	1
ENSG00000164736	SOX17	1	0	NA	NA	4	27	0	0	NA	NA	1	3	- (-, -)	-	NA (NA, NA)	NA	0.6 (0.2, 1.5)	0.402	0.5 (0.2, 1.4)	0.267	0	NA	0					MPC >2	0.267	1
ENSG00000165621	OXGR1	4	8	NA	NA	NA	NA	1	0	NA	NA	NA	NA	2.7 (0.8, 9.4)	0.267	NA (NA, NA)	NA	NA (NA, NA)	NA	NA (NA, NA)	NA	0	NA	NA					PTV	0.267	1
ENSG00000185002	RFX6	4	26	NA	NA	NA	NA	0	2	NA	NA	NA	NA	0.5 (0.2, 1.4)	0.267	NA (NA, NA)	NA	NA (NA, NA)	NA	NA (NA, NA)	NA	1	NA	NA					PTV	0.267	1
ENSG00000197938	OR5H2	6	12	NA	NA	NA	NA	2	1	NA	NA	NA	NA	2 (0.8, 5.3)	0.267	NA (NA, NA)	NA	NA (NA, NA)	NA	NA (NA, NA)	NA	0	NA	NA					PTV	0.267	1
ENSG00000198478	SH3BGRL2	0	10	NA	NA	NA	NA	0	0	NA	NA	NA	NA	0 (NA, NA)	0.267	NA (NA, NA)	NA	NA (NA, NA)	NA	NA (NA, NA)	NA	0	NA	NA					PTV	0.267	1
ENSG00000254470	AP5B1	10	18	NA	NA	NA	NA	0	0	NA	NA	NA	NA	1.8 (0.8, 4.1)	0.267	NA (NA, NA)	NA	NA (NA, NA)	NA	NA (NA, NA)	NA	0	NA	NA					PTV	0.267	1
ENSG00000065457	ADAT1	14	30	NA	NA	NA	NA	0	1	NA	NA	NA	NA	1.6 (0.8, 3.1)	0.268	NA (NA, NA)	NA	NA (NA, NA)	NA	NA (NA, NA)	NA	0	NA	NA					PTV	0.268	1
ENSG00000103275	UBE2I	1	0	1	0	0	0	0	0	0	1	1	0	Inf (NA, NA)	0.385	3.2 (0.4, 28.5)	0.541	4.4 (0.5, 36.7)	0.268	2.6 (0.2, 27.5)	0.807	0	0	0					PTV + MPC >2	0.268	1
ENSG00000105136	ZNF419	18	47	NA	NA	NA	NA	1	5	NA	NA	NA	NA	1.4 (0.8, 2.4)	0.268	NA (NA, NA)	NA	NA (NA, NA)	NA	NA (NA, NA)	NA	0	NA	NA					PTV	0.268	1
ENSG00000105287	PRKD2	3	11	0	2	14	64	0	0	0	0	3	3	0.9 (0.2, 3.7)	0.873	0.7 (0.2, 2.7)	0.85	0.7 (0.4, 1.2)	0.276	0.7 (0.4, 1.2)	0.268	0	0	0					MPC >2	0.268	1
ENSG00000105576	TNPO2	0	3	1	3	10	26	1	1	1	0	3	0	0.5 (0, 4.8)	0.893	0.9 (0.2, 3.7)	0.894	1.4 (0.7, 2.7)	0.412	1.6 (0.8, 3.2)	0.268	0	0	0					MPC >2	0.268	1
ENSG00000108946	PRKAR1A	1	0	0	0	3	5	0	0	0	0	2	1	Inf (NA, NA)	0.385	Inf (NA, NA)	0.385	2.3 (0.7, 7.3)	0.268	1.8 (0.5, 6.3)	0.554	0	0	0					PTV + MPC >2	0.268	1
ENSG00000114742	WDR48	2	6	NA	NA	9	31	1	0	NA	NA	3	1	2.4 (0.5, 11.7)	0.577	NA (NA, NA)	NA	1.6 (0.8, 3.1)	0.268	1.5 (0.7, 3.1)	0.443	0	NA	0					PTV + MPC >2	0.268	1
ENSG00000118508	RAB32	1	19	NA	NA	NA	NA	0	0	NA	NA	NA	NA	0.3 (0, 2)	0.268	NA (NA, NA)	NA	NA (NA, NA)	NA	NA (NA, NA)	NA	0	NA	NA					PTV	0.268	1
ENSG00000137074	APTX	2	21	NA	NA	NA	NA	1	1	NA	NA	NA	NA	0.4 (0.1, 1.5)	0.268	NA (NA, NA)	NA	NA (NA, NA)	NA	NA (NA, NA)	NA	0	NA	NA					PTV	0.268	1
ENSG00000137478	FCHSD2	2	12	NA	NA	NA	NA	0	1	NA	NA	NA	NA	0.3 (0.1, 1.7)	0.268	NA (NA, NA)	NA	NA (NA, NA)	NA	NA (NA, NA)	NA	0	NA	NA					PTV	0.268	1
ENSG00000140612	SEC11A	1	6	NA	NA	1	6	0	1	NA	NA	0	4	0.6 (0.1, 4.7)	0.96	NA (NA, NA)	NA	0.4 (0.1, 1.7)	0.268	0.3 (0, 2.1)	0.313	0	NA	0					PTV + MPC >2	0.268	1
ENSG00000144283	PKP4	16	40	NA	NA	NA	NA	2	1	NA	NA	NA	NA	1.5 (0.8, 2.7)	0.268	NA (NA, NA)	NA	NA (NA, NA)	NA	NA (NA, NA)	NA	0	NA	NA					PTV	0.268	1
ENSG00000145147	SLIT2	1	15	NA	NA	NA	NA	0	1	NA	NA	NA	NA	0.3 (0, 2)	0.268	NA (NA, NA)	NA	NA (NA, NA)	NA	NA (NA, NA)	NA	0	NA	NA					PTV	0.268	1
ENSG00000152465	NMT2	6	13	NA	NA	NA	NA	1	1	NA	NA	NA	NA	1.9 (0.7, 5.2)	0.268	NA (NA, NA)	NA	NA (NA, NA)	NA	NA (NA, NA)	NA	0	NA	NA					PTV	0.268	1
ENSG00000162576	MXRA8	2	11	NA	NA	5	1	0	0	NA	NA	2	1	0.7 (0.1, 3.6)	0.941	NA (NA, NA)	NA	1.5 (0.5, 4.3)	0.605	3.1 (0.6, 15.2)	0.268	0	NA	0					MPC >2	0.268	1
ENSG00000188816	HMX2	3	8	NA	NA	0	11	0	0	NA	NA	0	0	1.6 (0.4, 7.2)	0.792	NA (NA, NA)	NA	0.7 (0.2, 2.4)	0.737	0 (NA, NA)	0.268	0	NA	0					MPC >2	0.268	1
ENSG00000016391	CHDH	3	23	NA	NA	NA	NA	3	4	NA	NA	NA	NA	0.6 (0.2, 1.4)	0.269	NA (NA, NA)	NA	NA (NA, NA)	NA	NA (NA, NA)	NA	0	NA	NA					PTV	0.269	1
ENSG00000027001	MIPEP	5	33	NA	NA	NA	NA	1	0	NA	NA	NA	NA	0.6 (0.2, 1.4)	0.269	NA (NA, NA)	NA	NA (NA, NA)	NA	NA (NA, NA)	NA	0	NA	NA					PTV	0.269	1
ENSG00000082515	MRPL22	6	9	NA	NA	NA	NA	3	3	NA	NA	NA	NA	1.9 (0.7, 4.8)	0.269	NA (NA, NA)	NA	NA (NA, NA)	NA	NA (NA, NA)	NA	0	NA	NA					PTV	0.269	1
ENSG00000092470	WDR76	12	33	NA	NA	NA	NA	0	1	NA	NA	NA	NA	1.6 (0.8, 3.2)	0.269	NA (NA, NA)	NA	NA (NA, NA)	NA	NA (NA, NA)	NA	0	NA	NA					PTV	0.269	1
ENSG00000105538	RASIP1	2	6	1	0	3	3	0	0	0	0	0	0	1.8 (0.3, 8.8)	0.838	2.4 (0.5, 10.5)	0.475	2.5 (0.8, 8.4)	0.269	3.9 (0.6, 26.8)	0.385	0	0	0					PTV + MPC >2	0.269	1
ENSG00000116670	MAD2L2	1	12	NA	NA	2	4	0	1	NA	NA	0	1	0.3 (0, 2)	0.269	NA (NA, NA)	NA	0.6 (0.2, 1.9)	0.487	1.3 (0.3, 6)	0.709	0	NA	0					PTV	0.269	1
ENSG00000138083	SIX3	0	3	NA	NA	7	15	0	0	NA	NA	4	4	0 (NA, NA)	0.923	NA (NA, NA)	NA	1.5 (0.7, 3.4)	0.408	1.8 (0.8, 4)	0.269	0	NA	0					MPC >2	0.269	1
ENSG00000152022	LIX1L	2	14	NA	NA	0	3	0	0	NA	NA	0	0	0.5 (0.1, 2.6)	0.621	NA (NA, NA)	NA	0.4 (0.1, 1.7)	0.269	- (-, -)	-	0	NA	0					PTV + MPC >2	0.269	1
ENSG00000163602	RYBP	4	8	NA	NA	NA	NA	1	0	NA	NA	NA	NA	2.4 (0.7, 8)	0.269	NA (NA, NA)	NA	NA (NA, NA)	NA	NA (NA, NA)	NA	0	NA	NA					PTV	0.269	1
ENSG00000166984	TCP10L2	2	3	3	3	8	43	0	1	0	0	0	0	1.3 (0.2, 8.1)	0.788	2.3 (0.7, 7.4)	0.269	1 (0.6, 2)	0.901	1 (0.5, 2)	0.972	0	0	0					PTV + MPC >3	0.269	1
ENSG00000168758	SEMA4C	6	6	NA	NA	7	17	0	2	NA	NA	0	0	1.4 (0.4, 5.1)	0.822	NA (NA, NA)	NA	1.6 (0.8, 3.4)	0.269	1.8 (0.7, 4.3)	0.31	0	NA	0					PTV + MPC >2	0.269	1
ENSG00000183018	SPNS2	11	25	NA	NA	2	8	1	2	NA	NA	0	0	1.6 (0.8, 3.5)	0.269	NA (NA, NA)	NA	1.5 (0.8, 2.9)	0.28	1.1 (0.3, 5)	0.843	0	NA	0					PTV	0.269	1
ENSG00000196943	NOP9	12	30	NA	NA	NA	NA	0	0	NA	NA	NA	NA	1.6 (0.8, 3.2)	0.269	NA (NA, NA)	NA	NA (NA, NA)	NA	NA (NA, NA)	NA	0	NA	NA					PTV	0.269	1
ENSG00000075399	VPS9D1	3	27	NA	NA	NA	NA	0	0	NA	NA	NA	NA	0.3 (0.1, 1.4)	0.27	NA (NA, NA)	NA	NA (NA, NA)	NA	NA (NA, NA)	NA	0	NA	NA					PTV	0.27	1
ENSG00000092439	TRPM7	14	68	NA	NA	2	4	0	1	NA	NA	0	0	0.7 (0.4, 1.3)	0.27	NA (NA, NA)	NA	0.8 (0.4, 1.3)	0.413	2.3 (0.4, 13.2)	0.658	0	NA	0					PTV	0.27	1
ENSG00000100104	SRRD	7	31	NA	NA	NA	NA	0	1	NA	NA	NA	NA	0.6 (0.2, 1.4)	0.27	NA (NA, NA)	NA	NA (NA, NA)	NA	NA (NA, NA)	NA	0	NA	NA					PTV	0.27	1
ENSG00000106004	HOXA5	1	5	NA	NA	3	3	0	0	NA	NA	0	1	1.1 (0.1, 8.7)	0.916	NA (NA, NA)	NA	2 (0.6, 6.4)	0.365	2.9 (0.6, 12.8)	0.27	0	NA	0					MPC >2	0.27	1
ENSG00000115825	PRKD3	8	18	NA	NA	NA	NA	1	0	NA	NA	NA	NA	1.8 (0.8, 4.3)	0.27	NA (NA, NA)	NA	NA (NA, NA)	NA	NA (NA, NA)	NA	0	NA	NA					PTV	0.27	1
ENSG00000137642	SORL1	17	64	NA	NA	NA	NA	3	12	NA	NA	NA	NA	0.7 (0.4, 1.2)	0.27	NA (NA, NA)	NA	NA (NA, NA)	NA	NA (NA, NA)	NA	0	NA	NA					PTV	0.27	1
ENSG00000143536	CRNN	7	36	NA	NA	NA	NA	2	3	NA	NA	NA	NA	0.6 (0.3, 1.3)	0.27	NA (NA, NA)	NA	NA (NA, NA)	NA	NA (NA, NA)	NA	0	NA	NA					PTV	0.27	1
ENSG00000152076	CCDC74B	9	26	1	13	14	47	8	4	0	1	0	1	1.5 (0.8, 2.9)	0.27	1.1 (0.6, 2.1)	0.786	1.1 (0.7, 1.7)	0.847	0.8 (0.4, 1.5)	0.591	0	0	0					PTV	0.27	1
ENSG00000155918	RAET1L	5	10	0	3	2	5	0	0	0	0	0	0	2.4 (0.7, 7.5)	0.27	1.8 (0.6, 5.3)	0.49	1.7 (0.7, 4.3)	0.398	1 (0.2, 5.2)	0.998	0	0	0					PTV	0.27	1
ENSG00000163736	PPBP	4	10	NA	NA	NA	NA	1	0	NA	NA	NA	NA	2.3 (0.7, 6.8)	0.27	NA (NA, NA)	NA	NA (NA, NA)	NA	NA (NA, NA)	NA	0	NA	NA					PTV	0.27	1
ENSG00000168481	LGI3	6	12	NA	NA	NA	NA	1	1	NA	NA	NA	NA	2.1 (0.8, 5.9)	0.27	NA (NA, NA)	NA	NA (NA, NA)	NA	NA (NA, NA)	NA	1	NA	NA					PTV	0.27	1
ENSG00000170264	FAM161A	7	37	NA	NA	NA	NA	0	2	NA	NA	NA	NA	0.6 (0.3, 1.4)	0.27	NA (NA, NA)	NA	NA (NA, NA)	NA	NA (NA, NA)	NA	0	NA	NA					PTV	0.27	1
ENSG00000182634	OR10G7	2	13	NA	NA	NA	NA	0	1	NA	NA	NA	NA	0.3 (0, 1.6)	0.27	NA (NA, NA)	NA	NA (NA, NA)	NA	NA (NA, NA)	NA	0	NA	NA					PTV	0.27	1
ENSG00000197124	ZNF682	6	45	NA	NA	NA	NA	4	2	NA	NA	NA	NA	0.6 (0.3, 1.3)	0.27	NA (NA, NA)	NA	NA (NA, NA)	NA	NA (NA, NA)	NA	0	NA	NA					PTV	0.27	1
ENSG00000100603	SNW1	4	6	0	0	5	17	0	0	0	0	0	0	3.2 (0.7, 13.7)	0.271	3.2 (0.7, 13.7)	0.271	1.5 (0.7, 3.4)	0.436	1.1 (0.4, 3.1)	0.833	0	0	0					PTV	0.271	1
ENSG00000111450	STX2	2	20	NA	NA	NA	NA	0	0	NA	NA	NA	NA	0.3 (0.1, 1.6)	0.271	NA (NA, NA)	NA	NA (NA, NA)	NA	NA (NA, NA)	NA	0	NA	NA					PTV	0.271	1
ENSG00000124701	APOBEC2	0	9	NA	NA	NA	NA	0	1	NA	NA	NA	NA	0 (NA, NA)	0.271	NA (NA, NA)	NA	NA (NA, NA)	NA	NA (NA, NA)	NA	0	NA	NA					PTV	0.271	1
ENSG00000139190	VAMP1	4	7	NA	NA	NA	NA	1	1	NA	NA	NA	NA	2.6 (0.7, 9.3)	0.271	NA (NA, NA)	NA	NA (NA, NA)	NA	NA (NA, NA)	NA	0	NA	NA					PTV	0.271	1
ENSG00000143105	KCNA10	1	15	NA	NA	NA	NA	0	1	NA	NA	NA	NA	0.2 (0, 1.9)	0.271	NA (NA, NA)	NA	NA (NA, NA)	NA	NA (NA, NA)	NA	0	NA	NA					PTV	0.271	1
ENSG00000149972	CNTN5	9	28	NA	NA	NA	NA	2	0	NA	NA	NA	NA	1.7 (0.8, 3.6)	0.271	NA (NA, NA)	NA	NA (NA, NA)	NA	NA (NA, NA)	NA	0	NA	NA					PTV	0.271	1
ENSG00000173673	HES3	1	4	NA	NA	3	2	0	0	NA	NA	1	1	0.7 (0.1, 8.3)	0.822	NA (NA, NA)	NA	2 (0.6, 7)	0.463	3.3 (0.7, 16.5)	0.271	0	NA	0					MPC >2	0.271	1
ENSG00000174080	CTSF	4	31	NA	NA	NA	NA	0	0	NA	NA	NA	NA	0.5 (0.2, 1.5)	0.271	NA (NA, NA)	NA	NA (NA, NA)	NA	NA (NA, NA)	NA	0	NA	NA					PTV	0.271	1
ENSG00000174948	GPR149	9	28	NA	NA	NA	NA	1	1	NA	NA	NA	NA	1.6 (0.8, 3.4)	0.271	NA (NA, NA)	NA	NA (NA, NA)	NA	NA (NA, NA)	NA	0	NA	NA					PTV	0.271	1
ENSG00000185669	SNAI3	2	18	NA	NA	NA	NA	0	0	NA	NA	NA	NA	0.3 (0.1, 1.6)	0.271	NA (NA, NA)	NA	NA (NA, NA)	NA	NA (NA, NA)	NA	0	NA	NA					PTV	0.271	1
ENSG00000185792	NLRP9	16	82	NA	NA	NA	NA	1	3	NA	NA	NA	NA	0.7 (0.4, 1.2)	0.271	NA (NA, NA)	NA	NA (NA, NA)	NA	NA (NA, NA)	NA	0	NA	NA					PTV	0.271	1
ENSG00000196505	GDAP2	5	32	NA	NA	NA	NA	0	2	NA	NA	NA	NA	0.5 (0.2, 1.4)	0.271	NA (NA, NA)	NA	NA (NA, NA)	NA	NA (NA, NA)	NA	0	NA	NA					PTV	0.271	1
ENSG00000196935	SRGAP1	2	11	NA	NA	0	6	0	1	NA	NA	0	0	0.6 (0.1, 3.1)	0.819	NA (NA, NA)	NA	0.3 (0.1, 1.6)	0.271	0 (NA, NA)	0.28	0	NA	0					PTV + MPC >2	0.271	1
ENSG00000197364	S100A7L2	5	7	NA	NA	NA	NA	0	0	NA	NA	NA	NA	2.6 (0.7, 9.7)	0.271	NA (NA, NA)	NA	NA (NA, NA)	NA	NA (NA, NA)	NA	0	NA	NA					PTV	0.271	1
ENSG00000243480	AMY2A	5	15	2	6	1	0	0	1	5	0	0	2	0.9 (0.3, 2.5)	0.875	1.4 (0.7, 3)	0.42	1.3 (0.7, 2.7)	0.515	2 (0.7, 5.5)	0.271	0	0	0					MPC >2	0.271	1
ENSG00000255800	OR13C5	1	17	NA	NA	NA	NA	0	1	NA	NA	NA	NA	0.3 (0, 2)	0.271	NA (NA, NA)	NA	NA (NA, NA)	NA	NA (NA, NA)	NA	0	NA	NA					PTV	0.271	1
ENSG00000044115	CTNNA1	2	15	NA	NA	10	38	0	3	NA	NA	4	3	0.4 (0.1, 1.7)	0.272	NA (NA, NA)	NA	0.9 (0.5, 1.6)	0.832	1.1 (0.6, 2.2)	0.813	1	NA	1					PTV	0.272	1
ENSG00000101470	TNNC2	2	9	NA	NA	2	25	0	0	NA	NA	1	0	0.8 (0.2, 3.5)	0.736	NA (NA, NA)	NA	0.5 (0.2, 1.4)	0.272	0.4 (0.1, 1.5)	0.273	0	NA	0					PTV + MPC >2	0.272	1
ENSG00000116221	MRPL37	5	27	NA	NA	NA	NA	0	4	NA	NA	NA	NA	0.5 (0.2, 1.4)	0.272	NA (NA, NA)	NA	NA (NA, NA)	NA	NA (NA, NA)	NA	0	NA	NA					PTV	0.272	1
ENSG00000126858	RHOT1	5	10	NA	NA	1	1	2	1	NA	NA	0	0	1.9 (0.7, 5.1)	0.304	NA (NA, NA)	NA	1.9 (0.7, 5.1)	0.272	2.4 (0.1, 104.2)	0.696	0	NA	0					PTV + MPC >2	0.272	1
ENSG00000127377	CRYGN	4	7	NA	NA	NA	NA	0	1	NA	NA	NA	NA	2.2 (0.7, 7.4)	0.272	NA (NA, NA)	NA	NA (NA, NA)	NA	NA (NA, NA)	NA	0	NA	NA					PTV	0.272	1
ENSG00000138795	LEF1	1	3	0	0	12	35	0	0	0	0	3	2	1.6 (0.2, 15.5)	0.677	1.6 (0.2, 15.5)	0.677	1.5 (0.8, 2.7)	0.272	1.5 (0.8, 2.7)	0.305	0	0	0					PTV + MPC >2	0.272	1
ENSG00000166562	SEC11C	0	6	NA	NA	2	9	0	1	NA	NA	1	1	0 (NA, NA)	0.272	NA (NA, NA)	NA	0.4 (0.1, 1.6)	0.325	0.7 (0.2, 2.9)	0.911	0	NA	0					PTV	0.272	1
ENSG00000168505	GBX2	0	6	NA	NA	NA	NA	0	1	NA	NA	NA	NA	0 (NA, NA)	0.272	NA (NA, NA)	NA	NA (NA, NA)	NA	NA (NA, NA)	NA	0	NA	NA					PTV	0.272	1
ENSG00000169550	MUC15	3	21	NA	NA	NA	NA	0	0	NA	NA	NA	NA	0.4 (0.1, 1.5)	0.272	NA (NA, NA)	NA	NA (NA, NA)	NA	NA (NA, NA)	NA	0	NA	NA					PTV	0.272	1
ENSG00000188906	LRRK2	17	90	NA	NA	0	3	4	5	NA	NA	1	0	0.7 (0.4, 1.2)	0.302	NA (NA, NA)	NA	0.7 (0.4, 1.2)	0.272	0.6 (0.1, 6.5)	0.667	0	NA	0					PTV + MPC >2	0.272	1
ENSG00000198053	SIRPA	1	3	0	1	3	23	0	0	0	0	3	1	1.3 (0.1, 11.7)	0.819	0.7 (0.1, 5.2)	0.657	0.6 (0.2, 1.4)	0.33	0.5 (0.2, 1.4)	0.272	0	0	0					MPC >2	0.272	1
ENSG00000055609	KMT2C	5	14	3	1	29	114	0	1	0	0	3	4	1.3 (0.4, 4.1)	0.877	2 (0.8, 5.2)	0.273	1.1 (0.8, 1.6)	0.592	1.1 (0.7, 1.7)	0.682	2	0	0					PTV + MPC >3	0.273	1
ENSG00000091409	ITGA6	6	35	NA	NA	NA	NA	2	3	NA	NA	NA	NA	0.6 (0.3, 1.3)	0.273	NA (NA, NA)	NA	NA (NA, NA)	NA	NA (NA, NA)	NA	0	NA	NA					PTV	0.273	1
ENSG00000100227	POLDIP3	5	7	0	2	2	17	1	0	1	0	1	1	2.3 (0.7, 7.6)	0.281	2.2 (0.7, 6.6)	0.273	1.1 (0.5, 2.4)	0.985	0.6 (0.2, 1.9)	0.564	0	0	0					PTV + MPC >3	0.273	1
ENSG00000119403	PHF19	1	4	NA	NA	3	26	0	0	NA	NA	1	1	1.4 (0.1, 12.7)	0.778	NA (NA, NA)	NA	0.6 (0.2, 1.5)	0.351	0.5 (0.2, 1.5)	0.273	0	NA	0					MPC >2	0.273	1
ENSG00000134986	NREP	6	6	NA	NA	NA	NA	0	2	NA	NA	NA	NA	2 (0.7, 6)	0.273	NA (NA, NA)	NA	NA (NA, NA)	NA	NA (NA, NA)	NA	0	NA	NA					PTV	0.273	1
ENSG00000137463	MGARP	7	12	NA	NA	NA	NA	0	0	NA	NA	NA	NA	2.1 (0.8, 6.1)	0.273	NA (NA, NA)	NA	NA (NA, NA)	NA	NA (NA, NA)	NA	0	NA	NA					PTV	0.273	1
ENSG00000148584	A1CF	5	29	NA	NA	NA	NA	2	2	NA	NA	NA	NA	0.6 (0.2, 1.3)	0.273	NA (NA, NA)	NA	NA (NA, NA)	NA	NA (NA, NA)	NA	0	NA	NA					PTV	0.273	1
ENSG00000163512	AZI2	3	16	NA	NA	NA	NA	0	1	NA	NA	NA	NA	0.4 (0.1, 1.5)	0.273	NA (NA, NA)	NA	NA (NA, NA)	NA	NA (NA, NA)	NA	0	NA	NA					PTV	0.273	1
ENSG00000167637	ZNF283	12	32	NA	NA	NA	NA	1	0	NA	NA	NA	NA	1.6 (0.8, 3.3)	0.273	NA (NA, NA)	NA	NA (NA, NA)	NA	NA (NA, NA)	NA	0	NA	NA					PTV	0.273	1
ENSG00000170989	S1PR1	1	2	NA	NA	8	21	0	0	NA	NA	0	0	1.5 (0.2, 14.2)	0.718	NA (NA, NA)	NA	1.7 (0.8, 3.8)	0.273	1.8 (0.7, 4.1)	0.3	0	NA	0					PTV + MPC >2	0.273	1
ENSG00000171202	TMEM126A	3	22	NA	NA	NA	NA	1	2	NA	NA	NA	NA	0.5 (0.2, 1.5)	0.273	NA (NA, NA)	NA	NA (NA, NA)	NA	NA (NA, NA)	NA	0	NA	NA					PTV	0.273	1
ENSG00000171611	PTCRA	0	4	NA	NA	NA	NA	0	1	NA	NA	NA	NA	0 (NA, NA)	0.273	NA (NA, NA)	NA	NA (NA, NA)	NA	NA (NA, NA)	NA	0	NA	NA					PTV	0.273	1
ENSG00000183643	C15orf32	4	3	NA	NA	NA	NA	0	0	NA	NA	NA	NA	2.9 (0.6, 13.6)	0.273	NA (NA, NA)	NA	NA (NA, NA)	NA	NA (NA, NA)	NA	0	NA	NA					PTV	0.273	1
ENSG00000184634	MED12	1	0	0	3	17	61	0	0	0	0	6	0	- (-, -)	-	1.8 (0.1, 28.2)	0.716	1.4 (0.8, 2.4)	0.273	1.3 (0.8, 2.3)	0.347	0	0	0					PTV + MPC >2	0.273	1
ENSG00000184828	ZBTB7C	0	8	NA	NA	NA	NA	0	0	NA	NA	NA	NA	0 (NA, NA)	0.273	NA (NA, NA)	NA	NA (NA, NA)	NA	NA (NA, NA)	NA	0	NA	NA					PTV	0.273	1
ENSG00000196141	SPATS2L	0	10	NA	NA	NA	NA	0	1	NA	NA	NA	NA	0 (NA, NA)	0.273	NA (NA, NA)	NA	NA (NA, NA)	NA	NA (NA, NA)	NA	0	NA	NA					PTV	0.273	1
ENSG00000196151	WDSUB1	7	46	NA	NA	NA	NA	1	1	NA	NA	NA	NA	0.6 (0.3, 1.3)	0.273	NA (NA, NA)	NA	NA (NA, NA)	NA	NA (NA, NA)	NA	0	NA	NA					PTV	0.273	1
ENSG00000197454	OR2L5	7	14	NA	NA	NA	NA	0	1	NA	NA	NA	NA	1.7 (0.7, 4.1)	0.273	NA (NA, NA)	NA	NA (NA, NA)	NA	NA (NA, NA)	NA	0	NA	NA					PTV	0.273	1
ENSG00000206557	TRIM71	0	2	NA	NA	7	44	0	0	NA	NA	0	2	0 (NA, NA)	0.519	NA (NA, NA)	NA	0.6 (0.3, 1.3)	0.273	0.6 (0.3, 1.4)	0.321	0	NA	0					PTV + MPC >2	0.273	1
ENSG00000089234	BRAP	3	20	1	1	7	23	0	1	0	0	2	4	0.5 (0.2, 1.5)	0.274	0.6 (0.2, 1.7)	0.462	0.7 (0.4, 1.4)	0.397	0.9 (0.4, 2)	0.972	0	0	0					PTV	0.274	1
ENSG00000113282	CLINT1	2	9	NA	NA	7	15	0	0	NA	NA	1	3	1.7 (0.4, 8.1)	0.845	NA (NA, NA)	NA	1.6 (0.8, 3.4)	0.274	1.6 (0.7, 3.7)	0.376	0	NA	1					PTV + MPC >2	0.274	1
ENSG00000138303	ASCC1	5	28	NA	NA	NA	NA	1	4	NA	NA	NA	NA	0.5 (0.2, 1.4)	0.274	NA (NA, NA)	NA	NA (NA, NA)	NA	NA (NA, NA)	NA	0	NA	NA					PTV	0.274	1
ENSG00000156234	CXCL13	3	3	NA	NA	NA	NA	0	0	NA	NA	NA	NA	3.4 (0.6, 17.8)	0.274	NA (NA, NA)	NA	NA (NA, NA)	NA	NA (NA, NA)	NA	0	NA	NA					PTV	0.274	1
ENSG00000163832	ELP6	5	6	NA	NA	NA	NA	2	3	NA	NA	NA	NA	1.9 (0.7, 5.2)	0.274	NA (NA, NA)	NA	NA (NA, NA)	NA	NA (NA, NA)	NA	0	NA	NA					PTV	0.274	1
ENSG00000166448	TMEM130	4	25	NA	NA	NA	NA	0	0	NA	NA	NA	NA	0.5 (0.2, 1.5)	0.274	NA (NA, NA)	NA	NA (NA, NA)	NA	NA (NA, NA)	NA	0	NA	NA					PTV	0.274	1
ENSG00000171295	ZNF440	6	46	NA	NA	NA	NA	1	1	NA	NA	NA	NA	0.6 (0.2, 1.3)	0.274	NA (NA, NA)	NA	NA (NA, NA)	NA	NA (NA, NA)	NA	0	NA	NA					PTV	0.274	1
ENSG00000006451	RALA	2	0	0	0	3	6	0	0	0	0	0	0	- (-, -)	-	- (-, -)	-	3 (0.7, 11.8)	0.275	1.8 (0.4, 8.7)	0.796	0	0	0					PTV + MPC >2	0.275	1
ENSG00000102081	FMR1	4	3	NA	NA	7	31	0	0	NA	NA	1	0	4.1 (0.6, 27.2)	0.275	NA (NA, NA)	NA	1.3 (0.6, 2.6)	0.666	1 (0.4, 2.2)	0.971	0	NA	0					PTV	0.275	1
ENSG00000117069	ST6GALNAC5	6	9	NA	NA	NA	NA	1	1	NA	NA	NA	NA	2.1 (0.7, 5.9)	0.275	NA (NA, NA)	NA	NA (NA, NA)	NA	NA (NA, NA)	NA	0	NA	NA					PTV	0.275	1
ENSG00000128602	SMO	8	20	NA	NA	0	0	3	1	NA	NA	0	0	1.7 (0.8, 3.9)	0.275	NA (NA, NA)	NA	1.7 (0.8, 3.9)	0.275	- (-, -)	-	0	NA	0					PTV	0.275	1
ENSG00000133863	TEX15	43	152	NA	NA	NA	NA	8	3	NA	NA	NA	NA	1.2 (0.9, 1.7)	0.275	NA (NA, NA)	NA	NA (NA, NA)	NA	NA (NA, NA)	NA	0	NA	NA					PTV	0.275	1
ENSG00000134668	SPOCD1	7	52	NA	NA	NA	NA	3	5	NA	NA	NA	NA	0.6 (0.3, 1.3)	0.275	NA (NA, NA)	NA	NA (NA, NA)	NA	NA (NA, NA)	NA	0	NA	NA					PTV	0.275	1
ENSG00000143127	ITGA10	23	72	NA	NA	NA	NA	6	5	NA	NA	NA	NA	1.3 (0.8, 2.1)	0.275	NA (NA, NA)	NA	NA (NA, NA)	NA	NA (NA, NA)	NA	0	NA	NA					PTV	0.275	1
ENSG00000153561	RMND5A	3	5	NA	NA	5	14	1	0	NA	NA	1	1	3.4 (0.7, 15.9)	0.279	NA (NA, NA)	NA	1.8 (0.8, 4.2)	0.275	1.4 (0.5, 3.8)	0.746	0	NA	0					PTV + MPC >2	0.275	1
ENSG00000163501	IHH	1	6	0	0	5	32	0	1	0	0	0	0	0.2 (0, 2.6)	0.449	0.2 (0, 2.6)	0.449	0.6 (0.2, 1.4)	0.275	0.7 (0.2, 1.8)	0.537	1	0	0					PTV + MPC >2	0.275	1
ENSG00000168412	MTNR1A	6	15	NA	NA	NA	NA	2	0	NA	NA	NA	NA	2.1 (0.8, 5.4)	0.275	NA (NA, NA)	NA	NA (NA, NA)	NA	NA (NA, NA)	NA	0	NA	NA					PTV	0.275	1
ENSG00000171132	PRKCE	0	8	0	0	2	12	0	0	0	0	1	0	0 (NA, NA)	0.275	0 (NA, NA)	0.275	0.5 (0.2, 1.8)	0.432	0.9 (0.2, 3.3)	0.863	0	0	0					PTV	0.275	1
ENSG00000174373	RALGAPA1	4	13	NA	NA	7	41	2	0	NA	NA	0	0	2.2 (0.8, 6.4)	0.275	NA (NA, NA)	NA	1 (0.5, 1.9)	0.967	0.7 (0.3, 1.6)	0.461	0	NA	0					PTV	0.275	1
ENSG00000177613	CSTF2T	1	12	NA	NA	NA	NA	1	1	NA	NA	NA	NA	0.3 (0.1, 1.6)	0.275	NA (NA, NA)	NA	NA (NA, NA)	NA	NA (NA, NA)	NA	0	NA	NA					PTV	0.275	1
ENSG00000180008	SOCS4	4	16	NA	NA	NA	NA	0	4	NA	NA	NA	NA	0.5 (0.1, 1.5)	0.275	NA (NA, NA)	NA	NA (NA, NA)	NA	NA (NA, NA)	NA	0	NA	NA					PTV	0.275	1
ENSG00000188042	ARL4C	0	0	0	1	2	20	0	0	0	0	0	0	- (-, -)	-	0 (NA, NA)	0.648	0.4 (0.1, 1.7)	0.275	0.4 (0.1, 1.7)	0.275	0	0	0					PTV + MPC >2	0.275	1
ENSG00000073734	ABCB11	16	35	NA	NA	NA	NA	1	4	NA	NA	NA	NA	1.5 (0.8, 2.7)	0.276	NA (NA, NA)	NA	NA (NA, NA)	NA	NA (NA, NA)	NA	0	NA	NA					PTV	0.276	1
ENSG00000101782	RIOK3	9	28	NA	NA	NA	NA	0	0	NA	NA	NA	NA	1.7 (0.8, 3.6)	0.276	NA (NA, NA)	NA	NA (NA, NA)	NA	NA (NA, NA)	NA	0	NA	NA					PTV	0.276	1
ENSG00000105127	AKAP8	7	18	NA	NA	NA	NA	1	1	NA	NA	NA	NA	1.8 (0.8, 4.1)	0.276	NA (NA, NA)	NA	NA (NA, NA)	NA	NA (NA, NA)	NA	0	NA	NA					PTV	0.276	1
ENSG00000128567	PODXL	1	17	NA	NA	NA	NA	1	0	NA	NA	NA	NA	0.4 (0.1, 1.7)	0.276	NA (NA, NA)	NA	NA (NA, NA)	NA	NA (NA, NA)	NA	0	NA	NA					PTV	0.276	1
ENSG00000137877	SPTBN5	56	166	NA	NA	NA	NA	10	5	NA	NA	NA	NA	1.2 (0.9, 1.6)	0.276	NA (NA, NA)	NA	NA (NA, NA)	NA	NA (NA, NA)	NA	0	NA	NA					PTV	0.276	1
ENSG00000138182	KIF20B	19	104	NA	NA	NA	NA	2	0	NA	NA	NA	NA	0.8 (0.5, 1.2)	0.276	NA (NA, NA)	NA	NA (NA, NA)	NA	NA (NA, NA)	NA	0	NA	NA					PTV	0.276	1
ENSG00000138614	VWA9	9	22	NA	NA	NA	NA	0	1	NA	NA	NA	NA	1.8 (0.8, 4.3)	0.276	NA (NA, NA)	NA	NA (NA, NA)	NA	NA (NA, NA)	NA	0	NA	NA					PTV	0.276	1
ENSG00000166004	KIAA1731	7	8	NA	NA	NA	NA	11	8	NA	NA	NA	NA	1.6 (0.8, 3.3)	0.276	NA (NA, NA)	NA	NA (NA, NA)	NA	NA (NA, NA)	NA	0	NA	NA					PTV	0.276	1
ENSG00000179981	TSHZ1	0	7	NA	NA	NA	NA	0	1	NA	NA	NA	NA	0 (NA, NA)	0.276	NA (NA, NA)	NA	NA (NA, NA)	NA	NA (NA, NA)	NA	0	NA	NA					PTV	0.276	1
ENSG00000186146	DEFB131	3	3	NA	NA	NA	NA	0	0	NA	NA	NA	NA	4.1 (0.7, 23.3)	0.276	NA (NA, NA)	NA	NA (NA, NA)	NA	NA (NA, NA)	NA	0	NA	NA					PTV	0.276	1
ENSG00000198028	ZNF560	6	38	NA	NA	NA	NA	0	2	NA	NA	NA	NA	0.6 (0.2, 1.4)	0.276	NA (NA, NA)	NA	NA (NA, NA)	NA	NA (NA, NA)	NA	0	NA	NA					PTV	0.276	1
ENSG00000204469	PRRC2A	10	21	NA	NA	NA	NA	0	1	NA	NA	NA	NA	1.6 (0.7, 3.4)	0.276	NA (NA, NA)	NA	NA (NA, NA)	NA	NA (NA, NA)	NA	1	NA	NA					PTV	0.276	1
ENSG00000006468	ETV1	2	4	NA	NA	NA	NA	1	0	NA	NA	NA	NA	3.7 (0.7, 18.9)	0.277	NA (NA, NA)	NA	NA (NA, NA)	NA	NA (NA, NA)	NA	0	NA	NA					PTV	0.277	1
ENSG00000050820	BCAR1	0	6	NA	NA	NA	NA	0	0	NA	NA	NA	NA	0 (NA, NA)	0.277	NA (NA, NA)	NA	NA (NA, NA)	NA	NA (NA, NA)	NA	0	NA	NA					PTV	0.277	1
ENSG00000061273	HDAC7	3	8	NA	NA	2	6	2	0	NA	NA	5	2	1.4 (0.4, 5.1)	0.911	NA (NA, NA)	NA	1.8 (0.8, 4.5)	0.277	2.4 (0.7, 8)	0.284	0	NA	0					PTV + MPC >2	0.277	1
ENSG00000061987	MON2	4	28	NA	NA	NA	NA	0	1	NA	NA	NA	NA	0.5 (0.2, 1.5)	0.277	NA (NA, NA)	NA	NA (NA, NA)	NA	NA (NA, NA)	NA	0	NA	NA					PTV	0.277	1
ENSG00000103197	TSC2	4	17	NA	NA	NA	NA	0	1	NA	NA	NA	NA	0.5 (0.2, 1.5)	0.277	NA (NA, NA)	NA	NA (NA, NA)	NA	NA (NA, NA)	NA	0	NA	NA					PTV	0.277	1
ENSG00000136026	CKAP4	0	13	NA	NA	0	0	0	0	NA	NA	0	0	0 (NA, NA)	0.277	NA (NA, NA)	NA	0 (NA, NA)	0.277	- (-, -)	-	0	NA	0					PTV	0.277	1
ENSG00000137337	MDC1	12	59	NA	NA	NA	NA	2	3	NA	NA	NA	NA	0.7 (0.4, 1.3)	0.277	NA (NA, NA)	NA	NA (NA, NA)	NA	NA (NA, NA)	NA	0	NA	NA					PTV	0.277	1
ENSG00000139514	SLC7A1	0	4	1	6	3	19	0	0	0	0	0	1	0 (NA, NA)	0.469	0.3 (0, 2.4)	0.415	0.5 (0.2, 1.4)	0.277	0.6 (0.2, 1.8)	0.523	0	0	0					PTV + MPC >2	0.277	1
ENSG00000142168	SOD1	1	11	0	0	1	14	0	0	0	0	0	1	0.4 (0, 4)	0.744	0.4 (0, 4)	0.744	0.4 (0.1, 1.6)	0.277	0.3 (0, 2.5)	0.425	0	0	0					PTV + MPC >2	0.277	1
ENSG00000154262	ABCA6	30	87	NA	NA	NA	NA	3	2	NA	NA	NA	NA	1.3 (0.9, 2.1)	0.277	NA (NA, NA)	NA	NA (NA, NA)	NA	NA (NA, NA)	NA	0	NA	NA					PTV	0.277	1
ENSG00000162639	HENMT1	2	26	NA	NA	NA	NA	0	0	NA	NA	NA	NA	0.4 (0.1, 1.6)	0.277	NA (NA, NA)	NA	NA (NA, NA)	NA	NA (NA, NA)	NA	2	NA	NA					PTV	0.277	1
ENSG00000164520	RAET1E	0	9	NA	NA	NA	NA	0	0	NA	NA	NA	NA	0 (NA, NA)	0.277	NA (NA, NA)	NA	NA (NA, NA)	NA	NA (NA, NA)	NA	0	NA	NA					PTV	0.277	1
ENSG00000166477	LEO1	3	11	NA	NA	7	17	0	1	NA	NA	1	0	0.8 (0.2, 3.3)	0.787	NA (NA, NA)	NA	1.4 (0.7, 3)	0.488	1.8 (0.8, 4.4)	0.277	0	NA	0					MPC >2	0.277	1
ENSG00000182782	HCAR2	0	10	NA	NA	2	11	0	0	NA	NA	0	0	0 (NA, NA)	0.277	NA (NA, NA)	NA	0.3 (0.1, 1.6)	0.282	0.6 (0.1, 3.6)	0.88	0	NA	0					PTV	0.277	1
ENSG00000185885	IFITM1	0	2	NA	NA	NA	NA	0	1	NA	NA	NA	NA	0 (NA, NA)	0.277	NA (NA, NA)	NA	NA (NA, NA)	NA	NA (NA, NA)	NA	0	NA	NA					PTV	0.277	1
ENSG00000186136	TAS2R42	2	30	NA	NA	NA	NA	1	0	NA	NA	NA	NA	0.4 (0.1, 1.5)	0.277	NA (NA, NA)	NA	NA (NA, NA)	NA	NA (NA, NA)	NA	0	NA	NA					PTV	0.277	1
ENSG00000196428	TSC22D2	3	13	NA	NA	NA	NA	0	0	NA	NA	NA	NA	0.4 (0.1, 1.5)	0.277	NA (NA, NA)	NA	NA (NA, NA)	NA	NA (NA, NA)	NA	0	NA	NA					PTV	0.277	1
ENSG00000196531	NACA	10	33	0	0	0	7	8	4	0	0	0	0	1.2 (0.7, 2.2)	0.649	1.2 (0.7, 2.2)	0.649	1 (0.6, 1.9)	0.917	0 (NA, NA)	0.277	0	0	0					MPC >2	0.277	1
ENSG00000198156	NPIPB6	0	0	0	0	3	5	0	1	1	0	2	5	- (-, -)	-	- (-, -)	-	0.5 (0.2, 1.4)	0.277	0.6 (0.2, 1.5)	0.371	0	0	0					PTV + MPC >2	0.277	1
ENSG00000198818	SFT2D1	2	11	NA	NA	NA	NA	0	0	NA	NA	NA	NA	0.3 (0.1, 1.6)	0.277	NA (NA, NA)	NA	NA (NA, NA)	NA	NA (NA, NA)	NA	0	NA	NA					PTV	0.277	1
ENSG00000213865	C8orf44	1	12	NA	NA	NA	NA	0	2	NA	NA	NA	NA	0.3 (0, 2)	0.277	NA (NA, NA)	NA	NA (NA, NA)	NA	NA (NA, NA)	NA	0	NA	NA					PTV	0.277	1
ENSG00000215440	NPEPL1	4	18	NA	NA	NA	NA	0	2	NA	NA	NA	NA	0.5 (0.2, 1.5)	0.277	NA (NA, NA)	NA	NA (NA, NA)	NA	NA (NA, NA)	NA	0	NA	NA					PTV	0.277	1
ENSG00000256223	ZNF10	6	9	NA	NA	NA	NA	0	1	NA	NA	NA	NA	2 (0.7, 5.6)	0.277	NA (NA, NA)	NA	NA (NA, NA)	NA	NA (NA, NA)	NA	0	NA	NA					PTV	0.277	1
ENSG00000065491	TBC1D22B	2	13	NA	NA	0	4	0	0	NA	NA	0	0	0.4 (0.1, 2.2)	0.512	NA (NA, NA)	NA	0.3 (0.1, 1.6)	0.278	0 (NA, NA)	0.636	0	NA	0					PTV + MPC >2	0.278	1
ENSG00000072778	ACADVL	13	48	NA	NA	NA	NA	8	4	NA	NA	NA	NA	1.4 (0.8, 2.5)	0.278	NA (NA, NA)	NA	NA (NA, NA)	NA	NA (NA, NA)	NA	0	NA	NA					PTV	0.278	1
ENSG00000075826	SEC31B	19	78	NA	NA	NA	NA	2	3	NA	NA	NA	NA	0.7 (0.4, 1.2)	0.278	NA (NA, NA)	NA	NA (NA, NA)	NA	NA (NA, NA)	NA	0	NA	NA					PTV	0.278	1
ENSG00000087299	L2HGDH	7	17	NA	NA	NA	NA	3	0	NA	NA	NA	NA	1.6 (0.7, 3.7)	0.278	NA (NA, NA)	NA	NA (NA, NA)	NA	NA (NA, NA)	NA	0	NA	NA					PTV	0.278	1
ENSG00000088766	CRLS1	2	19	NA	NA	NA	NA	0	0	NA	NA	NA	NA	0.4 (0.1, 1.7)	0.278	NA (NA, NA)	NA	NA (NA, NA)	NA	NA (NA, NA)	NA	0	NA	NA					PTV	0.278	1
ENSG00000089847	ANKRD24	8	19	NA	NA	NA	NA	2	1	NA	NA	NA	NA	1.8 (0.8, 4.1)	0.278	NA (NA, NA)	NA	NA (NA, NA)	NA	NA (NA, NA)	NA	0	NA	NA					PTV	0.278	1
ENSG00000090054	SPTLC1	15	35	NA	NA	NA	NA	2	2	NA	NA	NA	NA	1.5 (0.8, 2.7)	0.278	NA (NA, NA)	NA	NA (NA, NA)	NA	NA (NA, NA)	NA	0	NA	NA					PTV	0.278	1
ENSG00000104936	DMPK	8	16	NA	NA	NA	NA	2	1	NA	NA	NA	NA	1.8 (0.8, 4.2)	0.278	NA (NA, NA)	NA	NA (NA, NA)	NA	NA (NA, NA)	NA	0	NA	NA					PTV	0.278	1
ENSG00000104964	AES	0	2	0	2	2	7	0	0	0	0	2	4	0 (NA, NA)	0.914	0 (NA, NA)	0.763	0.4 (0.1, 1.5)	0.278	0.5 (0.2, 1.7)	0.404	0	0	0					PTV + MPC >2	0.278	1
ENSG00000116473	RAP1A	2	4	NA	NA	2	12	0	0	NA	NA	0	0	3.6 (0.7, 19)	0.278	NA (NA, NA)	NA	1 (0.3, 3.2)	0.955	0.5 (0.1, 2.5)	0.614	0	NA	0					PTV	0.278	1
ENSG00000129244	ATP1B2	3	4	NA	NA	NA	NA	0	0	NA	NA	NA	NA	3.5 (0.7, 17.4)	0.278	NA (NA, NA)	NA	NA (NA, NA)	NA	NA (NA, NA)	NA	0	NA	NA					PTV	0.278	1
ENSG00000180776	ZDHHC20	4	9	NA	NA	0	1	1	0	NA	NA	0	0	2.1 (0.7, 6.5)	0.278	NA (NA, NA)	NA	1.9 (0.6, 5.8)	0.351	0 (NA, NA)	0.648	0	NA	0					PTV	0.278	1
ENSG00000089280	FUS	1	4	NA	NA	15	37	1	0	NA	NA	1	2	0.9 (0.1, 6.6)	0.943	NA (NA, NA)	NA	1.4 (0.8, 2.5)	0.323	1.5 (0.8, 2.7)	0.279	0	NA	0					MPC >2	0.279	1
ENSG00000117154	IGSF21	1	8	NA	NA	NA	NA	0	2	NA	NA	NA	NA	0.2 (0, 1.9)	0.279	NA (NA, NA)	NA	NA (NA, NA)	NA	NA (NA, NA)	NA	0	NA	NA					PTV	0.279	1
ENSG00000131788	PIAS3	6	13	NA	NA	NA	NA	1	0	NA	NA	NA	NA	2 (0.7, 5.5)	0.279	NA (NA, NA)	NA	NA (NA, NA)	NA	NA (NA, NA)	NA	0	NA	NA					PTV	0.279	1
ENSG00000132017	DCAF15	1	11	NA	NA	7	28	0	0	NA	NA	2	2	0.2 (0, 1.9)	0.279	NA (NA, NA)	NA	0.9 (0.4, 1.8)	0.854	1.2 (0.5, 2.6)	0.817	0	NA	0					PTV	0.279	1
ENSG00000144681	STAC	3	38	NA	NA	NA	NA	1	1	NA	NA	NA	NA	0.5 (0.2, 1.4)	0.279	NA (NA, NA)	NA	NA (NA, NA)	NA	NA (NA, NA)	NA	0	NA	NA					PTV	0.279	1
ENSG00000145833	DDX46	0	4	0	3	11	52	0	0	0	1	3	2	0 (NA, NA)	0.683	0 (NA, NA)	0.279	0.7 (0.4, 1.4)	0.402	0.8 (0.4, 1.5)	0.536	0	0	0					PTV + MPC >3	0.279	1
ENSG00000153253	SCN3A	4	10	0	9	4	19	0	2	0	0	0	4	1.2 (0.4, 3.8)	0.812	0.7 (0.2, 2.3)	0.785	0.7 (0.3, 1.5)	0.447	0.5 (0.2, 1.5)	0.279	0	0	0					MPC >2	0.279	1
ENSG00000160932	LY6E	1	3	NA	NA	NA	NA	0	4	NA	NA	NA	NA	0.3 (0, 2.1)	0.279	NA (NA, NA)	NA	NA (NA, NA)	NA	NA (NA, NA)	NA	0	NA	NA					PTV	0.279	1
ENSG00000172362	OR5B12	5	14	NA	NA	NA	NA	1	0	NA	NA	NA	NA	2.2 (0.8, 6.5)	0.279	NA (NA, NA)	NA	NA (NA, NA)	NA	NA (NA, NA)	NA	0	NA	NA					PTV	0.279	1
ENSG00000182858	ALG12	5	29	NA	NA	NA	NA	0	3	NA	NA	NA	NA	0.5 (0.2, 1.4)	0.279	NA (NA, NA)	NA	NA (NA, NA)	NA	NA (NA, NA)	NA	0	NA	NA					PTV	0.279	1
ENSG00000197608	ZNF841	6	36	NA	NA	NA	NA	0	0	NA	NA	NA	NA	0.5 (0.2, 1.4)	0.279	NA (NA, NA)	NA	NA (NA, NA)	NA	NA (NA, NA)	NA	0	NA	NA					PTV	0.279	1
ENSG00000100941	PNN	6	20	NA	NA	7	22	1	1	NA	NA	0	0	0.9 (0.4, 2.4)	0.868	NA (NA, NA)	NA	1.3 (0.7, 2.5)	0.558	1.9 (0.8, 4.6)	0.28	0	NA	0					MPC >2	0.28	1
ENSG00000116678	LEPR	7	37	NA	NA	NA	NA	0	3	NA	NA	NA	NA	0.6 (0.2, 1.4)	0.28	NA (NA, NA)	NA	NA (NA, NA)	NA	NA (NA, NA)	NA	0	NA	NA					PTV	0.28	1
ENSG00000116791	CRYZ	7	34	NA	NA	NA	NA	1	1	NA	NA	NA	NA	0.6 (0.2, 1.3)	0.28	NA (NA, NA)	NA	NA (NA, NA)	NA	NA (NA, NA)	NA	0	NA	NA					PTV	0.28	1
ENSG00000124302	CHST8	1	15	NA	NA	0	2	0	0	NA	NA	0	0	0.2 (0, 2.3)	0.359	NA (NA, NA)	NA	0.2 (0, 2)	0.28	0 (NA, NA)	0.52	0	NA	0					PTV + MPC >2	0.28	1
ENSG00000131746	TNS4	4	30	NA	NA	NA	NA	1	1	NA	NA	NA	NA	0.5 (0.2, 1.4)	0.28	NA (NA, NA)	NA	NA (NA, NA)	NA	NA (NA, NA)	NA	0	NA	NA					PTV	0.28	1
ENSG00000134588	USP26	3	30	NA	NA	NA	NA	0	0	NA	NA	NA	NA	0.4 (0.1, 1.5)	0.28	NA (NA, NA)	NA	NA (NA, NA)	NA	NA (NA, NA)	NA	0	NA	NA					PTV	0.28	1
ENSG00000139537	CCDC65	13	34	NA	NA	NA	NA	2	2	NA	NA	NA	NA	1.5 (0.8, 2.8)	0.28	NA (NA, NA)	NA	NA (NA, NA)	NA	NA (NA, NA)	NA	0	NA	NA					PTV	0.28	1
ENSG00000150540	HNMT	4	7	NA	NA	NA	NA	0	0	NA	NA	NA	NA	2.4 (0.7, 8.1)	0.28	NA (NA, NA)	NA	NA (NA, NA)	NA	NA (NA, NA)	NA	0	NA	NA					PTV	0.28	1
ENSG00000166902	MRPL16	1	13	NA	NA	NA	NA	0	0	NA	NA	NA	NA	0.2 (0, 2)	0.28	NA (NA, NA)	NA	NA (NA, NA)	NA	NA (NA, NA)	NA	0	NA	NA					PTV	0.28	1
ENSG00000167106	FAM102A	1	8	0	0	13	29	0	0	0	0	0	3	0.6 (0.1, 3.9)	0.829	0.6 (0.1, 3.9)	0.829	1.3 (0.7, 2.4)	0.471	1.5 (0.8, 2.9)	0.28	0	0	0					MPC >2	0.28	1
ENSG00000167705	RILP	2	17	NA	NA	NA	NA	0	0	NA	NA	NA	NA	0.3 (0.1, 1.7)	0.28	NA (NA, NA)	NA	NA (NA, NA)	NA	NA (NA, NA)	NA	0	NA	NA					PTV	0.28	1
ENSG00000171241	SHCBP1	12	34	NA	NA	NA	NA	1	3	NA	NA	NA	NA	1.5 (0.8, 2.8)	0.28	NA (NA, NA)	NA	NA (NA, NA)	NA	NA (NA, NA)	NA	0	NA	NA					PTV	0.28	1
ENSG00000172239	PAIP1	3	3	NA	NA	NA	NA	0	0	NA	NA	NA	NA	4 (0.7, 22.9)	0.28	NA (NA, NA)	NA	NA (NA, NA)	NA	NA (NA, NA)	NA	0	NA	NA					PTV	0.28	1
ENSG00000174792	C4orf26	1	6	NA	NA	NA	NA	8	3	NA	NA	NA	NA	2.1 (0.7, 5.9)	0.28	NA (NA, NA)	NA	NA (NA, NA)	NA	NA (NA, NA)	NA	0	NA	NA					PTV	0.28	1
ENSG00000184954	OR6C70	7	14	NA	NA	NA	NA	1	0	NA	NA	NA	NA	2.1 (0.8, 5.7)	0.28	NA (NA, NA)	NA	NA (NA, NA)	NA	NA (NA, NA)	NA	0	NA	NA					PTV	0.28	1
ENSG00000186767	SPIN4	0	1	NA	NA	5	8	0	0	NA	NA	0	0	0 (NA, NA)	0.648	NA (NA, NA)	NA	2.3 (0.7, 7.7)	0.354	2.6 (0.7, 9)	0.28	0	NA	0					MPC >2	0.28	1
ENSG00000198083	KRTAP9-9	3	4	NA	NA	NA	NA	0	0	NA	NA	NA	NA	3.6 (0.7, 18.3)	0.28	NA (NA, NA)	NA	NA (NA, NA)	NA	NA (NA, NA)	NA	0	NA	NA					PTV	0.28	1
ENSG00000237190	CDKN2AIPNL	2	2	NA	NA	NA	NA	0	0	NA	NA	NA	NA	4.8 (0.7, 34.3)	0.28	NA (NA, NA)	NA	NA (NA, NA)	NA	NA (NA, NA)	NA	0	NA	NA					PTV	0.28	1
ENSG00000100324	TAB1	10	22	NA	NA	NA	NA	0	2	NA	NA	NA	NA	1.7 (0.8, 3.7)	0.281	NA (NA, NA)	NA	NA (NA, NA)	NA	NA (NA, NA)	NA	0	NA	NA					PTV	0.281	1
ENSG00000116005	PCYOX1	6	32	NA	NA	NA	NA	0	0	NA	NA	NA	NA	0.6 (0.2, 1.4)	0.281	NA (NA, NA)	NA	NA (NA, NA)	NA	NA (NA, NA)	NA	0	NA	NA					PTV	0.281	1
ENSG00000120306	CYSTM1	3	3	NA	NA	NA	NA	0	0	NA	NA	NA	NA	2.7 (0.6, 12.3)	0.281	NA (NA, NA)	NA	NA (NA, NA)	NA	NA (NA, NA)	NA	0	NA	NA					PTV	0.281	1
ENSG00000122367	LDB3	8	19	NA	NA	NA	NA	1	0	NA	NA	NA	NA	1.8 (0.8, 4.2)	0.281	NA (NA, NA)	NA	NA (NA, NA)	NA	NA (NA, NA)	NA	0	NA	NA					PTV	0.281	1
ENSG00000139163	ETNK1	0	6	NA	NA	0	3	1	0	NA	NA	0	1	0.4 (0, 4.1)	0.761	NA (NA, NA)	NA	0.2 (0, 1.9)	0.281	0 (NA, NA)	0.434	0	NA	0					PTV + MPC >2	0.281	1
ENSG00000164305	CASP3	4	10	NA	NA	1	1	0	0	NA	NA	0	0	1.7 (0.5, 5.4)	0.546	NA (NA, NA)	NA	2 (0.7, 5.9)	0.281	10.9 (0.4, 273.3)	0.585	0	NA	0					PTV + MPC >2	0.281	1
ENSG00000164385	C6orf195	2	2	NA	NA	NA	NA	0	0	NA	NA	NA	NA	4.8 (0.7, 34.3)	0.281	NA (NA, NA)	NA	NA (NA, NA)	NA	NA (NA, NA)	NA	0	NA	NA					PTV	0.281	1
ENSG00000171574	ZNF584	2	18	NA	NA	NA	NA	0	1	NA	NA	NA	NA	0.4 (0.1, 1.7)	0.281	NA (NA, NA)	NA	NA (NA, NA)	NA	NA (NA, NA)	NA	0	NA	NA					PTV	0.281	1
ENSG00000183091	NEB	46	196	NA	NA	NA	NA	6	12	NA	NA	NA	NA	0.8 (0.6, 1.1)	0.281	NA (NA, NA)	NA	NA (NA, NA)	NA	NA (NA, NA)	NA	1	NA	NA					PTV	0.281	1
ENSG00000086696	HSD17B2	10	20	NA	NA	NA	NA	1	2	NA	NA	NA	NA	1.6 (0.8, 3.5)	0.282	NA (NA, NA)	NA	NA (NA, NA)	NA	NA (NA, NA)	NA	0	NA	NA					PTV	0.282	1
ENSG00000091136	LAMB1	23	72	NA	NA	NA	NA	2	4	NA	NA	NA	NA	1.3 (0.8, 2.1)	0.282	NA (NA, NA)	NA	NA (NA, NA)	NA	NA (NA, NA)	NA	0	NA	NA					PTV	0.282	1
ENSG00000099290	FAM21A	0	5	NA	NA	NA	NA	0	1	NA	NA	NA	NA	0 (NA, NA)	0.282	NA (NA, NA)	NA	NA (NA, NA)	NA	NA (NA, NA)	NA	0	NA	NA					PTV	0.282	1
ENSG00000099622	CIRBP	0	4	NA	NA	0	0	0	1	NA	NA	0	0	0 (NA, NA)	0.282	NA (NA, NA)	NA	0 (NA, NA)	0.282	- (-, -)	-	0	NA	0					PTV	0.282	1
ENSG00000122741	DCAF10	2	3	NA	NA	6	24	1	0	NA	NA	3	1	4.7 (0.7, 32)	0.282	NA (NA, NA)	NA	1.5 (0.7, 3.1)	0.432	1.2 (0.5, 2.8)	0.85	0	NA	0					PTV	0.282	1
ENSG00000133454	MYO18B	17	103	NA	NA	NA	NA	2	5	NA	NA	NA	NA	0.7 (0.4, 1.2)	0.282	NA (NA, NA)	NA	NA (NA, NA)	NA	NA (NA, NA)	NA	0	NA	NA					PTV	0.282	1
ENSG00000137101	CD72	1	12	NA	NA	NA	NA	0	1	NA	NA	NA	NA	0.2 (0, 2)	0.282	NA (NA, NA)	NA	NA (NA, NA)	NA	NA (NA, NA)	NA	0	NA	NA					PTV	0.282	1
ENSG00000165288	BRWD3	0	1	NA	NA	10	43	0	1	NA	NA	0	3	0 (NA, NA)	0.468	NA (NA, NA)	NA	0.6 (0.3, 1.3)	0.282	0.7 (0.3, 1.4)	0.336	0	NA	0					PTV + MPC >2	0.282	1
ENSG00000165828	PRAP1	4	9	NA	NA	NA	NA	0	0	NA	NA	NA	NA	2.3 (0.7, 7.4)	0.282	NA (NA, NA)	NA	NA (NA, NA)	NA	NA (NA, NA)	NA	0	NA	NA					PTV	0.282	1
ENSG00000165887	ANKRD2	5	12	NA	NA	NA	NA	0	1	NA	NA	NA	NA	0.4 (0.1, 1.4)	0.282	NA (NA, NA)	NA	NA (NA, NA)	NA	NA (NA, NA)	NA	0	NA	NA					PTV	0.282	1
ENSG00000172215	CXCR6	0	10	NA	NA	NA	NA	1	1	NA	NA	NA	NA	0.2 (0, 1.9)	0.282	NA (NA, NA)	NA	NA (NA, NA)	NA	NA (NA, NA)	NA	0	NA	NA					PTV	0.282	1
ENSG00000181761	OR8H3	3	17	NA	NA	NA	NA	0	2	NA	NA	NA	NA	0.4 (0.1, 1.5)	0.282	NA (NA, NA)	NA	NA (NA, NA)	NA	NA (NA, NA)	NA	0	NA	NA					PTV	0.282	1
ENSG00000267534	S1PR2	4	6	NA	NA	0	0	1	0	NA	NA	0	0	2.7 (0.7, 10.4)	0.282	NA (NA, NA)	NA	2.7 (0.7, 10.4)	0.282	- (-, -)	-	0	NA	0					PTV	0.282	1
ENSG00000003096	KLHL13	2	2	NA	NA	0	2	0	0	NA	NA	0	0	4.8 (0.7, 34.1)	0.283	NA (NA, NA)	NA	2 (0.4, 10.9)	0.724	0 (NA, NA)	0.395	0	NA	0					PTV	0.283	1
ENSG00000066855	MTFR1	4	29	NA	NA	NA	NA	0	0	NA	NA	NA	NA	0.4 (0.1, 1.4)	0.283	NA (NA, NA)	NA	NA (NA, NA)	NA	NA (NA, NA)	NA	0	NA	NA					PTV	0.283	1
ENSG00000100246	DNAL4	0	3	NA	NA	NA	NA	0	2	NA	NA	NA	NA	0 (NA, NA)	0.283	NA (NA, NA)	NA	NA (NA, NA)	NA	NA (NA, NA)	NA	0	NA	NA					PTV	0.283	1
ENSG00000100557	C14orf105	7	23	NA	NA	NA	NA	1	0	NA	NA	NA	NA	1.7 (0.8, 4)	0.283	NA (NA, NA)	NA	NA (NA, NA)	NA	NA (NA, NA)	NA	0	NA	NA					PTV	0.283	1
ENSG00000101216	GMEB2	0	1	NA	NA	2	2	0	0	NA	NA	0	0	0 (NA, NA)	0.648	NA (NA, NA)	NA	3.2 (0.5, 19.2)	0.449	4.8 (0.7, 34.1)	0.283	0	NA	0					MPC >2	0.283	1
ENSG00000106038	EVX1	1	11	NA	NA	2	3	0	0	NA	NA	0	0	0.2 (0, 2)	0.297	NA (NA, NA)	NA	0.8 (0.2, 2.7)	0.912	4.1 (0.7, 24)	0.283	0	NA	0					MPC >2	0.283	1
ENSG00000111737	RAB35	0	1	0	0	5	10	2	0	0	0	0	0	6.5 (0.3, 138.2)	0.588	6.5 (0.3, 138.2)	0.588	2.1 (0.7, 6)	0.283	1.7 (0.5, 5.5)	0.543	0	0	0					PTV + MPC >2	0.283	1
ENSG00000116830	TTF2	20	107	NA	NA	NA	NA	2	4	NA	NA	NA	NA	0.8 (0.5, 1.2)	0.283	NA (NA, NA)	NA	NA (NA, NA)	NA	NA (NA, NA)	NA	0	NA	NA					PTV	0.283	1
ENSG00000156671	SAMD8	2	10	0	5	4	6	0	1	0	0	1	1	0.5 (0.1, 2.5)	0.631	0.3 (0.1, 1.6)	0.283	0.8 (0.3, 1.9)	0.741	1 (0.3, 3.2)	0.976	0	0	0					PTV + MPC >3	0.283	1
ENSG00000159556	ISL2	0	10	NA	NA	2	3	1	0	NA	NA	0	0	0.2 (0, 1.9)	0.283	NA (NA, NA)	NA	0.6 (0.1, 2.2)	0.618	2.2 (0.3, 18.2)	0.865	0	NA	0					PTV	0.283	1
ENSG00000163113	OTUD7B	7	19	NA	NA	NA	NA	0	0	NA	NA	NA	NA	1.8 (0.7, 4.3)	0.283	NA (NA, NA)	NA	NA (NA, NA)	NA	NA (NA, NA)	NA	0	NA	NA					PTV	0.283	1
ENSG00000163687	DNASE1L3	6	16	NA	NA	NA	NA	1	0	NA	NA	NA	NA	1.9 (0.7, 4.8)	0.283	NA (NA, NA)	NA	NA (NA, NA)	NA	NA (NA, NA)	NA	0	NA	NA					PTV	0.283	1
ENSG00000164985	PSIP1	3	8	NA	NA	NA	NA	1	0	NA	NA	NA	NA	2.4 (0.7, 8.1)	0.283	NA (NA, NA)	NA	NA (NA, NA)	NA	NA (NA, NA)	NA	0	NA	NA					PTV	0.283	1
ENSG00000169594	BNC1	3	9	NA	NA	3	6	1	1	NA	NA	2	0	1.2 (0.4, 4.2)	0.975	NA (NA, NA)	NA	1.7 (0.7, 4.2)	0.326	2.7 (0.7, 10.2)	0.283	0	NA	0					MPC >2	0.283	1
ENSG00000172262	ZNF131	1	6	0	1	2	2	0	2	0	0	0	0	0.5 (0.1, 3.7)	0.744	0.4 (0.1, 3.5)	0.698	1.2 (0.3, 4.3)	0.748	4.1 (0.7, 24)	0.283	0	0	0					MPC >2	0.283	1
ENSG00000183423	LRIT3	8	14	NA	NA	NA	NA	1	1	NA	NA	NA	NA	1.7 (0.7, 4.2)	0.283	NA (NA, NA)	NA	NA (NA, NA)	NA	NA (NA, NA)	NA	0	NA	NA					PTV	0.283	1
ENSG00000185963	BICD2	2	13	NA	NA	0	0	0	1	NA	NA	0	0	0.4 (0.1, 1.7)	0.283	NA (NA, NA)	NA	0.4 (0.1, 1.7)	0.283	- (-, -)	-	0	NA	0					PTV	0.283	1
ENSG00000186951	PPARA	2	9	NA	NA	0	3	0	3	NA	NA	0	0	0.4 (0.1, 1.9)	0.403	NA (NA, NA)	NA	0.4 (0.1, 1.7)	0.283	0 (NA, NA)	0.982	0	NA	0					PTV + MPC >2	0.283	1
ENSG00000196436	NPIPB15	2	18	1	2	0	3	1	1	1	0	0	2	0.5 (0.1, 1.9)	0.478	0.8 (0.3, 2.4)	0.938	0.5 (0.2, 1.4)	0.283	0.6 (0.1, 2.5)	0.64	0	0	0					PTV + MPC >2	0.283	1
ENSG00000196748	CLPSL2	2	2	NA	NA	NA	NA	0	0	NA	NA	NA	NA	4.8 (0.7, 34.1)	0.283	NA (NA, NA)	NA	NA (NA, NA)	NA	NA (NA, NA)	NA	0	NA	NA					PTV	0.283	1
ENSG00000198894	CIPC	0	8	NA	NA	NA	NA	0	1	NA	NA	NA	NA	0 (NA, NA)	0.283	NA (NA, NA)	NA	NA (NA, NA)	NA	NA (NA, NA)	NA	0	NA	NA					PTV	0.283	1
ENSG00000204442	FAM155A	2	3	NA	NA	NA	NA	0	0	NA	NA	NA	NA	4.1 (0.7, 24.1)	0.283	NA (NA, NA)	NA	NA (NA, NA)	NA	NA (NA, NA)	NA	0	NA	NA					PTV	0.283	1
ENSG00000206181	TCEB3B	9	44	NA	NA	NA	NA	1	3	NA	NA	NA	NA	0.6 (0.3, 1.3)	0.283	NA (NA, NA)	NA	NA (NA, NA)	NA	NA (NA, NA)	NA	0	NA	NA					PTV	0.283	1
ENSG00000206527	PTPLB	2	2	NA	NA	1	2	0	0	NA	NA	0	0	4.8 (0.7, 34.1)	0.283	NA (NA, NA)	NA	3 (0.6, 15.3)	0.401	1.2 (0.1, 28.3)	0.923	0	NA	0					PTV	0.283	1
ENSG00000213676	ATF6B	4	28	NA	NA	NA	NA	1	2	NA	NA	NA	NA	0.5 (0.2, 1.4)	0.283	NA (NA, NA)	NA	NA (NA, NA)	NA	NA (NA, NA)	NA	0	NA	NA					PTV	0.283	1
ENSG00000064607	SUGP2	4	8	NA	NA	NA	NA	0	0	NA	NA	NA	NA	2.3 (0.7, 7.8)	0.284	NA (NA, NA)	NA	NA (NA, NA)	NA	NA (NA, NA)	NA	0	NA	NA					PTV	0.284	1
ENSG00000084110	HAL	12	59	NA	NA	NA	NA	5	9	NA	NA	NA	NA	0.7 (0.4, 1.2)	0.284	NA (NA, NA)	NA	NA (NA, NA)	NA	NA (NA, NA)	NA	0	NA	NA					PTV	0.284	1
ENSG00000116478	HDAC1	3	10	NA	NA	9	29	0	1	NA	NA	3	2	0.9 (0.2, 4.1)	0.905	NA (NA, NA)	NA	1.4 (0.7, 2.7)	0.386	1.6 (0.8, 3.2)	0.284	0	NA	0					MPC >2	0.284	1
ENSG00000136099	PCDH8	3	6	NA	NA	NA	NA	0	0	NA	NA	NA	NA	3 (0.7, 12.3)	0.284	NA (NA, NA)	NA	NA (NA, NA)	NA	NA (NA, NA)	NA	0	NA	NA					PTV	0.284	1
ENSG00000143398	PIP5K1A	7	23	NA	NA	9	18	1	5	NA	NA	0	0	0.9 (0.4, 2)	0.898	NA (NA, NA)	NA	1.2 (0.7, 2.1)	0.66	1.7 (0.7, 3.7)	0.284	0	NA	0					MPC >2	0.284	1
ENSG00000154342	WNT3A	0	4	NA	NA	7	14	0	0	NA	NA	0	1	0 (NA, NA)	0.887	NA (NA, NA)	NA	1.5 (0.6, 3.8)	0.491	1.9 (0.7, 4.8)	0.284	0	NA	0					MPC >2	0.284	1
ENSG00000154839	SKA1	8	12	NA	NA	NA	NA	0	0	NA	NA	NA	NA	1.9 (0.7, 5)	0.284	NA (NA, NA)	NA	NA (NA, NA)	NA	NA (NA, NA)	NA	0	NA	NA					PTV	0.284	1
ENSG00000155090	KLF10	4	8	0	0	1	18	2	0	0	0	1	1	1.7 (0.5, 5.9)	0.612	1.7 (0.5, 5.9)	0.612	0.8 (0.3, 2)	0.82	0.4 (0.1, 1.7)	0.284	0	0	0					MPC >2	0.284	1
ENSG00000163069	SGCB	2	13	NA	NA	NA	NA	0	0	NA	NA	NA	NA	0.3 (0.1, 1.6)	0.284	NA (NA, NA)	NA	NA (NA, NA)	NA	NA (NA, NA)	NA	0	NA	NA					PTV	0.284	1
ENSG00000163156	SCNM1	3	23	NA	NA	NA	NA	0	0	NA	NA	NA	NA	0.5 (0.1, 1.5)	0.284	NA (NA, NA)	NA	NA (NA, NA)	NA	NA (NA, NA)	NA	0	NA	NA					PTV	0.284	1
ENSG00000164930	FZD6	3	24	NA	NA	NA	NA	0	1	NA	NA	NA	NA	0.5 (0.1, 1.5)	0.284	NA (NA, NA)	NA	NA (NA, NA)	NA	NA (NA, NA)	NA	0	NA	NA					PTV	0.284	1
ENSG00000165935	SMCO2	2	1	NA	NA	NA	NA	4	1	NA	NA	NA	NA	2.9 (0.6, 14.3)	0.284	NA (NA, NA)	NA	NA (NA, NA)	NA	NA (NA, NA)	NA	0	NA	NA					PTV	0.284	1
ENSG00000167720	SRR	5	14	NA	NA	NA	NA	2	1	NA	NA	NA	NA	2 (0.7, 5.4)	0.284	NA (NA, NA)	NA	NA (NA, NA)	NA	NA (NA, NA)	NA	0	NA	NA					PTV	0.284	1
ENSG00000174937	OR5M3	3	26	NA	NA	NA	NA	0	0	NA	NA	NA	NA	0.5 (0.1, 1.5)	0.284	NA (NA, NA)	NA	NA (NA, NA)	NA	NA (NA, NA)	NA	0	NA	NA					PTV	0.284	1
ENSG00000181555	SETD2	0	10	1	0	12	27	0	0	0	0	0	1	0 (NA, NA)	0.284	0.3 (0, 3.3)	0.599	1.1 (0.6, 2.3)	0.85	1.5 (0.7, 3.1)	0.373	0	0	0					PTV	0.284	1
ENSG00000197102	DYNC1H1	10	18	1	31	69	252	0	1	2	0	14	14	1.6 (0.7, 3.5)	0.284	1 (0.5, 1.9)	0.989	1.1 (0.9, 1.4)	0.479	1.1 (0.8, 1.4)	0.718	0	0	0					PTV	0.284	1
ENSG00000198825	INPP5F	14	63	NA	NA	NA	NA	1	5	NA	NA	NA	NA	0.7 (0.4, 1.3)	0.284	NA (NA, NA)	NA	NA (NA, NA)	NA	NA (NA, NA)	NA	0	NA	NA					PTV	0.284	1
ENSG00000021461	CYP3A43	4	31	NA	NA	NA	NA	1	1	NA	NA	NA	NA	0.5 (0.2, 1.4)	0.285	NA (NA, NA)	NA	NA (NA, NA)	NA	NA (NA, NA)	NA	0	NA	NA					PTV	0.285	1
ENSG00000101463	SYNDIG1	0	6	NA	NA	NA	NA	0	0	NA	NA	NA	NA	0 (NA, NA)	0.285	NA (NA, NA)	NA	NA (NA, NA)	NA	NA (NA, NA)	NA	0	NA	NA					PTV	0.285	1
ENSG00000114544	SLC41A3	6	43	NA	NA	NA	NA	2	1	NA	NA	NA	NA	0.6 (0.3, 1.3)	0.285	NA (NA, NA)	NA	NA (NA, NA)	NA	NA (NA, NA)	NA	0	NA	NA					PTV	0.285	1
ENSG00000114988	LMAN2L	10	20	NA	NA	NA	NA	0	1	NA	NA	NA	NA	1.6 (0.7, 3.5)	0.285	NA (NA, NA)	NA	NA (NA, NA)	NA	NA (NA, NA)	NA	0	NA	NA					PTV	0.285	1
ENSG00000120868	APAF1	12	63	NA	NA	NA	NA	2	4	NA	NA	NA	NA	0.7 (0.4, 1.3)	0.285	NA (NA, NA)	NA	NA (NA, NA)	NA	NA (NA, NA)	NA	0	NA	NA					PTV	0.285	1
ENSG00000121743	GJA3	4	11	NA	NA	13	43	0	0	NA	NA	0	4	1 (0.3, 3.2)	0.991	NA (NA, NA)	NA	0.7 (0.4, 1.3)	0.336	0.7 (0.3, 1.3)	0.285	0	NA	0					MPC >2	0.285	1
ENSG00000128641	MYO1B	5	30	NA	NA	NA	NA	0	1	NA	NA	NA	NA	0.5 (0.2, 1.4)	0.285	NA (NA, NA)	NA	NA (NA, NA)	NA	NA (NA, NA)	NA	0	NA	NA					PTV	0.285	1
ENSG00000144655	CSRNP1	5	7	NA	NA	NA	NA	0	0	NA	NA	NA	NA	2.8 (0.7, 11.5)	0.285	NA (NA, NA)	NA	NA (NA, NA)	NA	NA (NA, NA)	NA	0	NA	NA					PTV	0.285	1
ENSG00000145623	OSMR	10	61	NA	NA	NA	NA	3	5	NA	NA	NA	NA	0.7 (0.4, 1.3)	0.285	NA (NA, NA)	NA	NA (NA, NA)	NA	NA (NA, NA)	NA	0	NA	NA					PTV	0.285	1
ENSG00000150093	ITGB1	0	10	NA	NA	7	22	0	1	NA	NA	0	0	0 (NA, NA)	0.285	NA (NA, NA)	NA	0.8 (0.3, 2.1)	0.866	1.2 (0.5, 3.1)	0.89	0	NA	0					PTV	0.285	1
ENSG00000151304	SRFBP1	4	38	NA	NA	NA	NA	2	1	NA	NA	NA	NA	0.5 (0.2, 1.4)	0.285	NA (NA, NA)	NA	NA (NA, NA)	NA	NA (NA, NA)	NA	0	NA	NA					PTV	0.285	1
ENSG00000151577	DRD3	6	9	NA	NA	NA	NA	0	0	NA	NA	NA	NA	2.4 (0.7, 7.7)	0.285	NA (NA, NA)	NA	NA (NA, NA)	NA	NA (NA, NA)	NA	0	NA	NA					PTV	0.285	1
ENSG00000156873	PHKG2	4	11	NA	NA	NA	NA	4	1	NA	NA	NA	NA	2.1 (0.7, 5.7)	0.285	NA (NA, NA)	NA	NA (NA, NA)	NA	NA (NA, NA)	NA	0	NA	NA					PTV	0.285	1
ENSG00000159069	FBXW5	15	43	NA	NA	NA	NA	3	2	NA	NA	NA	NA	1.4 (0.8, 2.6)	0.285	NA (NA, NA)	NA	NA (NA, NA)	NA	NA (NA, NA)	NA	0	NA	NA					PTV	0.285	1
ENSG00000169679	BUB1	14	37	NA	NA	NA	NA	2	0	NA	NA	NA	NA	1.5 (0.8, 2.8)	0.285	NA (NA, NA)	NA	NA (NA, NA)	NA	NA (NA, NA)	NA	0	NA	NA					PTV	0.285	1
ENSG00000173726	TOMM20	0	6	NA	NA	1	3	0	0	NA	NA	0	0	0 (NA, NA)	0.285	NA (NA, NA)	NA	0.3 (0, 2.3)	0.36	0.9 (0.1, 7.1)	0.879	0	NA	0					PTV	0.285	1
ENSG00000177150	FAM210A	1	14	NA	NA	NA	NA	0	0	NA	NA	NA	NA	0.2 (0, 2)	0.285	NA (NA, NA)	NA	NA (NA, NA)	NA	NA (NA, NA)	NA	0	NA	NA					PTV	0.285	1
ENSG00000181273	OR5AK2	8	14	NA	NA	NA	NA	0	0	NA	NA	NA	NA	1.8 (0.7, 4.7)	0.285	NA (NA, NA)	NA	NA (NA, NA)	NA	NA (NA, NA)	NA	0	NA	NA					PTV	0.285	1
ENSG00000188001	TPRG1	3	19	NA	NA	NA	NA	0	1	NA	NA	NA	NA	0.4 (0.1, 1.5)	0.285	NA (NA, NA)	NA	NA (NA, NA)	NA	NA (NA, NA)	NA	0	NA	NA					PTV	0.285	1
ENSG00000189269	C22orf43	3	29	NA	NA	NA	NA	1	0	NA	NA	NA	NA	0.5 (0.2, 1.5)	0.285	NA (NA, NA)	NA	NA (NA, NA)	NA	NA (NA, NA)	NA	0	NA	NA					PTV	0.285	1
ENSG00000213967	ZNF726	17	44	NA	NA	NA	NA	2	1	NA	NA	NA	NA	1.4 (0.8, 2.5)	0.285	NA (NA, NA)	NA	NA (NA, NA)	NA	NA (NA, NA)	NA	0	NA	NA					PTV	0.285	1
ENSG00000102221	JADE3	1	0	NA	NA	5	14	0	0	NA	NA	0	0	- (-, -)	-	NA (NA, NA)	NA	2.1 (0.7, 6.1)	0.286	1.9 (0.7, 5.7)	0.394	0	NA	0					PTV + MPC >2	0.286	1
ENSG00000119547	ONECUT2	1	2	NA	NA	3	6	1	1	NA	NA	1	0	1.9 (0.3, 12.6)	0.867	NA (NA, NA)	NA	2.1 (0.7, 6.3)	0.286	2.2 (0.6, 8.6)	0.419	0	NA	0					PTV + MPC >2	0.286	1
ENSG00000125898	FAM110A	0	0	NA	NA	6	9	0	0	NA	NA	0	0	- (-, -)	-	NA (NA, NA)	NA	2 (0.7, 5.9)	0.286	2 (0.7, 5.9)	0.286	0	NA	0					PTV + MPC >2	0.286	1
ENSG00000131759	RARA	4	5	NA	NA	14	35	0	0	NA	NA	0	0	2.7 (0.6, 12.6)	0.399	NA (NA, NA)	NA	1.5 (0.8, 2.6)	0.286	1.3 (0.7, 2.5)	0.538	0	NA	0					PTV + MPC >2	0.286	1
ENSG00000140839	CLEC18B	2	23	NA	NA	NA	NA	1	0	NA	NA	NA	NA	0.4 (0.1, 1.5)	0.286	NA (NA, NA)	NA	NA (NA, NA)	NA	NA (NA, NA)	NA	0	NA	NA					PTV	0.286	1
ENSG00000141034	GID4	0	4	0	0	5	14	4	1	0	0	2	0	2.8 (0.5, 15.5)	0.458	2.8 (0.5, 15.5)	0.458	1.7 (0.7, 3.8)	0.286	1.4 (0.6, 3.7)	0.607	0	0	0					PTV + MPC >2	0.286	1
ENSG00000152778	IFIT5	3	20	NA	NA	NA	NA	0	2	NA	NA	NA	NA	0.5 (0.1, 1.5)	0.286	NA (NA, NA)	NA	NA (NA, NA)	NA	NA (NA, NA)	NA	0	NA	NA					PTV	0.286	1
ENSG00000187815	ZFP69	6	37	NA	NA	NA	NA	0	0	NA	NA	NA	NA	0.6 (0.2, 1.4)	0.286	NA (NA, NA)	NA	NA (NA, NA)	NA	NA (NA, NA)	NA	0	NA	NA					PTV	0.286	1
ENSG00000187833	C2orf78	10	28	NA	NA	NA	NA	0	0	NA	NA	NA	NA	1.7 (0.8, 3.6)	0.286	NA (NA, NA)	NA	NA (NA, NA)	NA	NA (NA, NA)	NA	0	NA	NA					PTV	0.286	1
ENSG00000198785	GRIN3A	2	18	0	0	0	3	0	1	0	0	1	0	0.4 (0.1, 1.7)	0.286	0.4 (0.1, 1.7)	0.286	0.5 (0.1, 1.7)	0.358	1.2 (0.1, 18.9)	0.895	0	0	0					PTV	0.286	1
ENSG00000081803	CADPS2	10	29	NA	NA	0	0	3	1	NA	NA	0	1	1.5 (0.8, 3.1)	0.287	NA (NA, NA)	NA	1.4 (0.7, 2.8)	0.38	- (-, -)	-	0	NA	0					PTV	0.287	1
ENSG00000092199	HNRNPC	1	4	0	0	0	8	0	1	0	0	0	0	0.4 (0, 6.2)	0.971	0.4 (0, 6.2)	0.971	0.2 (0, 2)	0.287	0 (NA, NA)	0.353	0	0	0					PTV + MPC >2	0.287	1
ENSG00000111452	GPR133	8	43	NA	NA	NA	NA	2	0	NA	NA	NA	NA	0.6 (0.3, 1.3)	0.287	NA (NA, NA)	NA	NA (NA, NA)	NA	NA (NA, NA)	NA	0	NA	NA					PTV	0.287	1
ENSG00000124107	SLPI	4	7	NA	NA	NA	NA	1	0	NA	NA	NA	NA	2.6 (0.7, 9.7)	0.287	NA (NA, NA)	NA	NA (NA, NA)	NA	NA (NA, NA)	NA	0	NA	NA					PTV	0.287	1
ENSG00000144711	IQSEC1	8	10	NA	NA	NA	NA	0	2	NA	NA	NA	NA	1.7 (0.7, 4)	0.287	NA (NA, NA)	NA	NA (NA, NA)	NA	NA (NA, NA)	NA	1	NA	NA					PTV	0.287	1
ENSG00000164111	ANXA5	8	22	NA	NA	NA	NA	3	2	NA	NA	NA	NA	1.6 (0.8, 3.4)	0.287	NA (NA, NA)	NA	NA (NA, NA)	NA	NA (NA, NA)	NA	0	NA	NA					PTV	0.287	1
ENSG00000165555	NOXRED1	9	20	NA	NA	NA	NA	0	0	NA	NA	NA	NA	1.7 (0.7, 4)	0.287	NA (NA, NA)	NA	NA (NA, NA)	NA	NA (NA, NA)	NA	0	NA	NA					PTV	0.287	1
ENSG00000167645	YIF1B	1	11	NA	NA	NA	NA	0	2	NA	NA	NA	NA	0.3 (0, 2)	0.287	NA (NA, NA)	NA	NA (NA, NA)	NA	NA (NA, NA)	NA	0	NA	NA					PTV	0.287	1
ENSG00000176246	OR4L1	1	15	NA	NA	NA	NA	0	0	NA	NA	NA	NA	0.3 (0, 2)	0.287	NA (NA, NA)	NA	NA (NA, NA)	NA	NA (NA, NA)	NA	0	NA	NA					PTV	0.287	1
ENSG00000184584	TMEM173	8	10	NA	NA	NA	NA	0	1	NA	NA	NA	NA	2 (0.7, 5.7)	0.287	NA (NA, NA)	NA	NA (NA, NA)	NA	NA (NA, NA)	NA	0	NA	NA					PTV	0.287	1
ENSG00000188643	S100A16	2	4	NA	NA	NA	NA	0	0	NA	NA	NA	NA	4.1 (0.7, 23.6)	0.287	NA (NA, NA)	NA	NA (NA, NA)	NA	NA (NA, NA)	NA	0	NA	NA					PTV	0.287	1
ENSG00000196224	KRTAP5-3	5	11	NA	NA	NA	NA	0	1	NA	NA	NA	NA	2 (0.7, 5.9)	0.287	NA (NA, NA)	NA	NA (NA, NA)	NA	NA (NA, NA)	NA	0	NA	NA					PTV	0.287	1
ENSG00000197653	DNAH10	38	165	NA	NA	NA	NA	4	7	NA	NA	NA	NA	0.8 (0.6, 1.2)	0.287	NA (NA, NA)	NA	NA (NA, NA)	NA	NA (NA, NA)	NA	0	NA	NA					PTV	0.287	1
ENSG00000010310	GIPR	7	35	NA	NA	NA	NA	1	3	NA	NA	NA	NA	0.6 (0.3, 1.4)	0.288	NA (NA, NA)	NA	NA (NA, NA)	NA	NA (NA, NA)	NA	0	NA	NA					PTV	0.288	1
ENSG00000102230	PCYT1B	1	0	0	0	3	7	0	0	0	0	0	0	- (-, -)	-	- (-, -)	-	2.4 (0.7, 8.3)	0.288	1.9 (0.5, 7.2)	0.526	0	0	0					PTV + MPC >2	0.288	1
ENSG00000103150	MLYCD	7	21	0	0	1	0	6	1	0	0	0	0	1.6 (0.7, 3.4)	0.358	1.6 (0.7, 3.4)	0.358	1.7 (0.8, 3.5)	0.288	- (-, -)	-	0	0	0					PTV + MPC >2	0.288	1
ENSG00000107745	MICU1	2	21	NA	NA	NA	NA	0	1	NA	NA	NA	NA	0.4 (0.1, 1.7)	0.288	NA (NA, NA)	NA	NA (NA, NA)	NA	NA (NA, NA)	NA	0	NA	NA					PTV	0.288	1
ENSG00000109944	C11orf63	16	35	NA	NA	NA	NA	1	2	NA	NA	NA	NA	1.4 (0.8, 2.6)	0.288	NA (NA, NA)	NA	NA (NA, NA)	NA	NA (NA, NA)	NA	0	NA	NA					PTV	0.288	1
ENSG00000118922	KLF12	0	2	0	1	6	32	0	0	0	0	0	2	0 (NA, NA)	0.914	0 (NA, NA)	0.743	0.6 (0.3, 1.4)	0.288	0.6 (0.3, 1.5)	0.387	0	0	1					PTV + MPC >2	0.288	1
ENSG00000125249	RAP2A	0	0	3	2	5	19	0	0	0	1	2	1	- (-, -)	-	3.2 (0.6, 16.9)	0.288	1.5 (0.7, 3.2)	0.44	1.5 (0.7, 3.2)	0.44	0	0	0					PTV + MPC >3	0.288	1
ENSG00000132155	RAF1	2	7	0	0	4	33	0	0	0	0	1	2	1.5 (0.3, 7.1)	0.933	1.5 (0.3, 7.1)	0.933	0.7 (0.3, 1.6)	0.456	0.5 (0.2, 1.4)	0.288	0	0	0					MPC >2	0.288	1
ENSG00000148482	SLC39A12	9	17	NA	NA	NA	NA	1	1	NA	NA	NA	NA	1.8 (0.8, 4.1)	0.288	NA (NA, NA)	NA	NA (NA, NA)	NA	NA (NA, NA)	NA	0	NA	NA					PTV	0.288	1
ENSG00000172602	RND1	2	3	NA	NA	NA	NA	1	0	NA	NA	NA	NA	4.6 (0.7, 30.8)	0.288	NA (NA, NA)	NA	NA (NA, NA)	NA	NA (NA, NA)	NA	0	NA	NA					PTV	0.288	1
ENSG00000205592	MUC19	6	7	NA	NA	NA	NA	16	12	NA	NA	NA	NA	1.5 (0.8, 2.9)	0.288	NA (NA, NA)	NA	NA (NA, NA)	NA	NA (NA, NA)	NA	0	NA	NA					PTV	0.288	1
ENSG00000101336	HCK	1	18	NA	NA	NA	NA	1	0	NA	NA	NA	NA	0.3 (0.1, 1.6)	0.289	NA (NA, NA)	NA	NA (NA, NA)	NA	NA (NA, NA)	NA	0	NA	NA					PTV	0.289	1
ENSG00000110315	RNF141	0	12	NA	NA	NA	NA	0	0	NA	NA	NA	NA	0 (NA, NA)	0.289	NA (NA, NA)	NA	NA (NA, NA)	NA	NA (NA, NA)	NA	0	NA	NA					PTV	0.289	1
ENSG00000136986	DERL1	6	14	NA	NA	NA	NA	0	1	NA	NA	NA	NA	1.9 (0.7, 5.1)	0.289	NA (NA, NA)	NA	NA (NA, NA)	NA	NA (NA, NA)	NA	0	NA	NA					PTV	0.289	1
ENSG00000137672	TRPC6	7	43	NA	NA	12	35	2	4	NA	NA	0	1	0.6 (0.3, 1.3)	0.289	NA (NA, NA)	NA	0.9 (0.5, 1.4)	0.636	1.2 (0.6, 2.2)	0.791	0	NA	0					PTV	0.289	1
ENSG00000139546	TARBP2	2	8	NA	NA	2	9	0	3	NA	NA	0	0	0.4 (0.1, 1.7)	0.289	NA (NA, NA)	NA	0.6 (0.2, 1.6)	0.366	0.9 (0.2, 4.6)	0.912	0	NA	0					PTV	0.289	1
ENSG00000145002	FAM86B2	3	5	1	5	1	10	0	0	0	1	0	0	2.9 (0.7, 12.1)	0.289	1.5 (0.5, 4.8)	0.733	1 (0.4, 2.8)	0.976	0.4 (0.1, 2.2)	0.507	0	0	0					PTV	0.289	1
ENSG00000154589	LY96	3	25	NA	NA	NA	NA	1	0	NA	NA	NA	NA	0.5 (0.2, 1.5)	0.289	NA (NA, NA)	NA	NA (NA, NA)	NA	NA (NA, NA)	NA	0	NA	NA					PTV	0.289	1
ENSG00000157379	DHRS1	5	20	NA	NA	NA	NA	0	3	NA	NA	NA	NA	0.5 (0.2, 1.4)	0.289	NA (NA, NA)	NA	NA (NA, NA)	NA	NA (NA, NA)	NA	0	NA	NA					PTV	0.289	1
ENSG00000160013	PTGIR	1	3	NA	NA	NA	NA	4	1	NA	NA	NA	NA	3.2 (0.7, 15.6)	0.289	NA (NA, NA)	NA	NA (NA, NA)	NA	NA (NA, NA)	NA	0	NA	NA					PTV	0.289	1
ENSG00000175352	NRIP3	7	16	NA	NA	NA	NA	0	1	NA	NA	NA	NA	1.8 (0.7, 4.6)	0.289	NA (NA, NA)	NA	NA (NA, NA)	NA	NA (NA, NA)	NA	0	NA	NA					PTV	0.289	1
ENSG00000180219	FAM71C	1	17	NA	NA	NA	NA	0	0	NA	NA	NA	NA	0.3 (0, 2)	0.289	NA (NA, NA)	NA	NA (NA, NA)	NA	NA (NA, NA)	NA	0	NA	NA					PTV	0.289	1
ENSG00000072736	NFATC3	1	16	NA	NA	NA	NA	3	3	NA	NA	NA	NA	0.5 (0.1, 1.5)	0.29	NA (NA, NA)	NA	NA (NA, NA)	NA	NA (NA, NA)	NA	0	NA	NA					PTV	0.29	1
ENSG00000101098	RIMS4	2	5	1	0	7	37	0	0	0	0	0	1	0.9 (0.2, 4.8)	0.937	1.3 (0.3, 5.7)	0.992	0.6 (0.3, 1.3)	0.316	0.6 (0.3, 1.3)	0.29	0	0	0					MPC >2	0.29	1
ENSG00000101255	TRIB3	7	40	NA	NA	NA	NA	0	1	NA	NA	NA	NA	0.6 (0.3, 1.4)	0.29	NA (NA, NA)	NA	NA (NA, NA)	NA	NA (NA, NA)	NA	0	NA	NA					PTV	0.29	1
ENSG00000104695	PPP2CB	1	3	0	3	6	7	0	1	0	0	0	0	0.8 (0.1, 8.7)	0.843	0.4 (0, 4)	0.759	1.6 (0.6, 4.1)	0.405	1.9 (0.7, 5.3)	0.29	0	0	0					MPC >2	0.29	1
ENSG00000111911	HINT3	0	8	NA	NA	NA	NA	0	0	NA	NA	NA	NA	0 (NA, NA)	0.29	NA (NA, NA)	NA	NA (NA, NA)	NA	NA (NA, NA)	NA	0	NA	NA					PTV	0.29	1
ENSG00000129680	MAP7D3	4	28	NA	NA	NA	NA	0	0	NA	NA	NA	NA	0.4 (0.1, 1.5)	0.29	NA (NA, NA)	NA	NA (NA, NA)	NA	NA (NA, NA)	NA	0	NA	NA					PTV	0.29	1
ENSG00000132471	WBP2	2	2	NA	NA	NA	NA	1	1	NA	NA	NA	NA	2.9 (0.6, 14.2)	0.29	NA (NA, NA)	NA	NA (NA, NA)	NA	NA (NA, NA)	NA	0	NA	NA					PTV	0.29	1
ENSG00000143466	IKBKE	10	19	NA	NA	NA	NA	0	0	NA	NA	NA	NA	1.6 (0.7, 3.7)	0.29	NA (NA, NA)	NA	NA (NA, NA)	NA	NA (NA, NA)	NA	0	NA	NA					PTV	0.29	1
ENSG00000154479	CCDC173	8	45	NA	NA	NA	NA	2	2	NA	NA	NA	NA	0.6 (0.3, 1.3)	0.29	NA (NA, NA)	NA	NA (NA, NA)	NA	NA (NA, NA)	NA	0	NA	NA					PTV	0.29	1
ENSG00000169031	COL4A3	25	66	NA	NA	NA	NA	6	13	NA	NA	NA	NA	1.3 (0.8, 2)	0.29	NA (NA, NA)	NA	NA (NA, NA)	NA	NA (NA, NA)	NA	0	NA	NA					PTV	0.29	1
ENSG00000171054	OR13H1	1	18	NA	NA	NA	NA	0	0	NA	NA	NA	NA	0.3 (0, 2)	0.29	NA (NA, NA)	NA	NA (NA, NA)	NA	NA (NA, NA)	NA	0	NA	NA					PTV	0.29	1
ENSG00000172869	DMXL1	13	29	NA	NA	NA	NA	1	1	NA	NA	NA	NA	1.5 (0.8, 3.1)	0.29	NA (NA, NA)	NA	NA (NA, NA)	NA	NA (NA, NA)	NA	0	NA	NA					PTV	0.29	1
ENSG00000173950	XXYLT1	3	8	NA	NA	NA	NA	1	0	NA	NA	NA	NA	2.6 (0.7, 9.4)	0.29	NA (NA, NA)	NA	NA (NA, NA)	NA	NA (NA, NA)	NA	0	NA	NA					PTV	0.29	1
ENSG00000198963	RORB	0	0	1	4	5	11	0	0	0	0	0	0	- (-, -)	-	1 (0.1, 12.6)	0.992	1.9 (0.7, 4.9)	0.29	1.9 (0.7, 4.9)	0.29	0	0	0					PTV + MPC >2	0.29	1
ENSG00000250091	DNAH10OS	2	1	NA	NA	NA	NA	0	0	NA	NA	NA	NA	8.4 (0.6, 118.7)	0.29	NA (NA, NA)	NA	NA (NA, NA)	NA	NA (NA, NA)	NA	0	NA	NA					PTV	0.29	1
ENSG00000056277	ZNF280C	0	2	0	0	0	6	0	0	0	0	0	0	0 (NA, NA)	0.519	0 (NA, NA)	0.519	0 (NA, NA)	0.291	0 (NA, NA)	0.396	0	0	0					PTV + MPC >2	0.291	1
ENSG00000075790	BCAP29	2	14	NA	NA	NA	NA	0	2	NA	NA	NA	NA	0.4 (0.1, 1.7)	0.291	NA (NA, NA)	NA	NA (NA, NA)	NA	NA (NA, NA)	NA	0	NA	NA					PTV	0.291	1
ENSG00000076984	MAP2K7	1	0	0	3	7	30	0	0	0	0	0	1	- (-, -)	-	1.9 (0.1, 30.5)	0.696	0.7 (0.3, 1.5)	0.419	0.6 (0.2, 1.4)	0.291	0	0	0					MPC >2	0.291	1
ENSG00000100949	RABGGTA	8	22	NA	NA	NA	NA	1	1	NA	NA	NA	NA	1.7 (0.8, 3.7)	0.291	NA (NA, NA)	NA	NA (NA, NA)	NA	NA (NA, NA)	NA	0	NA	NA					PTV	0.291	1
ENSG00000100983	GSS	5	30	NA	NA	NA	NA	0	3	NA	NA	NA	NA	0.5 (0.2, 1.4)	0.291	NA (NA, NA)	NA	NA (NA, NA)	NA	NA (NA, NA)	NA	0	NA	NA					PTV	0.291	1
ENSG00000113141	IK	4	28	NA	NA	4	20	1	2	NA	NA	2	1	0.5 (0.2, 1.4)	0.291	NA (NA, NA)	NA	0.6 (0.3, 1.3)	0.314	0.8 (0.3, 2.3)	0.922	0	NA	0					PTV	0.291	1
ENSG00000118058	KMT2A	2	11	1	1	33	149	0	0	0	0	4	9	0.7 (0.2, 3.3)	0.965	0.9 (0.2, 3.4)	0.835	0.8 (0.6, 1.2)	0.291	0.8 (0.6, 1.2)	0.324	0	0	0					PTV + MPC >2	0.291	1
ENSG00000120341	SEC16B	9	46	NA	NA	NA	NA	2	4	NA	NA	NA	NA	0.6 (0.3, 1.3)	0.291	NA (NA, NA)	NA	NA (NA, NA)	NA	NA (NA, NA)	NA	0	NA	NA					PTV	0.291	1
ENSG00000124140	SLC12A5	2	6	0	1	20	87	0	0	0	0	5	4	2 (0.4, 10)	0.758	1.5 (0.3, 7.6)	0.94	0.8 (0.5, 1.3)	0.394	0.8 (0.5, 1.2)	0.291	0	0	0					MPC >2	0.291	1
ENSG00000124523	SIRT5	9	21	NA	NA	NA	NA	4	3	NA	NA	NA	NA	1.5 (0.8, 3)	0.291	NA (NA, NA)	NA	NA (NA, NA)	NA	NA (NA, NA)	NA	0	NA	NA					PTV	0.291	1
ENSG00000126821	SGPP1	2	5	NA	NA	10	27	2	0	NA	NA	1	2	2.5 (0.5, 11.1)	0.447	NA (NA, NA)	NA	1.5 (0.8, 2.8)	0.291	1.3 (0.6, 2.7)	0.549	0	NA	0					PTV + MPC >2	0.291	1
ENSG00000132153	DHX30	2	2	2	2	21	66	0	0	0	0	2	1	3 (0.2, 35.3)	0.841	3.6 (0.7, 17.9)	0.291	1.2 (0.7, 1.9)	0.599	1.1 (0.7, 1.8)	0.713	0	0	0					PTV + MPC >3	0.291	1
ENSG00000165501	LRR1	2	22	NA	NA	NA	NA	2	1	NA	NA	NA	NA	0.5 (0.2, 1.5)	0.291	NA (NA, NA)	NA	NA (NA, NA)	NA	NA (NA, NA)	NA	0	NA	NA					PTV	0.291	1
ENSG00000166446	CDYL2	4	3	NA	NA	NA	NA	0	1	NA	NA	NA	NA	3 (0.6, 14.3)	0.291	NA (NA, NA)	NA	NA (NA, NA)	NA	NA (NA, NA)	NA	0	NA	NA					PTV	0.291	1
ENSG00000168918	INPP5D	1	10	1	3	1	11	0	0	0	0	0	1	0.2 (0, 2.6)	0.438	0.4 (0.1, 2.5)	0.588	0.4 (0.1, 1.5)	0.291	0.5 (0.1, 2.7)	0.692	0	0	0					PTV + MPC >2	0.291	1
ENSG00000173406	DAB1	0	10	NA	NA	NA	NA	1	2	NA	NA	NA	NA	0.2 (0, 2)	0.291	NA (NA, NA)	NA	NA (NA, NA)	NA	NA (NA, NA)	NA	0	NA	NA					PTV	0.291	1
ENSG00000174669	SLC29A2	4	27	NA	NA	NA	NA	1	2	NA	NA	NA	NA	0.5 (0.2, 1.4)	0.291	NA (NA, NA)	NA	NA (NA, NA)	NA	NA (NA, NA)	NA	0	NA	NA					PTV	0.291	1
ENSG00000198265	HELZ	2	5	NA	NA	0	9	0	1	NA	NA	0	0	1.4 (0.3, 7.1)	0.991	NA (NA, NA)	NA	0.6 (0.1, 2.5)	0.669	0 (NA, NA)	0.291	0	NA	1					MPC >2	0.291	1
ENSG00000088876	ZNF343	14	44	NA	NA	NA	NA	2	1	NA	NA	NA	NA	1.5 (0.8, 2.7)	0.292	NA (NA, NA)	NA	NA (NA, NA)	NA	NA (NA, NA)	NA	0	NA	NA					PTV	0.292	1
ENSG00000100652	SLC10A1	9	55	NA	NA	NA	NA	0	1	NA	NA	NA	NA	0.6 (0.3, 1.3)	0.292	NA (NA, NA)	NA	NA (NA, NA)	NA	NA (NA, NA)	NA	0	NA	NA					PTV	0.292	1
ENSG00000105393	BABAM1	1	7	NA	NA	NA	NA	0	1	NA	NA	NA	NA	0.2 (0, 2)	0.292	NA (NA, NA)	NA	NA (NA, NA)	NA	NA (NA, NA)	NA	0	NA	NA					PTV	0.292	1
ENSG00000115170	ACVR1	1	10	NA	NA	0	7	1	1	NA	NA	0	0	0.7 (0.1, 3.4)	0.916	NA (NA, NA)	NA	0.4 (0.1, 1.7)	0.306	0 (NA, NA)	0.292	0	NA	0					MPC >2	0.292	1
ENSG00000115590	IL1R2	13	25	NA	NA	NA	NA	2	5	NA	NA	NA	NA	1.5 (0.8, 2.9)	0.292	NA (NA, NA)	NA	NA (NA, NA)	NA	NA (NA, NA)	NA	0	NA	NA					PTV	0.292	1
ENSG00000116754	SRSF11	1	4	NA	NA	4	8	0	1	NA	NA	1	0	0.7 (0.1, 5.3)	0.68	NA (NA, NA)	NA	1.6 (0.6, 4.3)	0.518	2.3 (0.7, 7.4)	0.292	0	NA	0					MPC >2	0.292	1
ENSG00000120094	HOXB1	0	7	NA	NA	NA	NA	0	0	NA	NA	NA	NA	0 (NA, NA)	0.292	NA (NA, NA)	NA	NA (NA, NA)	NA	NA (NA, NA)	NA	0	NA	NA					PTV	0.292	1
ENSG00000124003	MOGAT1	5	23	NA	NA	NA	NA	0	0	NA	NA	NA	NA	0.5 (0.2, 1.4)	0.292	NA (NA, NA)	NA	NA (NA, NA)	NA	NA (NA, NA)	NA	0	NA	NA					PTV	0.292	1
ENSG00000133069	TMCC2	4	9	NA	NA	0	1	0	0	NA	NA	0	0	2.5 (0.7, 9)	0.292	NA (NA, NA)	NA	2.2 (0.6, 7.7)	0.377	0 (NA, NA)	0.648	0	NA	0					PTV	0.292	1
ENSG00000135597	REPS1	3	9	NA	NA	NA	NA	1	0	NA	NA	NA	NA	2.6 (0.7, 9.3)	0.292	NA (NA, NA)	NA	NA (NA, NA)	NA	NA (NA, NA)	NA	0	NA	NA					PTV	0.292	1
ENSG00000140015	KCNH5	5	24	NA	NA	5	7	0	0	NA	NA	0	0	0.7 (0.3, 1.8)	0.616	NA (NA, NA)	NA	1.1 (0.5, 2.2)	0.883	2.4 (0.7, 8.4)	0.292	0	NA	0					MPC >2	0.292	1
ENSG00000149231	CCDC82	10	28	NA	NA	NA	NA	3	0	NA	NA	NA	NA	1.6 (0.8, 3.4)	0.292	NA (NA, NA)	NA	NA (NA, NA)	NA	NA (NA, NA)	NA	0	NA	NA					PTV	0.292	1
ENSG00000149609	C20orf144	4	5	NA	NA	1	0	0	0	NA	NA	0	1	3.1 (0.7, 13.6)	0.292	NA (NA, NA)	NA	2.3 (0.6, 8.9)	0.378	0.9 (0, 18.3)	0.961	0	NA	0					PTV	0.292	1
ENSG00000167562	ZNF701	8	38	2	6	0	2	1	2	0	0	0	0	0.6 (0.3, 1.4)	0.305	0.7 (0.3, 1.4)	0.374	0.7 (0.3, 1.3)	0.292	0.8 (0.2, 3.9)	0.768	0	0	0					PTV + MPC >2	0.292	1
ENSG00000186891	TNFRSF18	4	4	NA	NA	NA	NA	3	1	NA	NA	NA	NA	2.9 (0.7, 12.2)	0.292	NA (NA, NA)	NA	NA (NA, NA)	NA	NA (NA, NA)	NA	0	NA	NA					PTV	0.292	1
ENSG00000197323	TRIM33	2	1	0	0	9	30	0	0	0	0	3	2	8.3 (0.6, 116.7)	0.292	8.3 (0.6, 116.7)	0.292	1.3 (0.7, 2.7)	0.52	1.2 (0.6, 2.4)	0.845	0	0	0					PTV	0.292	1
ENSG00000197852	FAM212B	4	24	NA	NA	NA	NA	2	7	NA	NA	NA	NA	0.6 (0.2, 1.4)	0.292	NA (NA, NA)	NA	NA (NA, NA)	NA	NA (NA, NA)	NA	0	NA	NA					PTV	0.292	1
ENSG00000198336	MYL4	1	14	NA	NA	NA	NA	0	0	NA	NA	NA	NA	0.3 (0, 2)	0.292	NA (NA, NA)	NA	NA (NA, NA)	NA	NA (NA, NA)	NA	0	NA	NA					PTV	0.292	1
ENSG00000212124	TAS2R19	6	18	NA	NA	NA	NA	0	0	NA	NA	NA	NA	1.9 (0.7, 5.1)	0.292	NA (NA, NA)	NA	NA (NA, NA)	NA	NA (NA, NA)	NA	0	NA	NA					PTV	0.292	1
ENSG00000031823	RANBP3	2	1	NA	NA	NA	NA	0	0	NA	NA	NA	NA	8.3 (0.6, 116.8)	0.293	NA (NA, NA)	NA	NA (NA, NA)	NA	NA (NA, NA)	NA	0	NA	NA					PTV	0.293	1
ENSG00000057757	PITHD1	0	9	0	1	0	0	1	0	0	0	0	0	0.2 (0, 2.1)	0.335	0.2 (0, 2)	0.293	0.2 (0, 2)	0.293	0 (NA, NA)	0.648	0	0	0					PTV + MPC >3	0.293	1
ENSG00000063127	SLC6A16	7	47	NA	NA	NA	NA	3	0	NA	NA	NA	NA	0.6 (0.3, 1.3)	0.293	NA (NA, NA)	NA	NA (NA, NA)	NA	NA (NA, NA)	NA	0	NA	NA					PTV	0.293	1
ENSG00000092871	RFFL	7	9	NA	NA	NA	NA	0	0	NA	NA	NA	NA	2.2 (0.7, 6.5)	0.293	NA (NA, NA)	NA	NA (NA, NA)	NA	NA (NA, NA)	NA	0	NA	NA					PTV	0.293	1
ENSG00000100167	2003-09-01	4	9	NA	NA	NA	NA	1	0	NA	NA	NA	NA	2.1 (0.7, 6.5)	0.293	NA (NA, NA)	NA	NA (NA, NA)	NA	NA (NA, NA)	NA	0	NA	NA					PTV	0.293	1
ENSG00000100883	SRP54	2	1	NA	NA	5	22	0	0	NA	NA	0	1	8.3 (0.6, 116.8)	0.293	NA (NA, NA)	NA	1 (0.4, 2.4)	0.987	0.7 (0.3, 2)	0.7	0	NA	0					PTV	0.293	1
ENSG00000101966	XIAP	2	1	NA	NA	NA	NA	0	0	NA	NA	NA	NA	8.3 (0.6, 116.8)	0.293	NA (NA, NA)	NA	NA (NA, NA)	NA	NA (NA, NA)	NA	0	NA	NA					PTV	0.293	1
ENSG00000105402	NAPA	1	15	NA	NA	NA	NA	0	0	NA	NA	NA	NA	0.2 (0, 2)	0.293	NA (NA, NA)	NA	NA (NA, NA)	NA	NA (NA, NA)	NA	0	NA	NA					PTV	0.293	1
ENSG00000113580	NR3C1	2	9	0	1	7	36	3	2	0	0	1	2	1 (0.3, 3.2)	0.991	0.9 (0.3, 3)	0.933	0.7 (0.4, 1.4)	0.38	0.6 (0.3, 1.3)	0.293	0	0	0					MPC >2	0.293	1
ENSG00000117569	PTBP2	2	2	1	0	5	24	0	0	0	0	0	0	2.2 (0.3, 17.3)	0.841	3.7 (0.6, 22.4)	0.293	1 (0.5, 2.2)	0.99	0.9 (0.4, 2.1)	0.946	0	0	0					PTV + MPC >3	0.293	1
ENSG00000123407	HOXC12	5	11	NA	NA	2	12	1	0	NA	NA	0	0	2.4 (0.7, 7.5)	0.293	NA (NA, NA)	NA	1.7 (0.7, 4.1)	0.403	1 (0.2, 4.7)	0.982	0	NA	0					PTV	0.293	1
ENSG00000126464	PRR12	2	1	0	0	0	0	0	0	0	0	0	0	4.2 (0.5, 34.4)	0.293	4.2 (0.5, 34.4)	0.293	4.2 (0.5, 34.4)	0.293	- (-, -)	-	0	0	0					PTV	0.293	1
ENSG00000133895	MEN1	2	1	NA	NA	19	62	0	0	NA	NA	1	2	8.3 (0.6, 116.8)	0.293	NA (NA, NA)	NA	1.1 (0.7, 1.9)	0.703	1.1 (0.6, 1.8)	0.969	0	NA	0					PTV	0.293	1
ENSG00000135048	TMEM2	13	74	NA	NA	NA	NA	2	1	NA	NA	NA	NA	0.7 (0.4, 1.3)	0.293	NA (NA, NA)	NA	NA (NA, NA)	NA	NA (NA, NA)	NA	0	NA	NA					PTV	0.293	1
ENSG00000135362	PRR5L	6	13	NA	NA	NA	NA	0	0	NA	NA	NA	NA	1.9 (0.7, 5.1)	0.293	NA (NA, NA)	NA	NA (NA, NA)	NA	NA (NA, NA)	NA	0	NA	NA					PTV	0.293	1
ENSG00000139726	DENR	2	1	NA	NA	NA	NA	0	0	NA	NA	NA	NA	8.3 (0.6, 116.8)	0.293	NA (NA, NA)	NA	NA (NA, NA)	NA	NA (NA, NA)	NA	0	NA	NA					PTV	0.293	1
ENSG00000150281	CTF1	2	1	NA	NA	NA	NA	0	0	NA	NA	NA	NA	8.3 (0.6, 116.8)	0.293	NA (NA, NA)	NA	NA (NA, NA)	NA	NA (NA, NA)	NA	0	NA	NA					PTV	0.293	1
ENSG00000158796	DEDD	2	1	NA	NA	3	28	0	0	NA	NA	3	1	8.3 (0.6, 116.8)	0.293	NA (NA, NA)	NA	1 (0.4, 2.3)	0.981	0.8 (0.3, 2)	0.75	0	NA	0					PTV	0.293	1
ENSG00000169840	GSX1	2	1	NA	NA	2	6	0	0	NA	NA	0	0	8.3 (0.6, 116.8)	0.293	NA (NA, NA)	NA	1.8 (0.5, 6.6)	0.626	0.9 (0.2, 5.2)	0.923	0	NA	0					PTV	0.293	1
ENSG00000177455	CD19	3	10	NA	NA	NA	NA	1	5	NA	NA	NA	NA	0.4 (0.1, 1.5)	0.293	NA (NA, NA)	NA	NA (NA, NA)	NA	NA (NA, NA)	NA	0	NA	NA					PTV	0.293	1
ENSG00000206262	C3orf72	1	8	NA	NA	0	1	0	0	NA	NA	0	0	0.3 (0, 2.1)	0.335	NA (NA, NA)	NA	0.2 (0, 2)	0.293	0 (NA, NA)	0.648	0	NA	0					PTV + MPC >2	0.293	1
ENSG00000105851	PIK3CG	10	22	NA	NA	NA	NA	0	2	NA	NA	NA	NA	1.6 (0.8, 3.3)	0.294	NA (NA, NA)	NA	NA (NA, NA)	NA	NA (NA, NA)	NA	0	NA	NA					PTV	0.294	1
ENSG00000110074	FOXRED1	7	22	NA	NA	NA	NA	4	1	NA	NA	NA	NA	1.6 (0.8, 3.6)	0.294	NA (NA, NA)	NA	NA (NA, NA)	NA	NA (NA, NA)	NA	0	NA	NA					PTV	0.294	1
ENSG00000121377	TAS2R7	2	10	NA	NA	NA	NA	3	0	NA	NA	NA	NA	2.6 (0.7, 9.1)	0.294	NA (NA, NA)	NA	NA (NA, NA)	NA	NA (NA, NA)	NA	0	NA	NA					PTV	0.294	1
ENSG00000122958	VPS26A	1	15	NA	NA	NA	NA	0	0	NA	NA	NA	NA	0.3 (0, 2.1)	0.294	NA (NA, NA)	NA	NA (NA, NA)	NA	NA (NA, NA)	NA	0	NA	NA					PTV	0.294	1
ENSG00000128654	MTX2	5	16	NA	NA	NA	NA	0	0	NA	NA	NA	NA	2 (0.7, 5.6)	0.294	NA (NA, NA)	NA	NA (NA, NA)	NA	NA (NA, NA)	NA	0	NA	NA					PTV	0.294	1
ENSG00000130176	CNN1	2	2	NA	NA	NA	NA	0	0	NA	NA	NA	NA	3.7 (0.6, 24.2)	0.294	NA (NA, NA)	NA	NA (NA, NA)	NA	NA (NA, NA)	NA	0	NA	NA					PTV	0.294	1
ENSG00000137825	ITPKA	1	0	NA	NA	11	22	1	0	NA	NA	0	1	Inf (NA, NA)	0.505	NA (NA, NA)	NA	1.6 (0.8, 3.3)	0.294	1.4 (0.7, 3)	0.491	0	NA	0					PTV + MPC >2	0.294	1
ENSG00000141385	AFG3L2	10	25	NA	NA	12	34	0	4	NA	NA	2	2	1 (0.5, 2.2)	0.903	NA (NA, NA)	NA	1.3 (0.8, 2.1)	0.394	1.5 (0.8, 2.8)	0.294	0	NA	0					MPC >2	0.294	1
ENSG00000148337	CIZ1	7	11	NA	NA	NA	NA	1	1	NA	NA	NA	NA	1.9 (0.7, 5)	0.294	NA (NA, NA)	NA	NA (NA, NA)	NA	NA (NA, NA)	NA	0	NA	NA					PTV	0.294	1
ENSG00000151929	BAG3	3	5	NA	NA	NA	NA	0	0	NA	NA	NA	NA	3.4 (0.7, 16.3)	0.294	NA (NA, NA)	NA	NA (NA, NA)	NA	NA (NA, NA)	NA	0	NA	NA					PTV	0.294	1
ENSG00000159720	ATP6V0D1	2	9	NA	NA	6	34	1	3	NA	NA	2	2	0.7 (0.2, 2.5)	0.778	NA (NA, NA)	NA	0.6 (0.3, 1.3)	0.294	0.6 (0.3, 1.5)	0.386	0	NA	0					PTV + MPC >2	0.294	1
ENSG00000173269	MMRN2	6	33	0	2	5	8	2	3	0	0	0	0	0.6 (0.3, 1.4)	0.346	0.6 (0.2, 1.3)	0.294	0.8 (0.4, 1.6)	0.679	1.7 (0.5, 6)	0.603	0	0	0					PTV + MPC >3	0.294	1
ENSG00000173480	ZNF417	4	35	NA	NA	NA	NA	1	2	NA	NA	NA	NA	0.5 (0.2, 1.4)	0.294	NA (NA, NA)	NA	NA (NA, NA)	NA	NA (NA, NA)	NA	0	NA	NA					PTV	0.294	1
ENSG00000184956	MUC6	26	95	NA	NA	NA	NA	6	4	NA	NA	NA	NA	1.3 (0.8, 2)	0.294	NA (NA, NA)	NA	NA (NA, NA)	NA	NA (NA, NA)	NA	0	NA	NA					PTV	0.294	1
ENSG00000185958	FAM186A	8	6	NA	NA	NA	NA	8	5	NA	NA	NA	NA	1.7 (0.7, 3.7)	0.294	NA (NA, NA)	NA	NA (NA, NA)	NA	NA (NA, NA)	NA	0	NA	NA					PTV	0.294	1
ENSG00000196431	CRYBA4	2	15	NA	NA	NA	NA	0	2	NA	NA	NA	NA	0.3 (0, 1.6)	0.294	NA (NA, NA)	NA	NA (NA, NA)	NA	NA (NA, NA)	NA	0	NA	NA					PTV	0.294	1
ENSG00000254505	CHMP4A	1	7	NA	NA	0	0	0	1	NA	NA	0	0	0.2 (0, 2)	0.294	NA (NA, NA)	NA	0.2 (0, 2)	0.294	- (-, -)	-	0	NA	0					PTV	0.294	1
ENSG00000069345	DNAJA2	0	2	NA	NA	3	4	0	0	NA	NA	0	0	0 (NA, NA)	0.591	NA (NA, NA)	NA	2.2 (0.5, 9.2)	0.46	2.9 (0.6, 13)	0.295	0	NA	0					MPC >2	0.295	1
ENSG00000082175	PGR	4	10	NA	NA	NA	NA	2	2	NA	NA	NA	NA	2.1 (0.7, 6)	0.295	NA (NA, NA)	NA	NA (NA, NA)	NA	NA (NA, NA)	NA	0	NA	NA					PTV	0.295	1
ENSG00000085662	AKR1B1	4	7	NA	NA	NA	NA	2	1	NA	NA	NA	NA	2.4 (0.7, 8.2)	0.295	NA (NA, NA)	NA	NA (NA, NA)	NA	NA (NA, NA)	NA	0	NA	NA					PTV	0.295	1
ENSG00000111300	NAA25	1	8	NA	NA	5	11	0	0	NA	NA	0	0	0.6 (0.1, 7.1)	0.747	NA (NA, NA)	NA	1.7 (0.6, 4.7)	0.5	2.3 (0.7, 7.4)	0.295	0	NA	1					MPC >2	0.295	1
ENSG00000133627	ACTR3B	0	1	0	3	7	37	0	0	0	0	0	3	0 (NA, NA)	0.648	0 (NA, NA)	0.802	0.6 (0.3, 1.4)	0.295	0.6 (0.3, 1.4)	0.32	0	0	0					PTV + MPC >2	0.295	1
ENSG00000133937	GSC	0	2	NA	NA	10	7	0	0	NA	NA	1	3	0 (NA, NA)	0.914	NA (NA, NA)	NA	1.5 (0.6, 3.7)	0.457	1.8 (0.7, 4.5)	0.295	0	NA	0					MPC >2	0.295	1
ENSG00000156860	FBRS	0	1	1	2	4	1	0	0	0	0	1	0	0 (NA, NA)	0.648	0.7 (0.1, 6.7)	0.713	2.2 (0.6, 8.3)	0.372	2.5 (0.6, 9.9)	0.295	0	0	0					MPC >2	0.295	1
ENSG00000161082	CELF5	2	2	2	5	7	26	0	0	0	0	0	0	4.9 (0.4, 62.9)	0.573	3.2 (0.7, 13.9)	0.295	1.5 (0.8, 3.2)	0.314	1.4 (0.6, 3)	0.515	0	0	0					PTV + MPC >3	0.295	1
ENSG00000164209	SLC25A46	7	14	NA	NA	NA	NA	0	0	NA	NA	NA	NA	1.9 (0.7, 4.8)	0.295	NA (NA, NA)	NA	NA (NA, NA)	NA	NA (NA, NA)	NA	0	NA	NA					PTV	0.295	1
ENSG00000168890	TMEM150A	3	7	NA	NA	NA	NA	2	0	NA	NA	NA	NA	2.5 (0.7, 8.9)	0.295	NA (NA, NA)	NA	NA (NA, NA)	NA	NA (NA, NA)	NA	0	NA	NA					PTV	0.295	1
ENSG00000169583	CLIC3	4	11	NA	NA	0	0	0	0	NA	NA	0	0	2.3 (0.7, 7.2)	0.295	NA (NA, NA)	NA	2.3 (0.7, 7.2)	0.295	- (-, -)	-	0	NA	0					PTV	0.295	1
ENSG00000171121	KCNMB3	2	20	1	2	2	9	0	0	0	0	1	0	0.4 (0.1, 1.7)	0.295	0.6 (0.2, 1.9)	0.512	0.7 (0.3, 1.7)	0.553	1.3 (0.3, 4.7)	0.749	0	0	0					PTV	0.295	1
ENSG00000171522	PTGER4	1	2	0	1	5	11	0	0	0	0	2	0	4.9 (0.4, 69.2)	0.769	2.4 (0.2, 26.2)	0.462	1.9 (0.7, 5.1)	0.295	1.7 (0.6, 4.9)	0.463	0	0	0					PTV + MPC >2	0.295	1
ENSG00000172531	PPP1CA	4	6	0	3	8	31	0	1	0	0	2	2	2.6 (0.7, 10.1)	0.295	1.6 (0.5, 5.7)	0.655	1.1 (0.6, 2)	0.994	0.8 (0.4, 1.8)	0.789	0	0	0					PTV	0.295	1
ENSG00000179222	MAGED1	2	5	NA	NA	1	11	0	0	NA	NA	0	1	2 (0.3, 13)	0.839	NA (NA, NA)	NA	0.6 (0.2, 2.2)	0.632	0.2 (0, 2)	0.295	0	NA	0					MPC >2	0.295	1
ENSG00000048707	VPS13D	21	83	NA	NA	0	5	2	3	NA	NA	0	0	1 (0.6, 1.6)	0.948	NA (NA, NA)	NA	0.9 (0.5, 1.5)	0.762	0 (NA, NA)	0.296	0	NA	0					MPC >2	0.296	1
ENSG00000081913	PHLPP1	5	7	0	0	0	0	1	1	0	0	0	0	2.3 (0.7, 7.4)	0.296	2.3 (0.7, 7.4)	0.296	2.3 (0.7, 7.4)	0.296	- (-, -)	-	0	0	0					PTV	0.296	1
ENSG00000100629	CEP128	14	77	NA	NA	NA	NA	4	5	NA	NA	NA	NA	0.7 (0.4, 1.2)	0.296	NA (NA, NA)	NA	NA (NA, NA)	NA	NA (NA, NA)	NA	0	NA	NA					PTV	0.296	1
ENSG00000101365	IDH3B	3	21	NA	NA	NA	NA	2	4	NA	NA	NA	NA	0.5 (0.2, 1.4)	0.296	NA (NA, NA)	NA	NA (NA, NA)	NA	NA (NA, NA)	NA	0	NA	NA					PTV	0.296	1
ENSG00000102996	MMP15	2	16	0	0	0	1	0	0	0	0	0	0	0.5 (0.1, 2.1)	0.464	0.5 (0.1, 2.1)	0.464	0.4 (0.1, 1.7)	0.296	- (-, -)	-	0	0	0					PTV + MPC >2	0.296	1
ENSG00000110066	SUV420H1	1	2	0	0	1	13	0	0	0	0	0	0	3.5 (0.3, 37.3)	0.8	3.5 (0.3, 37.3)	0.8	0.6 (0.1, 2.3)	0.574	0.3 (0, 2.1)	0.296	0	0	0					MPC >2	0.296	1
ENSG00000113194	FAF2	0	2	NA	NA	0	3	0	0	NA	NA	0	0	0 (NA, NA)	0.49	NA (NA, NA)	NA	0 (NA, NA)	0.296	0 (NA, NA)	0.979	0	NA	0					PTV + MPC >2	0.296	1
ENSG00000122194	PLG	5	13	2	4	0	7	0	0	0	0	0	1	1.6 (0.5, 4.6)	0.627	1.8 (0.7, 4.6)	0.296	1.1 (0.5, 2.7)	0.967	0.7 (0.2, 3)	0.877	0	0	0					PTV + MPC >3	0.296	1
ENSG00000125834	STK35	1	1	NA	NA	8	19	1	0	NA	NA	1	0	6.7 (0.3, 133.6)	0.541	NA (NA, NA)	NA	1.6 (0.7, 3.6)	0.296	1.4 (0.6, 3.3)	0.514	0	NA	0					PTV + MPC >2	0.296	1
ENSG00000129116	PALLD	11	26	NA	NA	NA	NA	1	2	NA	NA	NA	NA	1.6 (0.8, 3.4)	0.296	NA (NA, NA)	NA	NA (NA, NA)	NA	NA (NA, NA)	NA	0	NA	NA					PTV	0.296	1
ENSG00000135476	ESPL1	6	12	NA	NA	3	23	0	0	NA	NA	2	3	1.6 (0.6, 4.5)	0.51	NA (NA, NA)	NA	0.9 (0.4, 1.7)	0.82	0.5 (0.2, 1.5)	0.296	0	NA	0					MPC >2	0.296	1
ENSG00000145495	2006-03-01	0	5	NA	NA	NA	NA	0	0	NA	NA	NA	NA	0 (NA, NA)	0.296	NA (NA, NA)	NA	NA (NA, NA)	NA	NA (NA, NA)	NA	0	NA	NA					PTV	0.296	1
ENSG00000157426	AASDH	23	67	NA	NA	NA	NA	4	5	NA	NA	NA	NA	1.3 (0.8, 2.1)	0.296	NA (NA, NA)	NA	NA (NA, NA)	NA	NA (NA, NA)	NA	0	NA	NA					PTV	0.296	1
ENSG00000161638	ITGA5	2	15	NA	NA	NA	NA	0	0	NA	NA	NA	NA	0.4 (0.1, 1.7)	0.296	NA (NA, NA)	NA	NA (NA, NA)	NA	NA (NA, NA)	NA	1	NA	NA					PTV	0.296	1
ENSG00000163166	IWS1	1	6	0	0	7	23	1	0	0	0	1	0	1.2 (0.2, 6.5)	0.849	1.2 (0.2, 6.5)	0.849	1.7 (0.8, 3.6)	0.315	1.8 (0.8, 4.4)	0.296	0	0	0					MPC >2	0.296	1
ENSG00000164105	SAP30	0	4	NA	NA	0	1	0	0	NA	NA	0	0	0 (NA, NA)	0.347	NA (NA, NA)	NA	0 (NA, NA)	0.296	0 (NA, NA)	0.648	0	NA	0					PTV + MPC >2	0.296	1
ENSG00000180479	ZNF571	10	51	NA	NA	NA	NA	1	2	NA	NA	NA	NA	0.6 (0.3, 1.3)	0.296	NA (NA, NA)	NA	NA (NA, NA)	NA	NA (NA, NA)	NA	0	NA	NA					PTV	0.296	1
ENSG00000180815	MAP3K15	16	90	NA	NA	NA	NA	0	0	NA	NA	NA	NA	0.7 (0.4, 1.2)	0.296	NA (NA, NA)	NA	NA (NA, NA)	NA	NA (NA, NA)	NA	0	NA	NA					PTV	0.296	1
ENSG00000196331	HIST1H2BO	2	19	NA	NA	NA	NA	0	0	NA	NA	NA	NA	0.3 (0.1, 1.6)	0.296	NA (NA, NA)	NA	NA (NA, NA)	NA	NA (NA, NA)	NA	0	NA	NA					PTV	0.296	1
ENSG00000196724	ZNF418	20	65	NA	NA	NA	NA	1	1	NA	NA	NA	NA	1.4 (0.8, 2.3)	0.296	NA (NA, NA)	NA	NA (NA, NA)	NA	NA (NA, NA)	NA	0	NA	NA					PTV	0.296	1
ENSG00000196735	HLA-DQA1	0	5	NA	NA	3	6	0	0	NA	NA	0	0	0 (NA, NA)	0.296	NA (NA, NA)	NA	0.8 (0.2, 3.1)	0.751	2 (0.4, 9.1)	0.677	0	NA	0					PTV	0.296	1
ENSG00000204681	GABBR1	3	12	1	5	9	51	0	0	0	0	5	7	0.7 (0.2, 2.7)	0.865	0.6 (0.2, 1.9)	0.511	0.7 (0.4, 1.2)	0.296	0.7 (0.4, 1.3)	0.353	0	0	0					PTV + MPC >2	0.296	1
ENSG00000008256	CYTH3	3	4	0	0	14	45	0	1	0	0	1	1	1.6 (0.3, 7.9)	0.884	1.6 (0.3, 7.9)	0.884	1.4 (0.8, 2.6)	0.297	1.4 (0.8, 2.6)	0.368	0	0	0					PTV + MPC >2	0.297	1
ENSG00000063015	SEZ6	2	24	NA	NA	NA	NA	1	0	NA	NA	NA	NA	0.4 (0.1, 1.5)	0.297	NA (NA, NA)	NA	NA (NA, NA)	NA	NA (NA, NA)	NA	0	NA	NA					PTV	0.297	1
ENSG00000100156	SLC16A8	2	8	0	0	1	2	0	0	0	0	0	2	0.9 (0.1, 5.7)	0.885	0.9 (0.1, 5.7)	0.885	0.4 (0.1, 1.8)	0.419	0.2 (0, 1.9)	0.297	0	0	0					MPC >2	0.297	1
ENSG00000104447	TRPS1	1	3	NA	NA	0	1	0	3	NA	NA	0	0	0.3 (0, 2.2)	0.341	NA (NA, NA)	NA	0.2 (0, 2)	0.297	- (-, -)	-	0	NA	0					PTV + MPC >2	0.297	1
ENSG00000105662	CRTC1	0	5	1	3	1	3	0	0	0	0	0	0	0 (NA, NA)	0.297	0.3 (0, 2.3)	0.384	0.4 (0.1, 2)	0.42	0.8 (0.1, 4.6)	0.832	0	0	0					PTV	0.297	1
ENSG00000106605	BLVRA	3	20	NA	NA	NA	NA	0	1	NA	NA	NA	NA	0.5 (0.1, 1.6)	0.297	NA (NA, NA)	NA	NA (NA, NA)	NA	NA (NA, NA)	NA	0	NA	NA					PTV	0.297	1
ENSG00000109670	FBXW7	1	1	0	5	7	15	2	1	0	1	0	0	3.8 (0.6, 25.9)	0.297	0.9 (0.2, 3.5)	0.868	1.4 (0.6, 3)	0.583	1.1 (0.4, 2.6)	0.893	0	0	0					PTV	0.297	1
ENSG00000117407	ARTN	0	5	0	0	1	2	0	0	0	0	0	0	0 (NA, NA)	0.297	0 (NA, NA)	0.297	0.2 (0, 2.3)	0.378	0.8 (0, 15.7)	0.915	0	0	0					PTV	0.297	1
ENSG00000124587	PEX6	10	49	3	0	1	0	4	4	1	1	0	0	0.8 (0.4, 1.4)	0.441	0.9 (0.5, 1.5)	0.729	0.9 (0.5, 1.6)	0.821	4.9 (0.5, 47.7)	0.297	0	0	0					MPC >2	0.297	1
ENSG00000138378	STAT4	1	11	NA	NA	1	2	0	1	NA	NA	0	0	0.3 (0, 2.1)	0.297	NA (NA, NA)	NA	0.4 (0.1, 2)	0.439	1.8 (0.1, 28.2)	0.718	0	NA	0					PTV	0.297	1
ENSG00000158477	CD1A	7	36	NA	NA	NA	NA	1	2	NA	NA	NA	NA	0.6 (0.3, 1.4)	0.297	NA (NA, NA)	NA	NA (NA, NA)	NA	NA (NA, NA)	NA	0	NA	NA					PTV	0.297	1
ENSG00000163430	FSTL1	0	8	NA	NA	NA	NA	1	0	NA	NA	NA	NA	0.2 (0, 2)	0.297	NA (NA, NA)	NA	NA (NA, NA)	NA	NA (NA, NA)	NA	0	NA	NA					PTV	0.297	1
ENSG00000164007	CLDN19	0	6	NA	NA	NA	NA	0	1	NA	NA	NA	NA	0 (NA, NA)	0.297	NA (NA, NA)	NA	NA (NA, NA)	NA	NA (NA, NA)	NA	0	NA	NA					PTV	0.297	1
ENSG00000165138	ANKS6	10	21	NA	NA	NA	NA	1	1	NA	NA	NA	NA	1.7 (0.8, 3.7)	0.297	NA (NA, NA)	NA	NA (NA, NA)	NA	NA (NA, NA)	NA	0	NA	NA					PTV	0.297	1
ENSG00000168301	KCTD6	0	3	NA	NA	1	14	0	0	NA	NA	0	0	0 (NA, NA)	0.982	NA (NA, NA)	NA	0.2 (0, 2)	0.297	0.3 (0, 2.6)	0.433	0	NA	0					PTV + MPC >2	0.297	1
ENSG00000168484	SFTPC	2	7	NA	NA	NA	NA	0	3	NA	NA	NA	NA	0.4 (0.1, 1.7)	0.297	NA (NA, NA)	NA	NA (NA, NA)	NA	NA (NA, NA)	NA	0	NA	NA					PTV	0.297	1
ENSG00000182898	TCHHL1	16	41	NA	NA	NA	NA	1	1	NA	NA	NA	NA	1.5 (0.8, 2.7)	0.297	NA (NA, NA)	NA	NA (NA, NA)	NA	NA (NA, NA)	NA	0	NA	NA					PTV	0.297	1
ENSG00000198271	KRTAP4-5	2	21	NA	NA	NA	NA	0	0	NA	NA	NA	NA	0.3 (0.1, 1.7)	0.297	NA (NA, NA)	NA	NA (NA, NA)	NA	NA (NA, NA)	NA	0	NA	NA					PTV	0.297	1
ENSG00000254415	SIGLEC14	0	14	1	3	0	0	0	0	0	0	0	0	0 (NA, NA)	0.297	0.3 (0, 2.4)	0.404	0.3 (0, 2.4)	0.404	1.1 (0.1, 14.1)	0.947	0	0	0					PTV	0.297	1
ENSG00000255994	CCDC177	1	2	NA	NA	NA	NA	0	2	NA	NA	NA	NA	0.2 (0, 1.9)	0.297	NA (NA, NA)	NA	NA (NA, NA)	NA	NA (NA, NA)	NA	0	NA	NA					PTV	0.297	1
ENSG00000066557	LRRC40	10	28	NA	NA	NA	NA	1	1	NA	NA	NA	NA	1.6 (0.8, 3.3)	0.298	NA (NA, NA)	NA	NA (NA, NA)	NA	NA (NA, NA)	NA	0	NA	NA					PTV	0.298	1
ENSG00000114857	NKTR	7	37	NA	NA	NA	NA	0	0	NA	NA	NA	NA	0.6 (0.2, 1.4)	0.298	NA (NA, NA)	NA	NA (NA, NA)	NA	NA (NA, NA)	NA	0	NA	NA					PTV	0.298	1
ENSG00000122482	ZNF644	3	7	NA	NA	NA	NA	1	0	NA	NA	NA	NA	2.9 (0.7, 12)	0.298	NA (NA, NA)	NA	NA (NA, NA)	NA	NA (NA, NA)	NA	1	NA	NA					PTV	0.298	1
ENSG00000134917	ADAMTS8	15	42	NA	NA	NA	NA	3	4	NA	NA	NA	NA	1.4 (0.8, 2.5)	0.298	NA (NA, NA)	NA	NA (NA, NA)	NA	NA (NA, NA)	NA	0	NA	NA					PTV	0.298	1
ENSG00000138311	ZNF365	5	26	NA	NA	NA	NA	1	2	NA	NA	NA	NA	0.5 (0.2, 1.4)	0.298	NA (NA, NA)	NA	NA (NA, NA)	NA	NA (NA, NA)	NA	0	NA	NA					PTV	0.298	1
ENSG00000138316	ADAMTS14	13	43	NA	NA	NA	NA	3	1	NA	NA	NA	NA	1.4 (0.8, 2.6)	0.298	NA (NA, NA)	NA	NA (NA, NA)	NA	NA (NA, NA)	NA	0	NA	NA					PTV	0.298	1
ENSG00000140416	TPM1	1	5	0	0	10	24	1	0	0	0	1	0	1.3 (0.2, 7.1)	0.786	1.3 (0.2, 7.1)	0.786	1.5 (0.8, 2.9)	0.298	1.5 (0.7, 3.2)	0.309	0	0	0					PTV + MPC >2	0.298	1
ENSG00000143493	INTS7	8	19	0	1	1	2	0	1	0	0	2	0	1.4 (0.6, 3.3)	0.591	1.3 (0.6, 3.1)	0.654	1.6 (0.8, 3.6)	0.298	4.3 (0.5, 34.6)	0.434	0	0	0					PTV + MPC >2	0.298	1
ENSG00000153391	INO80C	4	5	NA	NA	NA	NA	1	1	NA	NA	NA	NA	2.5 (0.7, 9.4)	0.298	NA (NA, NA)	NA	NA (NA, NA)	NA	NA (NA, NA)	NA	0	NA	NA					PTV	0.298	1
ENSG00000167264	DUS2	12	25	NA	NA	NA	NA	4	6	NA	NA	NA	NA	1.5 (0.8, 2.8)	0.298	NA (NA, NA)	NA	NA (NA, NA)	NA	NA (NA, NA)	NA	0	NA	NA					PTV	0.298	1
ENSG00000217128	FNIP1	2	15	0	1	9	18	1	1	0	0	0	0	0.7 (0.2, 2.5)	0.805	0.7 (0.2, 2.4)	0.731	1.2 (0.6, 2.5)	0.638	1.7 (0.7, 3.9)	0.298	0	0	0					MPC >2	0.298	1
ENSG00000237440	ZNF737	15	40	NA	NA	NA	NA	3	2	NA	NA	NA	NA	1.4 (0.8, 2.6)	0.298	NA (NA, NA)	NA	NA (NA, NA)	NA	NA (NA, NA)	NA	1	NA	NA					PTV	0.298	1
ENSG00000253293	HOXA10	0	5	NA	NA	NA	NA	0	1	NA	NA	NA	NA	0 (NA, NA)	0.298	NA (NA, NA)	NA	NA (NA, NA)	NA	NA (NA, NA)	NA	0	NA	NA					PTV	0.298	1
ENSG00000021826	CPS1	9	52	NA	NA	NA	NA	1	4	NA	NA	NA	NA	0.7 (0.3, 1.3)	0.299	NA (NA, NA)	NA	NA (NA, NA)	NA	NA (NA, NA)	NA	0	NA	NA					PTV	0.299	1
ENSG00000043514	TRIT1	14	26	NA	NA	NA	NA	0	3	NA	NA	NA	NA	1.5 (0.8, 2.9)	0.299	NA (NA, NA)	NA	NA (NA, NA)	NA	NA (NA, NA)	NA	0	NA	NA					PTV	0.299	1
ENSG00000080608	KIAA0020	13	39	NA	NA	NA	NA	4	3	NA	NA	NA	NA	1.5 (0.8, 2.7)	0.299	NA (NA, NA)	NA	NA (NA, NA)	NA	NA (NA, NA)	NA	0	NA	NA					PTV	0.299	1
ENSG00000100219	XBP1	0	6	NA	NA	NA	NA	0	1	NA	NA	NA	NA	0 (NA, NA)	0.299	NA (NA, NA)	NA	NA (NA, NA)	NA	NA (NA, NA)	NA	0	NA	NA					PTV	0.299	1
ENSG00000101161	PRPF6	4	20	0	7	16	59	2	3	0	0	5	6	0.8 (0.3, 2)	0.784	0.6 (0.2, 1.4)	0.299	0.8 (0.5, 1.2)	0.332	0.8 (0.5, 1.3)	0.405	0	0	0					PTV + MPC >3	0.299	1
ENSG00000117625	RCOR3	1	2	NA	NA	4	37	0	3	NA	NA	3	2	0.3 (0, 2.8)	0.529	NA (NA, NA)	NA	0.6 (0.3, 1.4)	0.299	0.7 (0.3, 1.6)	0.504	0	NA	0					PTV + MPC >2	0.299	1
ENSG00000118705	RPN2	1	10	NA	NA	NA	NA	0	2	NA	NA	NA	NA	0.3 (0, 2.1)	0.299	NA (NA, NA)	NA	NA (NA, NA)	NA	NA (NA, NA)	NA	0	NA	NA					PTV	0.299	1
ENSG00000136939	OR1L4	5	8	NA	NA	NA	NA	0	0	NA	NA	NA	NA	2.2 (0.7, 7)	0.299	NA (NA, NA)	NA	NA (NA, NA)	NA	NA (NA, NA)	NA	0	NA	NA					PTV	0.299	1
ENSG00000137815	RTF1	0	4	0	1	8	18	0	0	0	1	2	2	0 (NA, NA)	0.579	0 (NA, NA)	0.299	1.2 (0.6, 2.4)	0.835	1.4 (0.6, 2.9)	0.525	0	0	0					PTV + MPC >3	0.299	1
ENSG00000144040	SFXN5	4	21	NA	NA	NA	NA	0	0	NA	NA	NA	NA	0.5 (0.1, 1.5)	0.299	NA (NA, NA)	NA	NA (NA, NA)	NA	NA (NA, NA)	NA	0	NA	NA					PTV	0.299	1
ENSG00000157653	C9orf43	8	33	NA	NA	NA	NA	0	1	NA	NA	NA	NA	0.6 (0.3, 1.4)	0.299	NA (NA, NA)	NA	NA (NA, NA)	NA	NA (NA, NA)	NA	0	NA	NA					PTV	0.299	1
ENSG00000171617	ENC1	0	7	NA	NA	11	50	0	1	NA	NA	3	1	0 (NA, NA)	0.299	NA (NA, NA)	NA	0.8 (0.4, 1.4)	0.481	0.9 (0.5, 1.6)	0.802	0	NA	0					PTV	0.299	1
ENSG00000171862	PTEN	2	5	1	2	5	10	0	0	0	0	1	0	1 (0.1, 7.2)	0.982	1.2 (0.3, 5.2)	0.828	1.7 (0.7, 4.2)	0.371	2 (0.7, 5.6)	0.299	0	0	1					MPC >2	0.299	1
ENSG00000175556	LONRF3	1	4	0	0	6	28	0	0	0	0	0	4	0.6 (0.1, 6.6)	0.707	0.6 (0.1, 6.6)	0.707	0.6 (0.2, 1.4)	0.299	0.6 (0.2, 1.5)	0.333	0	0	0					PTV + MPC >2	0.299	1
ENSG00000179930	ZNF648	12	34	NA	NA	NA	NA	1	2	NA	NA	NA	NA	1.5 (0.8, 2.9)	0.299	NA (NA, NA)	NA	NA (NA, NA)	NA	NA (NA, NA)	NA	0	NA	NA					PTV	0.299	1
ENSG00000197057	DTHD1	0	1	NA	NA	NA	NA	0	3	NA	NA	NA	NA	0 (NA, NA)	0.299	NA (NA, NA)	NA	NA (NA, NA)	NA	NA (NA, NA)	NA	0	NA	NA					PTV	0.299	1
ENSG00000020181	GPR124	11	26	0	2	4	2	1	0	0	2	0	0	1.7 (0.8, 3.6)	0.3	1.3 (0.6, 2.8)	0.58	1.4 (0.7, 2.7)	0.501	0.7 (0.2, 3)	0.937	0	0	0					PTV	0.3	1
ENSG00000076201	PTPN23	9	43	NA	NA	NA	NA	0	2	NA	NA	NA	NA	0.7 (0.3, 1.4)	0.3	NA (NA, NA)	NA	NA (NA, NA)	NA	NA (NA, NA)	NA	0	NA	NA					PTV	0.3	1
ENSG00000091106	NLRC4	14	41	NA	NA	NA	NA	4	3	NA	NA	NA	NA	1.4 (0.8, 2.6)	0.3	NA (NA, NA)	NA	NA (NA, NA)	NA	NA (NA, NA)	NA	0	NA	NA					PTV	0.3	1
ENSG00000116273	PHF13	0	0	0	5	1	3	0	0	0	1	0	1	- (-, -)	-	0 (NA, NA)	0.343	0.2 (0, 2)	0.3	0.2 (0, 2)	0.3	0	0	0					PTV + MPC >2	0.3	1
ENSG00000119684	MLH3	21	66	NA	NA	NA	NA	4	5	NA	NA	NA	NA	1.3 (0.8, 2.1)	0.3	NA (NA, NA)	NA	NA (NA, NA)	NA	NA (NA, NA)	NA	0	NA	NA					PTV	0.3	1
ENSG00000130592	LSP1	1	15	NA	NA	NA	NA	0	0	NA	NA	NA	NA	0.3 (0, 2.1)	0.3	NA (NA, NA)	NA	NA (NA, NA)	NA	NA (NA, NA)	NA	0	NA	NA					PTV	0.3	1
ENSG00000132581	SDF2	2	17	NA	NA	NA	NA	0	1	NA	NA	NA	NA	0.4 (0.1, 1.7)	0.3	NA (NA, NA)	NA	NA (NA, NA)	NA	NA (NA, NA)	NA	0	NA	NA					PTV	0.3	1
ENSG00000153208	MERTK	8	55	NA	NA	NA	NA	5	4	NA	NA	NA	NA	0.7 (0.3, 1.3)	0.3	NA (NA, NA)	NA	NA (NA, NA)	NA	NA (NA, NA)	NA	0	NA	NA					PTV	0.3	1
ENSG00000162595	DIRAS3	5	7	NA	NA	2	4	0	0	NA	NA	0	0	2.5 (0.6, 10.1)	0.36	NA (NA, NA)	NA	2.2 (0.7, 6.9)	0.3	1.8 (0.2, 12.5)	0.982	0	NA	0					PTV + MPC >2	0.3	1
ENSG00000165655	ZNF503	2	2	NA	NA	0	0	1	0	NA	NA	0	0	6.9 (0.6, 75.4)	0.3	NA (NA, NA)	NA	6.9 (0.6, 75.4)	0.3	- (-, -)	-	0	NA	0					PTV	0.3	1
ENSG00000173715	C11orf80	9	10	NA	NA	NA	NA	0	1	NA	NA	NA	NA	1.9 (0.7, 4.9)	0.3	NA (NA, NA)	NA	NA (NA, NA)	NA	NA (NA, NA)	NA	0	NA	NA					PTV	0.3	1
ENSG00000186642	PDE2A	4	23	2	3	10	38	0	2	0	0	2	2	0.5 (0.2, 1.5)	0.3	0.7 (0.3, 1.6)	0.494	0.7 (0.4, 1.3)	0.345	0.9 (0.4, 1.7)	0.79	0	0	0					PTV	0.3	1
ENSG00000197757	HOXC6	0	4	NA	NA	8	19	0	1	NA	NA	0	0	0 (NA, NA)	0.532	NA (NA, NA)	NA	1.4 (0.6, 3.2)	0.635	1.8 (0.7, 4.4)	0.3	0	NA	0					MPC >2	0.3	1
ENSG00000198467	TPM2	3	17	NA	NA	12	29	3	0	NA	NA	3	2	0.9 (0.3, 2.6)	0.907	NA (NA, NA)	NA	1.3 (0.7, 2.3)	0.434	1.5 (0.8, 3)	0.3	0	NA	0					MPC >2	0.3	1
ENSG00000250799	PRODH2	13	37	NA	NA	NA	NA	0	0	NA	NA	NA	NA	1.6 (0.8, 3.1)	0.3	NA (NA, NA)	NA	NA (NA, NA)	NA	NA (NA, NA)	NA	0	NA	NA					PTV	0.3	1
ENSG00000033011	ALG1	9	30	1	2	5	34	4	4	0	0	0	0	1 (0.5, 1.9)	0.958	1 (0.5, 1.9)	0.978	0.8 (0.5, 1.4)	0.475	0.6 (0.2, 1.4)	0.301	0	0	0					MPC >2	0.301	1
ENSG00000123576	ESX1	3	5	NA	NA	NA	NA	0	0	NA	NA	NA	NA	2.8 (0.6, 11.9)	0.301	NA (NA, NA)	NA	NA (NA, NA)	NA	NA (NA, NA)	NA	0	NA	NA					PTV	0.301	1
ENSG00000131848	ZSCAN5A	2	9	NA	NA	0	0	0	1	NA	NA	0	0	0.4 (0.1, 1.8)	0.301	NA (NA, NA)	NA	0.4 (0.1, 1.8)	0.301	- (-, -)	-	0	NA	0					PTV	0.301	1
ENSG00000134330	IAH1	8	15	NA	NA	NA	NA	1	0	NA	NA	NA	NA	2 (0.7, 5.2)	0.301	NA (NA, NA)	NA	NA (NA, NA)	NA	NA (NA, NA)	NA	0	NA	NA					PTV	0.301	1
ENSG00000136878	USP20	7	39	NA	NA	NA	NA	0	2	NA	NA	NA	NA	0.6 (0.3, 1.4)	0.301	NA (NA, NA)	NA	NA (NA, NA)	NA	NA (NA, NA)	NA	0	NA	NA					PTV	0.301	1
ENSG00000152402	GUCY1A2	3	6	NA	NA	NA	NA	0	0	NA	NA	NA	NA	2.9 (0.7, 11.8)	0.301	NA (NA, NA)	NA	NA (NA, NA)	NA	NA (NA, NA)	NA	0	NA	NA					PTV	0.301	1
ENSG00000160716	CHRNB2	2	17	0	3	22	92	0	0	0	1	5	7	0.6 (0.1, 2.4)	0.63	0.4 (0.1, 1.7)	0.301	0.8 (0.5, 1.2)	0.328	0.8 (0.5, 1.3)	0.448	0	0	0					PTV + MPC >3	0.301	1
ENSG00000176769	TCERG1L	1	17	NA	NA	NA	NA	1	0	NA	NA	NA	NA	0.3 (0.1, 1.7)	0.301	NA (NA, NA)	NA	NA (NA, NA)	NA	NA (NA, NA)	NA	1	NA	NA					PTV	0.301	1
ENSG00000086598	TMED2	0	1	NA	NA	2	3	0	0	NA	NA	0	0	- (-, -)	-	NA (NA, NA)	NA	2.9 (0.5, 15.6)	0.466	4 (0.7, 24.1)	0.302	0	NA	0					MPC >2	0.302	1
ENSG00000086712	TXLNG	4	6	1	4	0	3	0	0	0	0	0	0	2.6 (0.7, 9.7)	0.302	2 (0.7, 6.3)	0.343	1.7 (0.6, 4.9)	0.536	0.7 (0.1, 6.1)	0.78	0	0	0					PTV	0.302	1
ENSG00000105701	FKBP8	1	1	NA	NA	2	5	1	1	NA	NA	1	0	1.7 (0.3, 10.5)	0.889	NA (NA, NA)	NA	2.2 (0.7, 7)	0.302	2.6 (0.6, 11.8)	0.443	0	NA	0					PTV + MPC >2	0.302	1
ENSG00000105974	CAV1	4	3	NA	NA	1	1	1	2	NA	NA	0	0	1.8 (0.5, 7)	0.616	NA (NA, NA)	NA	2.3 (0.7, 7.8)	0.302	- (-, -)	-	1	NA	0					PTV + MPC >2	0.302	1
ENSG00000107290	SETX	22	64	NA	NA	NA	NA	3	3	NA	NA	NA	NA	1.3 (0.8, 2.1)	0.302	NA (NA, NA)	NA	NA (NA, NA)	NA	NA (NA, NA)	NA	0	NA	NA					PTV	0.302	1
ENSG00000115524	SF3B1	2	0	2	8	9	24	0	0	1	2	1	2	Inf (NA, NA)	0.302	1.3 (0.4, 4)	0.844	1.2 (0.7, 2.3)	0.636	1.1 (0.6, 2.1)	0.952	0	0	0					PTV	0.302	1
ENSG00000131095	GFAP	3	17	NA	NA	NA	NA	1	2	NA	NA	NA	NA	0.5 (0.1, 1.5)	0.302	NA (NA, NA)	NA	NA (NA, NA)	NA	NA (NA, NA)	NA	0	NA	NA					PTV	0.302	1
ENSG00000132002	DNAJB1	1	12	NA	NA	NA	NA	0	0	NA	NA	NA	NA	0.2 (0, 2)	0.302	NA (NA, NA)	NA	NA (NA, NA)	NA	NA (NA, NA)	NA	0	NA	NA					PTV	0.302	1
ENSG00000133119	RFC3	1	12	NA	NA	NA	NA	0	1	NA	NA	NA	NA	0.3 (0, 2.1)	0.302	NA (NA, NA)	NA	NA (NA, NA)	NA	NA (NA, NA)	NA	0	NA	NA					PTV	0.302	1
ENSG00000138231	DBR1	7	23	NA	NA	NA	NA	2	1	NA	NA	NA	NA	1.7 (0.8, 4)	0.302	NA (NA, NA)	NA	NA (NA, NA)	NA	NA (NA, NA)	NA	0	NA	NA					PTV	0.302	1
ENSG00000152422	XRCC4	4	25	NA	NA	NA	NA	0	2	NA	NA	NA	NA	0.5 (0.2, 1.5)	0.302	NA (NA, NA)	NA	NA (NA, NA)	NA	NA (NA, NA)	NA	0	NA	NA					PTV	0.302	1
ENSG00000159459	UBR1	14	29	NA	NA	NA	NA	0	3	NA	NA	NA	NA	1.5 (0.8, 2.9)	0.302	NA (NA, NA)	NA	NA (NA, NA)	NA	NA (NA, NA)	NA	0	NA	NA					PTV	0.302	1
ENSG00000163001	CCDC104	2	16	NA	NA	NA	NA	0	2	NA	NA	NA	NA	0.4 (0.1, 1.7)	0.302	NA (NA, NA)	NA	NA (NA, NA)	NA	NA (NA, NA)	NA	0	NA	NA					PTV	0.302	1
ENSG00000167460	TPM4	1	10	NA	NA	NA	NA	0	0	NA	NA	NA	NA	0.3 (0, 2.1)	0.302	NA (NA, NA)	NA	NA (NA, NA)	NA	NA (NA, NA)	NA	0	NA	NA					PTV	0.302	1
ENSG00000188818	ZDHHC11	4	24	0	4	3	22	0	2	0	0	1	0	0.6 (0.2, 1.8)	0.468	0.5 (0.2, 1.5)	0.32	0.6 (0.3, 1.3)	0.302	0.6 (0.2, 2)	0.626	0	0	0					PTV + MPC >2	0.302	1
ENSG00000243477	NAT6	0	10	NA	NA	NA	NA	0	0	NA	NA	NA	NA	0 (NA, NA)	0.302	NA (NA, NA)	NA	NA (NA, NA)	NA	NA (NA, NA)	NA	0	NA	NA					PTV	0.302	1
ENSG00000063046	EIF4B	0	2	NA	NA	7	26	0	2	NA	NA	0	1	0 (NA, NA)	0.303	NA (NA, NA)	NA	0.7 (0.3, 1.7)	0.602	0.9 (0.4, 2.2)	0.884	0	NA	0					PTV	0.303	1
ENSG00000118369	USP35	6	39	NA	NA	NA	NA	0	2	NA	NA	NA	NA	0.6 (0.2, 1.4)	0.303	NA (NA, NA)	NA	NA (NA, NA)	NA	NA (NA, NA)	NA	0	NA	NA					PTV	0.303	1
ENSG00000120337	TNFSF18	4	6	NA	NA	NA	NA	0	0	NA	NA	NA	NA	2.3 (0.6, 8)	0.303	NA (NA, NA)	NA	NA (NA, NA)	NA	NA (NA, NA)	NA	0	NA	NA					PTV	0.303	1
ENSG00000132744	ACY3	4	25	NA	NA	NA	NA	0	1	NA	NA	NA	NA	0.5 (0.1, 1.5)	0.303	NA (NA, NA)	NA	NA (NA, NA)	NA	NA (NA, NA)	NA	0	NA	NA					PTV	0.303	1
ENSG00000133818	RRAS2	0	2	NA	NA	4	6	2	1	NA	NA	0	0	1.4 (0.2, 10.3)	0.76	NA (NA, NA)	NA	2.2 (0.7, 7)	0.322	2.8 (0.7, 11.9)	0.303	0	NA	0					MPC >2	0.303	1
ENSG00000137802	MAPKBP1	9	26	NA	NA	2	19	0	0	NA	NA	1	1	1.3 (0.6, 2.9)	0.579	NA (NA, NA)	NA	0.9 (0.5, 1.8)	0.946	0.4 (0.1, 1.5)	0.303	0	NA	0					MPC >2	0.303	1
ENSG00000141965	FEM1A	6	26	NA	NA	NA	NA	0	4	NA	NA	NA	NA	0.6 (0.2, 1.4)	0.303	NA (NA, NA)	NA	NA (NA, NA)	NA	NA (NA, NA)	NA	0	NA	NA					PTV	0.303	1
ENSG00000163840	DTX3L	9	21	NA	NA	NA	NA	0	0	NA	NA	NA	NA	1.8 (0.8, 4.3)	0.303	NA (NA, NA)	NA	NA (NA, NA)	NA	NA (NA, NA)	NA	0	NA	NA					PTV	0.303	1
ENSG00000167531	LALBA	3	4	NA	NA	NA	NA	0	0	NA	NA	NA	NA	3.3 (0.7, 15.9)	0.303	NA (NA, NA)	NA	NA (NA, NA)	NA	NA (NA, NA)	NA	0	NA	NA					PTV	0.303	1
ENSG00000173011	TADA2B	0	2	NA	NA	4	17	0	2	NA	NA	0	1	0 (NA, NA)	0.303	NA (NA, NA)	NA	0.6 (0.2, 1.7)	0.454	0.8 (0.3, 2.5)	0.967	0	NA	0					PTV	0.303	1
ENSG00000186998	EMID1	2	19	NA	NA	NA	NA	0	1	NA	NA	NA	NA	0.3 (0.1, 1.7)	0.303	NA (NA, NA)	NA	NA (NA, NA)	NA	NA (NA, NA)	NA	0	NA	NA					PTV	0.303	1
ENSG00000197006	METTL9	0	2	NA	NA	1	7	0	2	NA	NA	1	1	0 (NA, NA)	0.303	NA (NA, NA)	NA	0.4 (0.1, 1.8)	0.322	0.7 (0.1, 3.3)	0.911	0	NA	0					PTV	0.303	1
ENSG00000204954	C12orf73	2	0	NA	NA	NA	NA	1	0	NA	NA	NA	NA	Inf (NA, NA)	0.303	NA (NA, NA)	NA	NA (NA, NA)	NA	NA (NA, NA)	NA	0	NA	NA					PTV	0.303	1
ENSG00000214686	IQCF6	2	0	NA	NA	NA	NA	1	0	NA	NA	NA	NA	Inf (NA, NA)	0.303	NA (NA, NA)	NA	NA (NA, NA)	NA	NA (NA, NA)	NA	0	NA	NA					PTV	0.303	1
ENSG00000250733	C8orf17	2	0	NA	NA	NA	NA	1	0	NA	NA	NA	NA	Inf (NA, NA)	0.303	NA (NA, NA)	NA	NA (NA, NA)	NA	NA (NA, NA)	NA	0	NA	NA					PTV	0.303	1
ENSG00000004846	ABCB5	19	91	NA	NA	NA	NA	2	7	NA	NA	NA	NA	0.8 (0.5, 1.2)	0.304	NA (NA, NA)	NA	NA (NA, NA)	NA	NA (NA, NA)	NA	0	NA	NA					PTV	0.304	1
ENSG00000106404	CLDN15	0	6	NA	NA	NA	NA	0	0	NA	NA	NA	NA	0 (NA, NA)	0.304	NA (NA, NA)	NA	NA (NA, NA)	NA	NA (NA, NA)	NA	0	NA	NA					PTV	0.304	1
ENSG00000107719	PALD1	5	35	NA	NA	NA	NA	1	1	NA	NA	NA	NA	0.6 (0.2, 1.4)	0.304	NA (NA, NA)	NA	NA (NA, NA)	NA	NA (NA, NA)	NA	0	NA	NA					PTV	0.304	1
ENSG00000118407	FILIP1	8	38	NA	NA	NA	NA	1	5	NA	NA	NA	NA	0.7 (0.3, 1.3)	0.304	NA (NA, NA)	NA	NA (NA, NA)	NA	NA (NA, NA)	NA	0	NA	NA					PTV	0.304	1
ENSG00000123179	EBPL	0	15	NA	NA	NA	NA	1	0	NA	NA	NA	NA	0.2 (0, 2)	0.304	NA (NA, NA)	NA	NA (NA, NA)	NA	NA (NA, NA)	NA	0	NA	NA					PTV	0.304	1
ENSG00000172465	TCEAL1	0	2	NA	NA	3	8	0	0	NA	NA	0	0	- (-, -)	-	NA (NA, NA)	NA	2.3 (0.6, 8.8)	0.401	2.7 (0.7, 10.5)	0.304	0	NA	0					MPC >2	0.304	1
ENSG00000172650	AGAP5	5	11	NA	NA	NA	NA	4	3	NA	NA	NA	NA	1.9 (0.7, 5)	0.304	NA (NA, NA)	NA	NA (NA, NA)	NA	NA (NA, NA)	NA	0	NA	NA					PTV	0.304	1
ENSG00000196693	ZNF33B	11	60	NA	NA	NA	NA	1	2	NA	NA	NA	NA	0.7 (0.3, 1.3)	0.304	NA (NA, NA)	NA	NA (NA, NA)	NA	NA (NA, NA)	NA	0	NA	NA					PTV	0.304	1
ENSG00000221996	OR52B4	9	19	NA	NA	NA	NA	0	0	NA	NA	NA	NA	1.6 (0.7, 3.6)	0.304	NA (NA, NA)	NA	NA (NA, NA)	NA	NA (NA, NA)	NA	0	NA	NA					PTV	0.304	1
ENSG00000100276	RASL10A	2	3	4	0	8	15	0	0	0	0	1	3	1.3 (0.2, 8.2)	0.777	3 (0.6, 14.4)	0.305	1.5 (0.7, 3.3)	0.407	1.6 (0.7, 3.8)	0.435	0	0	0					PTV + MPC >3	0.305	1
ENSG00000105926	MPP6	4	6	NA	NA	0	0	0	1	NA	NA	0	0	2.1 (0.6, 7)	0.305	NA (NA, NA)	NA	2.1 (0.6, 7)	0.305	- (-, -)	-	0	NA	0					PTV	0.305	1
ENSG00000108576	SLC6A4	4	7	NA	NA	NA	NA	0	0	NA	NA	NA	NA	2.2 (0.7, 7.5)	0.305	NA (NA, NA)	NA	NA (NA, NA)	NA	NA (NA, NA)	NA	0	NA	NA					PTV	0.305	1
ENSG00000109738	GLRB	4	19	NA	NA	NA	NA	0	3	NA	NA	NA	NA	0.5 (0.2, 1.5)	0.305	NA (NA, NA)	NA	NA (NA, NA)	NA	NA (NA, NA)	NA	0	NA	NA					PTV	0.305	1
ENSG00000132849	INADL	25	130	NA	NA	NA	NA	2	5	NA	NA	NA	NA	0.8 (0.5, 1.2)	0.305	NA (NA, NA)	NA	NA (NA, NA)	NA	NA (NA, NA)	NA	0	NA	NA					PTV	0.305	1
ENSG00000137547	MRPL15	7	18	NA	NA	NA	NA	0	0	NA	NA	NA	NA	1.8 (0.7, 4.6)	0.305	NA (NA, NA)	NA	NA (NA, NA)	NA	NA (NA, NA)	NA	0	NA	NA					PTV	0.305	1
ENSG00000139722	VPS37B	6	11	NA	NA	NA	NA	0	0	NA	NA	NA	NA	1.9 (0.7, 5.3)	0.305	NA (NA, NA)	NA	NA (NA, NA)	NA	NA (NA, NA)	NA	0	NA	NA					PTV	0.305	1
ENSG00000151498	ACAD8	7	34	NA	NA	NA	NA	0	4	NA	NA	NA	NA	0.6 (0.3, 1.4)	0.305	NA (NA, NA)	NA	NA (NA, NA)	NA	NA (NA, NA)	NA	0	NA	NA					PTV	0.305	1
ENSG00000160051	IQCC	9	30	NA	NA	NA	NA	5	2	NA	NA	NA	NA	1.6 (0.8, 3.2)	0.305	NA (NA, NA)	NA	NA (NA, NA)	NA	NA (NA, NA)	NA	0	NA	NA					PTV	0.305	1
ENSG00000172150	OR1A2	1	10	NA	NA	NA	NA	0	2	NA	NA	NA	NA	0.2 (0, 2)	0.305	NA (NA, NA)	NA	NA (NA, NA)	NA	NA (NA, NA)	NA	0	NA	NA					PTV	0.305	1
ENSG00000187950	OVCH1	30	74	NA	NA	NA	NA	4	7	NA	NA	NA	NA	1.3 (0.8, 2)	0.305	NA (NA, NA)	NA	NA (NA, NA)	NA	NA (NA, NA)	NA	0	NA	NA					PTV	0.305	1
ENSG00000196171	OR6K2	9	20	NA	NA	NA	NA	0	0	NA	NA	NA	NA	1.7 (0.7, 3.8)	0.305	NA (NA, NA)	NA	NA (NA, NA)	NA	NA (NA, NA)	NA	0	NA	NA					PTV	0.305	1
ENSG00000197629	MPEG1	9	56	NA	NA	NA	NA	0	0	NA	NA	NA	NA	0.6 (0.3, 1.3)	0.305	NA (NA, NA)	NA	NA (NA, NA)	NA	NA (NA, NA)	NA	0	NA	NA					PTV	0.305	1
ENSG00000237289	CKMT1B	1	10	NA	NA	12	33	0	0	NA	NA	0	0	0.6 (0.1, 5.2)	0.684	NA (NA, NA)	NA	1.4 (0.7, 2.7)	0.437	1.6 (0.8, 3.2)	0.305	0	NA	0					MPC >2	0.305	1
ENSG00000091879	ANGPT2	0	8	NA	NA	NA	NA	0	0	NA	NA	NA	NA	0 (NA, NA)	0.306	NA (NA, NA)	NA	NA (NA, NA)	NA	NA (NA, NA)	NA	0	NA	NA					PTV	0.306	1
ENSG00000100987	VSX1	3	5	NA	NA	NA	NA	5	1	NA	NA	NA	NA	2.3 (0.7, 8)	0.306	NA (NA, NA)	NA	NA (NA, NA)	NA	NA (NA, NA)	NA	0	NA	NA					PTV	0.306	1
ENSG00000105429	MEGF8	15	36	NA	NA	NA	NA	1	2	NA	NA	NA	NA	1.5 (0.8, 2.8)	0.306	NA (NA, NA)	NA	NA (NA, NA)	NA	NA (NA, NA)	NA	0	NA	NA					PTV	0.306	1
ENSG00000105618	PRPF31	0	3	NA	NA	5	20	0	0	NA	NA	0	3	0 (NA, NA)	0.806	NA (NA, NA)	NA	0.5 (0.2, 1.4)	0.306	0.6 (0.2, 1.6)	0.442	0	NA	0					PTV + MPC >2	0.306	1
ENSG00000109452	INPP4B	2	20	NA	NA	NA	NA	0	1	NA	NA	NA	NA	0.3 (0.1, 1.7)	0.306	NA (NA, NA)	NA	NA (NA, NA)	NA	NA (NA, NA)	NA	0	NA	NA					PTV	0.306	1
ENSG00000111321	LTBR	1	9	0	0	10	27	1	0	0	0	0	1	1.4 (0.3, 7.2)	0.732	1.4 (0.3, 7.2)	0.732	1.5 (0.8, 3.1)	0.306	1.6 (0.7, 3.4)	0.331	0	0	0					PTV + MPC >2	0.306	1
ENSG00000117616	C1orf63	3	30	NA	NA	4	6	1	1	NA	NA	1	1	0.5 (0.2, 1.5)	0.318	NA (NA, NA)	NA	0.9 (0.4, 2)	0.905	2.5 (0.7, 9.2)	0.306	0	NA	0					MPC >2	0.306	1
ENSG00000123427	METTL21B	6	13	NA	NA	3	4	1	1	NA	NA	0	0	1.6 (0.6, 4.1)	0.502	NA (NA, NA)	NA	1.7 (0.7, 4)	0.306	2.4 (0.4, 14.4)	0.669	0	NA	0					PTV + MPC >2	0.306	1
ENSG00000123454	DBH	11	37	NA	NA	NA	NA	3	2	NA	NA	NA	NA	1.5 (0.8, 2.8)	0.306	NA (NA, NA)	NA	NA (NA, NA)	NA	NA (NA, NA)	NA	0	NA	NA					PTV	0.306	1
ENSG00000130985	UBA1	1	2	NA	NA	9	21	0	0	NA	NA	2	0	- (-, -)	-	NA (NA, NA)	NA	1.5 (0.7, 3.3)	0.375	1.7 (0.7, 3.7)	0.306	0	NA	0					MPC >2	0.306	1
ENSG00000131844	MCCC2	12	37	NA	NA	NA	NA	1	0	NA	NA	NA	NA	1.6 (0.8, 3.2)	0.306	NA (NA, NA)	NA	NA (NA, NA)	NA	NA (NA, NA)	NA	0	NA	NA					PTV	0.306	1
ENSG00000135363	LMO2	0	2	NA	NA	5	11	1	1	NA	NA	1	1	0.7 (0.1, 8.3)	0.786	NA (NA, NA)	NA	1.6 (0.6, 4)	0.436	1.9 (0.7, 5.1)	0.306	0	NA	0					MPC >2	0.306	1
ENSG00000137275	RIPK1	1	15	NA	NA	NA	NA	0	0	NA	NA	NA	NA	0.3 (0, 2.1)	0.306	NA (NA, NA)	NA	NA (NA, NA)	NA	NA (NA, NA)	NA	0	NA	NA					PTV	0.306	1
ENSG00000152954	NRSN1	1	13	NA	NA	NA	NA	0	1	NA	NA	NA	NA	0.2 (0, 2)	0.306	NA (NA, NA)	NA	NA (NA, NA)	NA	NA (NA, NA)	NA	0	NA	NA					PTV	0.306	1
ENSG00000153046	CDYL	0	4	0	3	2	11	1	1	0	0	1	2	0.5 (0, 4.9)	0.895	0.3 (0, 3.2)	0.595	0.5 (0.1, 1.5)	0.306	0.5 (0.1, 1.8)	0.407	0	0	0					PTV + MPC >2	0.306	1
ENSG00000161243	FBXO27	2	12	NA	NA	NA	NA	0	3	NA	NA	NA	NA	0.4 (0.1, 1.7)	0.306	NA (NA, NA)	NA	NA (NA, NA)	NA	NA (NA, NA)	NA	0	NA	NA					PTV	0.306	1
ENSG00000170852	KBTBD2	4	4	NA	NA	0	0	0	1	NA	NA	0	0	2.4 (0.7, 9.1)	0.306	NA (NA, NA)	NA	2.4 (0.7, 9.1)	0.306	- (-, -)	-	0	NA	0					PTV	0.306	1
ENSG00000171872	KLF17	5	33	NA	NA	NA	NA	2	0	NA	NA	NA	NA	0.6 (0.2, 1.4)	0.306	NA (NA, NA)	NA	NA (NA, NA)	NA	NA (NA, NA)	NA	0	NA	NA					PTV	0.306	1
ENSG00000176393	RNPEP	8	31	NA	NA	NA	NA	6	2	NA	NA	NA	NA	1.6 (0.8, 3.1)	0.306	NA (NA, NA)	NA	NA (NA, NA)	NA	NA (NA, NA)	NA	0	NA	NA					PTV	0.306	1
ENSG00000176732	PFN4	1	11	NA	NA	NA	NA	0	2	NA	NA	NA	NA	0.3 (0, 2.1)	0.306	NA (NA, NA)	NA	NA (NA, NA)	NA	NA (NA, NA)	NA	0	NA	NA					PTV	0.306	1
ENSG00000183621	ZNF438	14	28	NA	NA	NA	NA	0	4	NA	NA	NA	NA	1.5 (0.8, 2.8)	0.306	NA (NA, NA)	NA	NA (NA, NA)	NA	NA (NA, NA)	NA	0	NA	NA					PTV	0.306	1
ENSG00000185775	SPATA31A6	7	49	NA	NA	NA	NA	0	0	NA	NA	NA	NA	0.6 (0.3, 1.4)	0.306	NA (NA, NA)	NA	NA (NA, NA)	NA	NA (NA, NA)	NA	0	NA	NA					PTV	0.306	1
ENSG00000249931	GOLGA8K	0	1	0	0	0	8	1	0	0	1	1	1	3.2 (0.1, 98.2)	0.544	0.9 (0.1, 11.7)	0.931	0.4 (0.1, 2.2)	0.491	0.2 (0, 2)	0.306	0	0	0					MPC >2	0.306	1
ENSG00000023330	ALAS1	9	26	NA	NA	NA	NA	0	0	NA	NA	NA	NA	1.7 (0.8, 3.7)	0.307	NA (NA, NA)	NA	NA (NA, NA)	NA	NA (NA, NA)	NA	0	NA	NA					PTV	0.307	1
ENSG00000077943	ITGA8	12	39	NA	NA	NA	NA	3	0	NA	NA	NA	NA	1.5 (0.8, 2.9)	0.307	NA (NA, NA)	NA	NA (NA, NA)	NA	NA (NA, NA)	NA	0	NA	NA					PTV	0.307	1
ENSG00000103175	WFDC1	3	9	NA	NA	NA	NA	0	4	NA	NA	NA	NA	0.4 (0.1, 1.5)	0.307	NA (NA, NA)	NA	NA (NA, NA)	NA	NA (NA, NA)	NA	0	NA	NA					PTV	0.307	1
ENSG00000108953	YWHAE	0	1	0	1	6	16	0	0	0	0	1	0	- (-, -)	-	0 (NA, NA)	0.52	1.9 (0.7, 5.2)	0.363	2.1 (0.7, 5.7)	0.307	0	0	0					MPC >2	0.307	1
ENSG00000114654	EFCC1	7	19	NA	NA	NA	NA	0	1	NA	NA	NA	NA	0.6 (0.2, 1.4)	0.307	NA (NA, NA)	NA	NA (NA, NA)	NA	NA (NA, NA)	NA	0	NA	NA					PTV	0.307	1
ENSG00000122126	OCRL	0	3	0	0	4	22	0	0	0	0	0	1	0 (NA, NA)	0.482	0 (NA, NA)	0.482	0.5 (0.2, 1.5)	0.307	0.5 (0.2, 1.6)	0.39	0	0	0					PTV + MPC >2	0.307	1
ENSG00000129910	CDH15	4	26	NA	NA	NA	NA	0	2	NA	NA	NA	NA	0.5 (0.2, 1.5)	0.307	NA (NA, NA)	NA	NA (NA, NA)	NA	NA (NA, NA)	NA	0	NA	NA					PTV	0.307	1
ENSG00000132259	CNGA4	4	27	NA	NA	NA	NA	0	2	NA	NA	NA	NA	0.5 (0.2, 1.5)	0.307	NA (NA, NA)	NA	NA (NA, NA)	NA	NA (NA, NA)	NA	0	NA	NA					PTV	0.307	1
ENSG00000152990	GPR125	6	32	NA	NA	11	30	0	3	NA	NA	2	2	0.6 (0.2, 1.4)	0.307	NA (NA, NA)	NA	0.9 (0.5, 1.6)	0.87	1.3 (0.6, 2.5)	0.601	0	NA	0					PTV	0.307	1
ENSG00000183513	COA5	3	3	NA	NA	NA	NA	1	0	NA	NA	NA	NA	3.6 (0.6, 21.4)	0.307	NA (NA, NA)	NA	NA (NA, NA)	NA	NA (NA, NA)	NA	0	NA	NA					PTV	0.307	1
ENSG00000189376	C8orf76	4	18	NA	NA	NA	NA	0	3	NA	NA	NA	NA	0.5 (0.2, 1.5)	0.307	NA (NA, NA)	NA	NA (NA, NA)	NA	NA (NA, NA)	NA	0	NA	NA					PTV	0.307	1
ENSG00000110888	CAPRIN2	16	42	0	2	5	17	2	4	0	0	0	0	1.4 (0.8, 2.5)	0.308	1.4 (0.8, 2.4)	0.369	1.3 (0.8, 2.2)	0.321	1.1 (0.4, 3.5)	0.825	0	0	0					PTV	0.308	1
ENSG00000119004	CYP20A1	4	33	NA	NA	NA	NA	0	0	NA	NA	NA	NA	0.5 (0.2, 1.5)	0.308	NA (NA, NA)	NA	NA (NA, NA)	NA	NA (NA, NA)	NA	0	NA	NA					PTV	0.308	1
ENSG00000124743	KLHL31	7	17	NA	NA	2	3	0	2	NA	NA	1	1	1.4 (0.6, 3.3)	0.59	NA (NA, NA)	NA	1.6 (0.7, 3.3)	0.308	2.3 (0.5, 10.6)	0.5	0	NA	0					PTV + MPC >2	0.308	1
ENSG00000148516	ZEB1	4	9	1	6	0	2	1	0	0	0	0	0	2.2 (0.7, 7.1)	0.308	1.6 (0.6, 4.5)	0.536	1.5 (0.5, 4)	0.648	0.5 (0, 4.9)	0.898	1	0	0					PTV	0.308	1
ENSG00000165704	HPRT1	0	1	0	4	2	4	0	2	0	0	0	0	0 (NA, NA)	0.548	0 (NA, NA)	0.308	0.6 (0.1, 2.9)	0.763	1 (0.2, 6)	0.993	0	0	0					PTV + MPC >3	0.308	1
ENSG00000171729	TMEM51	2	5	NA	NA	NA	NA	1	0	NA	NA	NA	NA	3.6 (0.7, 18.9)	0.308	NA (NA, NA)	NA	NA (NA, NA)	NA	NA (NA, NA)	NA	0	NA	NA					PTV	0.308	1
ENSG00000173431	RNASE8	5	5	NA	NA	NA	NA	0	0	NA	NA	NA	NA	2.2 (0.6, 7.7)	0.308	NA (NA, NA)	NA	NA (NA, NA)	NA	NA (NA, NA)	NA	0	NA	NA					PTV	0.308	1
ENSG00000183831	ANKRD45	3	23	NA	NA	NA	NA	0	0	NA	NA	NA	NA	0.5 (0.1, 1.6)	0.308	NA (NA, NA)	NA	NA (NA, NA)	NA	NA (NA, NA)	NA	0	NA	NA					PTV	0.308	1
ENSG00000185532	PRKG1	2	4	NA	NA	1	5	4	2	NA	NA	0	0	2.1 (0.6, 6.7)	0.308	NA (NA, NA)	NA	1.8 (0.7, 4.8)	0.369	1 (0.1, 9.1)	0.968	0	NA	0					PTV	0.308	1
ENSG00000204956	PCDHGA1	14	38	NA	NA	NA	NA	2	0	NA	NA	NA	NA	1.5 (0.8, 2.9)	0.308	NA (NA, NA)	NA	NA (NA, NA)	NA	NA (NA, NA)	NA	0	NA	NA					PTV	0.308	1
ENSG00000244067	GSTA2	1	19	NA	NA	NA	NA	2	2	NA	NA	NA	NA	0.4 (0.1, 1.5)	0.308	NA (NA, NA)	NA	NA (NA, NA)	NA	NA (NA, NA)	NA	0	NA	NA					PTV	0.308	1
ENSG00000073331	ALPK1	23	68	NA	NA	NA	NA	1	3	NA	NA	NA	NA	1.4 (0.8, 2.2)	0.309	NA (NA, NA)	NA	NA (NA, NA)	NA	NA (NA, NA)	NA	0	NA	NA					PTV	0.309	1
ENSG00000085552	IGSF9	17	41	NA	NA	NA	NA	3	3	NA	NA	NA	NA	1.4 (0.8, 2.5)	0.309	NA (NA, NA)	NA	NA (NA, NA)	NA	NA (NA, NA)	NA	0	NA	NA					PTV	0.309	1
ENSG00000103769	RAB11A	1	3	0	3	0	4	0	0	0	0	0	1	1.9 (0.2, 18.5)	0.598	0.8 (0.1, 6.8)	0.847	0.4 (0.1, 3)	0.574	0 (NA, NA)	0.309	0	0	0					MPC >2	0.309	1
ENSG00000104064	GABPB1	0	0	0	1	1	4	0	0	0	0	0	1	- (-, -)	-	- (-, -)	-	0.2 (0, 2)	0.309	0.2 (0, 2)	0.309	0	0	0					PTV + MPC >2	0.309	1
ENSG00000104375	STK3	5	19	NA	NA	3	11	0	0	NA	NA	3	0	0.9 (0.3, 2.7)	0.868	NA (NA, NA)	NA	1.4 (0.6, 3)	0.597	2.4 (0.7, 7.9)	0.309	0	NA	0					MPC >2	0.309	1
ENSG00000138640	FAM13A	11	30	NA	NA	NA	NA	2	0	NA	NA	NA	NA	1.6 (0.8, 3.2)	0.309	NA (NA, NA)	NA	NA (NA, NA)	NA	NA (NA, NA)	NA	0	NA	NA					PTV	0.309	1
ENSG00000143942	CHAC2	6	11	NA	NA	NA	NA	0	1	NA	NA	NA	NA	1.9 (0.7, 5.3)	0.309	NA (NA, NA)	NA	NA (NA, NA)	NA	NA (NA, NA)	NA	0	NA	NA					PTV	0.309	1
ENSG00000144488	ESPNL	1	7	NA	NA	NA	NA	0	1	NA	NA	NA	NA	0.2 (0, 2)	0.309	NA (NA, NA)	NA	NA (NA, NA)	NA	NA (NA, NA)	NA	0	NA	NA					PTV	0.309	1
ENSG00000163428	LRRC58	3	5	NA	NA	5	9	0	1	NA	NA	0	0	1.3 (0.3, 6.2)	0.783	NA (NA, NA)	NA	1.7 (0.7, 4.3)	0.341	2 (0.7, 6.2)	0.309	0	NA	0					MPC >2	0.309	1
ENSG00000163646	CLRN1	2	21	NA	NA	NA	NA	0	0	NA	NA	NA	NA	0.4 (0.1, 1.7)	0.309	NA (NA, NA)	NA	NA (NA, NA)	NA	NA (NA, NA)	NA	0	NA	NA					PTV	0.309	1
ENSG00000166333	ILK	2	19	NA	NA	NA	NA	1	0	NA	NA	NA	NA	0.4 (0.1, 1.5)	0.309	NA (NA, NA)	NA	NA (NA, NA)	NA	NA (NA, NA)	NA	0	NA	NA					PTV	0.309	1
ENSG00000168487	BMP1	1	20	NA	NA	NA	NA	3	3	NA	NA	NA	NA	0.5 (0.2, 1.5)	0.309	NA (NA, NA)	NA	NA (NA, NA)	NA	NA (NA, NA)	NA	0	NA	NA					PTV	0.309	1
ENSG00000172795	DCP2	5	9	NA	NA	NA	NA	1	0	NA	NA	NA	NA	2 (0.7, 6.1)	0.309	NA (NA, NA)	NA	NA (NA, NA)	NA	NA (NA, NA)	NA	0	NA	NA					PTV	0.309	1
ENSG00000215612	HMX1	0	0	NA	NA	0	3	3	2	NA	NA	0	0	- (-, -)	-	NA (NA, NA)	NA	0.8 (0.2, 3.2)	0.991	0 (NA, NA)	0.309	0	NA	0					MPC >2	0.309	1
ENSG00000112981	NME5	6	12	NA	NA	NA	NA	2	1	NA	NA	NA	NA	1.8 (0.7, 4.6)	0.31	NA (NA, NA)	NA	NA (NA, NA)	NA	NA (NA, NA)	NA	0	NA	NA					PTV	0.31	1
ENSG00000122859	NEUROG3	5	11	NA	NA	NA	NA	0	0	NA	NA	NA	NA	2.2 (0.7, 7.4)	0.31	NA (NA, NA)	NA	NA (NA, NA)	NA	NA (NA, NA)	NA	0	NA	NA					PTV	0.31	1
ENSG00000130511	SSBP4	1	9	NA	NA	NA	NA	0	1	NA	NA	NA	NA	0.2 (0, 2.1)	0.31	NA (NA, NA)	NA	NA (NA, NA)	NA	NA (NA, NA)	NA	0	NA	NA					PTV	0.31	1
ENSG00000132000	PODNL1	3	17	NA	NA	NA	NA	0	0	NA	NA	NA	NA	0.4 (0.1, 1.6)	0.31	NA (NA, NA)	NA	NA (NA, NA)	NA	NA (NA, NA)	NA	0	NA	NA					PTV	0.31	1
ENSG00000138669	PRKG2	4	11	NA	NA	0	0	1	0	NA	NA	0	1	2.3 (0.7, 7.1)	0.31	NA (NA, NA)	NA	1.8 (0.6, 5.4)	0.496	- (-, -)	-	0	NA	0					PTV	0.31	1
ENSG00000143171	RXRG	1	8	0	2	2	24	0	0	0	0	1	0	0.5 (0.1, 4.2)	0.859	0.4 (0.1, 3.4)	0.668	0.5 (0.2, 1.5)	0.31	0.5 (0.1, 1.8)	0.411	0	0	0					PTV + MPC >2	0.31	1
ENSG00000152926	ZNF117	12	23	NA	NA	NA	NA	1	1	NA	NA	NA	NA	1.6 (0.8, 3.3)	0.31	NA (NA, NA)	NA	NA (NA, NA)	NA	NA (NA, NA)	NA	0	NA	NA					PTV	0.31	1
ENSG00000162191	UBXN1	0	10	NA	NA	7	24	0	0	NA	NA	0	2	0 (NA, NA)	0.31	NA (NA, NA)	NA	1 (0.4, 2.2)	0.928	1.3 (0.6, 3.1)	0.649	0	NA	0					PTV	0.31	1
ENSG00000168806	LCMT2	9	63	NA	NA	NA	NA	7	4	NA	NA	NA	NA	0.7 (0.4, 1.3)	0.31	NA (NA, NA)	NA	NA (NA, NA)	NA	NA (NA, NA)	NA	0	NA	NA					PTV	0.31	1
ENSG00000169062	UPF3A	10	20	NA	NA	NA	NA	1	4	NA	NA	NA	NA	1.6 (0.7, 3.2)	0.31	NA (NA, NA)	NA	NA (NA, NA)	NA	NA (NA, NA)	NA	0	NA	NA					PTV	0.31	1
ENSG00000169231	THBS3	19	83	NA	NA	NA	NA	0	5	NA	NA	NA	NA	0.7 (0.4, 1.2)	0.31	NA (NA, NA)	NA	NA (NA, NA)	NA	NA (NA, NA)	NA	0	NA	NA					PTV	0.31	1
ENSG00000170890	PLA2G1B	8	9	NA	NA	NA	NA	0	1	NA	NA	NA	NA	1.9 (0.7, 5)	0.31	NA (NA, NA)	NA	NA (NA, NA)	NA	NA (NA, NA)	NA	0	NA	NA					PTV	0.31	1
ENSG00000172578	KLHL6	5	22	NA	NA	1	16	0	2	NA	NA	0	0	0.6 (0.2, 1.9)	0.566	NA (NA, NA)	NA	0.5 (0.2, 1.4)	0.31	0.4 (0, 2.9)	0.538	0	NA	0					PTV + MPC >2	0.31	1
ENSG00000178665	ZNF713	8	9	NA	NA	NA	NA	0	1	NA	NA	NA	NA	1.8 (0.7, 4.6)	0.31	NA (NA, NA)	NA	NA (NA, NA)	NA	NA (NA, NA)	NA	0	NA	NA					PTV	0.31	1
ENSG00000196419	XRCC6	2	5	NA	NA	5	9	0	0	NA	NA	0	0	1.1 (0.2, 5)	0.914	NA (NA, NA)	NA	1.6 (0.7, 4)	0.375	2.1 (0.7, 6.2)	0.31	0	NA	0					MPC >2	0.31	1
ENSG00000206559	ZCWPW2	4	16	NA	NA	NA	NA	0	4	NA	NA	NA	NA	0.5 (0.2, 1.5)	0.31	NA (NA, NA)	NA	NA (NA, NA)	NA	NA (NA, NA)	NA	0	NA	NA					PTV	0.31	1
ENSG00000250565	ATP6V1E2	1	12	NA	NA	NA	NA	0	0	NA	NA	NA	NA	0.3 (0, 2.1)	0.31	NA (NA, NA)	NA	NA (NA, NA)	NA	NA (NA, NA)	NA	0	NA	NA					PTV	0.31	1
ENSG00000064300	NGFR	0	7	NA	NA	NA	NA	0	0	NA	NA	NA	NA	0 (NA, NA)	0.311	NA (NA, NA)	NA	NA (NA, NA)	NA	NA (NA, NA)	NA	0	NA	NA					PTV	0.311	1
ENSG00000107159	CA9	15	31	NA	NA	NA	NA	0	2	NA	NA	NA	NA	1.5 (0.8, 2.8)	0.311	NA (NA, NA)	NA	NA (NA, NA)	NA	NA (NA, NA)	NA	0	NA	NA					PTV	0.311	1
ENSG00000141295	SCRN2	4	32	NA	NA	NA	NA	1	2	NA	NA	NA	NA	0.5 (0.2, 1.5)	0.311	NA (NA, NA)	NA	NA (NA, NA)	NA	NA (NA, NA)	NA	0	NA	NA					PTV	0.311	1
ENSG00000147613	PSKH2	7	19	NA	NA	NA	NA	4	1	NA	NA	NA	NA	1.7 (0.7, 3.7)	0.311	NA (NA, NA)	NA	NA (NA, NA)	NA	NA (NA, NA)	NA	0	NA	NA					PTV	0.311	1
ENSG00000148734	NPFFR1	2	11	NA	NA	3	2	1	2	NA	NA	1	0	0.5 (0.1, 2)	0.509	NA (NA, NA)	NA	1 (0.4, 2.8)	0.988	8.7 (0.6, 135)	0.311	0	NA	0					MPC >2	0.311	1
ENSG00000162882	HAAO	1	27	NA	NA	NA	NA	2	1	NA	NA	NA	NA	0.4 (0.1, 1.6)	0.311	NA (NA, NA)	NA	NA (NA, NA)	NA	NA (NA, NA)	NA	0	NA	NA					PTV	0.311	1
ENSG00000166959	MS4A8	6	22	NA	NA	NA	NA	2	0	NA	NA	NA	NA	1.8 (0.7, 4.3)	0.311	NA (NA, NA)	NA	NA (NA, NA)	NA	NA (NA, NA)	NA	0	NA	NA					PTV	0.311	1
ENSG00000198837	DENND4B	1	12	NA	NA	3	10	0	1	NA	NA	1	1	0.2 (0, 2.1)	0.311	NA (NA, NA)	NA	0.7 (0.2, 1.9)	0.595	1.2 (0.3, 4)	0.815	0	NA	0					PTV	0.311	1
ENSG00000027869	SH2D2A	2	18	NA	NA	NA	NA	0	0	NA	NA	NA	NA	0.3 (0, 1.7)	0.312	NA (NA, NA)	NA	NA (NA, NA)	NA	NA (NA, NA)	NA	0	NA	NA					PTV	0.312	1
ENSG00000091483	FH	3	11	NA	NA	NA	NA	1	0	NA	NA	NA	NA	2.3 (0.7, 7.6)	0.312	NA (NA, NA)	NA	NA (NA, NA)	NA	NA (NA, NA)	NA	0	NA	NA					PTV	0.312	1
ENSG00000095917	TPSD1	1	22	NA	NA	NA	NA	0	0	NA	NA	NA	NA	0.3 (0, 2.1)	0.312	NA (NA, NA)	NA	NA (NA, NA)	NA	NA (NA, NA)	NA	0	NA	NA					PTV	0.312	1
ENSG00000129028	THAP10	8	16	NA	NA	NA	NA	1	0	NA	NA	NA	NA	1.8 (0.7, 4.3)	0.312	NA (NA, NA)	NA	NA (NA, NA)	NA	NA (NA, NA)	NA	0	NA	NA					PTV	0.312	1
ENSG00000129103	SUMF2	10	13	NA	NA	NA	NA	1	2	NA	NA	NA	NA	1.7 (0.7, 3.9)	0.312	NA (NA, NA)	NA	NA (NA, NA)	NA	NA (NA, NA)	NA	0	NA	NA					PTV	0.312	1
ENSG00000140497	SCAMP2	7	11	NA	NA	NA	NA	0	0	NA	NA	NA	NA	1.8 (0.7, 4.7)	0.312	NA (NA, NA)	NA	NA (NA, NA)	NA	NA (NA, NA)	NA	0	NA	NA					PTV	0.312	1
ENSG00000141720	PIP4K2B	1	2	NA	NA	8	15	0	0	NA	NA	0	0	1.8 (0.1, 28.2)	0.718	NA (NA, NA)	NA	1.7 (0.7, 4.2)	0.312	1.7 (0.7, 4.4)	0.345	0	NA	0					PTV + MPC >2	0.312	1
ENSG00000160294	MCM3AP	20	76	NA	NA	8	22	2	2	NA	NA	1	0	1 (0.6, 1.6)	0.958	NA (NA, NA)	NA	1.1 (0.7, 1.7)	0.748	1.7 (0.7, 3.8)	0.312	0	NA	0					MPC >2	0.312	1
ENSG00000167840	ZNF232	8	19	NA	NA	NA	NA	2	2	NA	NA	NA	NA	1.6 (0.7, 3.6)	0.312	NA (NA, NA)	NA	NA (NA, NA)	NA	NA (NA, NA)	NA	0	NA	NA					PTV	0.312	1
ENSG00000172893	DHCR7	3	23	NA	NA	NA	NA	0	0	NA	NA	NA	NA	0.4 (0.1, 1.6)	0.312	NA (NA, NA)	NA	NA (NA, NA)	NA	NA (NA, NA)	NA	0	NA	NA					PTV	0.312	1
ENSG00000187944	C2orf66	0	7	NA	NA	NA	NA	0	0	NA	NA	NA	NA	0 (NA, NA)	0.312	NA (NA, NA)	NA	NA (NA, NA)	NA	NA (NA, NA)	NA	0	NA	NA					PTV	0.312	1
ENSG00000079691	LRRC16A	7	33	NA	NA	NA	NA	0	2	NA	NA	NA	NA	0.6 (0.3, 1.4)	0.313	NA (NA, NA)	NA	NA (NA, NA)	NA	NA (NA, NA)	NA	0	NA	NA					PTV	0.313	1
ENSG00000107165	TYRP1	16	73	NA	NA	NA	NA	8	5	NA	NA	NA	NA	0.8 (0.5, 1.2)	0.313	NA (NA, NA)	NA	NA (NA, NA)	NA	NA (NA, NA)	NA	0	NA	NA					PTV	0.313	1
ENSG00000108963	DPH1	6	34	NA	NA	NA	NA	1	3	NA	NA	NA	NA	0.6 (0.2, 1.4)	0.313	NA (NA, NA)	NA	NA (NA, NA)	NA	NA (NA, NA)	NA	0	NA	NA					PTV	0.313	1
ENSG00000135437	RDH5	9	27	NA	NA	NA	NA	3	1	NA	NA	NA	NA	1.6 (0.8, 3.4)	0.313	NA (NA, NA)	NA	NA (NA, NA)	NA	NA (NA, NA)	NA	0	NA	NA					PTV	0.313	1
ENSG00000141756	FKBP10	10	26	NA	NA	NA	NA	1	1	NA	NA	NA	NA	1.5 (0.7, 3.1)	0.313	NA (NA, NA)	NA	NA (NA, NA)	NA	NA (NA, NA)	NA	0	NA	NA					PTV	0.313	1
ENSG00000142794	NBPF3	9	47	1	8	5	8	0	3	0	1	0	1	0.7 (0.4, 1.5)	0.497	0.7 (0.3, 1.3)	0.313	0.8 (0.5, 1.5)	0.64	1.1 (0.4, 2.8)	0.871	0	0	0					PTV + MPC >3	0.313	1
ENSG00000152104	PTPN14	3	22	NA	NA	NA	NA	1	2	NA	NA	NA	NA	0.5 (0.2, 1.5)	0.313	NA (NA, NA)	NA	NA (NA, NA)	NA	NA (NA, NA)	NA	0	NA	NA					PTV	0.313	1
ENSG00000154473	BUB3	0	7	NA	NA	3	21	0	0	NA	NA	2	0	0 (NA, NA)	0.374	NA (NA, NA)	NA	0.5 (0.2, 1.4)	0.313	0.6 (0.2, 2)	0.65	0	NA	0					PTV + MPC >2	0.313	1
ENSG00000155252	PI4K2A	0	2	0	0	0	2	0	0	0	0	0	2	0 (NA, NA)	0.519	0 (NA, NA)	0.519	0 (NA, NA)	0.313	0 (NA, NA)	0.431	0	0	0					PTV + MPC >2	0.313	1
ENSG00000164366	CCDC127	3	12	1	4	1	1	3	1	0	1	0	0	2 (0.7, 5.7)	0.335	1.7 (0.7, 4.3)	0.406	1.8 (0.7, 4.4)	0.313	1.4 (0.2, 7.6)	0.716	0	0	0					PTV + MPC >2	0.313	1
ENSG00000169894	MUC3A	1	20	NA	NA	NA	NA	2	2	NA	NA	NA	NA	0.4 (0.1, 1.6)	0.313	NA (NA, NA)	NA	NA (NA, NA)	NA	NA (NA, NA)	NA	0	NA	NA					PTV	0.313	1
ENSG00000184716	SERINC4	9	40	NA	NA	NA	NA	2	4	NA	NA	NA	NA	0.6 (0.3, 1.3)	0.313	NA (NA, NA)	NA	NA (NA, NA)	NA	NA (NA, NA)	NA	0	NA	NA					PTV	0.313	1
ENSG00000186334	SLC36A3	4	25	NA	NA	NA	NA	1	1	NA	NA	NA	NA	0.6 (0.2, 1.5)	0.313	NA (NA, NA)	NA	NA (NA, NA)	NA	NA (NA, NA)	NA	0	NA	NA					PTV	0.313	1
ENSG00000215041	NEURL4	10	20	NA	NA	NA	NA	0	1	NA	NA	NA	NA	1.6 (0.7, 3.4)	0.313	NA (NA, NA)	NA	NA (NA, NA)	NA	NA (NA, NA)	NA	0	NA	NA					PTV	0.313	1
ENSG00000250486	FAM218A	5	9	NA	NA	NA	NA	0	0	NA	NA	NA	NA	2.5 (0.7, 9.1)	0.313	NA (NA, NA)	NA	NA (NA, NA)	NA	NA (NA, NA)	NA	0	NA	NA					PTV	0.313	1
ENSG00000058799	YIPF1	4	25	NA	NA	NA	NA	0	2	NA	NA	NA	NA	0.5 (0.2, 1.5)	0.314	NA (NA, NA)	NA	NA (NA, NA)	NA	NA (NA, NA)	NA	0	NA	NA					PTV	0.314	1
ENSG00000063180	CA11	4	7	NA	NA	2	3	0	0	NA	NA	0	0	2.1 (0.5, 8.7)	0.56	NA (NA, NA)	NA	2.3 (0.7, 7.1)	0.314	2.6 (0.4, 18.3)	0.707	0	NA	0					PTV + MPC >2	0.314	1
ENSG00000099953	MMP11	10	18	NA	NA	NA	NA	1	3	NA	NA	NA	NA	1.5 (0.7, 3.3)	0.314	NA (NA, NA)	NA	NA (NA, NA)	NA	NA (NA, NA)	NA	0	NA	NA					PTV	0.314	1
ENSG00000105254	TBCB	0	5	NA	NA	0	0	0	0	NA	NA	0	0	0 (NA, NA)	0.314	NA (NA, NA)	NA	0 (NA, NA)	0.314	- (-, -)	-	0	NA	0					PTV	0.314	1
ENSG00000109061	MYH1	44	139	3	8	7	30	5	12	0	0	0	0	1.2 (0.9, 1.7)	0.314	1.2 (0.9, 1.7)	0.317	1.2 (0.8, 1.6)	0.395	0.9 (0.4, 2.1)	0.896	0	0	0					PTV	0.314	1
ENSG00000114391	RPL24	0	3	NA	NA	0	8	0	0	NA	NA	0	0	0 (NA, NA)	0.532	NA (NA, NA)	NA	0 (NA, NA)	0.314	0 (NA, NA)	0.419	0	NA	0					PTV + MPC >2	0.314	1
ENSG00000122863	CHST3	2	11	NA	NA	0	6	1	2	NA	NA	0	0	0.6 (0.2, 2.2)	0.617	NA (NA, NA)	NA	0.5 (0.1, 1.6)	0.314	0 (NA, NA)	0.524	0	NA	0					PTV + MPC >2	0.314	1
ENSG00000134323	MYCN	1	2	NA	NA	4	25	0	0	NA	NA	0	2	1.1 (0.1, 13.8)	0.958	NA (NA, NA)	NA	0.6 (0.2, 1.5)	0.352	0.5 (0.2, 1.5)	0.314	0	NA	0					MPC >2	0.314	1
ENSG00000136631	VPS45	4	23	NA	NA	NA	NA	0	1	NA	NA	NA	NA	0.5 (0.2, 1.5)	0.314	NA (NA, NA)	NA	NA (NA, NA)	NA	NA (NA, NA)	NA	0	NA	NA					PTV	0.314	1
ENSG00000140829	DHX38	8	42	NA	NA	2	4	2	2	NA	NA	0	0	0.6 (0.3, 1.3)	0.314	NA (NA, NA)	NA	0.7 (0.3, 1.4)	0.393	1.3 (0.2, 8.7)	0.777	0	NA	0					PTV	0.314	1
ENSG00000148444	COMMD3	4	8	NA	NA	NA	NA	3	2	NA	NA	NA	NA	2 (0.7, 6.1)	0.314	NA (NA, NA)	NA	NA (NA, NA)	NA	NA (NA, NA)	NA	0	NA	NA					PTV	0.314	1
ENSG00000160161	CILP2	7	38	NA	NA	NA	NA	0	1	NA	NA	NA	NA	0.6 (0.2, 1.4)	0.314	NA (NA, NA)	NA	NA (NA, NA)	NA	NA (NA, NA)	NA	1	NA	NA					PTV	0.314	1
ENSG00000166363	OR10A5	1	9	NA	NA	NA	NA	0	3	NA	NA	NA	NA	0.3 (0, 2.1)	0.314	NA (NA, NA)	NA	NA (NA, NA)	NA	NA (NA, NA)	NA	0	NA	NA					PTV	0.314	1
ENSG00000166900	STX3	2	14	NA	NA	NA	NA	0	1	NA	NA	NA	NA	0.4 (0.1, 1.8)	0.314	NA (NA, NA)	NA	NA (NA, NA)	NA	NA (NA, NA)	NA	0	NA	NA					PTV	0.314	1
ENSG00000169047	IRS1	3	19	NA	NA	NA	NA	0	2	NA	NA	NA	NA	0.5 (0.1, 1.6)	0.314	NA (NA, NA)	NA	NA (NA, NA)	NA	NA (NA, NA)	NA	0	NA	NA					PTV	0.314	1
ENSG00000174799	CEP135	11	55	NA	NA	NA	NA	2	3	NA	NA	NA	NA	0.7 (0.4, 1.3)	0.314	NA (NA, NA)	NA	NA (NA, NA)	NA	NA (NA, NA)	NA	0	NA	NA					PTV	0.314	1
ENSG00000184939	ZFP90	4	33	NA	NA	NA	NA	1	2	NA	NA	NA	NA	0.5 (0.2, 1.5)	0.314	NA (NA, NA)	NA	NA (NA, NA)	NA	NA (NA, NA)	NA	0	NA	NA					PTV	0.314	1
ENSG00000226979	LTA	0	1	NA	NA	1	8	1	0	NA	NA	0	2	1.4 (0.1, 24.3)	0.821	NA (NA, NA)	NA	0.4 (0.1, 2)	0.431	0.2 (0, 2.1)	0.314	0	NA	0					MPC >2	0.314	1
ENSG00000093072	CECR1	3	32	NA	NA	NA	NA	1	0	NA	NA	NA	NA	0.5 (0.1, 1.5)	0.315	NA (NA, NA)	NA	NA (NA, NA)	NA	NA (NA, NA)	NA	0	NA	NA					PTV	0.315	1
ENSG00000100304	TTLL12	6	42	NA	NA	NA	NA	0	0	NA	NA	NA	NA	0.6 (0.2, 1.4)	0.315	NA (NA, NA)	NA	NA (NA, NA)	NA	NA (NA, NA)	NA	0	NA	NA					PTV	0.315	1
ENSG00000115935	WIPF1	4	7	NA	NA	NA	NA	0	0	NA	NA	NA	NA	2.5 (0.7, 9.4)	0.315	NA (NA, NA)	NA	NA (NA, NA)	NA	NA (NA, NA)	NA	0	NA	NA					PTV	0.315	1
ENSG00000117477	CCDC181	9	49	NA	NA	NA	NA	1	3	NA	NA	NA	NA	0.6 (0.3, 1.3)	0.315	NA (NA, NA)	NA	NA (NA, NA)	NA	NA (NA, NA)	NA	0	NA	NA					PTV	0.315	1
ENSG00000138801	PAPSS1	2	29	NA	NA	NA	NA	3	1	NA	NA	NA	NA	0.5 (0.2, 1.5)	0.315	NA (NA, NA)	NA	NA (NA, NA)	NA	NA (NA, NA)	NA	0	NA	NA					PTV	0.315	1
ENSG00000160299	PCNT	48	199	NA	NA	NA	NA	10	15	NA	NA	NA	NA	0.8 (0.6, 1.2)	0.315	NA (NA, NA)	NA	NA (NA, NA)	NA	NA (NA, NA)	NA	0	NA	NA					PTV	0.315	1
ENSG00000165516	KLHDC2	5	30	NA	NA	NA	NA	0	0	NA	NA	NA	NA	0.6 (0.2, 1.5)	0.315	NA (NA, NA)	NA	NA (NA, NA)	NA	NA (NA, NA)	NA	0	NA	NA					PTV	0.315	1
ENSG00000165609	NUDT5	5	8	NA	NA	NA	NA	0	1	NA	NA	NA	NA	2 (0.7, 6.1)	0.315	NA (NA, NA)	NA	NA (NA, NA)	NA	NA (NA, NA)	NA	0	NA	NA					PTV	0.315	1
ENSG00000171189	GRIK1	6	38	NA	NA	NA	NA	1	4	NA	NA	NA	NA	0.6 (0.3, 1.4)	0.315	NA (NA, NA)	NA	NA (NA, NA)	NA	NA (NA, NA)	NA	0	NA	NA					PTV	0.315	1
ENSG00000172146	OR1A1	4	4	NA	NA	NA	NA	0	0	NA	NA	NA	NA	3.4 (0.7, 17.5)	0.315	NA (NA, NA)	NA	NA (NA, NA)	NA	NA (NA, NA)	NA	0	NA	NA					PTV	0.315	1
ENSG00000196712	NF1	8	42	2	0	24	78	3	3	0	0	2	2	0.8 (0.4, 1.6)	0.678	1 (0.5, 1.9)	0.941	1.1 (0.7, 1.6)	0.723	1.3 (0.8, 2.1)	0.315	1	0	0					MPC >2	0.315	1
ENSG00000197050	ZNF420	10	30	NA	NA	NA	NA	2	2	NA	NA	NA	NA	1.5 (0.8, 3.1)	0.315	NA (NA, NA)	NA	NA (NA, NA)	NA	NA (NA, NA)	NA	1	NA	NA					PTV	0.315	1
ENSG00000073756	PTGS2	0	3	NA	NA	0	2	0	0	NA	NA	0	1	0 (NA, NA)	0.742	NA (NA, NA)	NA	0 (NA, NA)	0.316	0 (NA, NA)	0.688	0	NA	0					PTV + MPC >2	0.316	1
ENSG00000101460	MAP1LC3A	2	6	NA	NA	3	7	1	0	NA	NA	1	0	1.4 (0.3, 6.8)	0.976	NA (NA, NA)	NA	2 (0.7, 5.6)	0.316	2.7 (0.7, 10.5)	0.324	0	NA	0					PTV + MPC >2	0.316	1
ENSG00000129270	MMP28	4	5	NA	NA	NA	NA	0	0	NA	NA	NA	NA	2.8 (0.6, 12)	0.316	NA (NA, NA)	NA	NA (NA, NA)	NA	NA (NA, NA)	NA	0	NA	NA					PTV	0.316	1
ENSG00000130299	GTPBP3	8	20	NA	NA	NA	NA	0	1	NA	NA	NA	NA	1.7 (0.7, 3.8)	0.316	NA (NA, NA)	NA	NA (NA, NA)	NA	NA (NA, NA)	NA	1	NA	NA					PTV	0.316	1
ENSG00000137601	NEK1	13	42	NA	NA	NA	NA	7	2	NA	NA	NA	NA	1.4 (0.8, 2.5)	0.316	NA (NA, NA)	NA	NA (NA, NA)	NA	NA (NA, NA)	NA	0	NA	NA					PTV	0.316	1
ENSG00000161904	LEMD2	2	5	0	0	3	1	0	0	0	0	0	0	1.9 (0.4, 10)	0.766	1.9 (0.4, 10)	0.766	2.8 (0.7, 11.4)	0.316	7.2 (0.3, 180.4)	0.54	0	0	0					PTV + MPC >2	0.316	1
ENSG00000165724	ZMYND19	1	2	NA	NA	5	12	0	0	NA	NA	0	0	1 (0.1, 12)	0.985	NA (NA, NA)	NA	1.9 (0.7, 5.5)	0.382	2.3 (0.7, 7.4)	0.316	0	NA	0					MPC >2	0.316	1
ENSG00000169169	CPT1C	4	31	NA	NA	NA	NA	0	1	NA	NA	NA	NA	0.5 (0.2, 1.5)	0.316	NA (NA, NA)	NA	NA (NA, NA)	NA	NA (NA, NA)	NA	0	NA	NA					PTV	0.316	1
ENSG00000174206	C12orf66	2	16	NA	NA	NA	NA	0	1	NA	NA	NA	NA	0.4 (0.1, 1.8)	0.316	NA (NA, NA)	NA	NA (NA, NA)	NA	NA (NA, NA)	NA	0	NA	NA					PTV	0.316	1
ENSG00000174885	NLRP6	5	23	NA	NA	NA	NA	0	1	NA	NA	NA	NA	0.5 (0.2, 1.5)	0.316	NA (NA, NA)	NA	NA (NA, NA)	NA	NA (NA, NA)	NA	0	NA	NA					PTV	0.316	1
ENSG00000177453	NIM1K	15	25	NA	NA	NA	NA	0	2	NA	NA	NA	NA	1.5 (0.8, 3.1)	0.316	NA (NA, NA)	NA	NA (NA, NA)	NA	NA (NA, NA)	NA	0	NA	NA					PTV	0.316	1
ENSG00000196353	CPNE4	4	10	NA	NA	5	34	0	1	NA	NA	0	3	1.4 (0.5, 4.3)	0.757	NA (NA, NA)	NA	0.8 (0.4, 1.6)	0.61	0.6 (0.2, 1.5)	0.316	0	NA	0					MPC >2	0.316	1
ENSG00000197299	BLM	20	73	NA	NA	NA	NA	0	10	NA	NA	NA	NA	0.7 (0.4, 1.2)	0.316	NA (NA, NA)	NA	NA (NA, NA)	NA	NA (NA, NA)	NA	0	NA	NA					PTV	0.316	1
ENSG00000197361	FBXL22	0	8	NA	NA	NA	NA	0	0	NA	NA	NA	NA	0 (NA, NA)	0.316	NA (NA, NA)	NA	NA (NA, NA)	NA	NA (NA, NA)	NA	0	NA	NA					PTV	0.316	1
ENSG00000197826	C4orf22	5	21	NA	NA	NA	NA	1	1	NA	NA	NA	NA	0.6 (0.2, 1.5)	0.316	NA (NA, NA)	NA	NA (NA, NA)	NA	NA (NA, NA)	NA	0	NA	NA					PTV	0.316	1
ENSG00000198870	C9orf96	7	39	NA	NA	NA	NA	2	2	NA	NA	NA	NA	0.6 (0.3, 1.4)	0.316	NA (NA, NA)	NA	NA (NA, NA)	NA	NA (NA, NA)	NA	0	NA	NA					PTV	0.316	1
ENSG00000212900	KRTAP3-2	0	10	NA	NA	NA	NA	0	0	NA	NA	NA	NA	0 (NA, NA)	0.316	NA (NA, NA)	NA	NA (NA, NA)	NA	NA (NA, NA)	NA	0	NA	NA					PTV	0.316	1
ENSG00000001036	FUCA2	3	24	NA	NA	NA	NA	0	0	NA	NA	NA	NA	0.5 (0.1, 1.6)	0.317	NA (NA, NA)	NA	NA (NA, NA)	NA	NA (NA, NA)	NA	0	NA	NA					PTV	0.317	1
ENSG00000095713	CRTAC1	6	13	NA	NA	NA	NA	1	0	NA	NA	NA	NA	2.1 (0.7, 5.9)	0.317	NA (NA, NA)	NA	NA (NA, NA)	NA	NA (NA, NA)	NA	0	NA	NA					PTV	0.317	1
ENSG00000106819	ASPN	7	16	NA	NA	NA	NA	1	0	NA	NA	NA	NA	1.7 (0.7, 4.2)	0.317	NA (NA, NA)	NA	NA (NA, NA)	NA	NA (NA, NA)	NA	0	NA	NA					PTV	0.317	1
ENSG00000126878	AIF1L	1	15	NA	NA	NA	NA	0	0	NA	NA	NA	NA	0.3 (0, 2.1)	0.317	NA (NA, NA)	NA	NA (NA, NA)	NA	NA (NA, NA)	NA	0	NA	NA					PTV	0.317	1
ENSG00000133597	ADCK2	9	23	NA	NA	NA	NA	1	0	NA	NA	NA	NA	1.7 (0.7, 3.8)	0.317	NA (NA, NA)	NA	NA (NA, NA)	NA	NA (NA, NA)	NA	0	NA	NA					PTV	0.317	1
ENSG00000141646	SMAD4	0	8	2	4	3	20	0	0	0	0	4	0	0 (NA, NA)	0.317	0.6 (0.1, 2.4)	0.627	0.8 (0.4, 1.9)	0.837	1.1 (0.5, 2.5)	0.985	0	0	0					PTV	0.317	1
ENSG00000144559	TAMM41	5	20	NA	NA	NA	NA	3	0	NA	NA	NA	NA	1.7 (0.7, 4.2)	0.317	NA (NA, NA)	NA	NA (NA, NA)	NA	NA (NA, NA)	NA	0	NA	NA					PTV	0.317	1
ENSG00000153930	ANKFN1	13	34	NA	NA	NA	NA	4	3	NA	NA	NA	NA	1.5 (0.8, 2.8)	0.317	NA (NA, NA)	NA	NA (NA, NA)	NA	NA (NA, NA)	NA	0	NA	NA					PTV	0.317	1
ENSG00000165487	MICU2	14	27	NA	NA	NA	NA	1	3	NA	NA	NA	NA	1.5 (0.8, 2.8)	0.317	NA (NA, NA)	NA	NA (NA, NA)	NA	NA (NA, NA)	NA	0	NA	NA					PTV	0.317	1
ENSG00000177047	IFNW1	0	10	NA	NA	NA	NA	0	0	NA	NA	NA	NA	0 (NA, NA)	0.317	NA (NA, NA)	NA	NA (NA, NA)	NA	NA (NA, NA)	NA	0	NA	NA					PTV	0.317	1
ENSG00000185163	DDX51	9	23	NA	NA	NA	NA	2	0	NA	NA	NA	NA	1.7 (0.8, 3.8)	0.317	NA (NA, NA)	NA	NA (NA, NA)	NA	NA (NA, NA)	NA	0	NA	NA					PTV	0.317	1
ENSG00000197408	CYP2B6	12	31	NA	NA	NA	NA	1	0	NA	NA	NA	NA	1.5 (0.8, 3)	0.317	NA (NA, NA)	NA	NA (NA, NA)	NA	NA (NA, NA)	NA	0	NA	NA					PTV	0.317	1
ENSG00000244687	UBE2V1	3	3	NA	NA	0	0	0	0	NA	NA	0	0	3.9 (0.7, 23.6)	0.317	NA (NA, NA)	NA	3.9 (0.7, 23.6)	0.317	- (-, -)	-	0	NA	0					PTV	0.317	1
ENSG00000269858	EGLN2	0	7	NA	NA	0	0	0	0	NA	NA	0	0	0 (NA, NA)	0.317	NA (NA, NA)	NA	0 (NA, NA)	0.317	- (-, -)	-	0	NA	0					PTV	0.317	1
ENSG00000104133	SPG11	49	147	NA	NA	NA	NA	10	10	NA	NA	NA	NA	1.2 (0.9, 1.7)	0.318	NA (NA, NA)	NA	NA (NA, NA)	NA	NA (NA, NA)	NA	0	NA	NA					PTV	0.318	1
ENSG00000113658	SMAD5	3	4	0	1	5	32	0	0	0	0	1	3	4 (0.7, 23.4)	0.318	3 (0.6, 15.6)	0.436	0.8 (0.4, 1.7)	0.725	0.6 (0.3, 1.4)	0.325	0	0	0					PTV	0.318	1
ENSG00000125691	RPL23	0	0	NA	NA	0	7	0	0	NA	NA	0	0	- (-, -)	-	NA (NA, NA)	NA	0 (NA, NA)	0.318	0 (NA, NA)	0.318	0	NA	0					PTV + MPC >2	0.318	1
ENSG00000131068	DEFB118	0	12	NA	NA	NA	NA	0	0	NA	NA	NA	NA	0 (NA, NA)	0.318	NA (NA, NA)	NA	NA (NA, NA)	NA	NA (NA, NA)	NA	0	NA	NA					PTV	0.318	1
ENSG00000132681	ATP1A4	10	53	NA	NA	NA	NA	2	4	NA	NA	NA	NA	0.7 (0.3, 1.3)	0.318	NA (NA, NA)	NA	NA (NA, NA)	NA	NA (NA, NA)	NA	0	NA	NA					PTV	0.318	1
ENSG00000136279	DBNL	1	13	NA	NA	5	25	2	2	NA	NA	2	4	0.6 (0.2, 2.3)	0.649	NA (NA, NA)	NA	0.6 (0.3, 1.3)	0.318	0.7 (0.3, 1.6)	0.487	0	NA	0					PTV + MPC >2	0.318	1
ENSG00000151247	EIF4E	0	0	0	0	1	13	0	0	0	0	0	0	- (-, -)	-	- (-, -)	-	0.3 (0, 2.1)	0.318	0.3 (0, 2.1)	0.318	0	0	0					PTV + MPC >2	0.318	1
ENSG00000153303	FRMD1	3	34	NA	NA	NA	NA	1	1	NA	NA	NA	NA	0.5 (0.2, 1.5)	0.318	NA (NA, NA)	NA	NA (NA, NA)	NA	NA (NA, NA)	NA	0	NA	NA					PTV	0.318	1
ENSG00000158555	GDPD5	9	14	NA	NA	NA	NA	2	1	NA	NA	NA	NA	1.7 (0.7, 3.9)	0.318	NA (NA, NA)	NA	NA (NA, NA)	NA	NA (NA, NA)	NA	0	NA	NA					PTV	0.318	1
ENSG00000162735	PEX19	0	3	NA	NA	NA	NA	4	0	NA	NA	NA	NA	4.3 (0.7, 27.8)	0.318	NA (NA, NA)	NA	NA (NA, NA)	NA	NA (NA, NA)	NA	0	NA	NA					PTV	0.318	1
ENSG00000162971	TYW5	10	25	NA	NA	NA	NA	2	1	NA	NA	NA	NA	1.5 (0.8, 3.1)	0.318	NA (NA, NA)	NA	NA (NA, NA)	NA	NA (NA, NA)	NA	0	NA	NA					PTV	0.318	1
ENSG00000179921	GPBAR1	4	8	NA	NA	NA	NA	1	0	NA	NA	NA	NA	2.1 (0.7, 7)	0.318	NA (NA, NA)	NA	NA (NA, NA)	NA	NA (NA, NA)	NA	0	NA	NA					PTV	0.318	1
ENSG00000180182	MED14	0	0	0	0	13	42	0	0	0	0	0	1	- (-, -)	-	- (-, -)	-	1.4 (0.8, 2.7)	0.318	1.4 (0.8, 2.7)	0.318	0	0	0					PTV + MPC >2	0.318	1
ENSG00000184402	SS18L1	0	7	NA	NA	NA	NA	0	0	NA	NA	NA	NA	0 (NA, NA)	0.318	NA (NA, NA)	NA	NA (NA, NA)	NA	NA (NA, NA)	NA	0	NA	NA					PTV	0.318	1
ENSG00000185133	INPP5J	4	20	NA	NA	NA	NA	1	2	NA	NA	NA	NA	0.6 (0.2, 1.5)	0.318	NA (NA, NA)	NA	NA (NA, NA)	NA	NA (NA, NA)	NA	0	NA	NA					PTV	0.318	1
ENSG00000185518	SV2B	6	15	NA	NA	NA	NA	2	1	NA	NA	NA	NA	1.7 (0.7, 4.3)	0.318	NA (NA, NA)	NA	NA (NA, NA)	NA	NA (NA, NA)	NA	2	NA	NA					PTV	0.318	1
ENSG00000196411	EPHB4	1	14	NA	NA	NA	NA	0	0	NA	NA	NA	NA	0.3 (0, 2.1)	0.318	NA (NA, NA)	NA	NA (NA, NA)	NA	NA (NA, NA)	NA	0	NA	NA					PTV	0.318	1
ENSG00000197930	ERO1L	6	14	NA	NA	NA	NA	0	0	NA	NA	NA	NA	1.9 (0.7, 4.9)	0.318	NA (NA, NA)	NA	NA (NA, NA)	NA	NA (NA, NA)	NA	0	NA	NA					PTV	0.318	1
ENSG00000256053	APOPT1	0	7	NA	NA	NA	NA	0	0	NA	NA	NA	NA	0 (NA, NA)	0.318	NA (NA, NA)	NA	NA (NA, NA)	NA	NA (NA, NA)	NA	0	NA	NA					PTV	0.318	1
ENSG00000013725	CD6	3	13	NA	NA	8	20	0	0	NA	NA	1	0	0.8 (0.2, 3)	0.795	NA (NA, NA)	NA	1.4 (0.7, 2.8)	0.522	1.8 (0.7, 4.2)	0.319	0	NA	0					MPC >2	0.319	1
ENSG00000069943	PIGB	6	30	NA	NA	NA	NA	1	3	NA	NA	NA	NA	0.6 (0.2, 1.4)	0.319	NA (NA, NA)	NA	NA (NA, NA)	NA	NA (NA, NA)	NA	0	NA	NA					PTV	0.319	1
ENSG00000088247	KHSRP	1	0	NA	NA	21	52	0	0	NA	NA	0	3	Inf (NA, NA)	0.385	NA (NA, NA)	NA	1.3 (0.8, 2.2)	0.319	1.3 (0.7, 2.1)	0.446	0	NA	0					PTV + MPC >2	0.319	1
ENSG00000100429	HDAC10	7	56	NA	NA	NA	NA	1	0	NA	NA	NA	NA	0.6 (0.3, 1.4)	0.319	NA (NA, NA)	NA	NA (NA, NA)	NA	NA (NA, NA)	NA	0	NA	NA					PTV	0.319	1
ENSG00000105672	ETV2	1	12	NA	NA	0	2	0	1	NA	NA	0	0	0.3 (0, 2.5)	0.414	NA (NA, NA)	NA	0.3 (0, 2.1)	0.319	0 (NA, NA)	0.519	0	NA	0					PTV + MPC >2	0.319	1
ENSG00000109917	ZNF259	4	18	NA	NA	NA	NA	0	4	NA	NA	NA	NA	0.5 (0.2, 1.5)	0.319	NA (NA, NA)	NA	NA (NA, NA)	NA	NA (NA, NA)	NA	0	NA	NA					PTV	0.319	1
ENSG00000115165	CYTIP	3	15	NA	NA	NA	NA	0	0	NA	NA	NA	NA	0.4 (0.1, 1.6)	0.319	NA (NA, NA)	NA	NA (NA, NA)	NA	NA (NA, NA)	NA	0	NA	NA					PTV	0.319	1
ENSG00000137573	SULF1	10	16	NA	NA	NA	NA	0	1	NA	NA	NA	NA	1.6 (0.7, 3.7)	0.319	NA (NA, NA)	NA	NA (NA, NA)	NA	NA (NA, NA)	NA	0	NA	NA					PTV	0.319	1
ENSG00000147592	LACTB2	7	9	NA	NA	NA	NA	0	2	NA	NA	NA	NA	1.9 (0.7, 5.1)	0.319	NA (NA, NA)	NA	NA (NA, NA)	NA	NA (NA, NA)	NA	0	NA	NA					PTV	0.319	1
ENSG00000149218	ENDOD1	3	24	NA	NA	3	9	0	1	NA	NA	0	0	0.5 (0.2, 1.6)	0.319	NA (NA, NA)	NA	0.6 (0.2, 1.5)	0.34	0.8 (0.1, 4.3)	0.822	0	NA	0					PTV	0.319	1
ENSG00000156509	FBXO43	6	38	NA	NA	NA	NA	1	2	NA	NA	NA	NA	0.6 (0.3, 1.4)	0.319	NA (NA, NA)	NA	NA (NA, NA)	NA	NA (NA, NA)	NA	0	NA	NA					PTV	0.319	1
ENSG00000158435	CNOT11	4	12	NA	NA	6	37	0	1	NA	NA	0	1	1 (0.3, 3.5)	0.963	NA (NA, NA)	NA	0.7 (0.3, 1.4)	0.389	0.6 (0.2, 1.4)	0.319	0	NA	0					MPC >2	0.319	1
ENSG00000167862	ICT1	0	7	NA	NA	NA	NA	0	0	NA	NA	NA	NA	0 (NA, NA)	0.319	NA (NA, NA)	NA	NA (NA, NA)	NA	NA (NA, NA)	NA	0	NA	NA					PTV	0.319	1
ENSG00000177888	ZBTB41	4	16	0	2	5	24	1	0	0	0	0	2	1.8 (0.6, 5.4)	0.462	1.4 (0.5, 4.1)	0.72	0.9 (0.4, 1.8)	0.833	0.6 (0.2, 1.5)	0.319	0	0	0					MPC >2	0.319	1
ENSG00000179855	GIPC3	2	16	NA	NA	NA	NA	0	1	NA	NA	NA	NA	0.4 (0.1, 1.8)	0.319	NA (NA, NA)	NA	NA (NA, NA)	NA	NA (NA, NA)	NA	0	NA	NA					PTV	0.319	1
ENSG00000182901	RGS7	4	7	NA	NA	3	12	0	0	NA	NA	1	3	2.3 (0.7, 7.9)	0.319	NA (NA, NA)	NA	1.2 (0.5, 2.7)	0.81	0.8 (0.3, 2.4)	0.887	0	NA	0					PTV	0.319	1
ENSG00000196639	HRH1	1	9	NA	NA	NA	NA	0	1	NA	NA	NA	NA	0.2 (0, 2.1)	0.319	NA (NA, NA)	NA	NA (NA, NA)	NA	NA (NA, NA)	NA	0	NA	NA					PTV	0.319	1
ENSG00000198590	C3orf35	0	3	NA	NA	NA	NA	0	1	NA	NA	NA	NA	0 (NA, NA)	0.319	NA (NA, NA)	NA	NA (NA, NA)	NA	NA (NA, NA)	NA	0	NA	NA					PTV	0.319	1
ENSG00000213366	GSTM2	7	17	NA	NA	0	3	1	0	NA	NA	0	0	1.9 (0.7, 4.8)	0.319	NA (NA, NA)	NA	1.7 (0.7, 4.2)	0.429	0 (NA, NA)	0.532	0	NA	0					PTV	0.319	1
ENSG00000085514	PILRA	7	13	NA	NA	NA	NA	0	0	NA	NA	NA	NA	1.9 (0.7, 5.3)	0.32	NA (NA, NA)	NA	NA (NA, NA)	NA	NA (NA, NA)	NA	0	NA	NA					PTV	0.32	1
ENSG00000100150	DEPDC5	6	23	0	2	4	25	2	1	0	0	0	0	1.7 (0.7, 3.9)	0.32	1.6 (0.7, 3.6)	0.396	1.1 (0.6, 2)	0.972	0.6 (0.2, 1.8)	0.494	0	0	0					PTV	0.32	1
ENSG00000106330	MOSPD3	5	11	NA	NA	NA	NA	0	0	NA	NA	NA	NA	2.1 (0.7, 6.6)	0.32	NA (NA, NA)	NA	NA (NA, NA)	NA	NA (NA, NA)	NA	0	NA	NA					PTV	0.32	1
ENSG00000107779	BMPR1A	1	4	4	18	9	16	0	0	0	0	0	2	0.9 (0.1, 7.7)	0.929	1.2 (0.5, 3.2)	0.878	1.4 (0.8, 2.6)	0.361	1.5 (0.8, 2.8)	0.32	0	0	0					MPC >2	0.32	1
ENSG00000123130	ACOT9	10	19	NA	NA	NA	NA	0	0	NA	NA	NA	NA	1.7 (0.7, 3.8)	0.32	NA (NA, NA)	NA	NA (NA, NA)	NA	NA (NA, NA)	NA	0	NA	NA					PTV	0.32	1
ENSG00000140598	EFTUD1	15	39	1	5	0	5	0	4	0	1	0	0	1.1 (0.6, 2)	0.958	1 (0.5, 1.8)	0.936	0.9 (0.5, 1.6)	0.824	0.3 (0, 2.1)	0.32	0	0	0					MPC >2	0.32	1
ENSG00000156531	PHF6	0	2	NA	NA	2	14	0	0	NA	NA	0	1	- (-, -)	-	NA (NA, NA)	NA	0.4 (0.1, 1.7)	0.32	0.5 (0.1, 2.3)	0.554	0	NA	0					PTV + MPC >2	0.32	1
ENSG00000156599	ZDHHC5	3	3	NA	NA	2	4	0	0	NA	NA	1	0	2.5 (0.4, 14.6)	0.603	NA (NA, NA)	NA	2.3 (0.7, 8)	0.32	2.2 (0.4, 12.3)	0.664	1	NA	0					PTV + MPC >2	0.32	1
ENSG00000163618	CADPS	2	20	NA	NA	NA	NA	1	1	NA	NA	NA	NA	0.4 (0.1, 1.6)	0.32	NA (NA, NA)	NA	NA (NA, NA)	NA	NA (NA, NA)	NA	0	NA	NA					PTV	0.32	1
ENSG00000165410	CFL2	1	12	NA	NA	0	2	1	1	NA	NA	0	1	0.4 (0.1, 2.2)	0.522	NA (NA, NA)	NA	0.3 (0.1, 1.7)	0.32	0 (NA, NA)	0.772	0	NA	0					PTV + MPC >2	0.32	1
ENSG00000175766	EIF4E1B	7	10	NA	NA	NA	NA	0	0	NA	NA	NA	NA	2 (0.7, 6)	0.32	NA (NA, NA)	NA	NA (NA, NA)	NA	NA (NA, NA)	NA	0	NA	NA					PTV	0.32	1
ENSG00000176407	KCMF1	0	2	NA	NA	6	18	0	0	NA	NA	5	0	- (-, -)	-	NA (NA, NA)	NA	1.4 (0.6, 3)	0.532	1.6 (0.7, 3.7)	0.32	0	NA	0					MPC >2	0.32	1
ENSG00000189369	GSPT2	0	1	NA	NA	3	3	0	0	NA	NA	0	0	0 (NA, NA)	0.648	NA (NA, NA)	NA	2.3 (0.5, 9.9)	0.442	2.7 (0.6, 12.9)	0.32	0	NA	0					MPC >2	0.32	1
ENSG00000198670	LPA	33	117	2	17	3	7	6	6	2	0	0	0	1.2 (0.8, 1.8)	0.32	1.2 (0.8, 1.7)	0.465	1.2 (0.8, 1.7)	0.362	1 (0.4, 2.6)	0.99	0	0	0					PTV	0.32	1
ENSG00000058668	ATP2B4	4	28	0	3	1	3	0	1	0	0	0	1	0.5 (0.2, 1.7)	0.425	0.5 (0.2, 1.5)	0.321	0.6 (0.2, 1.5)	0.346	0.6 (0.1, 4.7)	0.959	0	0	0					PTV + MPC >3	0.321	1
ENSG00000077458	FAM76B	5	10	NA	NA	NA	NA	0	0	NA	NA	NA	NA	2.2 (0.7, 7.3)	0.321	NA (NA, NA)	NA	NA (NA, NA)	NA	NA (NA, NA)	NA	0	NA	NA					PTV	0.321	1
ENSG00000090534	THPO	2	12	NA	NA	NA	NA	0	3	NA	NA	NA	NA	0.4 (0.1, 1.8)	0.321	NA (NA, NA)	NA	NA (NA, NA)	NA	NA (NA, NA)	NA	0	NA	NA					PTV	0.321	1
ENSG00000104973	MED25	10	51	0	0	1	5	0	3	0	0	0	1	0.7 (0.4, 1.4)	0.417	0.7 (0.4, 1.4)	0.417	0.7 (0.3, 1.3)	0.321	0.4 (0, 4.3)	0.823	0	0	0					PTV + MPC >2	0.321	1
ENSG00000117899	MESDC2	2	16	NA	NA	NA	NA	1	4	NA	NA	NA	NA	0.5 (0.1, 1.6)	0.321	NA (NA, NA)	NA	NA (NA, NA)	NA	NA (NA, NA)	NA	0	NA	NA					PTV	0.321	1
ENSG00000118193	KIF14	14	60	NA	NA	NA	NA	0	3	NA	NA	NA	NA	0.7 (0.4, 1.3)	0.321	NA (NA, NA)	NA	NA (NA, NA)	NA	NA (NA, NA)	NA	0	NA	NA					PTV	0.321	1
ENSG00000120656	TAF12	0	3	NA	NA	0	1	0	1	NA	NA	0	1	0 (NA, NA)	0.571	NA (NA, NA)	NA	0 (NA, NA)	0.321	0 (NA, NA)	0.966	0	NA	0					PTV + MPC >2	0.321	1
ENSG00000135929	CYP27A1	7	36	NA	NA	NA	NA	1	5	NA	NA	NA	NA	0.6 (0.3, 1.4)	0.321	NA (NA, NA)	NA	NA (NA, NA)	NA	NA (NA, NA)	NA	0	NA	NA					PTV	0.321	1
ENSG00000136942	RPL35	0	0	NA	NA	1	13	0	0	NA	NA	0	0	- (-, -)	-	NA (NA, NA)	NA	0.2 (0, 2.1)	0.321	0.2 (0, 2.1)	0.321	0	NA	0					PTV + MPC >2	0.321	1
ENSG00000147573	TRIM55	5	36	NA	NA	NA	NA	2	0	NA	NA	NA	NA	0.6 (0.2, 1.4)	0.321	NA (NA, NA)	NA	NA (NA, NA)	NA	NA (NA, NA)	NA	0	NA	NA					PTV	0.321	1
ENSG00000148942	SLC5A12	4	28	NA	NA	NA	NA	1	3	NA	NA	NA	NA	0.5 (0.2, 1.5)	0.321	NA (NA, NA)	NA	NA (NA, NA)	NA	NA (NA, NA)	NA	0	NA	NA					PTV	0.321	1
ENSG00000167695	FAM57A	0	13	NA	NA	NA	NA	0	0	NA	NA	NA	NA	0 (NA, NA)	0.321	NA (NA, NA)	NA	NA (NA, NA)	NA	NA (NA, NA)	NA	0	NA	NA					PTV	0.321	1
ENSG00000175048	ZDHHC14	3	4	NA	NA	9	22	0	0	NA	NA	0	0	1.7 (0.4, 7)	0.601	NA (NA, NA)	NA	1.5 (0.7, 3.1)	0.321	1.4 (0.6, 3.3)	0.536	0	NA	0					PTV + MPC >2	0.321	1
ENSG00000176894	PXMP2	8	21	NA	NA	NA	NA	2	0	NA	NA	NA	NA	1.9 (0.8, 4.7)	0.321	NA (NA, NA)	NA	NA (NA, NA)	NA	NA (NA, NA)	NA	0	NA	NA					PTV	0.321	1
ENSG00000185104	FAF1	1	5	1	0	2	17	1	0	0	0	2	2	1.9 (0.3, 11.1)	0.828	3 (0.7, 13.7)	0.321	1.3 (0.5, 3.1)	0.765	1.1 (0.4, 3.2)	0.823	0	0	0					PTV + MPC >3	0.321	1
ENSG00000186469	GNG2	0	2	NA	NA	1	7	0	1	NA	NA	0	1	0 (NA, NA)	0.688	NA (NA, NA)	NA	0.2 (0, 2.1)	0.321	0.4 (0, 3.3)	0.615	0	NA	0					PTV + MPC >2	0.321	1
ENSG00000198700	IPO9	2	11	NA	NA	0	3	0	0	NA	NA	0	0	0.4 (0.1, 2.1)	0.459	NA (NA, NA)	NA	0.4 (0.1, 1.7)	0.321	0 (NA, NA)	0.979	0	NA	0					PTV + MPC >2	0.321	1
ENSG00000198879	SFMBT2	5	12	NA	NA	1	10	0	1	NA	NA	0	1	1.9 (0.6, 5.6)	0.381	NA (NA, NA)	NA	1 (0.4, 2.4)	0.98	0.3 (0, 2.2)	0.321	0	NA	0					MPC >2	0.321	1
ENSG00000204610	TRIM15	4	26	NA	NA	NA	NA	0	0	NA	NA	NA	NA	0.4 (0.1, 1.5)	0.321	NA (NA, NA)	NA	NA (NA, NA)	NA	NA (NA, NA)	NA	0	NA	NA					PTV	0.321	1
ENSG00000214510	SPINK13	4	5	NA	NA	NA	NA	0	0	NA	NA	NA	NA	3.8 (0.7, 21)	0.321	NA (NA, NA)	NA	NA (NA, NA)	NA	NA (NA, NA)	NA	0	NA	NA					PTV	0.321	1
ENSG00000262180	OCLM	2	2	NA	NA	NA	NA	1	0	NA	NA	NA	NA	5.2 (0.6, 43.8)	0.321	NA (NA, NA)	NA	NA (NA, NA)	NA	NA (NA, NA)	NA	0	NA	NA					PTV	0.321	1
ENSG00000008710	PKD1	3	19	NA	NA	NA	NA	0	0	NA	NA	NA	NA	0.4 (0.1, 1.6)	0.322	NA (NA, NA)	NA	NA (NA, NA)	NA	NA (NA, NA)	NA	0	NA	NA					PTV	0.322	1
ENSG00000062485	CS	2	4	1	0	3	23	0	1	0	0	0	0	1.8 (0.3, 9.1)	0.829	2.6 (0.6, 11.3)	0.322	0.9 (0.4, 2.3)	0.867	0.7 (0.2, 2.2)	0.767	0	0	0					PTV + MPC >3	0.322	1
ENSG00000084090	STARD7	2	6	NA	NA	1	1	1	0	NA	NA	1	0	1.5 (0.4, 6.1)	0.854	NA (NA, NA)	NA	2.2 (0.7, 7.1)	0.322	8 (0.5, 117.7)	0.333	0	NA	0					PTV + MPC >2	0.322	1
ENSG00000106261	ZKSCAN1	0	6	NA	NA	NA	NA	0	1	NA	NA	NA	NA	0 (NA, NA)	0.322	NA (NA, NA)	NA	NA (NA, NA)	NA	NA (NA, NA)	NA	0	NA	NA					PTV	0.322	1
ENSG00000125375	ATP5S	5	14	NA	NA	NA	NA	0	0	NA	NA	NA	NA	2 (0.7, 5.9)	0.322	NA (NA, NA)	NA	NA (NA, NA)	NA	NA (NA, NA)	NA	0	NA	NA					PTV	0.322	1
ENSG00000132749	MTL5	2	18	NA	NA	NA	NA	0	1	NA	NA	NA	NA	0.4 (0.1, 1.8)	0.322	NA (NA, NA)	NA	NA (NA, NA)	NA	NA (NA, NA)	NA	0	NA	NA					PTV	0.322	1
ENSG00000171446	KRT27	8	17	NA	NA	NA	NA	1	1	NA	NA	NA	NA	1.7 (0.7, 4)	0.322	NA (NA, NA)	NA	NA (NA, NA)	NA	NA (NA, NA)	NA	0	NA	NA					PTV	0.322	1
ENSG00000171476	HOPX	3	1	NA	NA	NA	NA	0	1	NA	NA	NA	NA	3.3 (0.6, 20)	0.322	NA (NA, NA)	NA	NA (NA, NA)	NA	NA (NA, NA)	NA	0	NA	NA					PTV	0.322	1
ENSG00000172236	TPSAB1	4	20	1	11	7	27	0	0	0	0	0	0	0.6 (0.2, 1.9)	0.534	0.6 (0.2, 1.5)	0.322	0.8 (0.4, 1.6)	0.683	1 (0.4, 2.2)	0.975	0	0	0					PTV + MPC >3	0.322	1
ENSG00000184226	PCDH9	1	12	NA	NA	NA	NA	0	0	NA	NA	NA	NA	0.3 (0, 2.2)	0.322	NA (NA, NA)	NA	NA (NA, NA)	NA	NA (NA, NA)	NA	0	NA	NA					PTV	0.322	1
ENSG00000188266	HYKK	5	20	NA	NA	NA	NA	3	6	NA	NA	NA	NA	0.6 (0.3, 1.4)	0.322	NA (NA, NA)	NA	NA (NA, NA)	NA	NA (NA, NA)	NA	0	NA	NA					PTV	0.322	1
ENSG00000189292	FAM150B	3	3	NA	NA	NA	NA	1	0	NA	NA	NA	NA	4.2 (0.7, 27.2)	0.322	NA (NA, NA)	NA	NA (NA, NA)	NA	NA (NA, NA)	NA	0	NA	NA					PTV	0.322	1
ENSG00000242247	ARFGAP3	13	36	NA	NA	NA	NA	1	1	NA	NA	NA	NA	1.5 (0.8, 2.9)	0.322	NA (NA, NA)	NA	NA (NA, NA)	NA	NA (NA, NA)	NA	0	NA	NA					PTV	0.322	1
ENSG00000166965	RCCD1	4	20	NA	NA	1	3	0	2	NA	NA	0	0	0.6 (0.2, 2)	0.597	NA (NA, NA)	NA	0.5 (0.2, 1.5)	0.323	0.3 (0, 2.7)	0.509	0	NA	0					PTV + MPC >2	0.323	1
ENSG00000172139	SLC9C1	16	40	NA	NA	NA	NA	4	1	NA	NA	NA	NA	1.4 (0.8, 2.5)	0.323	NA (NA, NA)	NA	NA (NA, NA)	NA	NA (NA, NA)	NA	0	NA	NA					PTV	0.323	1
ENSG00000180329	CCDC43	1	16	NA	NA	NA	NA	1	2	NA	NA	NA	NA	0.4 (0.1, 1.8)	0.323	NA (NA, NA)	NA	NA (NA, NA)	NA	NA (NA, NA)	NA	0	NA	NA					PTV	0.323	1
ENSG00000181847	TIGIT	0	5	NA	NA	NA	NA	0	0	NA	NA	NA	NA	0 (NA, NA)	0.323	NA (NA, NA)	NA	NA (NA, NA)	NA	NA (NA, NA)	NA	0	NA	NA					PTV	0.323	1
ENSG00000186300	ZNF555	6	45	NA	NA	NA	NA	1	1	NA	NA	NA	NA	0.6 (0.3, 1.4)	0.323	NA (NA, NA)	NA	NA (NA, NA)	NA	NA (NA, NA)	NA	0	NA	NA					PTV	0.323	1
ENSG00000214367	HAUS3	11	26	NA	NA	NA	NA	0	1	NA	NA	NA	NA	1.6 (0.7, 3.2)	0.323	NA (NA, NA)	NA	NA (NA, NA)	NA	NA (NA, NA)	NA	0	NA	NA					PTV	0.323	1
ENSG00000060566	CREB3L3	5	36	NA	NA	NA	NA	3	2	NA	NA	NA	NA	0.6 (0.3, 1.4)	0.324	NA (NA, NA)	NA	NA (NA, NA)	NA	NA (NA, NA)	NA	0	NA	NA					PTV	0.324	1
ENSG00000101680	LAMA1	42	128	NA	NA	NA	NA	10	18	NA	NA	NA	NA	1.2 (0.9, 1.7)	0.324	NA (NA, NA)	NA	NA (NA, NA)	NA	NA (NA, NA)	NA	0	NA	NA					PTV	0.324	1
ENSG00000143761	ARF1	0	0	1	2	3	5	0	0	0	0	1	0	- (-, -)	-	1.5 (0.2, 14.2)	0.716	2.4 (0.7, 8.2)	0.324	2.4 (0.7, 8.2)	0.324	0	0	0					PTV + MPC >2	0.324	1
ENSG00000185215	TNFAIP2	3	12	0	0	0	0	0	4	0	0	0	0	0.4 (0.1, 1.6)	0.324	0.4 (0.1, 1.6)	0.324	0.4 (0.1, 1.6)	0.324	- (-, -)	-	0	0	0					PTV	0.324	1
ENSG00000198176	TFDP1	0	2	0	2	0	5	0	0	0	0	0	0	0 (NA, NA)	0.479	0 (NA, NA)	0.755	0 (NA, NA)	0.324	0 (NA, NA)	0.466	0	0	0					PTV + MPC >2	0.324	1
ENSG00000198231	DDX42	0	6	NA	NA	17	48	0	0	NA	NA	2	3	0 (NA, NA)	0.439	NA (NA, NA)	NA	1.2 (0.7, 2.1)	0.569	1.4 (0.8, 2.4)	0.324	0	NA	0					MPC >2	0.324	1
ENSG00000213780	GTF2H4	8	19	NA	NA	NA	NA	3	2	NA	NA	NA	NA	1.6 (0.7, 3.4)	0.324	NA (NA, NA)	NA	NA (NA, NA)	NA	NA (NA, NA)	NA	0	NA	NA					PTV	0.324	1
ENSG00000249242	TMEM150C	0	8	NA	NA	NA	NA	0	0	NA	NA	NA	NA	0 (NA, NA)	0.324	NA (NA, NA)	NA	NA (NA, NA)	NA	NA (NA, NA)	NA	0	NA	NA					PTV	0.324	1
ENSG00000048342	CC2D2A	16	59	NA	NA	NA	NA	7	4	NA	NA	NA	NA	1.3 (0.8, 2.2)	0.325	NA (NA, NA)	NA	NA (NA, NA)	NA	NA (NA, NA)	NA	0	NA	NA					PTV	0.325	1
ENSG00000103591	AAGAB	9	24	NA	NA	NA	NA	1	0	NA	NA	NA	NA	1.6 (0.7, 3.4)	0.325	NA (NA, NA)	NA	NA (NA, NA)	NA	NA (NA, NA)	NA	0	NA	NA					PTV	0.325	1
ENSG00000108439	PNPO	7	12	NA	NA	NA	NA	1	1	NA	NA	NA	NA	2 (0.7, 5.5)	0.325	NA (NA, NA)	NA	NA (NA, NA)	NA	NA (NA, NA)	NA	0	NA	NA					PTV	0.325	1
ENSG00000123739	PLA2G12A	4	10	NA	NA	NA	NA	0	0	NA	NA	NA	NA	2.1 (0.7, 6.5)	0.325	NA (NA, NA)	NA	NA (NA, NA)	NA	NA (NA, NA)	NA	0	NA	NA					PTV	0.325	1
ENSG00000128591	FLNC	6	34	NA	NA	18	68	1	1	NA	NA	7	5	0.6 (0.3, 1.4)	0.325	NA (NA, NA)	NA	0.9 (0.6, 1.3)	0.559	1 (0.6, 1.6)	0.956	0	NA	0					PTV	0.325	1
ENSG00000130066	SAT1	0	1	NA	NA	4	4	0	0	NA	NA	0	0	0 (NA, NA)	0.648	NA (NA, NA)	NA	2.3 (0.6, 9)	0.421	2.6 (0.6, 11.2)	0.325	0	NA	0					MPC >2	0.325	1
ENSG00000135097	MSI1	1	1	NA	NA	4	8	0	0	NA	NA	1	0	5.3 (0.4, 68.2)	0.603	NA (NA, NA)	NA	2 (0.7, 5.9)	0.325	1.7 (0.5, 5.6)	0.59	0	NA	0					PTV + MPC >2	0.325	1
ENSG00000137941	TTLL7	1	20	NA	NA	NA	NA	1	0	NA	NA	NA	NA	0.4 (0.1, 1.8)	0.325	NA (NA, NA)	NA	NA (NA, NA)	NA	NA (NA, NA)	NA	0	NA	NA					PTV	0.325	1
ENSG00000138175	ARL3	4	6	NA	NA	0	0	0	0	NA	NA	0	0	3 (0.7, 12.8)	0.325	NA (NA, NA)	NA	3 (0.7, 12.8)	0.325	- (-, -)	-	1	NA	0					PTV	0.325	1
ENSG00000167257	RNF214	3	14	NA	NA	0	2	0	0	NA	NA	0	0	0.5 (0.1, 1.8)	0.403	NA (NA, NA)	NA	0.4 (0.1, 1.6)	0.325	0 (NA, NA)	0.519	0	NA	0					PTV + MPC >2	0.325	1
ENSG00000169224	GCSAML	3	4	NA	NA	NA	NA	0	1	NA	NA	NA	NA	2.6 (0.6, 11.2)	0.325	NA (NA, NA)	NA	NA (NA, NA)	NA	NA (NA, NA)	NA	0	NA	NA					PTV	0.325	1
ENSG00000170779	CDCA4	0	5	NA	NA	NA	NA	0	0	NA	NA	NA	NA	0 (NA, NA)	0.325	NA (NA, NA)	NA	NA (NA, NA)	NA	NA (NA, NA)	NA	0	NA	NA					PTV	0.325	1
ENSG00000172889	EGFL7	2	16	NA	NA	NA	NA	0	1	NA	NA	NA	NA	0.4 (0.1, 1.8)	0.325	NA (NA, NA)	NA	NA (NA, NA)	NA	NA (NA, NA)	NA	0	NA	NA					PTV	0.325	1
ENSG00000173039	RELA	0	5	0	0	14	28	0	0	0	0	1	1	0 (NA, NA)	0.325	0 (NA, NA)	0.325	1.2 (0.6, 2.2)	0.678	1.4 (0.7, 2.7)	0.346	0	0	1					PTV	0.325	1
ENSG00000181458	TMEM45A	2	8	NA	NA	NA	NA	0	3	NA	NA	NA	NA	0.4 (0.1, 1.8)	0.325	NA (NA, NA)	NA	NA (NA, NA)	NA	NA (NA, NA)	NA	0	NA	NA					PTV	0.325	1
ENSG00000183655	KLHL25	15	29	NA	NA	NA	NA	1	2	NA	NA	NA	NA	1.5 (0.8, 2.8)	0.325	NA (NA, NA)	NA	NA (NA, NA)	NA	NA (NA, NA)	NA	0	NA	NA					PTV	0.325	1
ENSG00000188687	SLC4A5	15	44	NA	NA	NA	NA	1	0	NA	NA	NA	NA	1.4 (0.8, 2.7)	0.325	NA (NA, NA)	NA	NA (NA, NA)	NA	NA (NA, NA)	NA	0	NA	NA					PTV	0.325	1
ENSG00000196155	PLEKHG4	17	57	NA	NA	NA	NA	5	8	NA	NA	NA	NA	1.3 (0.8, 2.2)	0.325	NA (NA, NA)	NA	NA (NA, NA)	NA	NA (NA, NA)	NA	0	NA	NA					PTV	0.325	1
ENSG00000214562	NUTM2D	0	4	0	4	0	3	1	1	0	0	0	0	0.4 (0, 4.5)	0.834	0.3 (0, 2.7)	0.481	0.2 (0, 2.1)	0.325	0 (NA, NA)	0.48	0	0	0					PTV + MPC >2	0.325	1
ENSG00000231852	CYP21A2	2	6	5	9	4	5	1	0	2	1	1	6	2.5 (0.4, 13.5)	0.616	1.8 (0.7, 4.3)	0.325	1.3 (0.7, 2.6)	0.531	1.2 (0.6, 2.4)	0.79	0	0	0					PTV + MPC >3	0.325	1
ENSG00000006740	ARHGAP44	2	14	NA	NA	1	0	0	1	NA	NA	0	0	0.4 (0.1, 1.8)	0.326	NA (NA, NA)	NA	0.5 (0.1, 1.9)	0.478	- (-, -)	-	0	NA	0					PTV	0.326	1
ENSG00000029364	SLC39A9	3	4	NA	NA	2	3	0	0	NA	NA	0	0	2.7 (0.5, 15.1)	0.545	NA (NA, NA)	NA	2.6 (0.7, 9.6)	0.326	2.4 (0.3, 18.5)	0.799	0	NA	0					PTV + MPC >2	0.326	1
ENSG00000064933	PMS1	14	63	NA	NA	NA	NA	1	6	NA	NA	NA	NA	0.7 (0.4, 1.3)	0.326	NA (NA, NA)	NA	NA (NA, NA)	NA	NA (NA, NA)	NA	0	NA	NA					PTV	0.326	1
ENSG00000072133	RPS6KA6	1	7	NA	NA	NA	NA	0	0	NA	NA	NA	NA	0.2 (0, 2.1)	0.326	NA (NA, NA)	NA	NA (NA, NA)	NA	NA (NA, NA)	NA	0	NA	NA					PTV	0.326	1
ENSG00000099341	PSMD8	4	4	NA	NA	NA	NA	0	1	NA	NA	NA	NA	2.5 (0.6, 10)	0.326	NA (NA, NA)	NA	NA (NA, NA)	NA	NA (NA, NA)	NA	0	NA	NA					PTV	0.326	1
ENSG00000108924	HLF	1	2	NA	NA	0	10	1	0	NA	NA	0	0	8.6 (0.7, 113.8)	0.326	NA (NA, NA)	NA	0.8 (0.2, 4)	0.787	0 (NA, NA)	0.334	0	NA	0					PTV	0.326	1
ENSG00000123572	NRK	2	14	NA	NA	4	5	0	0	NA	NA	0	0	0.7 (0.2, 3.2)	0.922	NA (NA, NA)	NA	1.3 (0.5, 3.4)	0.78	2.5 (0.6, 10.7)	0.326	0	NA	0					MPC >2	0.326	1
ENSG00000132164	SLC6A11	4	11	NA	NA	0	6	2	0	NA	NA	0	0	2.1 (0.7, 6.6)	0.326	NA (NA, NA)	NA	1.3 (0.5, 3.6)	0.836	0 (NA, NA)	0.452	0	NA	0					PTV	0.326	1
ENSG00000137266	SLC22A23	0	12	NA	NA	NA	NA	3	4	NA	NA	NA	NA	0.4 (0.1, 1.6)	0.326	NA (NA, NA)	NA	NA (NA, NA)	NA	NA (NA, NA)	NA	0	NA	NA					PTV	0.326	1
ENSG00000137270	GCM1	0	2	NA	NA	6	13	0	0	NA	NA	0	0	0 (NA, NA)	0.52	NA (NA, NA)	NA	1.7 (0.6, 4.4)	0.459	1.9 (0.7, 5.2)	0.326	0	NA	0					MPC >2	0.326	1
ENSG00000139915	MDGA2	2	9	NA	NA	3	19	0	0	NA	NA	0	2	0.6 (0.1, 3.6)	0.881	NA (NA, NA)	NA	0.5 (0.2, 1.5)	0.326	0.5 (0.2, 1.8)	0.408	0	NA	0					PTV + MPC >2	0.326	1
ENSG00000156113	KCNMA1	2	10	0	1	14	75	1	0	0	0	3	3	1.2 (0.3, 5.3)	0.843	1.1 (0.2, 4.6)	0.944	0.8 (0.5, 1.3)	0.391	0.7 (0.4, 1.3)	0.326	0	0	0					MPC >2	0.326	1
ENSG00000163631	ALB	2	14	NA	NA	NA	NA	1	1	NA	NA	NA	NA	0.5 (0.1, 1.6)	0.326	NA (NA, NA)	NA	NA (NA, NA)	NA	NA (NA, NA)	NA	0	NA	NA					PTV	0.326	1
ENSG00000172575	RASGRP1	6	15	NA	NA	NA	NA	2	0	NA	NA	NA	NA	1.8 (0.7, 4.6)	0.326	NA (NA, NA)	NA	NA (NA, NA)	NA	NA (NA, NA)	NA	0	NA	NA					PTV	0.326	1
ENSG00000185155	MIXL1	0	7	NA	NA	NA	NA	0	1	NA	NA	NA	NA	0 (NA, NA)	0.326	NA (NA, NA)	NA	NA (NA, NA)	NA	NA (NA, NA)	NA	0	NA	NA					PTV	0.326	1
ENSG00000215372	ZNF705G	3	24	NA	NA	NA	NA	6	6	NA	NA	NA	NA	0.6 (0.3, 1.4)	0.326	NA (NA, NA)	NA	NA (NA, NA)	NA	NA (NA, NA)	NA	0	NA	NA					PTV	0.326	1
ENSG00000028310	BRD9	3	15	NA	NA	NA	NA	0	3	NA	NA	NA	NA	0.5 (0.1, 1.6)	0.327	NA (NA, NA)	NA	NA (NA, NA)	NA	NA (NA, NA)	NA	0	NA	NA					PTV	0.327	1
ENSG00000078098	FAP	6	40	NA	NA	NA	NA	2	2	NA	NA	NA	NA	0.6 (0.3, 1.4)	0.327	NA (NA, NA)	NA	NA (NA, NA)	NA	NA (NA, NA)	NA	0	NA	NA					PTV	0.327	1
ENSG00000086015	MAST2	21	104	NA	NA	17	47	0	4	NA	NA	2	6	0.8 (0.5, 1.2)	0.327	NA (NA, NA)	NA	0.9 (0.7, 1.4)	0.839	1.3 (0.8, 2.2)	0.428	0	NA	0					PTV	0.327	1
ENSG00000100439	ABHD4	4	23	NA	NA	NA	NA	1	1	NA	NA	NA	NA	0.5 (0.2, 1.5)	0.327	NA (NA, NA)	NA	NA (NA, NA)	NA	NA (NA, NA)	NA	0	NA	NA					PTV	0.327	1
ENSG00000105894	PTN	0	7	NA	NA	1	0	0	1	NA	NA	0	0	0 (NA, NA)	0.327	NA (NA, NA)	NA	0.4 (0, 3.7)	0.7	- (-, -)	-	0	NA	0					PTV	0.327	1
ENSG00000116001	TIA1	0	7	NA	NA	0	0	0	1	NA	NA	0	0	0 (NA, NA)	0.327	NA (NA, NA)	NA	0 (NA, NA)	0.327	- (-, -)	-	0	NA	0					PTV	0.327	1
ENSG00000121774	KHDRBS1	1	3	NA	NA	19	47	0	0	NA	NA	0	0	0.6 (0, 10.4)	0.778	NA (NA, NA)	NA	1.3 (0.8, 2.3)	0.381	1.4 (0.8, 2.4)	0.327	0	NA	0					MPC >2	0.327	1
ENSG00000146426	TIAM2	22	62	NA	NA	NA	NA	1	1	NA	NA	NA	NA	1.3 (0.8, 2.2)	0.327	NA (NA, NA)	NA	NA (NA, NA)	NA	NA (NA, NA)	NA	0	NA	NA					PTV	0.327	1
ENSG00000164733	CTSB	12	26	NA	NA	NA	NA	1	2	NA	NA	NA	NA	1.5 (0.7, 3.1)	0.327	NA (NA, NA)	NA	NA (NA, NA)	NA	NA (NA, NA)	NA	0	NA	NA					PTV	0.327	1
ENSG00000168594	ADAM29	6	35	NA	NA	NA	NA	1	1	NA	NA	NA	NA	0.6 (0.3, 1.4)	0.327	NA (NA, NA)	NA	NA (NA, NA)	NA	NA (NA, NA)	NA	0	NA	NA					PTV	0.327	1
ENSG00000175387	SMAD2	1	2	1	1	6	10	0	0	0	0	2	5	1.5 (0.1, 22.7)	0.782	2.5 (0.4, 16.8)	0.691	1.6 (0.7, 3.6)	0.327	1.6 (0.7, 3.8)	0.347	0	0	0					PTV + MPC >2	0.327	1
ENSG00000176695	OR4F17	0	0	0	1	0	7	3	1	0	2	1	0	- (-, -)	-	1.1 (0.2, 5.2)	0.914	0.8 (0.2, 2.7)	0.931	0.2 (0, 2.1)	0.327	0	0	0					MPC >2	0.327	1
ENSG00000178934	LGALS7B	1	4	7	20	0	6	0	0	0	1	0	0	1.6 (0.1, 24.2)	0.759	1.7 (0.7, 3.9)	0.327	1.3 (0.6, 2.9)	0.691	1.3 (0.5, 3)	0.754	0	0	0					PTV + MPC >3	0.327	1
ENSG00000179163	FUCA1	11	23	NA	NA	NA	NA	0	3	NA	NA	NA	NA	1.5 (0.7, 3)	0.327	NA (NA, NA)	NA	NA (NA, NA)	NA	NA (NA, NA)	NA	0	NA	NA					PTV	0.327	1
ENSG00000025772	TOMM34	1	12	NA	NA	NA	NA	0	1	NA	NA	NA	NA	0.3 (0, 2.2)	0.328	NA (NA, NA)	NA	NA (NA, NA)	NA	NA (NA, NA)	NA	0	NA	NA					PTV	0.328	1
ENSG00000054983	GALC	16	50	NA	NA	NA	NA	9	3	NA	NA	NA	NA	1.4 (0.8, 2.3)	0.328	NA (NA, NA)	NA	NA (NA, NA)	NA	NA (NA, NA)	NA	0	NA	NA					PTV	0.328	1
ENSG00000101542	CDH20	6	10	NA	NA	NA	NA	0	0	NA	NA	NA	NA	2.1 (0.7, 6.3)	0.328	NA (NA, NA)	NA	NA (NA, NA)	NA	NA (NA, NA)	NA	0	NA	NA					PTV	0.328	1
ENSG00000116863	ADPRHL2	7	14	NA	NA	NA	NA	1	0	NA	NA	NA	NA	1.7 (0.7, 4.1)	0.328	NA (NA, NA)	NA	NA (NA, NA)	NA	NA (NA, NA)	NA	0	NA	NA					PTV	0.328	1
ENSG00000128408	RIBC2	12	19	NA	NA	NA	NA	0	1	NA	NA	NA	NA	1.6 (0.7, 3.5)	0.328	NA (NA, NA)	NA	NA (NA, NA)	NA	NA (NA, NA)	NA	0	NA	NA					PTV	0.328	1
ENSG00000128564	VGF	1	1	NA	NA	2	1	0	0	NA	NA	0	0	4.8 (0.3, 76.8)	0.771	NA (NA, NA)	NA	6.5 (0.6, 69.4)	0.328	9.9 (0.1, 720.2)	0.744	0	NA	0					PTV + MPC >2	0.328	1
ENSG00000131037	EPS8L1	16	42	NA	NA	NA	NA	1	0	NA	NA	NA	NA	1.4 (0.8, 2.5)	0.328	NA (NA, NA)	NA	NA (NA, NA)	NA	NA (NA, NA)	NA	0	NA	NA					PTV	0.328	1
ENSG00000140853	NLRC5	22	59	NA	NA	NA	NA	3	4	NA	NA	NA	NA	1.3 (0.8, 2.2)	0.328	NA (NA, NA)	NA	NA (NA, NA)	NA	NA (NA, NA)	NA	1	NA	NA					PTV	0.328	1
ENSG00000149474	CSRP2BP	15	40	NA	NA	NA	NA	2	2	NA	NA	NA	NA	1.4 (0.8, 2.7)	0.328	NA (NA, NA)	NA	NA (NA, NA)	NA	NA (NA, NA)	NA	0	NA	NA					PTV	0.328	1
ENSG00000163347	CLDN1	1	7	NA	NA	NA	NA	0	2	NA	NA	NA	NA	0.2 (0, 2.1)	0.328	NA (NA, NA)	NA	NA (NA, NA)	NA	NA (NA, NA)	NA	0	NA	NA					PTV	0.328	1
ENSG00000167657	DAPK3	6	13	NA	NA	1	4	2	2	NA	NA	0	0	1.8 (0.7, 4.6)	0.328	NA (NA, NA)	NA	1.4 (0.6, 3.4)	0.571	0.4 (0, 4.8)	0.846	0	NA	0					PTV	0.328	1
ENSG00000171310	CHST11	2	7	NA	NA	0	3	0	2	NA	NA	0	1	0.7 (0.2, 3)	0.874	NA (NA, NA)	NA	0.4 (0.1, 1.8)	0.328	0 (NA, NA)	0.329	0	NA	0					PTV + MPC >2	0.328	1
ENSG00000173546	CSPG4	13	47	NA	NA	NA	NA	0	0	NA	NA	NA	NA	1.5 (0.8, 2.8)	0.328	NA (NA, NA)	NA	NA (NA, NA)	NA	NA (NA, NA)	NA	0	NA	NA					PTV	0.328	1
ENSG00000186866	POFUT2	1	15	NA	NA	NA	NA	0	0	NA	NA	NA	NA	0.2 (0, 2.2)	0.328	NA (NA, NA)	NA	NA (NA, NA)	NA	NA (NA, NA)	NA	0	NA	NA					PTV	0.328	1
ENSG00000241322	CDRT1	2	20	NA	NA	NA	NA	0	0	NA	NA	NA	NA	0.4 (0.1, 1.8)	0.328	NA (NA, NA)	NA	NA (NA, NA)	NA	NA (NA, NA)	NA	0	NA	NA					PTV	0.328	1
ENSG00000063244	U2AF2	0	1	0	0	5	9	0	0	0	0	0	1	- (-, -)	-	- (-, -)	-	1.6 (0.6, 4.5)	0.501	1.9 (0.6, 5.5)	0.329	0	0	0					MPC >2	0.329	1
ENSG00000103257	SLC7A5	6	13	NA	NA	5	12	1	1	NA	NA	1	0	1.4 (0.5, 3.8)	0.748	NA (NA, NA)	NA	1.5 (0.7, 3.1)	0.329	1.7 (0.6, 4.6)	0.416	0	NA	0					PTV + MPC >2	0.329	1
ENSG00000106617	PRKAG2	2	13	NA	NA	2	3	2	2	NA	NA	0	0	0.6 (0.2, 1.9)	0.522	NA (NA, NA)	NA	0.9 (0.3, 2.4)	0.827	4 (0.6, 24.4)	0.329	0	NA	0					MPC >2	0.329	1
ENSG00000110711	AIP	0	7	NA	NA	NA	NA	1	2	NA	NA	NA	NA	0.2 (0, 2.1)	0.329	NA (NA, NA)	NA	NA (NA, NA)	NA	NA (NA, NA)	NA	0	NA	NA					PTV	0.329	1
ENSG00000117262	GPR89A	1	17	4	14	8	18	0	1	0	0	0	1	0.3 (0, 2.2)	0.329	0.7 (0.2, 1.8)	0.53	1 (0.5, 1.9)	0.941	1.3 (0.7, 2.7)	0.503	0	0	0					PTV	0.329	1
ENSG00000139160	METTL20	1	16	NA	NA	NA	NA	0	1	NA	NA	NA	NA	0.3 (0, 2.2)	0.329	NA (NA, NA)	NA	NA (NA, NA)	NA	NA (NA, NA)	NA	0	NA	NA					PTV	0.329	1
ENSG00000140465	CYP1A1	15	39	NA	NA	NA	NA	0	3	NA	NA	NA	NA	1.4 (0.8, 2.6)	0.329	NA (NA, NA)	NA	NA (NA, NA)	NA	NA (NA, NA)	NA	0	NA	NA					PTV	0.329	1
ENSG00000143921	ABCG8	11	52	NA	NA	NA	NA	1	3	NA	NA	NA	NA	0.7 (0.4, 1.3)	0.329	NA (NA, NA)	NA	NA (NA, NA)	NA	NA (NA, NA)	NA	0	NA	NA					PTV	0.329	1
ENSG00000157483	MYO1E	9	23	NA	NA	NA	NA	5	4	NA	NA	NA	NA	1.5 (0.8, 3.1)	0.329	NA (NA, NA)	NA	NA (NA, NA)	NA	NA (NA, NA)	NA	0	NA	NA					PTV	0.329	1
ENSG00000166831	RBPMS2	1	2	NA	NA	NA	NA	2	0	NA	NA	NA	NA	6.7 (0.6, 75.6)	0.329	NA (NA, NA)	NA	NA (NA, NA)	NA	NA (NA, NA)	NA	0	NA	NA					PTV	0.329	1
ENSG00000169067	ACTBL2	7	33	NA	NA	NA	NA	3	9	NA	NA	NA	NA	0.7 (0.3, 1.4)	0.329	NA (NA, NA)	NA	NA (NA, NA)	NA	NA (NA, NA)	NA	0	NA	NA					PTV	0.329	1
ENSG00000176834	VSIG10	9	28	NA	NA	NA	NA	3	2	NA	NA	NA	NA	1.5 (0.7, 3)	0.329	NA (NA, NA)	NA	NA (NA, NA)	NA	NA (NA, NA)	NA	0	NA	NA					PTV	0.329	1
ENSG00000183153	GJD3	2	0	1	4	3	11	0	0	0	0	2	0	- (-, -)	-	5.2 (0.7, 39.2)	0.329	1.3 (0.5, 3.5)	0.761	1.1 (0.4, 3)	0.885	0	0	0					PTV + MPC >3	0.329	1
ENSG00000185684	EP400NL	0	4	0	0	5	18	7	2	0	0	0	1	2.2 (0.7, 7.6)	0.329	2.2 (0.7, 7.6)	0.329	1.1 (0.6, 2.4)	0.863	0.8 (0.3, 2)	0.727	0	0	0					PTV	0.329	1
ENSG00000206069	TMEM211	0	4	NA	NA	NA	NA	0	1	NA	NA	NA	NA	0 (NA, NA)	0.329	NA (NA, NA)	NA	NA (NA, NA)	NA	NA (NA, NA)	NA	0	NA	NA					PTV	0.329	1
ENSG00000088992	TESC	4	3	NA	NA	NA	NA	0	0	NA	NA	NA	NA	2.4 (0.6, 9.9)	0.33	NA (NA, NA)	NA	NA (NA, NA)	NA	NA (NA, NA)	NA	0	NA	NA					PTV	0.33	1
ENSG00000103647	CORO2B	3	9	NA	NA	2	4	0	0	NA	NA	1	0	1.4 (0.3, 5.7)	0.981	NA (NA, NA)	NA	1.9 (0.7, 5.5)	0.367	3.2 (0.7, 15.8)	0.33	0	NA	0					MPC >2	0.33	1
ENSG00000111540	RAB5B	2	4	NA	NA	0	2	1	0	NA	NA	0	0	3.2 (0.7, 15.8)	0.33	NA (NA, NA)	NA	2.3 (0.5, 10.4)	0.505	0 (NA, NA)	0.584	0	NA	0					PTV	0.33	1
ENSG00000119638	NEK9	8	44	NA	NA	12	25	2	2	NA	NA	0	0	0.7 (0.4, 1.5)	0.476	NA (NA, NA)	NA	1 (0.6, 1.7)	0.939	1.6 (0.7, 3.3)	0.33	0	NA	0					MPC >2	0.33	1
ENSG00000136478	TEX2	6	34	NA	NA	NA	NA	0	0	NA	NA	NA	NA	0.6 (0.2, 1.4)	0.33	NA (NA, NA)	NA	NA (NA, NA)	NA	NA (NA, NA)	NA	0	NA	NA					PTV	0.33	1
ENSG00000144036	EXOC6B	2	18	NA	NA	0	1	1	1	NA	NA	0	0	0.5 (0.1, 1.7)	0.367	NA (NA, NA)	NA	0.5 (0.1, 1.6)	0.33	0 (NA, NA)	0.648	1	NA	0					PTV + MPC >2	0.33	1
ENSG00000144460	NYAP2	4	6	NA	NA	NA	NA	0	0	NA	NA	NA	NA	2.7 (0.6, 11.6)	0.33	NA (NA, NA)	NA	NA (NA, NA)	NA	NA (NA, NA)	NA	0	NA	NA					PTV	0.33	1
ENSG00000148814	LRRC27	11	26	NA	NA	NA	NA	1	1	NA	NA	NA	NA	1.6 (0.8, 3.4)	0.33	NA (NA, NA)	NA	NA (NA, NA)	NA	NA (NA, NA)	NA	0	NA	NA					PTV	0.33	1
ENSG00000157617	C2CD2	11	21	0	0	0	0	1	0	0	0	0	0	1.6 (0.7, 3.3)	0.33	1.6 (0.7, 3.3)	0.33	1.6 (0.7, 3.3)	0.33	- (-, -)	-	0	0	0					PTV	0.33	1
ENSG00000177981	ASB8	7	16	NA	NA	NA	NA	2	1	NA	NA	NA	NA	1.7 (0.7, 4.1)	0.33	NA (NA, NA)	NA	NA (NA, NA)	NA	NA (NA, NA)	NA	0	NA	NA					PTV	0.33	1
ENSG00000184113	CLDN5	1	1	NA	NA	0	9	0	1	NA	NA	1	1	0.7 (0.1, 7.7)	0.781	NA (NA, NA)	NA	0.4 (0.1, 1.7)	0.331	0.2 (0, 2.1)	0.33	0	NA	0					MPC >2	0.33	1
ENSG00000185264	TEX33	5	9	NA	NA	NA	NA	1	2	NA	NA	NA	NA	1.9 (0.7, 5.3)	0.33	NA (NA, NA)	NA	NA (NA, NA)	NA	NA (NA, NA)	NA	0	NA	NA					PTV	0.33	1
ENSG00000196268	ZNF493	19	46	NA	NA	NA	NA	4	3	NA	NA	NA	NA	1.4 (0.8, 2.3)	0.33	NA (NA, NA)	NA	NA (NA, NA)	NA	NA (NA, NA)	NA	0	NA	NA					PTV	0.33	1
ENSG00000232040	SCAND3	20	61	NA	NA	NA	NA	3	2	NA	NA	NA	NA	1.3 (0.8, 2.3)	0.33	NA (NA, NA)	NA	NA (NA, NA)	NA	NA (NA, NA)	NA	0	NA	NA					PTV	0.33	1
ENSG00000059145	UNKL	1	6	NA	NA	3	3	2	3	NA	NA	0	1	0.8 (0.2, 3.5)	0.758	NA (NA, NA)	NA	1.4 (0.5, 3.9)	0.742	2.6 (0.6, 11)	0.331	0	NA	0					MPC >2	0.331	1
ENSG00000110429	FBXO3	3	3	NA	NA	0	1	0	0	NA	NA	0	0	2.7 (0.6, 12.7)	0.331	NA (NA, NA)	NA	1.9 (0.4, 7.7)	0.602	- (-, -)	-	0	NA	0					PTV	0.331	1
ENSG00000111605	CPSF6	0	1	NA	NA	2	9	0	0	NA	NA	0	4	0 (NA, NA)	0.648	NA (NA, NA)	NA	0.5 (0.1, 1.8)	0.331	0.5 (0.1, 1.9)	0.373	0	NA	0					PTV + MPC >2	0.331	1
ENSG00000135413	LACRT	1	16	NA	NA	NA	NA	0	1	NA	NA	NA	NA	0.3 (0, 2.2)	0.331	NA (NA, NA)	NA	NA (NA, NA)	NA	NA (NA, NA)	NA	0	NA	NA					PTV	0.331	1
ENSG00000135631	RAB11FIP5	6	14	NA	NA	1	6	1	0	NA	NA	0	0	1.9 (0.7, 5.3)	0.331	NA (NA, NA)	NA	1.5 (0.6, 3.8)	0.575	0.4 (0, 6.1)	0.933	0	NA	0					PTV	0.331	1
ENSG00000141956	PRDM15	4	34	NA	NA	NA	NA	1	0	NA	NA	NA	NA	0.6 (0.2, 1.5)	0.331	NA (NA, NA)	NA	NA (NA, NA)	NA	NA (NA, NA)	NA	0	NA	NA					PTV	0.331	1
ENSG00000143554	SLC27A3	21	65	NA	NA	NA	NA	7	6	NA	NA	NA	NA	1.3 (0.8, 2.1)	0.331	NA (NA, NA)	NA	NA (NA, NA)	NA	NA (NA, NA)	NA	0	NA	NA					PTV	0.331	1
ENSG00000151773	CCDC122	7	17	NA	NA	NA	NA	0	0	NA	NA	NA	NA	1.8 (0.7, 4.4)	0.331	NA (NA, NA)	NA	NA (NA, NA)	NA	NA (NA, NA)	NA	0	NA	NA					PTV	0.331	1
ENSG00000153767	GTF2E1	3	8	NA	NA	NA	NA	0	2	NA	NA	NA	NA	0.5 (0.1, 1.6)	0.331	NA (NA, NA)	NA	NA (NA, NA)	NA	NA (NA, NA)	NA	0	NA	NA					PTV	0.331	1
ENSG00000165131	C7orf34	4	8	NA	NA	NA	NA	0	0	NA	NA	NA	NA	2.3 (0.7, 8.3)	0.331	NA (NA, NA)	NA	NA (NA, NA)	NA	NA (NA, NA)	NA	0	NA	NA					PTV	0.331	1
ENSG00000168703	WFDC12	0	10	NA	NA	NA	NA	0	0	NA	NA	NA	NA	0 (NA, NA)	0.331	NA (NA, NA)	NA	NA (NA, NA)	NA	NA (NA, NA)	NA	0	NA	NA					PTV	0.331	1
ENSG00000171984	C20orf196	1	14	NA	NA	NA	NA	0	0	NA	NA	NA	NA	0.3 (0, 2.2)	0.331	NA (NA, NA)	NA	NA (NA, NA)	NA	NA (NA, NA)	NA	0	NA	NA					PTV	0.331	1
ENSG00000177427	MIEF2	2	5	NA	NA	NA	NA	2	0	NA	NA	NA	NA	2.6 (0.6, 10.9)	0.331	NA (NA, NA)	NA	NA (NA, NA)	NA	NA (NA, NA)	NA	0	NA	NA					PTV	0.331	1
ENSG00000182141	ZNF708	12	36	NA	NA	NA	NA	0	2	NA	NA	NA	NA	1.4 (0.8, 2.8)	0.331	NA (NA, NA)	NA	NA (NA, NA)	NA	NA (NA, NA)	NA	0	NA	NA					PTV	0.331	1
ENSG00000188158	NHS	3	2	NA	NA	NA	NA	0	0	NA	NA	NA	NA	3.6 (0.6, 22.9)	0.331	NA (NA, NA)	NA	NA (NA, NA)	NA	NA (NA, NA)	NA	0	NA	NA					PTV	0.331	1
ENSG00000204370	SDHD	0	6	NA	NA	NA	NA	0	1	NA	NA	NA	NA	0 (NA, NA)	0.331	NA (NA, NA)	NA	NA (NA, NA)	NA	NA (NA, NA)	NA	0	NA	NA					PTV	0.331	1
ENSG00000204572	KRTAP5-10	5	9	NA	NA	NA	NA	1	1	NA	NA	NA	NA	2.1 (0.7, 6.3)	0.331	NA (NA, NA)	NA	NA (NA, NA)	NA	NA (NA, NA)	NA	0	NA	NA					PTV	0.331	1
ENSG00000204655	MOG	5	10	NA	NA	NA	NA	0	1	NA	NA	NA	NA	2.2 (0.7, 7)	0.331	NA (NA, NA)	NA	NA (NA, NA)	NA	NA (NA, NA)	NA	0	NA	NA					PTV	0.331	1
ENSG00000213619	NDUFS3	3	20	NA	NA	NA	NA	1	4	NA	NA	NA	NA	0.5 (0.2, 1.5)	0.331	NA (NA, NA)	NA	NA (NA, NA)	NA	NA (NA, NA)	NA	0	NA	NA					PTV	0.331	1
ENSG00000070731	ST6GALNAC2	11	34	NA	NA	NA	NA	4	2	NA	NA	NA	NA	1.4 (0.8, 2.7)	0.332	NA (NA, NA)	NA	NA (NA, NA)	NA	NA (NA, NA)	NA	0	NA	NA					PTV	0.332	1
ENSG00000078804	TP53INP2	3	3	0	0	0	0	0	1	0	0	0	0	2.6 (0.6, 11)	0.332	2.6 (0.6, 11)	0.332	2.6 (0.6, 11)	0.332	- (-, -)	-	0	0	0					PTV	0.332	1
ENSG00000090905	TNRC6A	1	14	1	11	3	7	1	1	1	1	0	0	0.5 (0.1, 2.1)	0.486	0.5 (0.2, 1.5)	0.332	0.7 (0.3, 1.7)	0.583	0.9 (0.3, 2.6)	0.893	0	0	0					PTV + MPC >3	0.332	1
ENSG00000141665	FBXO15	7	11	NA	NA	NA	NA	1	1	NA	NA	NA	NA	1.8 (0.7, 4.5)	0.332	NA (NA, NA)	NA	NA (NA, NA)	NA	NA (NA, NA)	NA	0	NA	NA					PTV	0.332	1
ENSG00000141837	CACNA1A	3	12	0	0	53	149	1	1	0	0	7	6	0.6 (0.2, 1.9)	0.533	0.6 (0.2, 1.9)	0.533	1.1 (0.8, 1.6)	0.513	1.2 (0.9, 1.7)	0.332	0	0	0					MPC >2	0.332	1
ENSG00000146278	PNRC1	0	6	NA	NA	0	2	0	0	NA	NA	0	0	0 (NA, NA)	0.415	NA (NA, NA)	NA	0 (NA, NA)	0.332	0 (NA, NA)	0.584	0	NA	0					PTV + MPC >2	0.332	1
ENSG00000155897	ADCY8	6	17	NA	NA	NA	NA	1	0	NA	NA	NA	NA	1.8 (0.7, 4.7)	0.332	NA (NA, NA)	NA	NA (NA, NA)	NA	NA (NA, NA)	NA	0	NA	NA					PTV	0.332	1
ENSG00000156966	B3GNT7	4	5	NA	NA	NA	NA	0	0	NA	NA	NA	NA	2.2 (0.6, 8.2)	0.332	NA (NA, NA)	NA	NA (NA, NA)	NA	NA (NA, NA)	NA	0	NA	NA					PTV	0.332	1
ENSG00000160326	SLC2A6	6	13	NA	NA	NA	NA	1	0	NA	NA	NA	NA	2 (0.7, 6)	0.332	NA (NA, NA)	NA	NA (NA, NA)	NA	NA (NA, NA)	NA	0	NA	NA					PTV	0.332	1
ENSG00000173068	BNC2	6	9	NA	NA	8	41	1	0	NA	NA	1	3	1.9 (0.7, 5.2)	0.332	NA (NA, NA)	NA	1 (0.6, 1.8)	0.986	0.8 (0.4, 1.6)	0.569	0	NA	0					PTV	0.332	1
ENSG00000175305	CCNE2	4	11	NA	NA	NA	NA	1	0	NA	NA	NA	NA	2.2 (0.7, 7.3)	0.332	NA (NA, NA)	NA	NA (NA, NA)	NA	NA (NA, NA)	NA	0	NA	NA					PTV	0.332	1
ENSG00000182107	TMEM30B	2	5	NA	NA	NA	NA	3	0	NA	NA	NA	NA	2.5 (0.6, 9.9)	0.332	NA (NA, NA)	NA	NA (NA, NA)	NA	NA (NA, NA)	NA	0	NA	NA					PTV	0.332	1
ENSG00000047597	XK	0	1	NA	NA	7	19	0	0	NA	NA	0	0	0 (NA, NA)	0.648	NA (NA, NA)	NA	1.7 (0.7, 4.3)	0.391	1.8 (0.7, 4.6)	0.333	0	NA	0					MPC >2	0.333	1
ENSG00000066322	ELOVL1	1	3	NA	NA	5	16	0	0	NA	NA	1	0	0.8 (0, 15)	0.901	NA (NA, NA)	NA	1.7 (0.7, 4.2)	0.411	1.9 (0.7, 4.9)	0.333	0	NA	0					MPC >2	0.333	1
ENSG00000102572	STK24	1	12	NA	NA	1	1	0	0	NA	NA	1	0	0.2 (0, 3)	0.516	NA (NA, NA)	NA	0.9 (0.2, 4)	0.932	8 (0.5, 117.7)	0.333	0	NA	0					MPC >2	0.333	1
ENSG00000111875	ASF1A	0	3	NA	NA	2	2	0	0	NA	NA	0	0	0 (NA, NA)	0.481	NA (NA, NA)	NA	2.2 (0.4, 12.6)	0.748	5.5 (0.6, 47.3)	0.333	0	NA	0					MPC >2	0.333	1
ENSG00000117360	PRPF3	1	1	NA	NA	9	24	1	0	NA	NA	2	4	8 (0.5, 117.7)	0.333	NA (NA, NA)	NA	1.4 (0.7, 2.8)	0.475	1.2 (0.6, 2.5)	0.789	0	NA	0					PTV	0.333	1
ENSG00000117519	CNN3	2	8	NA	NA	1	12	0	1	NA	NA	0	1	0.7 (0.1, 4)	0.731	NA (NA, NA)	NA	0.5 (0.1, 1.7)	0.341	0.3 (0, 2.2)	0.333	0	NA	0					MPC >2	0.333	1
ENSG00000143324	XPR1	3	6	NA	NA	5	27	2	0	NA	NA	1	1	2.3 (0.7, 8)	0.333	NA (NA, NA)	NA	1 (0.5, 2)	0.978	0.7 (0.3, 1.7)	0.535	1	NA	0					PTV	0.333	1
ENSG00000161791	FMNL3	5	27	NA	NA	NA	NA	0	1	NA	NA	NA	NA	0.5 (0.2, 1.5)	0.333	NA (NA, NA)	NA	NA (NA, NA)	NA	NA (NA, NA)	NA	0	NA	NA					PTV	0.333	1
ENSG00000163539	CLASP2	5	6	NA	NA	NA	NA	2	3	NA	NA	NA	NA	1.8 (0.7, 4.9)	0.333	NA (NA, NA)	NA	NA (NA, NA)	NA	NA (NA, NA)	NA	0	NA	NA					PTV	0.333	1
ENSG00000164134	NAA15	3	7	1	8	0	5	1	1	0	2	1	0	1.7 (0.4, 6.4)	0.693	0.9 (0.3, 2.6)	0.881	0.8 (0.3, 2.1)	0.814	0.4 (0.1, 1.8)	0.333	0	0	0					MPC >2	0.333	1
ENSG00000165553	NGB	1	6	NA	NA	NA	NA	0	1	NA	NA	NA	NA	0.2 (0, 2.1)	0.333	NA (NA, NA)	NA	NA (NA, NA)	NA	NA (NA, NA)	NA	0	NA	NA					PTV	0.333	1
ENSG00000167985	SDHAF2	3	21	NA	NA	NA	NA	1	0	NA	NA	NA	NA	0.5 (0.2, 1.5)	0.333	NA (NA, NA)	NA	NA (NA, NA)	NA	NA (NA, NA)	NA	0	NA	NA					PTV	0.333	1
ENSG00000168546	GFRA2	2	1	NA	NA	3	10	0	0	NA	NA	1	0	14.8 (0.5, 439.9)	0.333	NA (NA, NA)	NA	2.2 (0.7, 7.3)	0.349	1.5 (0.4, 6)	0.814	0	NA	0					PTV	0.333	1
ENSG00000176049	JAKMIP2	2	11	0	0	4	33	0	0	0	0	1	0	0.5 (0.1, 2.3)	0.535	0.5 (0.1, 2.3)	0.535	0.6 (0.3, 1.4)	0.333	0.7 (0.3, 1.8)	0.593	0	0	0					PTV + MPC >2	0.333	1
ENSG00000176715	ACSF3	14	71	NA	NA	NA	NA	1	4	NA	NA	NA	NA	0.7 (0.4, 1.3)	0.333	NA (NA, NA)	NA	NA (NA, NA)	NA	NA (NA, NA)	NA	0	NA	NA					PTV	0.333	1
ENSG00000181072	CHRM2	1	1	NA	NA	0	0	1	0	NA	NA	0	0	8 (0.5, 117.7)	0.333	NA (NA, NA)	NA	8 (0.5, 117.7)	0.333	- (-, -)	-	1	NA	0					PTV	0.333	1
ENSG00000182534	MXRA7	2	7	NA	NA	NA	NA	1	0	NA	NA	NA	NA	2.8 (0.7, 11.7)	0.333	NA (NA, NA)	NA	NA (NA, NA)	NA	NA (NA, NA)	NA	0	NA	NA					PTV	0.333	1
ENSG00000185630	PBX1	2	0	1	6	0	14	0	1	0	0	0	0	3.7 (0.5, 29.1)	0.333	2.3 (0.6, 9.2)	0.424	0.8 (0.2, 2.6)	0.908	0.3 (0, 2.3)	0.363	0	0	0					PTV	0.333	1
ENSG00000204356	NELFE	4	19	NA	NA	0	0	0	2	NA	NA	0	0	0.5 (0.2, 1.6)	0.333	NA (NA, NA)	NA	0.5 (0.2, 1.6)	0.333	- (-, -)	-	0	NA	0					PTV	0.333	1
ENSG00000079432	CIC	2	11	5	1	10	49	0	0	2	1	5	0	0.6 (0.1, 2.6)	0.691	1.8 (0.7, 4.5)	0.334	1.2 (0.7, 2)	0.585	1.4 (0.8, 2.4)	0.369	0	1	0					PTV + MPC >3	0.334	1
ENSG00000086159	AQP6	7	20	NA	NA	NA	NA	0	0	NA	NA	NA	NA	1.8 (0.7, 4.4)	0.334	NA (NA, NA)	NA	NA (NA, NA)	NA	NA (NA, NA)	NA	0	NA	NA					PTV	0.334	1
ENSG00000113273	ARSB	6	37	0	0	0	0	0	1	0	0	0	0	0.6 (0.3, 1.5)	0.334	0.6 (0.3, 1.5)	0.334	0.6 (0.3, 1.5)	0.334	- (-, -)	-	0	0	0					PTV	0.334	1
ENSG00000130244	FAM98C	6	15	0	0	2	2	1	0	0	0	0	1	1.5 (0.6, 4)	0.537	1.5 (0.6, 4)	0.537	1.6 (0.7, 3.8)	0.334	2.1 (0.4, 11.6)	0.689	0	0	0					PTV + MPC >2	0.334	1
ENSG00000141086	CTRL	2	31	NA	NA	NA	NA	3	3	NA	NA	NA	NA	0.5 (0.2, 1.5)	0.334	NA (NA, NA)	NA	NA (NA, NA)	NA	NA (NA, NA)	NA	0	NA	NA					PTV	0.334	1
ENSG00000149090	PAMR1	16	45	NA	NA	NA	NA	5	2	NA	NA	NA	NA	1.4 (0.8, 2.5)	0.334	NA (NA, NA)	NA	NA (NA, NA)	NA	NA (NA, NA)	NA	0	NA	NA					PTV	0.334	1
ENSG00000158517	NCF1	0	5	NA	NA	NA	NA	0	0	NA	NA	NA	NA	0 (NA, NA)	0.334	NA (NA, NA)	NA	NA (NA, NA)	NA	NA (NA, NA)	NA	0	NA	NA					PTV	0.334	1
ENSG00000166603	MC4R	2	22	NA	NA	NA	NA	0	1	NA	NA	NA	NA	0.4 (0.1, 1.8)	0.334	NA (NA, NA)	NA	NA (NA, NA)	NA	NA (NA, NA)	NA	0	NA	NA					PTV	0.334	1
ENSG00000174938	SEZ6L2	7	15	NA	NA	NA	NA	1	0	NA	NA	NA	NA	1.9 (0.7, 5)	0.334	NA (NA, NA)	NA	NA (NA, NA)	NA	NA (NA, NA)	NA	0	NA	NA					PTV	0.334	1
ENSG00000176472	ZNF575	2	13	NA	NA	NA	NA	0	0	NA	NA	NA	NA	0.3 (0, 1.7)	0.334	NA (NA, NA)	NA	NA (NA, NA)	NA	NA (NA, NA)	NA	0	NA	NA					PTV	0.334	1
ENSG00000185479	KRT6B	6	26	1	7	6	42	2	0	0	0	1	1	1.5 (0.6, 3.4)	0.546	1.3 (0.6, 2.9)	0.613	0.9 (0.5, 1.6)	0.79	0.7 (0.3, 1.4)	0.334	0	0	0					MPC >2	0.334	1
ENSG00000187010	RHD	2	15	1	4	1	15	0	0	0	0	0	1	0.8 (0.2, 3.5)	0.738	0.9 (0.3, 3.1)	0.872	0.5 (0.2, 1.5)	0.337	0.4 (0.1, 1.8)	0.334	0	0	0					MPC >2	0.334	1
ENSG00000008300	CELSR3	6	28	NA	NA	31	115	0	3	NA	NA	2	6	0.6 (0.2, 1.5)	0.335	NA (NA, NA)	NA	0.8 (0.6, 1.2)	0.407	0.9 (0.6, 1.4)	0.729	0	NA	0					PTV	0.335	1
ENSG00000008838	MED24	4	32	4	13	2	2	4	4	1	0	0	0	0.6 (0.3, 1.4)	0.335	0.8 (0.4, 1.5)	0.506	0.8 (0.5, 1.6)	0.723	1.5 (0.5, 4.2)	0.621	0	0	0					PTV	0.335	1
ENSG00000072364	AFF4	2	4	0	0	13	37	0	0	0	0	1	2	2.4 (0.4, 12.7)	0.549	2.4 (0.4, 12.7)	0.549	1.4 (0.8, 2.6)	0.335	1.3 (0.7, 2.6)	0.517	0	0	0					PTV + MPC >2	0.335	1
ENSG00000078114	NEBL	19	70	0	2	3	7	4	5	0	0	1	0	1.2 (0.7, 2)	0.589	1.2 (0.7, 1.9)	0.636	1.3 (0.8, 2.1)	0.344	2.5 (0.7, 9.3)	0.335	0	0	0					MPC >2	0.335	1
ENSG00000086570	FAT2	36	98	NA	NA	NA	NA	4	5	NA	NA	NA	NA	1.2 (0.8, 1.8)	0.335	NA (NA, NA)	NA	NA (NA, NA)	NA	NA (NA, NA)	NA	0	NA	NA					PTV	0.335	1
ENSG00000101972	STAG2	2	2	0	1	8	31	0	0	1	0	1	1	4.9 (0.4, 62.3)	0.577	4.5 (0.6, 32.3)	0.335	1.4 (0.7, 2.8)	0.542	1.2 (0.6, 2.6)	0.793	0	0	0					PTV + MPC >3	0.335	1
ENSG00000108219	TSPAN14	2	1	NA	NA	2	9	1	0	NA	NA	0	1	9.1 (0.5, 175.9)	0.335	NA (NA, NA)	NA	1.1 (0.3, 3.8)	0.934	0.4 (0.1, 2.5)	0.586	0	NA	0					PTV	0.335	1
ENSG00000128383	APOBEC3A	1	9	1	6	4	11	0	0	0	0	0	0	0.2 (0, 2.1)	0.335	0.3 (0.1, 1.8)	0.342	0.7 (0.3, 1.8)	0.612	1 (0.3, 3.1)	0.957	0	0	0					PTV	0.335	1
ENSG00000139644	TMBIM6	6	10	NA	NA	NA	NA	0	0	NA	NA	NA	NA	2 (0.7, 5.8)	0.335	NA (NA, NA)	NA	NA (NA, NA)	NA	NA (NA, NA)	NA	0	NA	NA					PTV	0.335	1
ENSG00000148136	OR13C4	3	26	NA	NA	NA	NA	0	0	NA	NA	NA	NA	0.5 (0.1, 1.6)	0.335	NA (NA, NA)	NA	NA (NA, NA)	NA	NA (NA, NA)	NA	0	NA	NA					PTV	0.335	1
ENSG00000166147	FBN1	1	7	NA	NA	11	65	0	0	NA	NA	2	2	0.2 (0, 2.7)	0.475	NA (NA, NA)	NA	0.7 (0.4, 1.3)	0.335	0.8 (0.4, 1.5)	0.535	0	NA	0					PTV + MPC >2	0.335	1
ENSG00000174498	IGDCC3	10	24	NA	NA	2	19	1	0	NA	NA	0	0	1.5 (0.7, 3.3)	0.401	NA (NA, NA)	NA	1 (0.5, 2)	0.916	0.4 (0.1, 1.8)	0.335	0	NA	0					MPC >2	0.335	1
ENSG00000182667	NTM	2	2	2	2	0	9	0	1	0	0	0	0	1.4 (0.2, 8.1)	0.677	2.4 (0.6, 9.8)	0.335	0.9 (0.3, 2.8)	0.864	0.7 (0.1, 3.2)	0.878	0	0	0					PTV + MPC >3	0.335	1
ENSG00000239389	PCDHA13	5	31	NA	NA	NA	NA	2	3	NA	NA	NA	NA	0.6 (0.2, 1.4)	0.335	NA (NA, NA)	NA	NA (NA, NA)	NA	NA (NA, NA)	NA	0	NA	NA					PTV	0.335	1
ENSG00000267855	NDUFA7	5	9	NA	NA	NA	NA	1	1	NA	NA	NA	NA	2 (0.7, 6)	0.335	NA (NA, NA)	NA	NA (NA, NA)	NA	NA (NA, NA)	NA	0	NA	NA					PTV	0.335	1
ENSG00000008277	ADAM22	10	21	NA	NA	NA	NA	1	2	NA	NA	NA	NA	1.6 (0.7, 3.4)	0.336	NA (NA, NA)	NA	NA (NA, NA)	NA	NA (NA, NA)	NA	0	NA	NA					PTV	0.336	1
ENSG00000084093	REST	2	19	1	5	3	23	0	0	0	0	0	1	0.5 (0.1, 2.2)	0.547	0.6 (0.2, 2)	0.57	0.6 (0.3, 1.4)	0.336	0.7 (0.2, 1.9)	0.61	0	0	0					PTV + MPC >2	0.336	1
ENSG00000089775	ZBTB25	8	21	NA	NA	NA	NA	1	1	NA	NA	NA	NA	1.7 (0.7, 3.9)	0.336	NA (NA, NA)	NA	NA (NA, NA)	NA	NA (NA, NA)	NA	0	NA	NA					PTV	0.336	1
ENSG00000104221	BRF2	14	34	NA	NA	NA	NA	1	0	NA	NA	NA	NA	1.5 (0.8, 2.8)	0.336	NA (NA, NA)	NA	NA (NA, NA)	NA	NA (NA, NA)	NA	0	NA	NA					PTV	0.336	1
ENSG00000112851	ERBB2IP	10	17	NA	NA	NA	NA	0	2	NA	NA	NA	NA	1.6 (0.7, 3.4)	0.336	NA (NA, NA)	NA	NA (NA, NA)	NA	NA (NA, NA)	NA	0	NA	NA					PTV	0.336	1
ENSG00000115598	IL1RL2	16	38	NA	NA	NA	NA	0	2	NA	NA	NA	NA	1.4 (0.8, 2.6)	0.336	NA (NA, NA)	NA	NA (NA, NA)	NA	NA (NA, NA)	NA	0	NA	NA					PTV	0.336	1
ENSG00000117592	PRDX6	4	6	NA	NA	NA	NA	0	0	NA	NA	NA	NA	2.8 (0.7, 11.4)	0.336	NA (NA, NA)	NA	NA (NA, NA)	NA	NA (NA, NA)	NA	1	NA	NA					PTV	0.336	1
ENSG00000146072	TNFRSF21	4	6	NA	NA	0	0	0	0	NA	NA	0	0	2.6 (0.6, 10.3)	0.336	NA (NA, NA)	NA	2.6 (0.6, 10.3)	0.336	- (-, -)	-	0	NA	0					PTV	0.336	1
ENSG00000172426	RSPH9	3	18	NA	NA	1	14	3	0	NA	NA	0	0	1 (0.4, 2.9)	0.967	NA (NA, NA)	NA	0.7 (0.3, 1.7)	0.59	0.3 (0, 2.2)	0.336	0	NA	0					MPC >2	0.336	1
ENSG00000173599	PC	11	31	NA	NA	16	56	3	1	NA	NA	3	1	1.3 (0.6, 2.5)	0.6	NA (NA, NA)	NA	1.3 (0.8, 1.9)	0.336	1.2 (0.7, 2.1)	0.505	0	NA	0					PTV + MPC >2	0.336	1
ENSG00000174109	C16orf91	3	24	NA	NA	NA	NA	1	2	NA	NA	NA	NA	0.5 (0.2, 1.6)	0.336	NA (NA, NA)	NA	NA (NA, NA)	NA	NA (NA, NA)	NA	0	NA	NA					PTV	0.336	1
ENSG00000255150	EID3	7	21	NA	NA	NA	NA	7	1	NA	NA	NA	NA	1.6 (0.7, 3.3)	0.336	NA (NA, NA)	NA	NA (NA, NA)	NA	NA (NA, NA)	NA	0	NA	NA					PTV	0.336	1
ENSG00000044446	PHKA2	2	7	NA	NA	7	18	0	0	NA	NA	0	0	0.7 (0.1, 4)	0.735	NA (NA, NA)	NA	1.5 (0.6, 3.4)	0.552	1.9 (0.7, 5.2)	0.337	0	NA	0					MPC >2	0.337	1
ENSG00000065809	FAM107B	2	15	NA	NA	NA	NA	0	0	NA	NA	NA	NA	0.4 (0.1, 1.8)	0.337	NA (NA, NA)	NA	NA (NA, NA)	NA	NA (NA, NA)	NA	0	NA	NA					PTV	0.337	1
ENSG00000100813	ACIN1	5	10	NA	NA	29	89	0	1	NA	NA	2	3	1.4 (0.5, 3.9)	0.767	NA (NA, NA)	NA	1.2 (0.8, 1.8)	0.337	1.2 (0.8, 1.9)	0.424	0	NA	1					PTV + MPC >2	0.337	1
ENSG00000103168	TAF1C	15	39	NA	NA	NA	NA	1	0	NA	NA	NA	NA	1.4 (0.8, 2.7)	0.337	NA (NA, NA)	NA	NA (NA, NA)	NA	NA (NA, NA)	NA	0	NA	NA					PTV	0.337	1
ENSG00000106665	CLIP2	5	16	NA	NA	0	3	1	0	NA	NA	0	0	1.9 (0.7, 5.3)	0.337	NA (NA, NA)	NA	1.6 (0.6, 4.4)	0.498	0 (NA, NA)	0.481	0	NA	0					PTV	0.337	1
ENSG00000126561	STAT5A	5	10	2	7	10	35	0	1	0	0	2	0	1.1 (0.4, 3.3)	0.852	1.3 (0.5, 3.2)	0.784	1.3 (0.8, 2.3)	0.36	1.4 (0.8, 2.7)	0.337	0	0	0					MPC >2	0.337	1
ENSG00000137331	IER3	2	4	NA	NA	5	9	0	0	NA	NA	1	1	1.4 (0.2, 7.8)	0.737	NA (NA, NA)	NA	1.7 (0.7, 4.3)	0.337	1.9 (0.7, 5.6)	0.353	0	NA	0					PTV + MPC >2	0.337	1
ENSG00000188505	NCCRP1	2	19	0	0	1	0	0	0	0	0	1	0	0.3 (0, 1.7)	0.337	0.3 (0, 1.7)	0.337	0.6 (0.2, 2.3)	0.717	Inf (NA, NA)	0.505	0	0	0					PTV	0.337	1
ENSG00000213973	ZNF99	9	49	NA	NA	NA	NA	5	6	NA	NA	NA	NA	0.7 (0.4, 1.3)	0.337	NA (NA, NA)	NA	NA (NA, NA)	NA	NA (NA, NA)	NA	0	NA	NA					PTV	0.337	1
ENSG00000073598	FNDC8	4	6	NA	NA	NA	NA	1	0	NA	NA	NA	NA	2.4 (0.6, 9.6)	0.338	NA (NA, NA)	NA	NA (NA, NA)	NA	NA (NA, NA)	NA	0	NA	NA					PTV	0.338	1
ENSG00000116161	CACYBP	6	10	NA	NA	NA	NA	0	1	NA	NA	NA	NA	1.9 (0.7, 5.6)	0.338	NA (NA, NA)	NA	NA (NA, NA)	NA	NA (NA, NA)	NA	0	NA	NA					PTV	0.338	1
ENSG00000126860	EVI2A	8	21	NA	NA	NA	NA	1	0	NA	NA	NA	NA	1.7 (0.7, 4.1)	0.338	NA (NA, NA)	NA	NA (NA, NA)	NA	NA (NA, NA)	NA	0	NA	NA					PTV	0.338	1
ENSG00000153885	KCTD15	0	6	NA	NA	0	1	0	0	NA	NA	0	0	0 (NA, NA)	0.396	NA (NA, NA)	NA	0 (NA, NA)	0.338	0 (NA, NA)	0.648	0	NA	0					PTV + MPC >2	0.338	1
ENSG00000168263	KCNV2	19	51	NA	NA	NA	NA	5	2	NA	NA	NA	NA	1.3 (0.8, 2.2)	0.338	NA (NA, NA)	NA	NA (NA, NA)	NA	NA (NA, NA)	NA	0	NA	NA					PTV	0.338	1
ENSG00000170390	DCLK2	5	7	NA	NA	5	12	0	3	NA	NA	0	0	1.5 (0.5, 4.3)	0.672	NA (NA, NA)	NA	1.6 (0.7, 3.5)	0.338	1.7 (0.6, 5.5)	0.537	0	NA	0					PTV + MPC >2	0.338	1
ENSG00000176909	MAMSTR	3	17	NA	NA	NA	NA	0	3	NA	NA	NA	NA	0.4 (0.1, 1.7)	0.338	NA (NA, NA)	NA	NA (NA, NA)	NA	NA (NA, NA)	NA	0	NA	NA					PTV	0.338	1
ENSG00000180957	PITPNB	0	2	NA	NA	1	11	1	0	NA	NA	1	1	1.6 (0.1, 28.6)	0.775	NA (NA, NA)	NA	0.5 (0.1, 1.9)	0.453	0.3 (0.1, 1.8)	0.338	0	NA	0					MPC >2	0.338	1
ENSG00000185483	ROR1	4	5	NA	NA	NA	NA	0	2	NA	NA	NA	NA	2 (0.6, 6.7)	0.338	NA (NA, NA)	NA	NA (NA, NA)	NA	NA (NA, NA)	NA	0	NA	NA					PTV	0.338	1
ENSG00000005022	SLC25A5	1	1	2	0	7	8	0	0	0	0	0	0	2.4 (0.1, 104.2)	0.696	8.3 (0.4, 176.2)	0.413	2.2 (0.7, 7)	0.339	2.1 (0.6, 7.3)	0.381	0	0	0					PTV + MPC >2	0.339	1
ENSG00000064042	LIMCH1	5	31	NA	NA	NA	NA	3	7	NA	NA	NA	NA	0.6 (0.3, 1.4)	0.339	NA (NA, NA)	NA	NA (NA, NA)	NA	NA (NA, NA)	NA	0	NA	NA					PTV	0.339	1
ENSG00000132003	ZSWIM4	4	22	NA	NA	0	4	0	0	NA	NA	0	0	0.6 (0.2, 1.8)	0.494	NA (NA, NA)	NA	0.5 (0.2, 1.5)	0.339	0 (NA, NA)	0.802	0	NA	0					PTV + MPC >2	0.339	1
ENSG00000136044	APPL2	20	53	NA	NA	NA	NA	2	0	NA	NA	NA	NA	1.4 (0.8, 2.3)	0.339	NA (NA, NA)	NA	NA (NA, NA)	NA	NA (NA, NA)	NA	0	NA	NA					PTV	0.339	1
ENSG00000136235	GPNMB	18	56	NA	NA	NA	NA	1	4	NA	NA	NA	NA	1.3 (0.8, 2.3)	0.339	NA (NA, NA)	NA	NA (NA, NA)	NA	NA (NA, NA)	NA	0	NA	NA					PTV	0.339	1
ENSG00000151923	TIAL1	1	0	0	0	3	21	0	0	0	0	1	2	- (-, -)	-	- (-, -)	-	0.6 (0.2, 1.8)	0.515	0.5 (0.2, 1.6)	0.339	0	0	0					MPC >2	0.339	1
ENSG00000158747	NBL1	3	5	NA	NA	NA	NA	0	0	NA	NA	NA	NA	3.2 (0.7, 15.2)	0.339	NA (NA, NA)	NA	NA (NA, NA)	NA	NA (NA, NA)	NA	0	NA	NA					PTV	0.339	1
ENSG00000163956	LRPAP1	5	13	NA	NA	NA	NA	3	1	NA	NA	NA	NA	1.8 (0.7, 4.5)	0.339	NA (NA, NA)	NA	NA (NA, NA)	NA	NA (NA, NA)	NA	0	NA	NA					PTV	0.339	1
ENSG00000164022	AIMP1	2	20	NA	NA	NA	NA	1	1	NA	NA	NA	NA	0.5 (0.1, 1.6)	0.339	NA (NA, NA)	NA	NA (NA, NA)	NA	NA (NA, NA)	NA	0	NA	NA					PTV	0.339	1
ENSG00000164048	ZNF589	4	36	NA	NA	NA	NA	4	6	NA	NA	NA	NA	0.6 (0.3, 1.4)	0.339	NA (NA, NA)	NA	NA (NA, NA)	NA	NA (NA, NA)	NA	0	NA	NA					PTV	0.339	1
ENSG00000168522	FNTA	4	3	NA	NA	NA	NA	0	1	NA	NA	NA	NA	2.2 (0.6, 8.1)	0.339	NA (NA, NA)	NA	NA (NA, NA)	NA	NA (NA, NA)	NA	0	NA	NA					PTV	0.339	1
ENSG00000173597	SULT1B1	9	23	NA	NA	NA	NA	0	0	NA	NA	NA	NA	1.6 (0.7, 3.7)	0.339	NA (NA, NA)	NA	NA (NA, NA)	NA	NA (NA, NA)	NA	0	NA	NA					PTV	0.339	1
ENSG00000197451	HNRNPAB	5	5	NA	NA	NA	NA	0	1	NA	NA	NA	NA	1.9 (0.6, 6)	0.339	NA (NA, NA)	NA	NA (NA, NA)	NA	NA (NA, NA)	NA	0	NA	NA					PTV	0.339	1
ENSG00000197951	ZNF71	8	29	NA	NA	NA	NA	0	1	NA	NA	NA	NA	1.6 (0.7, 3.5)	0.339	NA (NA, NA)	NA	NA (NA, NA)	NA	NA (NA, NA)	NA	0	NA	NA					PTV	0.339	1
ENSG00000204703	OR2B3	2	18	NA	NA	NA	NA	0	0	NA	NA	NA	NA	0.4 (0.1, 1.8)	0.339	NA (NA, NA)	NA	NA (NA, NA)	NA	NA (NA, NA)	NA	0	NA	NA					PTV	0.339	1
ENSG00000103381	CPPED1	2	24	NA	NA	NA	NA	0	0	NA	NA	NA	NA	0.4 (0.1, 1.8)	0.34	NA (NA, NA)	NA	NA (NA, NA)	NA	NA (NA, NA)	NA	0	NA	NA					PTV	0.34	1
ENSG00000114354	TFG	1	11	NA	NA	NA	NA	0	0	NA	NA	NA	NA	0.2 (0, 2.2)	0.34	NA (NA, NA)	NA	NA (NA, NA)	NA	NA (NA, NA)	NA	0	NA	NA					PTV	0.34	1
ENSG00000134569	LRP4	14	31	NA	NA	1	6	3	3	NA	NA	0	1	1.4 (0.8, 2.7)	0.34	NA (NA, NA)	NA	1.2 (0.7, 2.1)	0.685	0.3 (0, 2.4)	0.415	0	NA	0					PTV	0.34	1
ENSG00000141977	CIB3	2	9	NA	NA	NA	NA	3	0	NA	NA	NA	NA	2.3 (0.7, 7.6)	0.34	NA (NA, NA)	NA	NA (NA, NA)	NA	NA (NA, NA)	NA	0	NA	NA					PTV	0.34	1
ENSG00000147378	FATE1	5	8	NA	NA	NA	NA	0	0	NA	NA	NA	NA	2 (0.6, 6.3)	0.34	NA (NA, NA)	NA	NA (NA, NA)	NA	NA (NA, NA)	NA	0	NA	NA					PTV	0.34	1
ENSG00000151690	MFSD6	10	15	NA	NA	NA	NA	0	1	NA	NA	NA	NA	1.8 (0.7, 4.3)	0.34	NA (NA, NA)	NA	NA (NA, NA)	NA	NA (NA, NA)	NA	0	NA	NA					PTV	0.34	1
ENSG00000152969	JAKMIP1	0	6	NA	NA	2	5	0	0	NA	NA	0	0	0 (NA, NA)	0.34	NA (NA, NA)	NA	0.6 (0.1, 2.6)	0.725	1.4 (0.3, 6.9)	0.644	0	NA	0					PTV	0.34	1
ENSG00000153395	LPCAT1	0	10	NA	NA	NA	NA	0	0	NA	NA	NA	NA	0 (NA, NA)	0.34	NA (NA, NA)	NA	NA (NA, NA)	NA	NA (NA, NA)	NA	0	NA	NA					PTV	0.34	1
ENSG00000154134	ROBO3	12	33	NA	NA	0	9	1	2	NA	NA	1	1	1.1 (0.5, 2.2)	0.977	NA (NA, NA)	NA	0.9 (0.5, 1.7)	0.819	0.2 (0, 2.2)	0.34	0	NA	0					MPC >2	0.34	1
ENSG00000159063	ALG8	5	31	NA	NA	NA	NA	1	1	NA	NA	NA	NA	0.6 (0.2, 1.5)	0.34	NA (NA, NA)	NA	NA (NA, NA)	NA	NA (NA, NA)	NA	0	NA	NA					PTV	0.34	1
ENSG00000160072	ATAD3B	19	68	7	22	9	46	1	2	3	2	0	2	1.2 (0.7, 2)	0.616	1.3 (0.8, 2)	0.34	1.1 (0.7, 1.5)	0.854	0.9 (0.5, 1.6)	0.922	0	0	0					PTV + MPC >3	0.34	1
ENSG00000181264	TMEM136	1	8	NA	NA	NA	NA	0	1	NA	NA	NA	NA	0.3 (0, 2.2)	0.34	NA (NA, NA)	NA	NA (NA, NA)	NA	NA (NA, NA)	NA	0	NA	NA					PTV	0.34	1
ENSG00000244462	RBM12	8	17	NA	NA	NA	NA	1	2	NA	NA	NA	NA	1.7 (0.7, 3.9)	0.34	NA (NA, NA)	NA	NA (NA, NA)	NA	NA (NA, NA)	NA	0	NA	NA					PTV	0.34	1
ENSG00000053900	ANAPC4	7	20	NA	NA	NA	NA	0	0	NA	NA	NA	NA	1.7 (0.7, 4.2)	0.341	NA (NA, NA)	NA	NA (NA, NA)	NA	NA (NA, NA)	NA	0	NA	NA					PTV	0.341	1
ENSG00000072786	STK10	11	40	NA	NA	NA	NA	1	0	NA	NA	NA	NA	1.5 (0.8, 2.9)	0.341	NA (NA, NA)	NA	NA (NA, NA)	NA	NA (NA, NA)	NA	0	NA	NA					PTV	0.341	1
ENSG00000102010	BMX	2	15	NA	NA	NA	NA	0	0	NA	NA	NA	NA	0.3 (0.1, 1.8)	0.341	NA (NA, NA)	NA	NA (NA, NA)	NA	NA (NA, NA)	NA	0	NA	NA					PTV	0.341	1
ENSG00000124334	IL9R	10	33	1	11	5	14	0	1	0	0	0	0	1.6 (0.7, 3.4)	0.341	1.2 (0.6, 2.5)	0.681	1.3 (0.7, 2.4)	0.416	1.1 (0.4, 2.7)	0.872	0	0	0					PTV	0.341	1
ENSG00000145283	SLC10A6	1	13	NA	NA	NA	NA	0	0	NA	NA	NA	NA	0.2 (0, 2.2)	0.341	NA (NA, NA)	NA	NA (NA, NA)	NA	NA (NA, NA)	NA	0	NA	NA					PTV	0.341	1
ENSG00000147099	HDAC8	0	0	NA	NA	2	3	0	0	NA	NA	1	0	- (-, -)	-	NA (NA, NA)	NA	4.4 (0.6, 31.3)	0.341	4.4 (0.6, 31.3)	0.341	0	NA	0					PTV + MPC >2	0.341	1
ENSG00000157107	FCHO2	0	3	NA	NA	NA	NA	0	2	NA	NA	NA	NA	0 (NA, NA)	0.341	NA (NA, NA)	NA	NA (NA, NA)	NA	NA (NA, NA)	NA	0	NA	NA					PTV	0.341	1
ENSG00000158786	PLA2G2F	0	10	NA	NA	NA	NA	0	0	NA	NA	NA	NA	0 (NA, NA)	0.341	NA (NA, NA)	NA	NA (NA, NA)	NA	NA (NA, NA)	NA	0	NA	NA					PTV	0.341	1
ENSG00000160867	FGFR4	12	33	NA	NA	NA	NA	7	6	NA	NA	NA	NA	1.4 (0.8, 2.4)	0.341	NA (NA, NA)	NA	NA (NA, NA)	NA	NA (NA, NA)	NA	0	NA	NA					PTV	0.341	1
ENSG00000162695	SLC30A7	13	24	NA	NA	NA	NA	1	1	NA	NA	NA	NA	1.5 (0.7, 3.2)	0.341	NA (NA, NA)	NA	NA (NA, NA)	NA	NA (NA, NA)	NA	0	NA	NA					PTV	0.341	1
ENSG00000164871	SPAG11B	2	7	0	6	2	9	0	3	0	0	0	0	0.5 (0.1, 2.5)	0.636	0.4 (0.1, 1.8)	0.341	0.6 (0.2, 1.6)	0.388	0.6 (0.1, 2.6)	0.677	0	0	0					PTV + MPC >3	0.341	1
ENSG00000165923	AGBL2	14	63	NA	NA	NA	NA	0	5	NA	NA	NA	NA	0.7 (0.4, 1.3)	0.341	NA (NA, NA)	NA	NA (NA, NA)	NA	NA (NA, NA)	NA	0	NA	NA					PTV	0.341	1
ENSG00000172123	SLFN12	6	39	NA	NA	NA	NA	1	2	NA	NA	NA	NA	0.6 (0.3, 1.4)	0.341	NA (NA, NA)	NA	NA (NA, NA)	NA	NA (NA, NA)	NA	0	NA	NA					PTV	0.341	1
ENSG00000187730	GABRD	1	7	NA	NA	3	22	0	0	NA	NA	0	1	0.6 (0.1, 4.9)	0.993	NA (NA, NA)	NA	0.5 (0.2, 1.5)	0.341	0.5 (0.2, 1.8)	0.408	0	NA	0					PTV + MPC >2	0.341	1
ENSG00000244731	C4A	0	6	NA	NA	NA	NA	0	0	NA	NA	NA	NA	0 (NA, NA)	0.341	NA (NA, NA)	NA	NA (NA, NA)	NA	NA (NA, NA)	NA	0	NA	NA					PTV	0.341	1
ENSG00000006757	PNPLA4	2	16	NA	NA	NA	NA	0	1	NA	NA	NA	NA	0.3 (0, 1.8)	0.342	NA (NA, NA)	NA	NA (NA, NA)	NA	NA (NA, NA)	NA	0	NA	NA					PTV	0.342	1
ENSG00000108094	CUL2	2	6	NA	NA	8	18	0	0	NA	NA	0	1	0.7 (0.1, 3.6)	0.961	NA (NA, NA)	NA	1.3 (0.6, 2.8)	0.564	1.6 (0.7, 3.8)	0.342	0	NA	0					MPC >2	0.342	1
ENSG00000108262	GIT1	4	6	0	1	8	32	0	0	0	0	0	2	2.3 (0.6, 8.4)	0.342	2 (0.6, 7.1)	0.438	1 (0.5, 2)	0.951	0.8 (0.3, 1.8)	0.7	1	0	1					PTV	0.342	1
ENSG00000115593	SMYD1	8	31	NA	NA	NA	NA	0	3	NA	NA	NA	NA	0.7 (0.3, 1.4)	0.342	NA (NA, NA)	NA	NA (NA, NA)	NA	NA (NA, NA)	NA	0	NA	NA					PTV	0.342	1
ENSG00000137831	UACA	14	86	NA	NA	NA	NA	5	6	NA	NA	NA	NA	0.7 (0.4, 1.3)	0.342	NA (NA, NA)	NA	NA (NA, NA)	NA	NA (NA, NA)	NA	0	NA	NA					PTV	0.342	1
ENSG00000147133	TAF1	0	4	4	8	7	27	0	1	0	0	0	0	0 (NA, NA)	0.342	1 (0.3, 3.1)	0.936	0.9 (0.5, 1.9)	0.989	1.1 (0.6, 2.3)	0.882	0	0	0					PTV	0.342	1
ENSG00000147853	AK3	5	10	NA	NA	NA	NA	0	1	NA	NA	NA	NA	1.8 (0.6, 5)	0.342	NA (NA, NA)	NA	NA (NA, NA)	NA	NA (NA, NA)	NA	0	NA	NA					PTV	0.342	1
ENSG00000152795	HNRNPDL	0	6	NA	NA	NA	NA	0	0	NA	NA	NA	NA	0 (NA, NA)	0.342	NA (NA, NA)	NA	NA (NA, NA)	NA	NA (NA, NA)	NA	0	NA	NA					PTV	0.342	1
ENSG00000168066	SF1	0	3	1	2	4	21	0	1	0	1	0	0	0 (NA, NA)	0.342	0.4 (0.1, 2.9)	0.556	0.8 (0.3, 1.9)	0.704	1 (0.4, 2.7)	0.998	0	0	0					PTV	0.342	1
ENSG00000171401	KRT13	5	16	NA	NA	NA	NA	2	1	NA	NA	NA	NA	1.9 (0.7, 5)	0.342	NA (NA, NA)	NA	NA (NA, NA)	NA	NA (NA, NA)	NA	0	NA	NA					PTV	0.342	1
ENSG00000171956	FOXB1	0	3	NA	NA	6	23	0	1	NA	NA	1	1	0 (NA, NA)	0.342	NA (NA, NA)	NA	0.7 (0.3, 1.7)	0.595	0.9 (0.4, 2.3)	0.84	0	NA	0					PTV	0.342	1
ENSG00000180116	C12orf40	12	37	NA	NA	NA	NA	1	0	NA	NA	NA	NA	1.5 (0.8, 2.9)	0.342	NA (NA, NA)	NA	NA (NA, NA)	NA	NA (NA, NA)	NA	0	NA	NA					PTV	0.342	1
ENSG00000183150	GPR19	2	15	NA	NA	NA	NA	0	1	NA	NA	NA	NA	0.3 (0, 1.8)	0.342	NA (NA, NA)	NA	NA (NA, NA)	NA	NA (NA, NA)	NA	0	NA	NA					PTV	0.342	1
ENSG00000196747	HIST1H2AI	1	4	0	0	6	12	0	0	0	0	0	0	0.8 (0, 15.2)	0.906	0.8 (0, 15.2)	0.906	1.8 (0.7, 5.1)	0.424	2.1 (0.7, 6.3)	0.342	0	0	0					MPC >2	0.342	1
ENSG00000198925	ATG9A	5	6	NA	NA	16	47	0	2	NA	NA	2	6	2 (0.6, 6)	0.342	NA (NA, NA)	NA	1.2 (0.7, 2.1)	0.473	1.1 (0.6, 2)	0.825	0	NA	0					PTV	0.342	1
ENSG00000213928	IRF9	2	12	NA	NA	NA	NA	0	1	NA	NA	NA	NA	0.4 (0.1, 1.9)	0.342	NA (NA, NA)	NA	NA (NA, NA)	NA	NA (NA, NA)	NA	0	NA	NA					PTV	0.342	1
ENSG00000079805	DNM2	3	5	NA	NA	27	79	0	2	NA	NA	4	6	1.4 (0.3, 5.3)	0.941	NA (NA, NA)	NA	1.2 (0.8, 1.9)	0.343	1.2 (0.8, 1.9)	0.395	0	NA	0					PTV + MPC >2	0.343	1
ENSG00000080573	COL5A3	14	68	NA	NA	0	0	1	3	NA	NA	0	0	0.7 (0.4, 1.3)	0.343	NA (NA, NA)	NA	0.7 (0.4, 1.3)	0.343	- (-, -)	-	0	NA	0					PTV	0.343	1
ENSG00000108064	TFAM	0	9	0	2	1	2	0	0	0	0	0	0	0 (NA, NA)	0.433	0 (NA, NA)	0.343	0.4 (0.1, 3.6)	0.703	1.7 (0.2, 18.7)	0.66	0	0	0					PTV + MPC >3	0.343	1
ENSG00000125885	MCM8	14	49	NA	NA	NA	NA	3	0	NA	NA	NA	NA	1.4 (0.8, 2.5)	0.343	NA (NA, NA)	NA	NA (NA, NA)	NA	NA (NA, NA)	NA	0	NA	NA					PTV	0.343	1
ENSG00000131473	ACLY	6	22	0	0	8	37	0	2	0	0	1	1	0.7 (0.3, 1.8)	0.572	0.7 (0.3, 1.8)	0.572	0.7 (0.4, 1.3)	0.343	0.7 (0.3, 1.6)	0.561	0	0	0					PTV + MPC >2	0.343	1
ENSG00000138385	SSB	1	13	NA	NA	NA	NA	0	0	NA	NA	NA	NA	0.3 (0, 2.2)	0.343	NA (NA, NA)	NA	NA (NA, NA)	NA	NA (NA, NA)	NA	0	NA	NA					PTV	0.343	1
ENSG00000146834	MEPCE	1	5	NA	NA	18	46	0	0	NA	NA	4	5	0.7 (0.1, 5.4)	0.696	NA (NA, NA)	NA	1.3 (0.8, 2.1)	0.42	1.3 (0.8, 2.2)	0.343	0	NA	0					MPC >2	0.343	1
ENSG00000160886	LY6K	6	9	NA	NA	NA	NA	0	0	NA	NA	NA	NA	2 (0.7, 5.9)	0.343	NA (NA, NA)	NA	NA (NA, NA)	NA	NA (NA, NA)	NA	0	NA	NA					PTV	0.343	1
ENSG00000168092	PAFAH1B2	1	2	NA	NA	2	1	1	1	NA	NA	0	0	1.4 (0.2, 10.4)	0.735	NA (NA, NA)	NA	2.6 (0.6, 12)	0.404	8 (0.5, 121.4)	0.343	0	NA	0					MPC >2	0.343	1
ENSG00000176946	THAP4	0	5	NA	NA	NA	NA	0	1	NA	NA	NA	NA	0 (NA, NA)	0.343	NA (NA, NA)	NA	NA (NA, NA)	NA	NA (NA, NA)	NA	0	NA	NA					PTV	0.343	1
ENSG00000183098	GPC6	0	11	NA	NA	NA	NA	0	0	NA	NA	NA	NA	0 (NA, NA)	0.343	NA (NA, NA)	NA	NA (NA, NA)	NA	NA (NA, NA)	NA	0	NA	NA					PTV	0.343	1
ENSG00000067445	TRO	2	15	NA	NA	NA	NA	0	0	NA	NA	NA	NA	0.3 (0.1, 1.8)	0.344	NA (NA, NA)	NA	NA (NA, NA)	NA	NA (NA, NA)	NA	0	NA	NA					PTV	0.344	1
ENSG00000113163	COL4A3BP	0	10	NA	NA	9	24	0	0	NA	NA	1	0	0 (NA, NA)	0.468	NA (NA, NA)	NA	1.2 (0.6, 2.6)	0.715	1.6 (0.7, 3.4)	0.344	0	NA	0					MPC >2	0.344	1
ENSG00000119242	CCDC92	1	10	NA	NA	NA	NA	0	0	NA	NA	NA	NA	0.2 (0, 2.2)	0.344	NA (NA, NA)	NA	NA (NA, NA)	NA	NA (NA, NA)	NA	0	NA	NA					PTV	0.344	1
ENSG00000119673	ACOT2	6	14	NA	NA	NA	NA	2	1	NA	NA	NA	NA	1.7 (0.7, 4.1)	0.344	NA (NA, NA)	NA	NA (NA, NA)	NA	NA (NA, NA)	NA	0	NA	NA					PTV	0.344	1
ENSG00000121691	CAT	4	27	NA	NA	NA	NA	1	3	NA	NA	NA	NA	0.6 (0.2, 1.5)	0.344	NA (NA, NA)	NA	NA (NA, NA)	NA	NA (NA, NA)	NA	0	NA	NA					PTV	0.344	1
ENSG00000136928	GABBR2	4	4	0	1	11	36	0	0	0	0	0	2	3 (0.6, 14.9)	0.344	2.8 (0.6, 13)	0.388	1.4 (0.7, 2.5)	0.39	1.2 (0.6, 2.3)	0.741	0	0	0					PTV	0.344	1
ENSG00000143436	MRPL9	8	18	NA	NA	NA	NA	1	2	NA	NA	NA	NA	1.6 (0.7, 3.6)	0.344	NA (NA, NA)	NA	NA (NA, NA)	NA	NA (NA, NA)	NA	0	NA	NA					PTV	0.344	1
ENSG00000152454	ZNF256	7	25	NA	NA	NA	NA	0	4	NA	NA	NA	NA	0.6 (0.2, 1.4)	0.344	NA (NA, NA)	NA	NA (NA, NA)	NA	NA (NA, NA)	NA	0	NA	NA					PTV	0.344	1
ENSG00000153006	SREK1IP1	0	7	NA	NA	NA	NA	0	0	NA	NA	NA	NA	0 (NA, NA)	0.344	NA (NA, NA)	NA	NA (NA, NA)	NA	NA (NA, NA)	NA	0	NA	NA					PTV	0.344	1
ENSG00000164038	SLC9B2	5	12	NA	NA	NA	NA	2	0	NA	NA	NA	NA	2 (0.7, 5.6)	0.344	NA (NA, NA)	NA	NA (NA, NA)	NA	NA (NA, NA)	NA	0	NA	NA					PTV	0.344	1
ENSG00000171790	SLFNL1	7	35	NA	NA	NA	NA	0	0	NA	NA	NA	NA	0.6 (0.2, 1.4)	0.344	NA (NA, NA)	NA	NA (NA, NA)	NA	NA (NA, NA)	NA	0	NA	NA					PTV	0.344	1
ENSG00000174992	ZG16	1	0	NA	NA	NA	NA	1	0	NA	NA	NA	NA	Inf (NA, NA)	0.344	NA (NA, NA)	NA	NA (NA, NA)	NA	NA (NA, NA)	NA	0	NA	NA					PTV	0.344	1
ENSG00000177302	TOP3A	8	49	NA	NA	1	5	1	1	NA	NA	0	0	0.6 (0.3, 1.4)	0.362	NA (NA, NA)	NA	0.7 (0.3, 1.4)	0.344	0.8 (0.1, 6.3)	0.796	0	NA	0					PTV + MPC >2	0.344	1
ENSG00000181240	SLC25A41	7	21	NA	NA	NA	NA	2	0	NA	NA	NA	NA	1.7 (0.7, 4.1)	0.344	NA (NA, NA)	NA	NA (NA, NA)	NA	NA (NA, NA)	NA	0	NA	NA					PTV	0.344	1
ENSG00000183160	TMEM119	1	13	NA	NA	NA	NA	0	0	NA	NA	NA	NA	0.3 (0, 2.2)	0.344	NA (NA, NA)	NA	NA (NA, NA)	NA	NA (NA, NA)	NA	0	NA	NA					PTV	0.344	1
ENSG00000260916	CCPG1	9	22	NA	NA	NA	NA	0	0	NA	NA	NA	NA	1.6 (0.7, 3.5)	0.344	NA (NA, NA)	NA	NA (NA, NA)	NA	NA (NA, NA)	NA	0	NA	NA					PTV	0.344	1
ENSG00000015475	BID	4	17	NA	NA	NA	NA	0	1	NA	NA	NA	NA	0.6 (0.2, 1.6)	0.345	NA (NA, NA)	NA	NA (NA, NA)	NA	NA (NA, NA)	NA	0	NA	NA					PTV	0.345	1
ENSG00000102225	CDK16	0	2	3	4	4	14	0	1	0	0	1	0	0 (NA, NA)	0.63	1.6 (0.4, 6)	0.736	1.3 (0.6, 3.1)	0.639	1.7 (0.7, 4)	0.345	0	0	0					MPC >2	0.345	1
ENSG00000124370	MCEE	0	8	NA	NA	NA	NA	0	0	NA	NA	NA	NA	0 (NA, NA)	0.345	NA (NA, NA)	NA	NA (NA, NA)	NA	NA (NA, NA)	NA	0	NA	NA					PTV	0.345	1
ENSG00000124532	MRS2	6	49	NA	NA	NA	NA	1	0	NA	NA	NA	NA	0.6 (0.3, 1.4)	0.345	NA (NA, NA)	NA	NA (NA, NA)	NA	NA (NA, NA)	NA	0	NA	NA					PTV	0.345	1
ENSG00000130477	UNC13A	4	11	2	6	18	86	0	0	1	0	3	7	1.4 (0.4, 5.1)	0.84	1.7 (0.6, 4.4)	0.42	0.8 (0.5, 1.3)	0.467	0.8 (0.5, 1.2)	0.345	0	0	0					MPC >2	0.345	1
ENSG00000153071	DAB2	3	6	NA	NA	NA	NA	0	0	NA	NA	NA	NA	2.6 (0.6, 10.7)	0.345	NA (NA, NA)	NA	NA (NA, NA)	NA	NA (NA, NA)	NA	0	NA	NA					PTV	0.345	1
ENSG00000163104	SMARCAD1	4	3	NA	NA	7	14	0	2	NA	NA	0	0	1.9 (0.6, 6.7)	0.423	NA (NA, NA)	NA	1.5 (0.7, 3.1)	0.345	1.3 (0.5, 3.2)	0.731	0	NA	0					PTV + MPC >2	0.345	1
ENSG00000164299	SPZ1	4	5	NA	NA	NA	NA	0	1	NA	NA	NA	NA	2 (0.6, 6.9)	0.345	NA (NA, NA)	NA	NA (NA, NA)	NA	NA (NA, NA)	NA	0	NA	NA					PTV	0.345	1
ENSG00000165684	SNAPC4	14	75	NA	NA	NA	NA	3	3	NA	NA	NA	NA	0.7 (0.4, 1.3)	0.345	NA (NA, NA)	NA	NA (NA, NA)	NA	NA (NA, NA)	NA	0	NA	NA					PTV	0.345	1
ENSG00000169991	IFFO2	2	3	NA	NA	12	23	0	0	NA	NA	3	4	4.2 (0.5, 34.2)	0.47	NA (NA, NA)	NA	1.5 (0.8, 2.9)	0.345	1.3 (0.7, 2.7)	0.558	0	NA	0					PTV + MPC >2	0.345	1
ENSG00000170445	HARS	3	22	NA	NA	NA	NA	1	2	NA	NA	NA	NA	0.5 (0.2, 1.6)	0.345	NA (NA, NA)	NA	NA (NA, NA)	NA	NA (NA, NA)	NA	0	NA	NA					PTV	0.345	1
ENSG00000197471	SPN	4	8	NA	NA	NA	NA	0	0	NA	NA	NA	NA	2.5 (0.6, 9.6)	0.345	NA (NA, NA)	NA	NA (NA, NA)	NA	NA (NA, NA)	NA	0	NA	NA					PTV	0.345	1
ENSG00000198920	KIAA0753	10	57	NA	NA	NA	NA	6	7	NA	NA	NA	NA	0.7 (0.4, 1.3)	0.345	NA (NA, NA)	NA	NA (NA, NA)	NA	NA (NA, NA)	NA	0	NA	NA					PTV	0.345	1
ENSG00000123091	RNF11	0	1	NA	NA	2	3	0	0	NA	NA	1	0	- (-, -)	-	NA (NA, NA)	NA	1.9 (0.4, 8.6)	0.614	3 (0.6, 15.3)	0.346	0	NA	0					MPC >2	0.346	1
ENSG00000123416	TUBA1B	1	0	0	3	1	2	1	0	0	0	0	0	Inf (NA, NA)	0.346	1 (0.2, 6)	0.982	1.2 (0.3, 5.1)	0.796	0.5 (0.1, 3.7)	0.764	0	0	0					PTV	0.346	1
ENSG00000133028	SCO1	6	12	NA	NA	NA	NA	1	2	NA	NA	NA	NA	1.7 (0.7, 4.5)	0.346	NA (NA, NA)	NA	NA (NA, NA)	NA	NA (NA, NA)	NA	0	NA	NA					PTV	0.346	1
ENSG00000142789	CELA3A	4	29	NA	NA	NA	NA	0	1	NA	NA	NA	NA	0.5 (0.2, 1.6)	0.346	NA (NA, NA)	NA	NA (NA, NA)	NA	NA (NA, NA)	NA	0	NA	NA					PTV	0.346	1
ENSG00000160360	GPSM1	2	12	NA	NA	NA	NA	6	0	NA	NA	NA	NA	1.9 (0.7, 5.1)	0.346	NA (NA, NA)	NA	NA (NA, NA)	NA	NA (NA, NA)	NA	0	NA	NA					PTV	0.346	1
ENSG00000162341	TPCN2	8	54	NA	NA	NA	NA	2	0	NA	NA	NA	NA	0.7 (0.3, 1.4)	0.346	NA (NA, NA)	NA	NA (NA, NA)	NA	NA (NA, NA)	NA	0	NA	NA					PTV	0.346	1
ENSG00000162804	SNED1	4	24	0	0	0	0	0	1	0	0	0	0	0.5 (0.2, 1.6)	0.346	0.5 (0.2, 1.6)	0.346	0.5 (0.2, 1.6)	0.346	- (-, -)	-	0	0	0					PTV	0.346	1
ENSG00000164920	OSR2	0	4	NA	NA	0	1	0	1	NA	NA	0	0	0 (NA, NA)	0.531	NA (NA, NA)	NA	0 (NA, NA)	0.346	- (-, -)	-	0	NA	0					PTV + MPC >2	0.346	1
ENSG00000166707	ZCCHC18	1	12	NA	NA	NA	NA	0	1	NA	NA	NA	NA	0.2 (0, 2.2)	0.346	NA (NA, NA)	NA	NA (NA, NA)	NA	NA (NA, NA)	NA	0	NA	NA					PTV	0.346	1
ENSG00000167580	AQP2	1	16	NA	NA	NA	NA	1	1	NA	NA	NA	NA	0.3 (0.1, 1.8)	0.346	NA (NA, NA)	NA	NA (NA, NA)	NA	NA (NA, NA)	NA	0	NA	NA					PTV	0.346	1
ENSG00000169604	ANTXR1	2	7	NA	NA	4	12	0	3	NA	NA	2	0	0.8 (0.2, 3.2)	0.951	NA (NA, NA)	NA	1.3 (0.6, 3)	0.647	1.9 (0.7, 5.3)	0.346	0	NA	0					MPC >2	0.346	1
ENSG00000175315	CST6	1	2	NA	NA	4	8	0	0	NA	NA	2	2	2.7 (0.3, 25.3)	0.905	NA (NA, NA)	NA	1.8 (0.7, 4.9)	0.346	1.7 (0.6, 5)	0.507	0	NA	0					PTV + MPC >2	0.346	1
ENSG00000177879	AP3S1	2	2	NA	NA	1	0	0	1	NA	NA	0	0	1.8 (0.3, 11.2)	0.883	NA (NA, NA)	NA	2.9 (0.6, 14.2)	0.346	Inf (NA, NA)	0.385	0	NA	0					PTV + MPC >2	0.346	1
ENSG00000197565	COL4A6	2	18	NA	NA	NA	NA	0	0	NA	NA	NA	NA	0.4 (0.1, 1.8)	0.346	NA (NA, NA)	NA	NA (NA, NA)	NA	NA (NA, NA)	NA	0	NA	NA					PTV	0.346	1
ENSG00000221994	ZNF630	3	24	NA	NA	NA	NA	0	0	NA	NA	NA	NA	0.5 (0.1, 1.6)	0.346	NA (NA, NA)	NA	NA (NA, NA)	NA	NA (NA, NA)	NA	0	NA	NA					PTV	0.346	1
ENSG00000100379	KCTD17	3	7	0	0	4	6	0	1	0	0	1	0	1.4 (0.3, 5.9)	0.941	1.4 (0.3, 5.9)	0.941	1.8 (0.7, 4.6)	0.347	2.1 (0.6, 7.9)	0.397	0	0	0					PTV + MPC >2	0.347	1
ENSG00000100911	PSME2	3	17	NA	NA	0	1	0	1	NA	NA	0	1	0.5 (0.1, 2)	0.518	NA (NA, NA)	NA	0.5 (0.1, 1.7)	0.347	0 (NA, NA)	0.847	0	NA	0					PTV + MPC >2	0.347	1
ENSG00000104904	OAZ1	0	9	NA	NA	NA	NA	1	1	NA	NA	NA	NA	0.2 (0, 2.2)	0.347	NA (NA, NA)	NA	NA (NA, NA)	NA	NA (NA, NA)	NA	0	NA	NA					PTV	0.347	1
ENSG00000105499	PLA2G4C	12	31	NA	NA	NA	NA	1	2	NA	NA	NA	NA	1.5 (0.7, 3)	0.347	NA (NA, NA)	NA	NA (NA, NA)	NA	NA (NA, NA)	NA	0	NA	NA					PTV	0.347	1
ENSG00000109171	SLAIN2	3	3	NA	NA	NA	NA	0	0	NA	NA	NA	NA	4.4 (0.6, 31)	0.347	NA (NA, NA)	NA	NA (NA, NA)	NA	NA (NA, NA)	NA	0	NA	NA					PTV	0.347	1
ENSG00000120616	EPC1	3	6	0	0	6	21	0	0	0	0	0	0	2.6 (0.6, 10.7)	0.347	2.6 (0.6, 10.7)	0.347	1.1 (0.5, 2.4)	0.998	0.8 (0.3, 2.1)	0.807	0	0	1					PTV	0.347	1
ENSG00000128918	ALDH1A2	0	13	NA	NA	NA	NA	1	0	NA	NA	NA	NA	0.2 (0, 2.2)	0.347	NA (NA, NA)	NA	NA (NA, NA)	NA	NA (NA, NA)	NA	0	NA	NA					PTV	0.347	1
ENSG00000131042	LILRB2	11	28	NA	NA	NA	NA	1	2	NA	NA	NA	NA	1.5 (0.7, 3.2)	0.347	NA (NA, NA)	NA	NA (NA, NA)	NA	NA (NA, NA)	NA	0	NA	NA					PTV	0.347	1
ENSG00000132554	RGS22	23	74	NA	NA	NA	NA	0	1	NA	NA	NA	NA	1.3 (0.8, 2.1)	0.347	NA (NA, NA)	NA	NA (NA, NA)	NA	NA (NA, NA)	NA	1	NA	NA					PTV	0.347	1
ENSG00000134571	MYBPC3	6	37	NA	NA	NA	NA	0	0	NA	NA	NA	NA	0.6 (0.2, 1.5)	0.347	NA (NA, NA)	NA	NA (NA, NA)	NA	NA (NA, NA)	NA	0	NA	NA					PTV	0.347	1
ENSG00000135457	TFCP2	2	6	NA	NA	5	15	1	0	NA	NA	2	0	1.4 (0.3, 6.8)	0.994	NA (NA, NA)	NA	1.6 (0.7, 3.7)	0.347	1.7 (0.7, 4.5)	0.383	0	NA	0					PTV + MPC >2	0.347	1
ENSG00000135549	PKIB	0	4	NA	NA	NA	NA	0	0	NA	NA	NA	NA	0 (NA, NA)	0.347	NA (NA, NA)	NA	NA (NA, NA)	NA	NA (NA, NA)	NA	0	NA	NA					PTV	0.347	1
ENSG00000135750	KCNK1	3	6	NA	NA	NA	NA	0	0	NA	NA	NA	NA	2.6 (0.6, 10.7)	0.347	NA (NA, NA)	NA	NA (NA, NA)	NA	NA (NA, NA)	NA	0	NA	NA					PTV	0.347	1
ENSG00000143515	ATP8B2	8	19	NA	NA	NA	NA	1	3	NA	NA	NA	NA	1.5 (0.7, 3.3)	0.347	NA (NA, NA)	NA	NA (NA, NA)	NA	NA (NA, NA)	NA	0	NA	NA					PTV	0.347	1
ENSG00000149483	TMEM138	5	13	NA	NA	NA	NA	0	0	NA	NA	NA	NA	2 (0.7, 6)	0.347	NA (NA, NA)	NA	NA (NA, NA)	NA	NA (NA, NA)	NA	0	NA	NA					PTV	0.347	1
ENSG00000160298	C21orf58	5	9	NA	NA	NA	NA	0	0	NA	NA	NA	NA	2.2 (0.6, 7.4)	0.347	NA (NA, NA)	NA	NA (NA, NA)	NA	NA (NA, NA)	NA	0	NA	NA					PTV	0.347	1
ENSG00000165682	CLEC1B	7	17	NA	NA	NA	NA	0	1	NA	NA	NA	NA	1.7 (0.7, 4.2)	0.347	NA (NA, NA)	NA	NA (NA, NA)	NA	NA (NA, NA)	NA	0	NA	NA					PTV	0.347	1
ENSG00000170836	PPM1D	8	31	0	0	6	32	0	5	0	0	1	0	0.8 (0.3, 1.6)	0.571	0.8 (0.3, 1.6)	0.571	0.7 (0.4, 1.3)	0.347	0.7 (0.3, 1.7)	0.569	0	0	0					PTV + MPC >2	0.347	1
ENSG00000170889	RPS9	0	0	0	6	3	19	2	0	0	0	1	0	- (-, -)	-	0.9 (0.1, 5.2)	0.874	0.7 (0.3, 2)	0.688	0.5 (0.1, 1.5)	0.347	0	0	0					MPC >2	0.347	1
ENSG00000184343	SRPK3	0	4	NA	NA	NA	NA	0	0	NA	NA	NA	NA	0 (NA, NA)	0.347	NA (NA, NA)	NA	NA (NA, NA)	NA	NA (NA, NA)	NA	0	NA	NA					PTV	0.347	1
ENSG00000185345	PARK2	3	24	NA	NA	NA	NA	0	2	NA	NA	NA	NA	0.5 (0.1, 1.7)	0.347	NA (NA, NA)	NA	NA (NA, NA)	NA	NA (NA, NA)	NA	0	NA	NA					PTV	0.347	1
ENSG00000188566	NDOR1	7	42	NA	NA	NA	NA	2	2	NA	NA	NA	NA	0.7 (0.3, 1.4)	0.347	NA (NA, NA)	NA	NA (NA, NA)	NA	NA (NA, NA)	NA	0	NA	NA					PTV	0.347	1
ENSG00000196705	ZNF431	10	28	NA	NA	NA	NA	2	0	NA	NA	NA	NA	1.5 (0.7, 3)	0.347	NA (NA, NA)	NA	NA (NA, NA)	NA	NA (NA, NA)	NA	0	NA	NA					PTV	0.347	1
ENSG00000198682	PAPSS2	4	28	NA	NA	NA	NA	2	4	NA	NA	NA	NA	0.6 (0.2, 1.5)	0.347	NA (NA, NA)	NA	NA (NA, NA)	NA	NA (NA, NA)	NA	0	NA	NA					PTV	0.347	1
ENSG00000239713	APOBEC3G	13	31	NA	NA	NA	NA	0	0	NA	NA	NA	NA	1.5 (0.7, 2.9)	0.347	NA (NA, NA)	NA	NA (NA, NA)	NA	NA (NA, NA)	NA	0	NA	NA					PTV	0.347	1
ENSG00000006459	KDM7A	4	11	NA	NA	10	41	1	0	NA	NA	0	0	1.9 (0.7, 5.5)	0.348	NA (NA, NA)	NA	1.3 (0.7, 2.4)	0.493	1.1 (0.5, 2.4)	0.948	0	NA	0					PTV	0.348	1
ENSG00000073605	GSDMB	13	25	NA	NA	NA	NA	1	2	NA	NA	NA	NA	1.4 (0.7, 2.8)	0.348	NA (NA, NA)	NA	NA (NA, NA)	NA	NA (NA, NA)	NA	0	NA	NA					PTV	0.348	1
ENSG00000075856	SART3	6	18	NA	NA	NA	NA	3	0	NA	NA	NA	NA	1.8 (0.7, 4.5)	0.348	NA (NA, NA)	NA	NA (NA, NA)	NA	NA (NA, NA)	NA	0	NA	NA					PTV	0.348	1
ENSG00000085276	MECOM	2	3	2	11	0	4	0	0	0	1	0	0	3.2 (0.5, 19.2)	0.449	0.9 (0.3, 2.7)	0.895	0.8 (0.3, 2.2)	0.807	0.4 (0.1, 1.8)	0.348	0	0	0					MPC >2	0.348	1
ENSG00000108588	CCDC47	5	25	NA	NA	NA	NA	1	2	NA	NA	NA	NA	0.6 (0.2, 1.5)	0.348	NA (NA, NA)	NA	NA (NA, NA)	NA	NA (NA, NA)	NA	0	NA	NA					PTV	0.348	1
ENSG00000111328	CDK2AP1	0	1	NA	NA	0	8	0	0	NA	NA	0	0	- (-, -)	-	NA (NA, NA)	NA	0 (NA, NA)	0.348	0 (NA, NA)	0.38	0	NA	0					PTV + MPC >2	0.348	1
ENSG00000163235	TGFA	0	3	NA	NA	NA	NA	0	1	NA	NA	NA	NA	0 (NA, NA)	0.348	NA (NA, NA)	NA	NA (NA, NA)	NA	NA (NA, NA)	NA	0	NA	NA					PTV	0.348	1
ENSG00000172421	EFCAB3	1	25	NA	NA	NA	NA	2	1	NA	NA	NA	NA	0.4 (0.1, 1.6)	0.348	NA (NA, NA)	NA	NA (NA, NA)	NA	NA (NA, NA)	NA	0	NA	NA					PTV	0.348	1
ENSG00000197430	OPALIN	0	7	NA	NA	NA	NA	0	1	NA	NA	NA	NA	0 (NA, NA)	0.348	NA (NA, NA)	NA	NA (NA, NA)	NA	NA (NA, NA)	NA	0	NA	NA					PTV	0.348	1
ENSG00000082516	GEMIN5	18	84	NA	NA	NA	NA	2	5	NA	NA	NA	NA	0.8 (0.4, 1.3)	0.349	NA (NA, NA)	NA	NA (NA, NA)	NA	NA (NA, NA)	NA	0	NA	NA					PTV	0.349	1
ENSG00000099814	CEP170B	3	6	NA	NA	NA	NA	3	0	NA	NA	NA	NA	2.2 (0.6, 7.4)	0.349	NA (NA, NA)	NA	NA (NA, NA)	NA	NA (NA, NA)	NA	0	NA	NA					PTV	0.349	1
ENSG00000109943	CRTAM	8	15	NA	NA	NA	NA	0	0	NA	NA	NA	NA	1.7 (0.7, 4.1)	0.349	NA (NA, NA)	NA	NA (NA, NA)	NA	NA (NA, NA)	NA	0	NA	NA					PTV	0.349	1
ENSG00000131650	KREMEN2	2	5	NA	NA	12	30	1	0	NA	NA	2	4	1.3 (0.3, 7)	0.75	NA (NA, NA)	NA	1.4 (0.8, 2.5)	0.349	1.4 (0.7, 2.7)	0.377	0	NA	0					PTV + MPC >2	0.349	1
ENSG00000135338	LCA5	4	26	NA	NA	NA	NA	0	2	NA	NA	NA	NA	0.6 (0.2, 1.6)	0.349	NA (NA, NA)	NA	NA (NA, NA)	NA	NA (NA, NA)	NA	0	NA	NA					PTV	0.349	1
ENSG00000138758	2011-09-01	3	4	NA	NA	NA	NA	3	2	NA	NA	NA	NA	2 (0.6, 6.4)	0.349	NA (NA, NA)	NA	NA (NA, NA)	NA	NA (NA, NA)	NA	0	NA	NA					PTV	0.349	1
ENSG00000142634	EFHD2	0	6	NA	NA	0	5	1	1	NA	NA	0	0	0.3 (0, 3.2)	0.589	NA (NA, NA)	NA	0.2 (0, 2.2)	0.349	0 (NA, NA)	0.809	0	NA	0					PTV + MPC >2	0.349	1
ENSG00000149418	ST14	0	13	NA	NA	NA	NA	1	0	NA	NA	NA	NA	0.2 (0, 2.2)	0.349	NA (NA, NA)	NA	NA (NA, NA)	NA	NA (NA, NA)	NA	0	NA	NA					PTV	0.349	1
ENSG00000156127	BATF	0	1	NA	NA	0	0	1	4	NA	NA	0	0	0.3 (0, 2.2)	0.349	NA (NA, NA)	NA	0.3 (0, 2.2)	0.349	- (-, -)	-	0	NA	0					PTV	0.349	1
ENSG00000160285	LSS	12	38	NA	NA	NA	NA	3	1	NA	NA	NA	NA	1.4 (0.8, 2.7)	0.349	NA (NA, NA)	NA	NA (NA, NA)	NA	NA (NA, NA)	NA	0	NA	NA					PTV	0.349	1
ENSG00000163704	PRRT3	1	17	NA	NA	11	22	1	0	NA	NA	0	1	0.4 (0.1, 2.1)	0.465	NA (NA, NA)	NA	1.1 (0.6, 2.2)	0.877	1.6 (0.7, 3.5)	0.349	0	NA	0					MPC >2	0.349	1
ENSG00000164219	PGGT1B	0	9	NA	NA	NA	NA	0	0	NA	NA	NA	NA	0 (NA, NA)	0.349	NA (NA, NA)	NA	NA (NA, NA)	NA	NA (NA, NA)	NA	0	NA	NA					PTV	0.349	1
ENSG00000170777	TPD52L3	2	15	NA	NA	NA	NA	0	0	NA	NA	NA	NA	0.4 (0.1, 1.8)	0.349	NA (NA, NA)	NA	NA (NA, NA)	NA	NA (NA, NA)	NA	0	NA	NA					PTV	0.349	1
ENSG00000173261	PLAC8L1	0	10	NA	NA	NA	NA	1	1	NA	NA	NA	NA	0.2 (0, 2.2)	0.349	NA (NA, NA)	NA	NA (NA, NA)	NA	NA (NA, NA)	NA	0	NA	NA					PTV	0.349	1
ENSG00000189308	LIN54	0	0	0	0	5	35	0	0	0	0	1	1	- (-, -)	-	- (-, -)	-	0.6 (0.2, 1.5)	0.349	0.6 (0.2, 1.5)	0.349	0	0	0					PTV + MPC >2	0.349	1
ENSG00000197713	RPE	4	10	NA	NA	NA	NA	0	0	NA	NA	NA	NA	2.2 (0.7, 7)	0.349	NA (NA, NA)	NA	NA (NA, NA)	NA	NA (NA, NA)	NA	0	NA	NA					PTV	0.349	1
ENSG00000231389	HLA-DPA1	4	13	NA	NA	NA	NA	5	2	NA	NA	NA	NA	1.7 (0.7, 4.3)	0.349	NA (NA, NA)	NA	NA (NA, NA)	NA	NA (NA, NA)	NA	0	NA	NA					PTV	0.349	1
ENSG00000066084	DIP2B	6	27	0	4	0	4	0	2	0	0	0	0	0.8 (0.3, 1.9)	0.714	0.6 (0.3, 1.6)	0.471	0.6 (0.2, 1.5)	0.353	0 (NA, NA)	0.35	0	0	0					MPC >2	0.35	1
ENSG00000100347	SAMM50	10	27	NA	NA	NA	NA	0	0	NA	NA	NA	NA	1.5 (0.7, 3.2)	0.35	NA (NA, NA)	NA	NA (NA, NA)	NA	NA (NA, NA)	NA	0	NA	NA					PTV	0.35	1
ENSG00000113749	HRH2	4	1	NA	NA	7	19	0	0	NA	NA	0	4	3.5 (0.5, 27.7)	0.35	NA (NA, NA)	NA	1.2 (0.6, 2.5)	0.766	1 (0.4, 2.2)	0.912	0	NA	0					PTV	0.35	1
ENSG00000120053	GOT1	3	13	1	0	2	2	0	1	1	0	0	1	0.7 (0.2, 2.4)	0.761	1.1 (0.4, 3.2)	0.829	1.1 (0.5, 2.9)	0.958	3 (0.6, 15.8)	0.35	0	0	0					MPC >2	0.35	1
ENSG00000159596	TMEM69	3	14	NA	NA	NA	NA	0	0	NA	NA	NA	NA	0.5 (0.1, 1.7)	0.35	NA (NA, NA)	NA	NA (NA, NA)	NA	NA (NA, NA)	NA	0	NA	NA					PTV	0.35	1
ENSG00000163577	EIF5A2	0	8	NA	NA	0	0	0	0	NA	NA	0	0	0 (NA, NA)	0.35	NA (NA, NA)	NA	0 (NA, NA)	0.35	- (-, -)	-	0	NA	0					PTV	0.35	1
ENSG00000163935	SFMBT1	1	13	NA	NA	NA	NA	0	0	NA	NA	NA	NA	0.2 (0, 2.2)	0.35	NA (NA, NA)	NA	NA (NA, NA)	NA	NA (NA, NA)	NA	0	NA	NA					PTV	0.35	1
ENSG00000177951	BET1L	2	4	NA	NA	NA	NA	0	0	NA	NA	NA	NA	4.9 (0.7, 35.4)	0.35	NA (NA, NA)	NA	NA (NA, NA)	NA	NA (NA, NA)	NA	0	NA	NA					PTV	0.35	1
ENSG00000178585	CTNNBIP1	0	6	NA	NA	NA	NA	0	0	NA	NA	NA	NA	0 (NA, NA)	0.35	NA (NA, NA)	NA	NA (NA, NA)	NA	NA (NA, NA)	NA	0	NA	NA					PTV	0.35	1
ENSG00000182315	MBD3L3	2	1	0	0	2	17	0	0	1	0	0	4	2.4 (0.3, 19.5)	0.683	3.3 (0.4, 25)	0.35	0.8 (0.3, 2.1)	0.751	0.5 (0.2, 1.8)	0.434	0	0	0					PTV + MPC >3	0.35	1
ENSG00000184350	MRGPRE	0	6	NA	NA	NA	NA	0	1	NA	NA	NA	NA	0 (NA, NA)	0.35	NA (NA, NA)	NA	NA (NA, NA)	NA	NA (NA, NA)	NA	0	NA	NA					PTV	0.35	1
ENSG00000186451	SPATA12	0	9	NA	NA	NA	NA	0	0	NA	NA	NA	NA	0 (NA, NA)	0.35	NA (NA, NA)	NA	NA (NA, NA)	NA	NA (NA, NA)	NA	0	NA	NA					PTV	0.35	1
ENSG00000188981	MSANTD1	1	4	NA	NA	NA	NA	0	1	NA	NA	NA	NA	0.2 (0, 2.1)	0.35	NA (NA, NA)	NA	NA (NA, NA)	NA	NA (NA, NA)	NA	0	NA	NA					PTV	0.35	1
ENSG00000196247	ZNF107	6	48	NA	NA	NA	NA	1	0	NA	NA	NA	NA	0.6 (0.3, 1.4)	0.35	NA (NA, NA)	NA	NA (NA, NA)	NA	NA (NA, NA)	NA	0	NA	NA					PTV	0.35	1
ENSG00000007402	CACNA2D2	2	10	NA	NA	16	43	1	0	NA	NA	3	2	1 (0.2, 4.3)	0.977	NA (NA, NA)	NA	1.3 (0.8, 2.3)	0.4	1.4 (0.8, 2.5)	0.351	1	NA	0					MPC >2	0.351	1
ENSG00000100422	CERK	9	29	NA	NA	NA	NA	2	1	NA	NA	NA	NA	1.6 (0.7, 3.5)	0.351	NA (NA, NA)	NA	NA (NA, NA)	NA	NA (NA, NA)	NA	0	NA	NA					PTV	0.351	1
ENSG00000139890	REM2	5	11	4	5	0	1	0	2	1	0	0	0	1.1 (0.4, 3.1)	0.835	1.5 (0.7, 3.2)	0.424	1.4 (0.7, 3.1)	0.455	2.1 (0.6, 7.4)	0.351	0	0	0					MPC >2	0.351	1
ENSG00000142675	CNKSR1	13	80	NA	NA	NA	NA	7	7	NA	NA	NA	NA	0.8 (0.5, 1.3)	0.351	NA (NA, NA)	NA	NA (NA, NA)	NA	NA (NA, NA)	NA	0	NA	NA					PTV	0.351	1
ENSG00000148672	GLUD1	4	11	0	0	14	43	0	1	0	0	5	5	1.3 (0.4, 4.3)	0.917	1.3 (0.4, 4.3)	0.917	1.3 (0.8, 2.2)	0.351	1.3 (0.8, 2.3)	0.407	0	0	0					PTV + MPC >2	0.351	1
ENSG00000150991	UBC	2	19	4	15	17	50	2	3	0	0	1	2	0.5 (0.2, 1.6)	0.351	0.7 (0.3, 1.5)	0.443	1 (0.7, 1.7)	0.962	1.2 (0.7, 2.1)	0.478	0	0	0					PTV	0.351	1
ENSG00000161996	WDR90	29	91	NA	NA	NA	NA	4	3	NA	NA	NA	NA	1.2 (0.8, 1.9)	0.351	NA (NA, NA)	NA	NA (NA, NA)	NA	NA (NA, NA)	NA	0	NA	NA					PTV	0.351	1
ENSG00000164211	STARD4	2	20	NA	NA	NA	NA	0	1	NA	NA	NA	NA	0.4 (0.1, 1.8)	0.351	NA (NA, NA)	NA	NA (NA, NA)	NA	NA (NA, NA)	NA	0	NA	NA					PTV	0.351	1
ENSG00000166507	NDST2	11	28	NA	NA	NA	NA	2	0	NA	NA	NA	NA	1.5 (0.7, 3.3)	0.351	NA (NA, NA)	NA	NA (NA, NA)	NA	NA (NA, NA)	NA	0	NA	NA					PTV	0.351	1
ENSG00000167671	UBXN6	3	30	NA	NA	NA	NA	2	0	NA	NA	NA	NA	0.5 (0.2, 1.5)	0.351	NA (NA, NA)	NA	NA (NA, NA)	NA	NA (NA, NA)	NA	0	NA	NA					PTV	0.351	1
ENSG00000183665	TRMT12	4	24	NA	NA	NA	NA	0	2	NA	NA	NA	NA	0.6 (0.2, 1.6)	0.351	NA (NA, NA)	NA	NA (NA, NA)	NA	NA (NA, NA)	NA	0	NA	NA					PTV	0.351	1
ENSG00000185338	SOCS1	1	2	NA	NA	0	3	0	0	NA	NA	3	0	2.7 (0.2, 32.3)	0.968	NA (NA, NA)	NA	3 (0.6, 14.2)	0.351	3.2 (0.4, 23.1)	0.555	0	NA	0					PTV + MPC >2	0.351	1
ENSG00000196565	HBG2	2	2	1	3	1	7	1	1	0	0	0	0	3.1 (0.6, 16.7)	0.351	2.3 (0.5, 9.5)	0.465	1.4 (0.5, 4.3)	0.78	0.7 (0.1, 3.9)	0.715	0	0	0					PTV	0.351	1
ENSG00000197705	KLHL14	1	10	NA	NA	NA	NA	0	2	NA	NA	NA	NA	0.3 (0, 2.2)	0.351	NA (NA, NA)	NA	NA (NA, NA)	NA	NA (NA, NA)	NA	0	NA	NA					PTV	0.351	1
ENSG00000197780	TAF13	1	5	NA	NA	3	3	0	0	NA	NA	0	0	0.8 (0.1, 9.1)	0.862	NA (NA, NA)	NA	1.8 (0.5, 6.7)	0.592	2.8 (0.5, 15.8)	0.351	2	NA	0					MPC >2	0.351	1
ENSG00000204463	BAG6	5	9	NA	NA	13	33	1	0	NA	NA	0	3	2 (0.7, 6.3)	0.351	NA (NA, NA)	NA	1.4 (0.8, 2.4)	0.358	1.2 (0.6, 2.4)	0.722	0	NA	0					PTV	0.351	1
ENSG00000213398	LCAT	1	7	NA	NA	NA	NA	0	3	NA	NA	NA	NA	0.3 (0, 2.2)	0.351	NA (NA, NA)	NA	NA (NA, NA)	NA	NA (NA, NA)	NA	0	NA	NA					PTV	0.351	1
ENSG00000235863	B3GALT4	3	11	NA	NA	3	16	0	0	NA	NA	0	0	1.1 (0.3, 4)	0.922	NA (NA, NA)	NA	0.6 (0.2, 1.7)	0.511	0.4 (0.1, 1.6)	0.351	0	NA	0					MPC >2	0.351	1
ENSG00000068097	HEATR6	10	82	NA	NA	NA	NA	5	2	NA	NA	NA	NA	0.7 (0.4, 1.3)	0.352	NA (NA, NA)	NA	NA (NA, NA)	NA	NA (NA, NA)	NA	0	NA	NA					PTV	0.352	1
ENSG00000100644	HIF1A	2	12	NA	NA	1	8	0	1	NA	NA	0	0	0.4 (0.1, 1.9)	0.398	NA (NA, NA)	NA	0.5 (0.1, 1.7)	0.352	0.6 (0.1, 5.2)	0.681	0	NA	0					PTV + MPC >2	0.352	1
ENSG00000103742	IGDCC4	8	21	0	1	1	2	1	0	0	0	0	0	1.5 (0.7, 3.4)	0.384	1.5 (0.7, 3.2)	0.452	1.5 (0.7, 3.2)	0.352	1.4 (0.2, 13.6)	0.741	0	0	0					PTV + MPC >2	0.352	1
ENSG00000143318	CASQ1	5	34	NA	NA	NA	NA	0	1	NA	NA	NA	NA	0.6 (0.2, 1.5)	0.352	NA (NA, NA)	NA	NA (NA, NA)	NA	NA (NA, NA)	NA	0	NA	NA					PTV	0.352	1
ENSG00000143624	INTS3	5	16	NA	NA	29	84	0	1	NA	NA	7	8	0.9 (0.3, 2.6)	0.815	NA (NA, NA)	NA	1.2 (0.8, 1.8)	0.443	1.3 (0.8, 2)	0.352	0	NA	0					MPC >2	0.352	1
ENSG00000151229	SLC2A13	0	9	NA	NA	1	0	0	0	NA	NA	0	0	0 (NA, NA)	0.352	NA (NA, NA)	NA	0.3 (0, 3.5)	0.615	- (-, -)	-	0	NA	0					PTV	0.352	1
ENSG00000151715	TMEM45B	7	17	NA	NA	NA	NA	2	2	NA	NA	NA	NA	1.6 (0.7, 3.6)	0.352	NA (NA, NA)	NA	NA (NA, NA)	NA	NA (NA, NA)	NA	0	NA	NA					PTV	0.352	1
ENSG00000161634	DCD	4	8	NA	NA	NA	NA	0	0	NA	NA	NA	NA	2.3 (0.7, 8)	0.352	NA (NA, NA)	NA	NA (NA, NA)	NA	NA (NA, NA)	NA	0	NA	NA					PTV	0.352	1
ENSG00000178301	AQP11	5	11	NA	NA	NA	NA	0	1	NA	NA	NA	NA	1.8 (0.7, 5.2)	0.352	NA (NA, NA)	NA	NA (NA, NA)	NA	NA (NA, NA)	NA	0	NA	NA					PTV	0.352	1
ENSG00000182545	RNASE10	1	16	NA	NA	NA	NA	0	0	NA	NA	NA	NA	0.3 (0, 2.2)	0.352	NA (NA, NA)	NA	NA (NA, NA)	NA	NA (NA, NA)	NA	0	NA	NA					PTV	0.352	1
ENSG00000255529	POLR2M	3	31	NA	NA	NA	NA	2	1	NA	NA	NA	NA	0.6 (0.2, 1.5)	0.352	NA (NA, NA)	NA	NA (NA, NA)	NA	NA (NA, NA)	NA	0	NA	NA					PTV	0.352	1
ENSG00000067365	METTL22	9	24	NA	NA	NA	NA	1	0	NA	NA	NA	NA	1.6 (0.7, 3.4)	0.353	NA (NA, NA)	NA	NA (NA, NA)	NA	NA (NA, NA)	NA	0	NA	NA					PTV	0.353	1
ENSG00000076248	UNG	7	14	NA	NA	NA	NA	1	0	NA	NA	NA	NA	1.8 (0.7, 4.8)	0.353	NA (NA, NA)	NA	NA (NA, NA)	NA	NA (NA, NA)	NA	0	NA	NA					PTV	0.353	1
ENSG00000100604	CHGA	2	15	NA	NA	NA	NA	0	0	NA	NA	NA	NA	0.4 (0.1, 1.8)	0.353	NA (NA, NA)	NA	NA (NA, NA)	NA	NA (NA, NA)	NA	0	NA	NA					PTV	0.353	1
ENSG00000144401	METTL21A	0	14	NA	NA	NA	NA	2	1	NA	NA	NA	NA	0.4 (0.1, 1.8)	0.353	NA (NA, NA)	NA	NA (NA, NA)	NA	NA (NA, NA)	NA	0	NA	NA					PTV	0.353	1
ENSG00000156171	DRAM2	1	15	NA	NA	NA	NA	2	4	NA	NA	NA	NA	0.5 (0.1, 1.7)	0.353	NA (NA, NA)	NA	NA (NA, NA)	NA	NA (NA, NA)	NA	0	NA	NA					PTV	0.353	1
ENSG00000156261	CCT8	0	5	NA	NA	NA	NA	0	1	NA	NA	NA	NA	0 (NA, NA)	0.353	NA (NA, NA)	NA	NA (NA, NA)	NA	NA (NA, NA)	NA	0	NA	NA					PTV	0.353	1
ENSG00000167995	BEST1	12	48	NA	NA	NA	NA	2	7	NA	NA	NA	NA	0.7 (0.4, 1.3)	0.353	NA (NA, NA)	NA	NA (NA, NA)	NA	NA (NA, NA)	NA	0	NA	NA					PTV	0.353	1
ENSG00000168878	SFTPB	1	13	NA	NA	NA	NA	0	1	NA	NA	NA	NA	0.2 (0, 2.2)	0.353	NA (NA, NA)	NA	NA (NA, NA)	NA	NA (NA, NA)	NA	0	NA	NA					PTV	0.353	1
ENSG00000198346	ZNF813	11	33	1	3	1	9	2	0	0	0	0	0	1.5 (0.7, 2.9)	0.353	1.4 (0.7, 2.7)	0.424	1.3 (0.7, 2.4)	0.581	0.6 (0.1, 3.2)	0.835	0	0	0					PTV	0.353	1
ENSG00000236104	ZBTB22	5	5	NA	NA	2	1	1	1	NA	NA	0	1	1.5 (0.5, 5)	0.678	NA (NA, NA)	NA	1.8 (0.7, 4.8)	0.353	2.7 (0.4, 16.7)	0.515	0	NA	0					PTV + MPC >2	0.353	1
ENSG00000056097	ZFR	2	4	0	0	4	14	0	0	0	0	0	0	2.5 (0.5, 13.1)	0.525	2.5 (0.5, 13.1)	0.525	1.8 (0.7, 4.5)	0.354	1.5 (0.5, 4.8)	0.71	0	0	0					PTV + MPC >2	0.354	1
ENSG00000101447	FAM83D	6	15	NA	NA	0	3	2	0	NA	NA	0	0	1.8 (0.7, 4.9)	0.354	NA (NA, NA)	NA	1.4 (0.6, 3.7)	0.609	0 (NA, NA)	0.743	0	NA	0					PTV	0.354	1
ENSG00000104369	JPH1	3	5	NA	NA	10	45	0	0	NA	NA	0	0	3 (0.6, 13.8)	0.354	NA (NA, NA)	NA	1 (0.5, 1.9)	0.966	0.8 (0.4, 1.7)	0.757	0	NA	0					PTV	0.354	1
ENSG00000108559	NUP88	8	42	NA	NA	NA	NA	1	3	NA	NA	NA	NA	0.7 (0.3, 1.4)	0.354	NA (NA, NA)	NA	NA (NA, NA)	NA	NA (NA, NA)	NA	0	NA	NA					PTV	0.354	1
ENSG00000108679	LGALS3BP	9	23	NA	NA	NA	NA	1	0	NA	NA	NA	NA	1.6 (0.7, 3.5)	0.354	NA (NA, NA)	NA	NA (NA, NA)	NA	NA (NA, NA)	NA	0	NA	NA					PTV	0.354	1
ENSG00000112667	DNPH1	2	13	NA	NA	NA	NA	0	2	NA	NA	NA	NA	0.4 (0.1, 1.8)	0.354	NA (NA, NA)	NA	NA (NA, NA)	NA	NA (NA, NA)	NA	0	NA	NA					PTV	0.354	1
ENSG00000119457	SLC46A2	5	26	NA	NA	NA	NA	0	2	NA	NA	NA	NA	0.6 (0.2, 1.5)	0.354	NA (NA, NA)	NA	NA (NA, NA)	NA	NA (NA, NA)	NA	0	NA	NA					PTV	0.354	1
ENSG00000135569	TAAR5	2	27	NA	NA	NA	NA	1	0	NA	NA	NA	NA	0.5 (0.1, 1.6)	0.354	NA (NA, NA)	NA	NA (NA, NA)	NA	NA (NA, NA)	NA	0	NA	NA					PTV	0.354	1
ENSG00000142627	EPHA2	12	28	NA	NA	2	7	1	1	NA	NA	0	0	1.3 (0.7, 2.6)	0.513	NA (NA, NA)	NA	1.4 (0.8, 2.6)	0.354	2 (0.4, 10)	0.689	1	NA	0					PTV + MPC >2	0.354	1
ENSG00000151233	GXYLT1	9	18	NA	NA	NA	NA	0	1	NA	NA	NA	NA	1.6 (0.7, 3.9)	0.354	NA (NA, NA)	NA	NA (NA, NA)	NA	NA (NA, NA)	NA	0	NA	NA					PTV	0.354	1
ENSG00000151418	ATP6V1G3	3	3	NA	NA	NA	NA	0	0	NA	NA	NA	NA	3.2 (0.6, 17.8)	0.354	NA (NA, NA)	NA	NA (NA, NA)	NA	NA (NA, NA)	NA	0	NA	NA					PTV	0.354	1
ENSG00000162302	RPS6KA4	2	7	0	0	9	26	0	0	0	0	1	0	1.2 (0.2, 7.5)	0.836	1.2 (0.2, 7.5)	0.836	1.5 (0.7, 2.9)	0.356	1.5 (0.7, 3.2)	0.354	0	0	0					MPC >2	0.354	1
ENSG00000176731	C8orf59	0	7	NA	NA	NA	NA	0	0	NA	NA	NA	NA	0 (NA, NA)	0.354	NA (NA, NA)	NA	NA (NA, NA)	NA	NA (NA, NA)	NA	0	NA	NA					PTV	0.354	1
ENSG00000183571	PGPEP1L	2	24	NA	NA	NA	NA	2	3	NA	NA	NA	NA	0.5 (0.2, 1.6)	0.354	NA (NA, NA)	NA	NA (NA, NA)	NA	NA (NA, NA)	NA	0	NA	NA					PTV	0.354	1
ENSG00000184227	ACOT1	2	3	NA	NA	NA	NA	0	0	NA	NA	NA	NA	4 (0.6, 25.3)	0.354	NA (NA, NA)	NA	NA (NA, NA)	NA	NA (NA, NA)	NA	0	NA	NA					PTV	0.354	1
ENSG00000205029	OR5D16	9	23	NA	NA	NA	NA	1	0	NA	NA	NA	NA	1.6 (0.7, 3.4)	0.354	NA (NA, NA)	NA	NA (NA, NA)	NA	NA (NA, NA)	NA	0	NA	NA					PTV	0.354	1
ENSG00000212126	TAS2R50	4	17	NA	NA	NA	NA	0	0	NA	NA	NA	NA	0.5 (0.2, 1.6)	0.354	NA (NA, NA)	NA	NA (NA, NA)	NA	NA (NA, NA)	NA	0	NA	NA					PTV	0.354	1
ENSG00000242689	CNTF	2	16	NA	NA	NA	NA	0	1	NA	NA	NA	NA	0.5 (0.1, 1.8)	0.354	NA (NA, NA)	NA	NA (NA, NA)	NA	NA (NA, NA)	NA	0	NA	NA					PTV	0.354	1
ENSG00000065717	TLE2	7	35	NA	NA	0	2	1	2	NA	NA	0	0	0.7 (0.3, 1.5)	0.41	NA (NA, NA)	NA	0.6 (0.3, 1.4)	0.355	0 (NA, NA)	0.541	0	NA	0					PTV + MPC >2	0.355	1
ENSG00000079263	SP140	7	35	NA	NA	8	19	1	2	NA	NA	0	1	0.8 (0.4, 1.7)	0.672	NA (NA, NA)	NA	1.1 (0.6, 1.9)	0.936	1.8 (0.7, 4.4)	0.355	0	NA	0					MPC >2	0.355	1
ENSG00000100345	MYH9	2	12	NA	NA	26	95	1	1	NA	NA	4	12	0.5 (0.1, 1.7)	0.355	NA (NA, NA)	NA	0.9 (0.6, 1.3)	0.688	1 (0.6, 1.5)	0.942	1	NA	0					PTV	0.355	1
ENSG00000103653	CSK	0	2	0	1	8	39	0	0	0	0	1	3	0 (NA, NA)	0.591	0 (NA, NA)	0.481	0.7 (0.3, 1.4)	0.355	0.7 (0.3, 1.4)	0.395	0	0	0					PTV + MPC >2	0.355	1
ENSG00000109065	NAT9	5	11	NA	NA	NA	NA	0	0	NA	NA	NA	NA	2.1 (0.7, 6.9)	0.355	NA (NA, NA)	NA	NA (NA, NA)	NA	NA (NA, NA)	NA	0	NA	NA					PTV	0.355	1
ENSG00000109919	MTCH2	4	8	NA	NA	NA	NA	2	1	NA	NA	NA	NA	1.9 (0.7, 5.7)	0.355	NA (NA, NA)	NA	NA (NA, NA)	NA	NA (NA, NA)	NA	1	NA	NA					PTV	0.355	1
ENSG00000122008	POLK	7	47	NA	NA	NA	NA	2	1	NA	NA	NA	NA	0.6 (0.3, 1.4)	0.355	NA (NA, NA)	NA	NA (NA, NA)	NA	NA (NA, NA)	NA	0	NA	NA					PTV	0.355	1
ENSG00000137404	NRM	4	8	NA	NA	NA	NA	4	3	NA	NA	NA	NA	1.9 (0.7, 5.1)	0.355	NA (NA, NA)	NA	NA (NA, NA)	NA	NA (NA, NA)	NA	0	NA	NA					PTV	0.355	1
ENSG00000149136	SSRP1	1	7	0	0	5	33	0	1	0	0	2	2	0.5 (0.1, 3.5)	0.699	0.5 (0.1, 3.5)	0.699	0.6 (0.3, 1.4)	0.355	0.7 (0.3, 1.6)	0.52	0	0	0					PTV + MPC >2	0.355	1
ENSG00000151883	PARP8	6	14	NA	NA	2	5	1	0	NA	NA	0	1	1.8 (0.7, 5)	0.366	NA (NA, NA)	NA	1.7 (0.7, 4)	0.355	1.3 (0.2, 7)	0.772	0	NA	0					PTV + MPC >2	0.355	1
ENSG00000156427	FGF18	0	3	NA	NA	4	25	0	0	NA	NA	0	0	0 (NA, NA)	0.742	NA (NA, NA)	NA	0.5 (0.2, 1.6)	0.355	0.6 (0.2, 1.8)	0.532	0	NA	0					PTV + MPC >2	0.355	1
ENSG00000162885	B3GALNT2	13	41	NA	NA	NA	NA	2	3	NA	NA	NA	NA	1.4 (0.8, 2.5)	0.355	NA (NA, NA)	NA	NA (NA, NA)	NA	NA (NA, NA)	NA	0	NA	NA					PTV	0.355	1
ENSG00000166377	ATP9B	24	64	NA	NA	NA	NA	5	6	NA	NA	NA	NA	1.3 (0.8, 2)	0.355	NA (NA, NA)	NA	NA (NA, NA)	NA	NA (NA, NA)	NA	0	NA	NA					PTV	0.355	1
ENSG00000173218	VANGL1	4	22	NA	NA	NA	NA	0	0	NA	NA	NA	NA	0.5 (0.2, 1.6)	0.355	NA (NA, NA)	NA	NA (NA, NA)	NA	NA (NA, NA)	NA	0	NA	NA					PTV	0.355	1
ENSG00000188095	MESP2	4	7	NA	NA	NA	NA	0	0	NA	NA	NA	NA	2.5 (0.7, 9.4)	0.355	NA (NA, NA)	NA	NA (NA, NA)	NA	NA (NA, NA)	NA	0	NA	NA					PTV	0.355	1
ENSG00000244482	LILRA6	11	29	NA	NA	13	59	0	1	NA	NA	0	1	1.5 (0.7, 3)	0.355	NA (NA, NA)	NA	1 (0.6, 1.6)	0.962	0.7 (0.4, 1.4)	0.467	0	NA	0					PTV	0.355	1
ENSG00000267680	ZNF224	18	41	NA	NA	NA	NA	1	3	NA	NA	NA	NA	1.4 (0.8, 2.5)	0.355	NA (NA, NA)	NA	NA (NA, NA)	NA	NA (NA, NA)	NA	0	NA	NA					PTV	0.355	1
ENSG00000006607	FARP2	25	114	NA	NA	NA	NA	1	5	NA	NA	NA	NA	0.8 (0.5, 1.2)	0.356	NA (NA, NA)	NA	NA (NA, NA)	NA	NA (NA, NA)	NA	0	NA	NA					PTV	0.356	1
ENSG00000055163	CYFIP2	1	4	0	1	14	68	2	0	1	0	1	2	2.6 (0.5, 13.9)	0.537	3 (0.6, 14)	0.356	1 (0.6, 1.6)	0.98	0.9 (0.5, 1.5)	0.723	0	0	0					PTV + MPC >3	0.356	1
ENSG00000062650	WAPAL	2	4	2	1	2	13	0	0	0	0	0	0	1.8 (0.3, 12.3)	0.957	2.9 (0.6, 12.9)	0.356	1.4 (0.5, 3.7)	0.754	1.2 (0.4, 4)	0.988	0	0	0					PTV + MPC >3	0.356	1
ENSG00000080371	RAB21	3	5	NA	NA	NA	NA	0	0	NA	NA	NA	NA	2.5 (0.6, 10.5)	0.356	NA (NA, NA)	NA	NA (NA, NA)	NA	NA (NA, NA)	NA	0	NA	NA					PTV	0.356	1
ENSG00000103365	GGA2	11	24	NA	NA	NA	NA	1	4	NA	NA	NA	NA	1.4 (0.7, 2.9)	0.356	NA (NA, NA)	NA	NA (NA, NA)	NA	NA (NA, NA)	NA	0	NA	NA					PTV	0.356	1
ENSG00000105549	THEG	6	18	NA	NA	NA	NA	1	0	NA	NA	NA	NA	1.8 (0.7, 4.7)	0.356	NA (NA, NA)	NA	NA (NA, NA)	NA	NA (NA, NA)	NA	0	NA	NA					PTV	0.356	1
ENSG00000129925	TMEM8A	7	52	NA	NA	NA	NA	1	1	NA	NA	NA	NA	0.7 (0.3, 1.4)	0.356	NA (NA, NA)	NA	NA (NA, NA)	NA	NA (NA, NA)	NA	0	NA	NA					PTV	0.356	1
ENSG00000138376	BARD1	7	41	NA	NA	NA	NA	1	1	NA	NA	NA	NA	0.6 (0.3, 1.4)	0.356	NA (NA, NA)	NA	NA (NA, NA)	NA	NA (NA, NA)	NA	0	NA	NA					PTV	0.356	1
ENSG00000158296	SLC13A3	3	24	0	0	0	0	0	0	0	0	0	0	0.5 (0.2, 1.7)	0.356	0.5 (0.2, 1.7)	0.356	0.5 (0.2, 1.7)	0.356	- (-, -)	-	0	0	0					PTV	0.356	1
ENSG00000167333	TRIM68	7	33	NA	NA	NA	NA	0	3	NA	NA	NA	NA	0.6 (0.3, 1.5)	0.356	NA (NA, NA)	NA	NA (NA, NA)	NA	NA (NA, NA)	NA	0	NA	NA					PTV	0.356	1
ENSG00000172403	SYNPO2	7	34	NA	NA	NA	NA	1	4	NA	NA	NA	NA	0.6 (0.3, 1.4)	0.356	NA (NA, NA)	NA	NA (NA, NA)	NA	NA (NA, NA)	NA	0	NA	NA					PTV	0.356	1
ENSG00000184900	SUMO3	3	4	0	0	0	7	0	0	0	0	0	0	2.1 (0.3, 17.1)	0.887	2.1 (0.3, 17.1)	0.887	0.6 (0.1, 3.1)	0.85	0 (NA, NA)	0.356	0	0	0					MPC >2	0.356	1
ENSG00000185982	DEFB128	0	4	NA	NA	NA	NA	0	0	NA	NA	NA	NA	0 (NA, NA)	0.356	NA (NA, NA)	NA	NA (NA, NA)	NA	NA (NA, NA)	NA	0	NA	NA					PTV	0.356	1
ENSG00000187922	LCN10	0	7	NA	NA	NA	NA	0	1	NA	NA	NA	NA	0 (NA, NA)	0.356	NA (NA, NA)	NA	NA (NA, NA)	NA	NA (NA, NA)	NA	0	NA	NA					PTV	0.356	1
ENSG00000196090	PTPRT	6	9	NA	NA	3	15	0	0	NA	NA	0	1	1.8 (0.6, 5.2)	0.356	NA (NA, NA)	NA	1.3 (0.6, 2.8)	0.68	0.8 (0.2, 2.9)	0.974	0	NA	0					PTV	0.356	1
ENSG00000198707	CEP290	25	121	NA	NA	NA	NA	10	15	NA	NA	NA	NA	0.8 (0.6, 1.2)	0.356	NA (NA, NA)	NA	NA (NA, NA)	NA	NA (NA, NA)	NA	0	NA	NA					PTV	0.356	1
ENSG00000198721	ECI2	9	18	NA	NA	NA	NA	0	3	NA	NA	NA	NA	1.6 (0.7, 3.5)	0.356	NA (NA, NA)	NA	NA (NA, NA)	NA	NA (NA, NA)	NA	0	NA	NA					PTV	0.356	1
ENSG00000017373	SRCIN1	1	7	0	8	5	10	0	0	0	0	1	0	0.5 (0, 5.2)	0.931	0.2 (0, 2.2)	0.357	0.9 (0.3, 2.3)	0.826	1 (0.4, 3)	0.958	0	0	0					PTV + MPC >3	0.357	1
ENSG00000028116	VRK2	10	65	NA	NA	NA	NA	5	4	NA	NA	NA	NA	0.7 (0.4, 1.3)	0.357	NA (NA, NA)	NA	NA (NA, NA)	NA	NA (NA, NA)	NA	0	NA	NA					PTV	0.357	1
ENSG00000059588	TARBP1	23	83	NA	NA	1	3	2	0	NA	NA	0	0	1.3 (0.8, 2)	0.357	NA (NA, NA)	NA	1.2 (0.8, 1.8)	0.542	0.3 (0, 2.7)	0.509	0	NA	0					PTV	0.357	1
ENSG00000100294	MCAT	4	17	NA	NA	NA	NA	1	3	NA	NA	NA	NA	0.5 (0.2, 1.6)	0.357	NA (NA, NA)	NA	NA (NA, NA)	NA	NA (NA, NA)	NA	0	NA	NA					PTV	0.357	1
ENSG00000102349	KLF8	2	3	NA	NA	NA	NA	0	0	NA	NA	NA	NA	3.9 (0.6, 25.1)	0.357	NA (NA, NA)	NA	NA (NA, NA)	NA	NA (NA, NA)	NA	0	NA	NA					PTV	0.357	1
ENSG00000105612	DNASE2	2	11	NA	NA	NA	NA	1	3	NA	NA	NA	NA	0.5 (0.1, 1.7)	0.357	NA (NA, NA)	NA	NA (NA, NA)	NA	NA (NA, NA)	NA	0	NA	NA					PTV	0.357	1
ENSG00000127527	EPS15L1	2	12	NA	NA	0	3	1	1	NA	NA	0	0	0.5 (0.1, 1.9)	0.492	NA (NA, NA)	NA	0.4 (0.1, 1.7)	0.357	0 (NA, NA)	0.979	0	NA	0					PTV + MPC >2	0.357	1
ENSG00000130167	TSPAN16	6	9	NA	NA	NA	NA	0	1	NA	NA	NA	NA	1.9 (0.6, 5.4)	0.357	NA (NA, NA)	NA	NA (NA, NA)	NA	NA (NA, NA)	NA	0	NA	NA					PTV	0.357	1
ENSG00000130997	POLN	35	93	NA	NA	NA	NA	3	4	NA	NA	NA	NA	1.2 (0.8, 1.8)	0.357	NA (NA, NA)	NA	NA (NA, NA)	NA	NA (NA, NA)	NA	0	NA	NA					PTV	0.357	1
ENSG00000134258	VTCN1	1	20	NA	NA	NA	NA	1	0	NA	NA	NA	NA	0.4 (0.1, 1.8)	0.357	NA (NA, NA)	NA	NA (NA, NA)	NA	NA (NA, NA)	NA	0	NA	NA					PTV	0.357	1
ENSG00000137804	NUSAP1	10	25	NA	NA	NA	NA	1	1	NA	NA	NA	NA	1.5 (0.7, 3.1)	0.357	NA (NA, NA)	NA	NA (NA, NA)	NA	NA (NA, NA)	NA	0	NA	NA					PTV	0.357	1
ENSG00000142661	MYOM3	17	85	NA	NA	NA	NA	2	4	NA	NA	NA	NA	0.8 (0.4, 1.3)	0.357	NA (NA, NA)	NA	NA (NA, NA)	NA	NA (NA, NA)	NA	0	NA	NA					PTV	0.357	1
ENSG00000149187	CELF1	1	3	NA	NA	8	25	0	1	NA	NA	3	3	0.9 (0.1, 7.1)	0.879	NA (NA, NA)	NA	1.4 (0.7, 2.8)	0.418	1.5 (0.7, 3.1)	0.357	0	NA	0					MPC >2	0.357	1
ENSG00000154162	CDH12	6	19	NA	NA	NA	NA	2	0	NA	NA	NA	NA	1.7 (0.7, 4)	0.357	NA (NA, NA)	NA	NA (NA, NA)	NA	NA (NA, NA)	NA	0	NA	NA					PTV	0.357	1
ENSG00000161640	SIGLEC11	9	49	2	7	9	43	0	0	0	0	0	2	0.6 (0.3, 1.4)	0.357	0.7 (0.4, 1.5)	0.516	0.8 (0.4, 1.3)	0.378	0.9 (0.4, 1.8)	0.878	0	0	0					PTV	0.357	1
ENSG00000163554	SPTA1	13	92	NA	NA	NA	NA	6	1	NA	NA	NA	NA	0.8 (0.4, 1.3)	0.357	NA (NA, NA)	NA	NA (NA, NA)	NA	NA (NA, NA)	NA	0	NA	NA					PTV	0.357	1
ENSG00000167595	C19orf55	2	17	NA	NA	NA	NA	0	0	NA	NA	NA	NA	0.4 (0.1, 1.8)	0.357	NA (NA, NA)	NA	NA (NA, NA)	NA	NA (NA, NA)	NA	0	NA	NA					PTV	0.357	1
ENSG00000179909	ZNF154	5	22	NA	NA	NA	NA	0	4	NA	NA	NA	NA	0.6 (0.2, 1.5)	0.357	NA (NA, NA)	NA	NA (NA, NA)	NA	NA (NA, NA)	NA	0	NA	NA					PTV	0.357	1
ENSG00000184470	TXNRD2	4	24	NA	NA	NA	NA	0	0	NA	NA	NA	NA	0.5 (0.2, 1.6)	0.357	NA (NA, NA)	NA	NA (NA, NA)	NA	NA (NA, NA)	NA	0	NA	NA					PTV	0.357	1
ENSG00000197841	ZNF181	11	57	NA	NA	NA	NA	2	3	NA	NA	NA	NA	0.7 (0.4, 1.3)	0.357	NA (NA, NA)	NA	NA (NA, NA)	NA	NA (NA, NA)	NA	0	NA	NA					PTV	0.357	1
ENSG00000198074	AKR1B10	4	9	0	0	0	1	1	0	0	0	0	0	2.3 (0.7, 7.7)	0.357	2.3 (0.7, 7.7)	0.357	2.1 (0.6, 7.2)	0.396	- (-, -)	-	0	0	0					PTV	0.357	1
ENSG00000054148	PHPT1	7	13	NA	NA	NA	NA	0	0	NA	NA	NA	NA	2.1 (0.7, 6.3)	0.358	NA (NA, NA)	NA	NA (NA, NA)	NA	NA (NA, NA)	NA	0	NA	NA					PTV	0.358	1
ENSG00000105642	KCNN1	3	6	2	6	6	10	0	0	0	1	0	0	1.9 (0.4, 8.8)	0.729	1.4 (0.5, 4.2)	0.75	1.5 (0.7, 3.2)	0.358	1.4 (0.6, 3.4)	0.536	0	0	0					PTV + MPC >2	0.358	1
ENSG00000114670	NEK11	16	42	NA	NA	NA	NA	1	2	NA	NA	NA	NA	1.4 (0.8, 2.4)	0.358	NA (NA, NA)	NA	NA (NA, NA)	NA	NA (NA, NA)	NA	0	NA	NA					PTV	0.358	1
ENSG00000124578	HIST1H4G	0	9	NA	NA	0	1	0	0	NA	NA	0	0	0 (NA, NA)	0.416	NA (NA, NA)	NA	0 (NA, NA)	0.358	0 (NA, NA)	0.648	0	NA	0					PTV + MPC >2	0.358	1
ENSG00000131126	TEX101	9	18	NA	NA	NA	NA	1	2	NA	NA	NA	NA	1.5 (0.7, 3.4)	0.358	NA (NA, NA)	NA	NA (NA, NA)	NA	NA (NA, NA)	NA	0	NA	NA					PTV	0.358	1
ENSG00000136908	DPM2	2	5	NA	NA	1	1	0	0	NA	NA	0	0	1.7 (0.3, 8.5)	0.87	NA (NA, NA)	NA	2.4 (0.6, 9.5)	0.358	- (-, -)	-	0	NA	0					PTV + MPC >2	0.358	1
ENSG00000137845	ADAM10	3	2	NA	NA	5	24	0	4	NA	NA	0	2	0.9 (0.2, 3.5)	0.833	NA (NA, NA)	NA	0.7 (0.3, 1.5)	0.372	0.6 (0.2, 1.5)	0.358	0	NA	0					MPC >2	0.358	1
ENSG00000146066	HIGD2A	2	2	NA	NA	2	12	0	0	NA	NA	0	0	1.7 (0.1, 20.9)	0.695	NA (NA, NA)	NA	0.6 (0.2, 1.9)	0.543	0.4 (0.1, 1.8)	0.358	0	NA	0					MPC >2	0.358	1
ENSG00000153250	RBMS1	1	8	NA	NA	NA	NA	0	0	NA	NA	NA	NA	0.2 (0, 2.2)	0.358	NA (NA, NA)	NA	NA (NA, NA)	NA	NA (NA, NA)	NA	0	NA	NA					PTV	0.358	1
ENSG00000162959	MEMO1	0	0	NA	NA	5	8	0	0	NA	NA	0	0	- (-, -)	-	NA (NA, NA)	NA	2.2 (0.7, 7.2)	0.358	2.2 (0.7, 7.2)	0.358	0	NA	0					PTV + MPC >2	0.358	1
ENSG00000169302	STK32A	2	19	NA	NA	NA	NA	1	1	NA	NA	NA	NA	0.5 (0.1, 1.7)	0.358	NA (NA, NA)	NA	NA (NA, NA)	NA	NA (NA, NA)	NA	0	NA	NA					PTV	0.358	1
ENSG00000172551	MUCL1	1	8	NA	NA	NA	NA	4	0	NA	NA	NA	NA	2.5 (0.7, 9.7)	0.358	NA (NA, NA)	NA	NA (NA, NA)	NA	NA (NA, NA)	NA	0	NA	NA					PTV	0.358	1
ENSG00000176893	OR51G2	5	11	NA	NA	NA	NA	0	0	NA	NA	NA	NA	1.8 (0.6, 5.3)	0.358	NA (NA, NA)	NA	NA (NA, NA)	NA	NA (NA, NA)	NA	0	NA	NA					PTV	0.358	1
ENSG00000184831	APOO	2	3	NA	NA	NA	NA	0	0	NA	NA	NA	NA	4.7 (0.6, 35.4)	0.358	NA (NA, NA)	NA	NA (NA, NA)	NA	NA (NA, NA)	NA	0	NA	NA					PTV	0.358	1
ENSG00000244537	KRTAP4-2	2	14	NA	NA	NA	NA	0	0	NA	NA	NA	NA	0.4 (0.1, 1.8)	0.358	NA (NA, NA)	NA	NA (NA, NA)	NA	NA (NA, NA)	NA	0	NA	NA					PTV	0.358	1
ENSG00000024422	EHD2	0	10	NA	NA	NA	NA	0	0	NA	NA	NA	NA	0 (NA, NA)	0.359	NA (NA, NA)	NA	NA (NA, NA)	NA	NA (NA, NA)	NA	0	NA	NA					PTV	0.359	1
ENSG00000067113	PPAP2A	2	13	NA	NA	NA	NA	0	0	NA	NA	NA	NA	0.4 (0.1, 1.9)	0.359	NA (NA, NA)	NA	NA (NA, NA)	NA	NA (NA, NA)	NA	0	NA	NA					PTV	0.359	1
ENSG00000072501	SMC1A	0	3	3	5	9	33	0	0	0	0	2	2	0 (NA, NA)	0.742	1.1 (0.3, 4.3)	0.89	1.3 (0.7, 2.5)	0.524	1.4 (0.8, 2.8)	0.359	0	0	0					MPC >2	0.359	1
ENSG00000090273	NUDC	1	8	NA	NA	NA	NA	0	0	NA	NA	NA	NA	0.3 (0, 2.2)	0.359	NA (NA, NA)	NA	NA (NA, NA)	NA	NA (NA, NA)	NA	0	NA	NA					PTV	0.359	1
ENSG00000101004	NINL	17	95	NA	NA	NA	NA	3	2	NA	NA	NA	NA	0.7 (0.4, 1.3)	0.359	NA (NA, NA)	NA	NA (NA, NA)	NA	NA (NA, NA)	NA	0	NA	NA					PTV	0.359	1
ENSG00000115761	NOL10	2	10	NA	NA	NA	NA	0	5	NA	NA	NA	NA	0.5 (0.1, 1.9)	0.359	NA (NA, NA)	NA	NA (NA, NA)	NA	NA (NA, NA)	NA	0	NA	NA					PTV	0.359	1
ENSG00000116251	RPL22	1	1	0	2	0	8	0	0	0	0	0	0	4.8 (0.3, 76.8)	0.771	1.6 (0.2, 15.5)	0.679	0.5 (0.1, 3.8)	0.758	0 (NA, NA)	0.359	0	0	0					MPC >2	0.359	1
ENSG00000119231	SENP5	5	14	2	12	5	7	0	0	0	2	2	0	0.8 (0.3, 2.4)	0.931	0.6 (0.3, 1.5)	0.359	1.2 (0.6, 2.3)	0.717	1.5 (0.7, 3.6)	0.434	0	0	0					PTV + MPC >3	0.359	1
ENSG00000123569	H2BFWT	2	4	NA	NA	NA	NA	0	0	NA	NA	NA	NA	4 (0.6, 24.7)	0.359	NA (NA, NA)	NA	NA (NA, NA)	NA	NA (NA, NA)	NA	0	NA	NA					PTV	0.359	1
ENSG00000134545	KLRC1	0	10	NA	NA	NA	NA	0	0	NA	NA	NA	NA	0 (NA, NA)	0.359	NA (NA, NA)	NA	NA (NA, NA)	NA	NA (NA, NA)	NA	0	NA	NA					PTV	0.359	1
ENSG00000136379	ABHD17C	2	1	1	2	5	12	0	0	1	0	2	3	1.7 (0.2, 17.2)	0.609	2.9 (0.5, 15.2)	0.359	1.5 (0.7, 3.4)	0.413	1.5 (0.6, 3.5)	0.499	0	0	0					PTV + MPC >3	0.359	1
ENSG00000145604	SKP2	2	4	NA	NA	NA	NA	0	0	NA	NA	NA	NA	3.5 (0.6, 19.2)	0.359	NA (NA, NA)	NA	NA (NA, NA)	NA	NA (NA, NA)	NA	0	NA	NA					PTV	0.359	1
ENSG00000163106	HPGDS	2	20	NA	NA	NA	NA	1	2	NA	NA	NA	NA	0.5 (0.1, 1.7)	0.359	NA (NA, NA)	NA	NA (NA, NA)	NA	NA (NA, NA)	NA	0	NA	NA					PTV	0.359	1
ENSG00000164309	CMYA5	51	200	NA	NA	NA	NA	2	11	NA	NA	NA	NA	0.9 (0.6, 1.2)	0.359	NA (NA, NA)	NA	NA (NA, NA)	NA	NA (NA, NA)	NA	0	NA	NA					PTV	0.359	1
ENSG00000188277	C15orf62	1	1	NA	NA	NA	NA	0	3	NA	NA	NA	NA	0.2 (0, 2.2)	0.359	NA (NA, NA)	NA	NA (NA, NA)	NA	NA (NA, NA)	NA	0	NA	NA					PTV	0.359	1
ENSG00000203933	CXorf66	0	10	NA	NA	NA	NA	0	0	NA	NA	NA	NA	0 (NA, NA)	0.359	NA (NA, NA)	NA	NA (NA, NA)	NA	NA (NA, NA)	NA	0	NA	NA					PTV	0.359	1
ENSG00000060339	CCAR1	7	16	NA	NA	10	47	0	0	NA	NA	2	4	1.6 (0.7, 4)	0.36	NA (NA, NA)	NA	1 (0.6, 1.6)	0.969	0.7 (0.4, 1.4)	0.47	0	NA	0					PTV	0.36	1
ENSG00000093183	SEC22C	4	7	NA	NA	NA	NA	2	2	NA	NA	NA	NA	2 (0.7, 6.2)	0.36	NA (NA, NA)	NA	NA (NA, NA)	NA	NA (NA, NA)	NA	0	NA	NA					PTV	0.36	1
ENSG00000100678	SLC8A3	2	16	NA	NA	NA	NA	0	1	NA	NA	NA	NA	0.3 (0.1, 1.8)	0.36	NA (NA, NA)	NA	NA (NA, NA)	NA	NA (NA, NA)	NA	0	NA	NA					PTV	0.36	1
ENSG00000106304	SPAM1	4	24	NA	NA	NA	NA	0	1	NA	NA	NA	NA	0.5 (0.1, 1.6)	0.36	NA (NA, NA)	NA	NA (NA, NA)	NA	NA (NA, NA)	NA	0	NA	NA					PTV	0.36	1
ENSG00000118004	COLEC11	3	9	NA	NA	NA	NA	1	4	NA	NA	NA	NA	0.5 (0.2, 1.6)	0.36	NA (NA, NA)	NA	NA (NA, NA)	NA	NA (NA, NA)	NA	0	NA	NA					PTV	0.36	1
ENSG00000133943	C14orf159	10	50	NA	NA	NA	NA	1	3	NA	NA	NA	NA	0.7 (0.3, 1.4)	0.36	NA (NA, NA)	NA	NA (NA, NA)	NA	NA (NA, NA)	NA	0	NA	NA					PTV	0.36	1
ENSG00000144063	MALL	0	1	0	0	0	10	1	0	0	0	0	0	3.2 (0.1, 98.2)	0.544	3.2 (0.1, 98.2)	0.544	0.3 (0, 3.4)	0.61	0 (NA, NA)	0.36	0	0	0					MPC >2	0.36	1
ENSG00000145012	LPP	4	21	NA	NA	NA	NA	0	3	NA	NA	NA	NA	0.5 (0.2, 1.6)	0.36	NA (NA, NA)	NA	NA (NA, NA)	NA	NA (NA, NA)	NA	0	NA	NA					PTV	0.36	1
ENSG00000145721	LIX1	3	14	NA	NA	NA	NA	0	0	NA	NA	NA	NA	0.4 (0.1, 1.7)	0.36	NA (NA, NA)	NA	NA (NA, NA)	NA	NA (NA, NA)	NA	0	NA	NA					PTV	0.36	1
ENSG00000165801	ARHGEF40	22	55	NA	NA	NA	NA	1	1	NA	NA	NA	NA	1.3 (0.8, 2.2)	0.36	NA (NA, NA)	NA	NA (NA, NA)	NA	NA (NA, NA)	NA	0	NA	NA					PTV	0.36	1
ENSG00000188493	C19orf54	6	10	NA	NA	NA	NA	2	2	NA	NA	NA	NA	1.8 (0.7, 4.6)	0.36	NA (NA, NA)	NA	NA (NA, NA)	NA	NA (NA, NA)	NA	0	NA	NA					PTV	0.36	1
ENSG00000196172	ZNF681	8	32	NA	NA	NA	NA	0	2	NA	NA	NA	NA	0.6 (0.3, 1.4)	0.36	NA (NA, NA)	NA	NA (NA, NA)	NA	NA (NA, NA)	NA	0	NA	NA					PTV	0.36	1
ENSG00000128283	CDC42EP1	2	17	NA	NA	NA	NA	0	0	NA	NA	NA	NA	0.4 (0.1, 1.8)	0.361	NA (NA, NA)	NA	NA (NA, NA)	NA	NA (NA, NA)	NA	0	NA	NA					PTV	0.361	1
ENSG00000132109	TRIM21	3	31	NA	NA	NA	NA	3	4	NA	NA	NA	NA	0.6 (0.2, 1.5)	0.361	NA (NA, NA)	NA	NA (NA, NA)	NA	NA (NA, NA)	NA	0	NA	NA					PTV	0.361	1
ENSG00000163728	TTC14	12	41	NA	NA	NA	NA	3	3	NA	NA	NA	NA	1.4 (0.8, 2.6)	0.361	NA (NA, NA)	NA	NA (NA, NA)	NA	NA (NA, NA)	NA	0	NA	NA					PTV	0.361	1
ENSG00000173258	ZNF483	0	14	NA	NA	NA	NA	1	1	NA	NA	NA	NA	0.2 (0, 2.3)	0.361	NA (NA, NA)	NA	NA (NA, NA)	NA	NA (NA, NA)	NA	0	NA	NA					PTV	0.361	1
ENSG00000178093	TSSK6	1	2	0	0	13	40	0	0	0	0	0	1	2.1 (0.2, 22)	0.528	2.1 (0.2, 22)	0.528	1.4 (0.8, 2.7)	0.361	1.4 (0.7, 2.7)	0.431	0	0	0					PTV + MPC >2	0.361	1
ENSG00000178761	FAM219B	4	7	NA	NA	NA	NA	1	1	NA	NA	NA	NA	1.9 (0.6, 5.6)	0.361	NA (NA, NA)	NA	NA (NA, NA)	NA	NA (NA, NA)	NA	0	NA	NA					PTV	0.361	1
ENSG00000081377	CDC14B	1	12	NA	NA	NA	NA	0	0	NA	NA	NA	NA	0.2 (0, 2.3)	0.362	NA (NA, NA)	NA	NA (NA, NA)	NA	NA (NA, NA)	NA	0	NA	NA					PTV	0.362	1
ENSG00000101280	ANGPT4	5	21	NA	NA	NA	NA	0	1	NA	NA	NA	NA	0.5 (0.2, 1.5)	0.362	NA (NA, NA)	NA	NA (NA, NA)	NA	NA (NA, NA)	NA	0	NA	NA					PTV	0.362	1
ENSG00000120333	MRPS14	0	11	NA	NA	NA	NA	0	0	NA	NA	NA	NA	0 (NA, NA)	0.362	NA (NA, NA)	NA	NA (NA, NA)	NA	NA (NA, NA)	NA	0	NA	NA					PTV	0.362	1
ENSG00000121848	RNF115	4	8	NA	NA	NA	NA	1	1	NA	NA	NA	NA	2.2 (0.6, 7.3)	0.362	NA (NA, NA)	NA	NA (NA, NA)	NA	NA (NA, NA)	NA	0	NA	NA					PTV	0.362	1
ENSG00000137185	ZSCAN9	5	36	NA	NA	NA	NA	4	3	NA	NA	NA	NA	0.6 (0.3, 1.4)	0.362	NA (NA, NA)	NA	NA (NA, NA)	NA	NA (NA, NA)	NA	0	NA	NA					PTV	0.362	1
ENSG00000137843	PAK6	8	13	NA	NA	NA	NA	0	2	NA	NA	NA	NA	1.7 (0.7, 4.3)	0.362	NA (NA, NA)	NA	NA (NA, NA)	NA	NA (NA, NA)	NA	0	NA	NA					PTV	0.362	1
ENSG00000154143	PANX3	5	11	NA	NA	NA	NA	0	0	NA	NA	NA	NA	1.9 (0.6, 5.5)	0.362	NA (NA, NA)	NA	NA (NA, NA)	NA	NA (NA, NA)	NA	0	NA	NA					PTV	0.362	1
ENSG00000166946	CCNDBP1	5	13	NA	NA	NA	NA	2	1	NA	NA	NA	NA	1.8 (0.7, 5)	0.362	NA (NA, NA)	NA	NA (NA, NA)	NA	NA (NA, NA)	NA	0	NA	NA					PTV	0.362	1
ENSG00000188026	RILPL1	5	8	NA	NA	7	23	0	1	NA	NA	1	3	1.9 (0.6, 5.6)	0.362	NA (NA, NA)	NA	1.2 (0.6, 2.4)	0.605	1 (0.4, 2.3)	0.968	0	NA	0					PTV	0.362	1
ENSG00000188611	ASAH2	0	7	3	8	0	5	0	0	0	0	0	0	0 (NA, NA)	0.362	0.8 (0.2, 2.8)	0.959	0.7 (0.2, 2.3)	0.697	1.1 (0.3, 4)	0.892	0	0	0					PTV	0.362	1
ENSG00000196569	LAMA2	45	170	NA	NA	NA	NA	13	8	NA	NA	NA	NA	1.2 (0.9, 1.6)	0.362	NA (NA, NA)	NA	NA (NA, NA)	NA	NA (NA, NA)	NA	1	NA	NA					PTV	0.362	1
ENSG00000197013	ZNF429	11	50	NA	NA	NA	NA	2	4	NA	NA	NA	NA	0.7 (0.4, 1.3)	0.362	NA (NA, NA)	NA	NA (NA, NA)	NA	NA (NA, NA)	NA	0	NA	NA					PTV	0.362	1
ENSG00000198586	TLK1	1	12	0	0	11	26	1	1	0	0	1	1	0.4 (0.1, 2)	0.434	0.4 (0.1, 2)	0.434	1.1 (0.6, 2.2)	0.854	1.6 (0.7, 3.4)	0.362	1	0	0					MPC >2	0.362	1
ENSG00000097096	SYDE2	11	55	0	0	1	2	3	7	0	0	0	0	0.7 (0.4, 1.3)	0.363	0.7 (0.4, 1.3)	0.363	0.7 (0.4, 1.4)	0.409	2.5 (0.1, 101.8)	0.695	0	0	0					PTV	0.363	1
ENSG00000100867	DHRS2	6	12	NA	NA	NA	NA	1	0	NA	NA	NA	NA	2 (0.7, 6)	0.363	NA (NA, NA)	NA	NA (NA, NA)	NA	NA (NA, NA)	NA	0	NA	NA					PTV	0.363	1
ENSG00000105483	CARD8	11	24	NA	NA	NA	NA	4	2	NA	NA	NA	NA	1.5 (0.7, 3)	0.363	NA (NA, NA)	NA	NA (NA, NA)	NA	NA (NA, NA)	NA	0	NA	NA					PTV	0.363	1
ENSG00000107104	KANK1	20	64	NA	NA	NA	NA	5	4	NA	NA	NA	NA	1.3 (0.8, 2.1)	0.363	NA (NA, NA)	NA	NA (NA, NA)	NA	NA (NA, NA)	NA	0	NA	NA					PTV	0.363	1
ENSG00000111218	PRMT8	0	3	0	0	7	13	0	0	0	1	1	1	0 (NA, NA)	0.624	0 (NA, NA)	0.363	1.2 (0.5, 3)	0.818	1.5 (0.6, 3.9)	0.5	0	0	0					PTV + MPC >3	0.363	1
ENSG00000112936	C7	17	45	NA	NA	NA	NA	1	4	NA	NA	NA	NA	1.4 (0.8, 2.5)	0.363	NA (NA, NA)	NA	NA (NA, NA)	NA	NA (NA, NA)	NA	0	NA	NA					PTV	0.363	1
ENSG00000113303	BTNL8	4	21	NA	NA	NA	NA	0	5	NA	NA	NA	NA	0.5 (0.2, 1.6)	0.363	NA (NA, NA)	NA	NA (NA, NA)	NA	NA (NA, NA)	NA	0	NA	NA					PTV	0.363	1
ENSG00000120068	HOXB8	2	6	NA	NA	7	28	0	0	NA	NA	1	0	1.2 (0.2, 6.8)	0.836	NA (NA, NA)	NA	1.5 (0.7, 3.2)	0.365	1.6 (0.7, 3.6)	0.363	0	NA	0					MPC >2	0.363	1
ENSG00000122786	CALD1	1	11	NA	NA	NA	NA	0	0	NA	NA	NA	NA	0.3 (0, 2.3)	0.363	NA (NA, NA)	NA	NA (NA, NA)	NA	NA (NA, NA)	NA	0	NA	NA					PTV	0.363	1
ENSG00000127946	HIP1	10	25	NA	NA	NA	NA	1	1	NA	NA	NA	NA	1.5 (0.7, 3.2)	0.363	NA (NA, NA)	NA	NA (NA, NA)	NA	NA (NA, NA)	NA	0	NA	NA					PTV	0.363	1
ENSG00000128191	DGCR8	5	10	NA	NA	9	51	0	0	NA	NA	2	3	1.5 (0.5, 4.3)	0.627	NA (NA, NA)	NA	0.8 (0.5, 1.5)	0.653	0.7 (0.3, 1.4)	0.363	1	NA	0					MPC >2	0.363	1
ENSG00000145246	ATP10D	20	63	NA	NA	NA	NA	3	5	NA	NA	NA	NA	1.3 (0.8, 2.1)	0.363	NA (NA, NA)	NA	NA (NA, NA)	NA	NA (NA, NA)	NA	0	NA	NA					PTV	0.363	1
ENSG00000146005	PSD2	8	17	NA	NA	NA	NA	0	2	NA	NA	NA	NA	1.7 (0.7, 4)	0.363	NA (NA, NA)	NA	NA (NA, NA)	NA	NA (NA, NA)	NA	0	NA	NA					PTV	0.363	1
ENSG00000148908	RGS10	3	2	NA	NA	0	3	0	0	NA	NA	0	0	3.4 (0.5, 22)	0.363	NA (NA, NA)	NA	1.5 (0.3, 6.7)	0.907	0 (NA, NA)	0.743	0	NA	0					PTV	0.363	1
ENSG00000162598	C1orf87	12	31	NA	NA	NA	NA	3	4	NA	NA	NA	NA	1.4 (0.7, 2.8)	0.363	NA (NA, NA)	NA	NA (NA, NA)	NA	NA (NA, NA)	NA	0	NA	NA					PTV	0.363	1
ENSG00000171864	PRND	4	5	NA	NA	NA	NA	0	0	NA	NA	NA	NA	2.7 (0.6, 11.5)	0.363	NA (NA, NA)	NA	NA (NA, NA)	NA	NA (NA, NA)	NA	0	NA	NA					PTV	0.363	1
ENSG00000175727	MLXIP	4	4	NA	NA	NA	NA	1	2	NA	NA	NA	NA	2.1 (0.6, 7.3)	0.363	NA (NA, NA)	NA	NA (NA, NA)	NA	NA (NA, NA)	NA	0	NA	NA					PTV	0.363	1
ENSG00000176937	OR52R1	6	7	NA	NA	NA	NA	2	3	NA	NA	NA	NA	1.8 (0.7, 4.9)	0.363	NA (NA, NA)	NA	NA (NA, NA)	NA	NA (NA, NA)	NA	0	NA	NA					PTV	0.363	1
ENSG00000184908	CLCNKB	17	61	0	0	11	31	5	7	0	0	2	1	0.9 (0.5, 1.5)	0.718	0.9 (0.5, 1.5)	0.718	1 (0.7, 1.6)	0.912	1.4 (0.7, 2.8)	0.363	0	0	0					MPC >2	0.363	1
ENSG00000186143	C2orf53	2	22	NA	NA	NA	NA	2	1	NA	NA	NA	NA	0.5 (0.2, 1.6)	0.363	NA (NA, NA)	NA	NA (NA, NA)	NA	NA (NA, NA)	NA	0	NA	NA					PTV	0.363	1
ENSG00000204174	NPY4R	1	21	NA	NA	NA	NA	1	0	NA	NA	NA	NA	0.4 (0.1, 1.8)	0.363	NA (NA, NA)	NA	NA (NA, NA)	NA	NA (NA, NA)	NA	0	NA	NA					PTV	0.363	1
ENSG00000007174	DNAH9	62	201	NA	NA	NA	NA	9	19	NA	NA	NA	NA	1.1 (0.9, 1.5)	0.364	NA (NA, NA)	NA	NA (NA, NA)	NA	NA (NA, NA)	NA	2	NA	NA					PTV	0.364	1
ENSG00000108510	MED13	2	2	NA	NA	7	24	0	0	NA	NA	1	0	8 (0.4, 144.9)	0.476	NA (NA, NA)	NA	1.6 (0.7, 3.7)	0.364	1.4 (0.6, 3.3)	0.636	0	NA	0					PTV + MPC >2	0.364	1
ENSG00000114790	ARHGEF26	9	38	NA	NA	NA	NA	3	0	NA	NA	NA	NA	1.5 (0.7, 2.9)	0.364	NA (NA, NA)	NA	NA (NA, NA)	NA	NA (NA, NA)	NA	0	NA	NA					PTV	0.364	1
ENSG00000131779	PEX11B	6	12	NA	NA	NA	NA	1	2	NA	NA	NA	NA	1.7 (0.7, 4.3)	0.364	NA (NA, NA)	NA	NA (NA, NA)	NA	NA (NA, NA)	NA	0	NA	NA					PTV	0.364	1
ENSG00000137106	GRHPR	9	26	NA	NA	NA	NA	2	0	NA	NA	NA	NA	1.5 (0.7, 3.3)	0.364	NA (NA, NA)	NA	NA (NA, NA)	NA	NA (NA, NA)	NA	0	NA	NA					PTV	0.364	1
ENSG00000139370	SLC15A4	4	26	NA	NA	NA	NA	0	0	NA	NA	NA	NA	0.5 (0.2, 1.6)	0.364	NA (NA, NA)	NA	NA (NA, NA)	NA	NA (NA, NA)	NA	0	NA	NA					PTV	0.364	1
ENSG00000143819	EPHX1	5	37	NA	NA	NA	NA	2	2	NA	NA	NA	NA	0.6 (0.3, 1.4)	0.364	NA (NA, NA)	NA	NA (NA, NA)	NA	NA (NA, NA)	NA	0	NA	NA					PTV	0.364	1
ENSG00000163661	PTX3	1	15	NA	NA	NA	NA	0	1	NA	NA	NA	NA	0.2 (0, 2.3)	0.364	NA (NA, NA)	NA	NA (NA, NA)	NA	NA (NA, NA)	NA	0	NA	NA					PTV	0.364	1
ENSG00000164188	RANBP3L	10	30	NA	NA	NA	NA	1	0	NA	NA	NA	NA	1.5 (0.7, 3.3)	0.364	NA (NA, NA)	NA	NA (NA, NA)	NA	NA (NA, NA)	NA	0	NA	NA					PTV	0.364	1
ENSG00000164692	COL1A2	9	20	0	0	3	11	0	2	0	0	2	2	1.6 (0.7, 3.8)	0.364	1.6 (0.7, 3.8)	0.364	1.4 (0.7, 2.8)	0.388	1.1 (0.4, 3.4)	0.804	0	0	0					PTV	0.364	1
ENSG00000171453	POLR1C	6	27	NA	NA	NA	NA	2	5	NA	NA	NA	NA	0.6 (0.3, 1.4)	0.364	NA (NA, NA)	NA	NA (NA, NA)	NA	NA (NA, NA)	NA	0	NA	NA					PTV	0.364	1
ENSG00000172940	SLC22A13	7	32	NA	NA	NA	NA	1	4	NA	NA	NA	NA	0.6 (0.3, 1.4)	0.364	NA (NA, NA)	NA	NA (NA, NA)	NA	NA (NA, NA)	NA	0	NA	NA					PTV	0.364	1
ENSG00000178700	DHFRL1	4	8	NA	NA	NA	NA	0	0	NA	NA	NA	NA	2.5 (0.7, 9.6)	0.364	NA (NA, NA)	NA	NA (NA, NA)	NA	NA (NA, NA)	NA	0	NA	NA					PTV	0.364	1
ENSG00000180697	C3orf22	2	11	NA	NA	NA	NA	0	2	NA	NA	NA	NA	0.5 (0.1, 1.9)	0.364	NA (NA, NA)	NA	NA (NA, NA)	NA	NA (NA, NA)	NA	0	NA	NA					PTV	0.364	1
ENSG00000183580	FBXL7	0	3	NA	NA	7	24	0	2	NA	NA	2	4	0 (NA, NA)	0.407	NA (NA, NA)	NA	0.7 (0.3, 1.4)	0.364	0.8 (0.4, 1.7)	0.625	0	NA	0					PTV + MPC >2	0.364	1
ENSG00000185658	BRWD1	8	43	0	0	1	12	0	2	0	0	1	1	0.7 (0.3, 1.5)	0.437	0.7 (0.3, 1.5)	0.437	0.7 (0.3, 1.4)	0.364	0.7 (0.1, 3.3)	0.904	0	0	0					PTV + MPC >2	0.364	1
ENSG00000187855	ASCL4	0	6	NA	NA	NA	NA	0	0	NA	NA	NA	NA	0 (NA, NA)	0.364	NA (NA, NA)	NA	NA (NA, NA)	NA	NA (NA, NA)	NA	0	NA	NA					PTV	0.364	1
ENSG00000196177	ACADSB	7	16	NA	NA	NA	NA	0	0	NA	NA	NA	NA	1.7 (0.7, 4.1)	0.364	NA (NA, NA)	NA	NA (NA, NA)	NA	NA (NA, NA)	NA	0	NA	NA					PTV	0.364	1
ENSG00000198723	C19orf45	7	29	0	0	3	4	1	7	0	0	0	0	0.6 (0.3, 1.4)	0.364	0.6 (0.3, 1.4)	0.364	0.7 (0.3, 1.4)	0.38	0.9 (0.2, 5)	0.911	0	0	0					PTV	0.364	1
ENSG00000255346	NOX5	13	60	NA	NA	NA	NA	1	4	NA	NA	NA	NA	0.7 (0.4, 1.3)	0.364	NA (NA, NA)	NA	NA (NA, NA)	NA	NA (NA, NA)	NA	0	NA	NA					PTV	0.364	1
ENSG00000101849	TBL1X	2	3	NA	NA	2	4	0	0	NA	NA	0	0	3.9 (0.6, 24.6)	0.365	NA (NA, NA)	NA	1.3 (0.4, 4.7)	0.905	0.6 (0.1, 3.9)	0.963	0	NA	0					PTV	0.365	1
ENSG00000109854	HTATIP2	3	23	NA	NA	NA	NA	1	1	NA	NA	NA	NA	0.5 (0.1, 1.6)	0.365	NA (NA, NA)	NA	NA (NA, NA)	NA	NA (NA, NA)	NA	0	NA	NA					PTV	0.365	1
ENSG00000112210	RAB23	1	13	NA	NA	NA	NA	1	1	NA	NA	NA	NA	0.4 (0.1, 1.9)	0.365	NA (NA, NA)	NA	NA (NA, NA)	NA	NA (NA, NA)	NA	0	NA	NA					PTV	0.365	1
ENSG00000121486	TRMT1L	2	18	NA	NA	NA	NA	1	0	NA	NA	NA	NA	0.5 (0.1, 1.7)	0.365	NA (NA, NA)	NA	NA (NA, NA)	NA	NA (NA, NA)	NA	0	NA	NA					PTV	0.365	1
ENSG00000137871	ZNF280D	2	9	NA	NA	0	3	0	1	NA	NA	0	0	0.4 (0.1, 2.8)	0.652	NA (NA, NA)	NA	0.3 (0.1, 1.8)	0.365	0 (NA, NA)	0.688	0	NA	0					PTV + MPC >2	0.365	1
ENSG00000155714	PDZD9	2	14	NA	NA	NA	NA	2	4	NA	NA	NA	NA	0.5 (0.2, 1.6)	0.365	NA (NA, NA)	NA	NA (NA, NA)	NA	NA (NA, NA)	NA	0	NA	NA					PTV	0.365	1
ENSG00000162843	WDR64	10	55	NA	NA	NA	NA	1	1	NA	NA	NA	NA	0.7 (0.3, 1.4)	0.365	NA (NA, NA)	NA	NA (NA, NA)	NA	NA (NA, NA)	NA	0	NA	NA					PTV	0.365	1
ENSG00000163026	C2orf44	6	16	NA	NA	NA	NA	1	0	NA	NA	NA	NA	1.8 (0.7, 4.5)	0.365	NA (NA, NA)	NA	NA (NA, NA)	NA	NA (NA, NA)	NA	0	NA	NA					PTV	0.365	1
ENSG00000165626	BEND7	6	15	NA	NA	NA	NA	0	0	NA	NA	NA	NA	1.8 (0.7, 4.8)	0.365	NA (NA, NA)	NA	NA (NA, NA)	NA	NA (NA, NA)	NA	0	NA	NA					PTV	0.365	1
ENSG00000170892	TSEN34	1	9	NA	NA	NA	NA	0	2	NA	NA	NA	NA	0.3 (0, 2.3)	0.365	NA (NA, NA)	NA	NA (NA, NA)	NA	NA (NA, NA)	NA	0	NA	NA					PTV	0.365	1
ENSG00000171017	LRRC8E	12	30	NA	NA	NA	NA	3	5	NA	NA	NA	NA	1.4 (0.7, 2.6)	0.365	NA (NA, NA)	NA	NA (NA, NA)	NA	NA (NA, NA)	NA	0	NA	NA					PTV	0.365	1
ENSG00000171596	NMUR1	6	15	NA	NA	NA	NA	1	1	NA	NA	NA	NA	1.8 (0.7, 4.5)	0.365	NA (NA, NA)	NA	NA (NA, NA)	NA	NA (NA, NA)	NA	0	NA	NA					PTV	0.365	1
ENSG00000171962	LRRC48	4	28	NA	NA	NA	NA	0	1	NA	NA	NA	NA	0.5 (0.2, 1.6)	0.365	NA (NA, NA)	NA	NA (NA, NA)	NA	NA (NA, NA)	NA	0	NA	NA					PTV	0.365	1
ENSG00000174405	LIG4	7	40	NA	NA	NA	NA	1	3	NA	NA	NA	NA	0.6 (0.3, 1.4)	0.365	NA (NA, NA)	NA	NA (NA, NA)	NA	NA (NA, NA)	NA	0	NA	NA					PTV	0.365	1
ENSG00000179889	PDXDC1	6	35	2	9	2	3	1	3	0	0	0	0	0.6 (0.3, 1.5)	0.365	0.7 (0.3, 1.4)	0.401	0.8 (0.4, 1.6)	0.694	1.6 (0.5, 5.2)	0.638	0	0	0					PTV	0.365	1
ENSG00000213022	KLK9	1	12	NA	NA	NA	NA	0	0	NA	NA	NA	NA	0.3 (0.1, 2.3)	0.365	NA (NA, NA)	NA	NA (NA, NA)	NA	NA (NA, NA)	NA	0	NA	NA					PTV	0.365	1
ENSG00000112619	PRPH2	4	6	NA	NA	NA	NA	2	2	NA	NA	NA	NA	2 (0.6, 6.1)	0.366	NA (NA, NA)	NA	NA (NA, NA)	NA	NA (NA, NA)	NA	0	NA	NA					PTV	0.366	1
ENSG00000119401	TRIM32	10	19	NA	NA	NA	NA	1	2	NA	NA	NA	NA	1.6 (0.7, 3.5)	0.366	NA (NA, NA)	NA	NA (NA, NA)	NA	NA (NA, NA)	NA	0	NA	NA					PTV	0.366	1
ENSG00000119688	ABCD4	9	48	NA	NA	NA	NA	2	7	NA	NA	NA	NA	0.7 (0.4, 1.4)	0.366	NA (NA, NA)	NA	NA (NA, NA)	NA	NA (NA, NA)	NA	0	NA	NA					PTV	0.366	1
ENSG00000120440	TTLL2	2	21	NA	NA	NA	NA	1	1	NA	NA	NA	NA	0.4 (0.1, 1.7)	0.366	NA (NA, NA)	NA	NA (NA, NA)	NA	NA (NA, NA)	NA	0	NA	NA					PTV	0.366	1
ENSG00000128563	PRKRIP1	3	21	NA	NA	NA	NA	1	1	NA	NA	NA	NA	0.5 (0.2, 1.6)	0.366	NA (NA, NA)	NA	NA (NA, NA)	NA	NA (NA, NA)	NA	0	NA	NA					PTV	0.366	1
ENSG00000128802	GDF2	8	14	NA	NA	NA	NA	0	0	NA	NA	NA	NA	1.8 (0.7, 4.6)	0.366	NA (NA, NA)	NA	NA (NA, NA)	NA	NA (NA, NA)	NA	0	NA	NA					PTV	0.366	1
ENSG00000130529	TRPM4	26	75	NA	NA	NA	NA	7	7	NA	NA	NA	NA	1.3 (0.8, 2)	0.366	NA (NA, NA)	NA	NA (NA, NA)	NA	NA (NA, NA)	NA	0	NA	NA					PTV	0.366	1
ENSG00000138834	MAPK8IP3	2	8	NA	NA	1	11	1	1	NA	NA	0	0	0.5 (0.1, 2.3)	0.612	NA (NA, NA)	NA	0.5 (0.1, 1.6)	0.366	0.4 (0, 3.7)	0.681	0	NA	0					PTV + MPC >2	0.366	1
ENSG00000139220	PPFIA2	4	5	0	1	2	17	0	1	0	0	3	0	1.9 (0.6, 6.3)	0.366	1.7 (0.5, 5.6)	0.464	1.3 (0.6, 2.7)	0.709	0.9 (0.3, 2.7)	0.888	0	0	0					PTV	0.366	1
ENSG00000147059	SPIN2A	0	1	0	7	5	19	0	1	0	0	1	0	0 (NA, NA)	0.422	0 (NA, NA)	0.366	0.9 (0.3, 2.2)	0.927	1 (0.4, 2.4)	0.917	0	0	0					PTV + MPC >3	0.366	1
ENSG00000153774	CFDP1	4	17	NA	NA	NA	NA	0	1	NA	NA	NA	NA	0.5 (0.2, 1.6)	0.366	NA (NA, NA)	NA	NA (NA, NA)	NA	NA (NA, NA)	NA	0	NA	NA					PTV	0.366	1
ENSG00000165623	UCMA	1	12	NA	NA	NA	NA	0	0	NA	NA	NA	NA	0.3 (0, 2.3)	0.366	NA (NA, NA)	NA	NA (NA, NA)	NA	NA (NA, NA)	NA	0	NA	NA					PTV	0.366	1
ENSG00000171970	ZNF57	20	44	NA	NA	NA	NA	3	5	NA	NA	NA	NA	1.3 (0.8, 2.2)	0.366	NA (NA, NA)	NA	NA (NA, NA)	NA	NA (NA, NA)	NA	0	NA	NA					PTV	0.366	1
ENSG00000198598	MMP17	9	24	NA	NA	NA	NA	2	0	NA	NA	NA	NA	1.7 (0.7, 4.1)	0.366	NA (NA, NA)	NA	NA (NA, NA)	NA	NA (NA, NA)	NA	0	NA	NA					PTV	0.366	1
ENSG00000224051	GLTPD1	3	9	NA	NA	NA	NA	2	1	NA	NA	NA	NA	2.1 (0.6, 6.6)	0.366	NA (NA, NA)	NA	NA (NA, NA)	NA	NA (NA, NA)	NA	0	NA	NA					PTV	0.366	1
ENSG00000100297	MCM5	5	35	NA	NA	NA	NA	0	0	NA	NA	NA	NA	0.6 (0.2, 1.5)	0.367	NA (NA, NA)	NA	NA (NA, NA)	NA	NA (NA, NA)	NA	0	NA	NA					PTV	0.367	1
ENSG00000117281	CD160	2	11	NA	NA	NA	NA	0	3	NA	NA	NA	NA	0.4 (0.1, 1.9)	0.367	NA (NA, NA)	NA	NA (NA, NA)	NA	NA (NA, NA)	NA	0	NA	NA					PTV	0.367	1
ENSG00000119446	RBM18	1	14	NA	NA	NA	NA	0	0	NA	NA	NA	NA	0.3 (0, 2.3)	0.367	NA (NA, NA)	NA	NA (NA, NA)	NA	NA (NA, NA)	NA	0	NA	NA					PTV	0.367	1
ENSG00000122870	BICC1	4	7	NA	NA	NA	NA	0	1	NA	NA	NA	NA	2.3 (0.6, 8.5)	0.367	NA (NA, NA)	NA	NA (NA, NA)	NA	NA (NA, NA)	NA	1	NA	NA					PTV	0.367	1
ENSG00000131471	AOC3	9	40	2	5	8	29	1	4	0	0	0	2	0.7 (0.3, 1.4)	0.367	0.7 (0.4, 1.4)	0.388	0.8 (0.5, 1.3)	0.458	1 (0.5, 2)	0.916	0	0	0					PTV	0.367	1
ENSG00000138587	MNS1	8	51	NA	NA	NA	NA	1	3	NA	NA	NA	NA	0.7 (0.3, 1.4)	0.367	NA (NA, NA)	NA	NA (NA, NA)	NA	NA (NA, NA)	NA	0	NA	NA					PTV	0.367	1
ENSG00000143434	SEMA6C	8	19	NA	NA	NA	NA	1	1	NA	NA	NA	NA	1.7 (0.7, 4.3)	0.367	NA (NA, NA)	NA	NA (NA, NA)	NA	NA (NA, NA)	NA	0	NA	NA					PTV	0.367	1
ENSG00000149021	SCGB1A1	2	11	NA	NA	NA	NA	0	1	NA	NA	NA	NA	0.4 (0.1, 1.9)	0.367	NA (NA, NA)	NA	NA (NA, NA)	NA	NA (NA, NA)	NA	0	NA	NA					PTV	0.367	1
ENSG00000150244	TRIM48	4	30	NA	NA	NA	NA	4	6	NA	NA	NA	NA	0.6 (0.3, 1.4)	0.367	NA (NA, NA)	NA	NA (NA, NA)	NA	NA (NA, NA)	NA	0	NA	NA					PTV	0.367	1
ENSG00000157916	RER1	0	3	NA	NA	6	9	0	1	NA	NA	0	0	0 (NA, NA)	0.572	NA (NA, NA)	NA	1.3 (0.5, 3.9)	0.796	2 (0.6, 6.5)	0.367	0	NA	0					MPC >2	0.367	1
ENSG00000165521	EML5	10	58	0	0	2	2	0	1	0	0	1	1	0.7 (0.4, 1.4)	0.373	0.7 (0.4, 1.4)	0.373	0.7 (0.4, 1.3)	0.367	0.9 (0.2, 4.2)	0.844	0	0	0					PTV + MPC >2	0.367	1
ENSG00000166938	DIS3L	19	52	NA	NA	NA	NA	3	9	NA	NA	NA	NA	1.3 (0.8, 2.1)	0.367	NA (NA, NA)	NA	NA (NA, NA)	NA	NA (NA, NA)	NA	0	NA	NA					PTV	0.367	1
ENSG00000170485	NPAS2	2	12	2	4	5	14	0	0	1	0	0	1	0.6 (0.1, 2.5)	0.679	0.8 (0.3, 2.5)	0.974	1.2 (0.6, 2.6)	0.79	1.7 (0.7, 4.4)	0.367	0	0	0					MPC >2	0.367	1
ENSG00000173083	HPSE	6	33	NA	NA	NA	NA	0	0	NA	NA	NA	NA	0.6 (0.3, 1.5)	0.367	NA (NA, NA)	NA	NA (NA, NA)	NA	NA (NA, NA)	NA	0	NA	NA					PTV	0.367	1
ENSG00000198924	DCLRE1A	21	59	NA	NA	NA	NA	3	5	NA	NA	NA	NA	1.3 (0.8, 2.1)	0.367	NA (NA, NA)	NA	NA (NA, NA)	NA	NA (NA, NA)	NA	0	NA	NA					PTV	0.367	1
ENSG00000213988	ZNF90	20	53	NA	NA	NA	NA	1	0	NA	NA	NA	NA	1.3 (0.8, 2.3)	0.367	NA (NA, NA)	NA	NA (NA, NA)	NA	NA (NA, NA)	NA	0	NA	NA					PTV	0.367	1
ENSG00000243772	KIR2DL3	3	11	2	4	5	8	0	0	0	0	0	0	0.8 (0.2, 3)	0.987	1.1 (0.4, 3)	0.924	1.3 (0.6, 2.8)	0.64	1.8 (0.7, 4.7)	0.367	0	0	0					MPC >2	0.367	1
ENSG00000077522	ACTN2	2	8	NA	NA	8	22	0	1	NA	NA	3	2	0.8 (0.1, 4.2)	0.767	NA (NA, NA)	NA	1.3 (0.7, 2.7)	0.518	1.5 (0.7, 3.2)	0.368	0	NA	0					MPC >2	0.368	1
ENSG00000100583	SAMD15	8	59	NA	NA	NA	NA	6	4	NA	NA	NA	NA	0.7 (0.4, 1.3)	0.368	NA (NA, NA)	NA	NA (NA, NA)	NA	NA (NA, NA)	NA	0	NA	NA					PTV	0.368	1
ENSG00000100979	PLTP	4	28	NA	NA	NA	NA	2	1	NA	NA	NA	NA	0.6 (0.2, 1.5)	0.368	NA (NA, NA)	NA	NA (NA, NA)	NA	NA (NA, NA)	NA	0	NA	NA					PTV	0.368	1
ENSG00000117266	CDK18	11	30	NA	NA	NA	NA	3	2	NA	NA	NA	NA	1.4 (0.7, 2.7)	0.368	NA (NA, NA)	NA	NA (NA, NA)	NA	NA (NA, NA)	NA	0	NA	NA					PTV	0.368	1
ENSG00000128487	SPECC1	10	33	NA	NA	NA	NA	2	0	NA	NA	NA	NA	1.5 (0.7, 3.2)	0.368	NA (NA, NA)	NA	NA (NA, NA)	NA	NA (NA, NA)	NA	0	NA	NA					PTV	0.368	1
ENSG00000135540	NHSL1	1	3	NA	NA	NA	NA	2	6	NA	NA	NA	NA	0.4 (0.1, 1.7)	0.368	NA (NA, NA)	NA	NA (NA, NA)	NA	NA (NA, NA)	NA	0	NA	NA					PTV	0.368	1
ENSG00000135837	CEP350	10	20	NA	NA	NA	NA	0	1	NA	NA	NA	NA	1.6 (0.7, 3.7)	0.368	NA (NA, NA)	NA	NA (NA, NA)	NA	NA (NA, NA)	NA	0	NA	NA					PTV	0.368	1
ENSG00000152193	RNF219	14	41	NA	NA	NA	NA	1	0	NA	NA	NA	NA	1.4 (0.7, 2.7)	0.368	NA (NA, NA)	NA	NA (NA, NA)	NA	NA (NA, NA)	NA	0	NA	NA					PTV	0.368	1
ENSG00000153832	FBXO36	4	9	NA	NA	NA	NA	1	1	NA	NA	NA	NA	2.2 (0.6, 7.4)	0.368	NA (NA, NA)	NA	NA (NA, NA)	NA	NA (NA, NA)	NA	0	NA	NA					PTV	0.368	1
ENSG00000155760	FZD7	6	9	NA	NA	14	74	0	1	NA	NA	5	2	1.8 (0.6, 5)	0.368	NA (NA, NA)	NA	0.9 (0.6, 1.5)	0.856	0.8 (0.4, 1.4)	0.477	0	NA	0					PTV	0.368	1
ENSG00000158006	PAFAH2	8	36	NA	NA	NA	NA	0	2	NA	NA	NA	NA	0.7 (0.3, 1.4)	0.368	NA (NA, NA)	NA	NA (NA, NA)	NA	NA (NA, NA)	NA	0	NA	NA					PTV	0.368	1
ENSG00000161914	ZNF653	2	8	NA	NA	4	19	0	0	NA	NA	0	3	1.2 (0.2, 6.4)	0.842	NA (NA, NA)	NA	0.7 (0.3, 1.7)	0.5	0.6 (0.2, 1.6)	0.368	0	NA	0					MPC >2	0.368	1
ENSG00000164045	CDC25A	1	6	0	0	5	29	0	0	0	0	0	1	0.9 (0.1, 8.2)	0.931	0.9 (0.1, 8.2)	0.931	0.6 (0.3, 1.5)	0.386	0.6 (0.2, 1.5)	0.368	0	0	0					MPC >2	0.368	1
ENSG00000165630	PRPF18	0	5	NA	NA	0	2	0	0	NA	NA	0	0	0 (NA, NA)	0.516	NA (NA, NA)	NA	0 (NA, NA)	0.368	0 (NA, NA)	0.519	0	NA	0					PTV + MPC >2	0.368	1
ENSG00000182324	KCNJ14	3	20	NA	NA	16	49	0	0	NA	NA	2	6	0.5 (0.1, 1.7)	0.368	NA (NA, NA)	NA	0.9 (0.6, 1.6)	0.933	1.1 (0.6, 2)	0.792	0	NA	0					PTV	0.368	1
ENSG00000186395	KRT10	6	9	NA	NA	NA	NA	0	1	NA	NA	NA	NA	1.9 (0.7, 5.5)	0.368	NA (NA, NA)	NA	NA (NA, NA)	NA	NA (NA, NA)	NA	0	NA	NA					PTV	0.368	1
ENSG00000204711	C9orf135	2	19	NA	NA	NA	NA	0	0	NA	NA	NA	NA	0.4 (0.1, 1.9)	0.368	NA (NA, NA)	NA	NA (NA, NA)	NA	NA (NA, NA)	NA	0	NA	NA					PTV	0.368	1
ENSG00000086848	ALG9	6	14	NA	NA	NA	NA	0	2	NA	NA	NA	NA	1.7 (0.7, 4.3)	0.369	NA (NA, NA)	NA	NA (NA, NA)	NA	NA (NA, NA)	NA	0	NA	NA					PTV	0.369	1
ENSG00000100387	RBX1	0	1	0	3	3	1	0	0	0	0	1	0	0 (NA, NA)	0.648	0 (NA, NA)	0.683	2.2 (0.5, 8.9)	0.47	2.5 (0.6, 11)	0.369	0	0	0					MPC >2	0.369	1
ENSG00000106591	MRPL32	2	15	NA	NA	NA	NA	0	0	NA	NA	NA	NA	0.3 (0.1, 1.8)	0.369	NA (NA, NA)	NA	NA (NA, NA)	NA	NA (NA, NA)	NA	0	NA	NA					PTV	0.369	1
ENSG00000109101	FOXN1	7	10	NA	NA	3	12	0	2	NA	NA	2	5	1.8 (0.7, 4.9)	0.369	NA (NA, NA)	NA	1.1 (0.5, 2.3)	0.886	0.7 (0.2, 2.1)	0.711	0	NA	0					PTV	0.369	1
ENSG00000111364	DDX55	7	38	NA	NA	NA	NA	1	5	NA	NA	NA	NA	0.7 (0.3, 1.4)	0.369	NA (NA, NA)	NA	NA (NA, NA)	NA	NA (NA, NA)	NA	0	NA	NA					PTV	0.369	1
ENSG00000117707	PROX1	1	3	2	1	7	18	0	0	0	0	0	2	1.2 (0.1, 15.5)	0.913	3.4 (0.6, 19.2)	0.369	1.4 (0.7, 2.9)	0.508	1.4 (0.6, 3.1)	0.506	0	0	0					PTV + MPC >3	0.369	1
ENSG00000127580	WDR24	2	13	0	2	18	66	0	0	0	0	1	3	0.4 (0.1, 2.1)	0.465	0.3 (0.1, 1.8)	0.369	0.8 (0.5, 1.4)	0.536	0.9 (0.5, 1.5)	0.82	0	0	0					PTV + MPC >3	0.369	1
ENSG00000130055	GDPD2	5	7	NA	NA	NA	NA	0	0	NA	NA	NA	NA	2.1 (0.6, 7)	0.369	NA (NA, NA)	NA	NA (NA, NA)	NA	NA (NA, NA)	NA	0	NA	NA					PTV	0.369	1
ENSG00000130164	LDLR	10	43	NA	NA	NA	NA	3	8	NA	NA	NA	NA	0.7 (0.4, 1.4)	0.369	NA (NA, NA)	NA	NA (NA, NA)	NA	NA (NA, NA)	NA	0	NA	NA					PTV	0.369	1
ENSG00000131149	GSE1	0	9	NA	NA	NA	NA	1	1	NA	NA	NA	NA	0.2 (0, 2.3)	0.369	NA (NA, NA)	NA	NA (NA, NA)	NA	NA (NA, NA)	NA	0	NA	NA					PTV	0.369	1
ENSG00000132964	CDK8	1	7	0	0	6	14	0	0	0	0	1	0	0.7 (0.1, 8.3)	0.82	0.7 (0.1, 8.3)	0.82	1.5 (0.6, 3.8)	0.493	1.8 (0.7, 4.7)	0.369	0	0	0					MPC >2	0.369	1
ENSG00000140464	PML	7	19	NA	NA	4	33	3	7	NA	NA	1	0	0.8 (0.4, 1.7)	0.732	NA (NA, NA)	NA	0.7 (0.4, 1.3)	0.369	0.6 (0.2, 1.7)	0.45	0	NA	0					PTV + MPC >2	0.369	1
ENSG00000150977	RILPL2	5	7	NA	NA	NA	NA	1	1	NA	NA	NA	NA	2.2 (0.6, 7.7)	0.369	NA (NA, NA)	NA	NA (NA, NA)	NA	NA (NA, NA)	NA	0	NA	NA					PTV	0.369	1
ENSG00000153560	UBP1	0	4	NA	NA	2	18	0	1	NA	NA	4	4	0 (NA, NA)	0.369	NA (NA, NA)	NA	0.6 (0.2, 1.6)	0.466	0.8 (0.3, 2.2)	0.871	0	NA	0					PTV	0.369	1
ENSG00000154478	GPR26	3	6	NA	NA	11	22	0	1	NA	NA	1	2	1.3 (0.3, 5.5)	0.996	NA (NA, NA)	NA	1.4 (0.7, 2.8)	0.369	1.5 (0.7, 3.2)	0.42	0	NA	0					PTV + MPC >2	0.369	1
ENSG00000155970	MICU3	9	25	NA	NA	0	0	0	0	NA	NA	0	0	1.6 (0.7, 3.8)	0.369	NA (NA, NA)	NA	1.6 (0.7, 3.8)	0.369	- (-, -)	-	0	NA	0					PTV	0.369	1
ENSG00000162374	ELAVL4	1	3	NA	NA	5	14	1	0	NA	NA	1	1	2.4 (0.3, 21)	0.853	NA (NA, NA)	NA	1.7 (0.7, 4)	0.369	1.5 (0.6, 4)	0.524	0	NA	0					PTV + MPC >2	0.369	1
ENSG00000164163	ABCE1	1	6	0	0	10	27	0	0	0	0	1	1	1.4 (0.2, 13.2)	0.755	1.4 (0.2, 13.2)	0.755	1.5 (0.7, 3.1)	0.369	1.5 (0.7, 3.3)	0.4	0	0	0					PTV + MPC >2	0.369	1
ENSG00000165028	NIPSNAP3B	6	15	NA	NA	NA	NA	0	1	NA	NA	NA	NA	1.7 (0.7, 4.4)	0.369	NA (NA, NA)	NA	NA (NA, NA)	NA	NA (NA, NA)	NA	0	NA	NA					PTV	0.369	1
ENSG00000168026	TTC21A	26	78	NA	NA	NA	NA	3	5	NA	NA	NA	NA	1.3 (0.8, 2)	0.369	NA (NA, NA)	NA	NA (NA, NA)	NA	NA (NA, NA)	NA	0	NA	NA					PTV	0.369	1
ENSG00000186867	QRFPR	6	33	NA	NA	2	7	1	1	NA	NA	1	0	0.6 (0.3, 1.5)	0.369	NA (NA, NA)	NA	0.8 (0.4, 1.6)	0.572	1.5 (0.4, 6)	0.872	0	NA	0					PTV	0.369	1
ENSG00000196507	TCEAL3	3	4	NA	NA	2	8	0	1	NA	NA	0	0	2.5 (0.6, 10.2)	0.369	NA (NA, NA)	NA	1.6 (0.6, 4.5)	0.487	1.1 (0.2, 4.9)	0.903	0	NA	0					PTV	0.369	1
ENSG00000229676	ZNF492	3	20	2	4	18	60	1	0	0	0	0	0	0.7 (0.2, 2.3)	0.762	0.9 (0.4, 2.4)	0.859	1.2 (0.7, 1.9)	0.608	1.3 (0.8, 2.2)	0.369	0	0	0					MPC >2	0.369	1
ENSG00000102390	PBDC1	3	4	NA	NA	NA	NA	0	0	NA	NA	NA	NA	2.6 (0.6, 11.5)	0.37	NA (NA, NA)	NA	NA (NA, NA)	NA	NA (NA, NA)	NA	0	NA	NA					PTV	0.37	1
ENSG00000124356	STAMBP	2	14	NA	NA	NA	NA	0	3	NA	NA	NA	NA	0.4 (0.1, 1.9)	0.37	NA (NA, NA)	NA	NA (NA, NA)	NA	NA (NA, NA)	NA	0	NA	NA					PTV	0.37	1
ENSG00000132823	OSER1	1	9	NA	NA	NA	NA	0	0	NA	NA	NA	NA	0.3 (0, 2.3)	0.37	NA (NA, NA)	NA	NA (NA, NA)	NA	NA (NA, NA)	NA	0	NA	NA					PTV	0.37	1
ENSG00000141510	TP53	3	5	0	0	1	7	0	0	0	0	0	0	2.7 (0.6, 11.9)	0.37	2.7 (0.6, 11.9)	0.37	1.2 (0.4, 4)	0.975	0.4 (0, 3.7)	0.706	0	0	0					PTV	0.37	1
ENSG00000146469	VIP	5	10	NA	NA	NA	NA	2	0	NA	NA	NA	NA	2.1 (0.7, 6.7)	0.37	NA (NA, NA)	NA	NA (NA, NA)	NA	NA (NA, NA)	NA	0	NA	NA					PTV	0.37	1
ENSG00000147604	RPL7	0	1	0	2	0	3	0	0	0	0	0	0	- (-, -)	-	0 (NA, NA)	0.824	0 (NA, NA)	0.37	0 (NA, NA)	0.397	0	0	0					PTV + MPC >2	0.37	1
ENSG00000151012	SLC7A11	4	26	NA	NA	NA	NA	2	3	NA	NA	NA	NA	0.6 (0.2, 1.5)	0.37	NA (NA, NA)	NA	NA (NA, NA)	NA	NA (NA, NA)	NA	0	NA	NA					PTV	0.37	1
ENSG00000153898	MCOLN2	7	37	NA	NA	NA	NA	2	1	NA	NA	NA	NA	0.7 (0.3, 1.4)	0.37	NA (NA, NA)	NA	NA (NA, NA)	NA	NA (NA, NA)	NA	0	NA	NA					PTV	0.37	1
ENSG00000167393	PPP2R3B	6	16	NA	NA	NA	NA	4	3	NA	NA	NA	NA	1.6 (0.7, 3.8)	0.37	NA (NA, NA)	NA	NA (NA, NA)	NA	NA (NA, NA)	NA	0	NA	NA					PTV	0.37	1
ENSG00000169925	BRD3	1	2	NA	NA	3	7	0	0	NA	NA	0	0	2.7 (0.3, 25.5)	0.889	NA (NA, NA)	NA	2.2 (0.6, 7.7)	0.37	2.1 (0.5, 9.1)	0.614	0	NA	0					PTV + MPC >2	0.37	1
ENSG00000171206	TRIM8	1	1	NA	NA	7	32	0	0	NA	NA	1	1	8 (0.1, 480.7)	0.957	NA (NA, NA)	NA	0.7 (0.3, 1.5)	0.496	0.6 (0.3, 1.4)	0.37	0	NA	0					MPC >2	0.37	1
ENSG00000180660	MAB21L1	0	5	NA	NA	0	2	0	1	NA	NA	1	0	0 (NA, NA)	0.37	NA (NA, NA)	NA	0.3 (0, 3.3)	0.621	2 (0.1, 40.6)	0.69	0	NA	0					PTV	0.37	1
ENSG00000196391	ZNF774	7	43	NA	NA	NA	NA	1	2	NA	NA	NA	NA	0.7 (0.3, 1.4)	0.37	NA (NA, NA)	NA	NA (NA, NA)	NA	NA (NA, NA)	NA	0	NA	NA					PTV	0.37	1
ENSG00000204351	SKIV2L	23	61	NA	NA	NA	NA	3	8	NA	NA	NA	NA	1.3 (0.8, 2)	0.37	NA (NA, NA)	NA	NA (NA, NA)	NA	NA (NA, NA)	NA	0	NA	NA					PTV	0.37	1
ENSG00000204694	OR11A1	1	13	NA	NA	NA	NA	0	1	NA	NA	NA	NA	0.3 (0, 2.3)	0.37	NA (NA, NA)	NA	NA (NA, NA)	NA	NA (NA, NA)	NA	0	NA	NA					PTV	0.37	1
ENSG00000213079	SCAF8	2	3	NA	NA	1	1	0	0	NA	NA	0	0	3.3 (0.5, 24.7)	0.558	NA (NA, NA)	NA	3.5 (0.6, 20.1)	0.37	4.1 (0.1, 136)	0.467	0	NA	0					PTV + MPC >2	0.37	1
ENSG00000001167	NFYA	1	11	0	0	2	12	0	0	0	0	1	2	0.2 (0, 2.3)	0.371	0.2 (0, 2.3)	0.371	0.5 (0.2, 1.6)	0.375	0.8 (0.2, 2.8)	0.945	0	0	0					PTV	0.371	1
ENSG00000065308	TRAM2	0	7	NA	NA	NA	NA	1	2	NA	NA	NA	NA	0.3 (0, 2.3)	0.371	NA (NA, NA)	NA	NA (NA, NA)	NA	NA (NA, NA)	NA	0	NA	NA					PTV	0.371	1
ENSG00000079246	XRCC5	1	4	NA	NA	2	12	3	0	NA	NA	0	0	4.1 (0.6, 27.7)	0.371	NA (NA, NA)	NA	1.3 (0.4, 3.8)	0.894	0.6 (0.1, 3)	0.831	0	NA	0					PTV	0.371	1
ENSG00000082701	GSK3B	1	2	NA	NA	5	10	0	0	NA	NA	0	0	3.2 (0.3, 39.6)	0.905	NA (NA, NA)	NA	1.9 (0.7, 5.7)	0.371	1.8 (0.5, 5.8)	0.555	0	NA	0					PTV + MPC >2	0.371	1
ENSG00000105675	ATP4A	9	31	NA	NA	10	45	0	1	NA	NA	1	1	1.1 (0.5, 2.2)	0.851	NA (NA, NA)	NA	0.8 (0.5, 1.4)	0.565	0.7 (0.3, 1.4)	0.371	0	NA	0					MPC >2	0.371	1
ENSG00000106976	DNM1	3	8	2	1	20	77	0	1	0	0	3	3	1.5 (0.4, 5.8)	0.868	2.1 (0.6, 7.1)	0.371	1.1 (0.7, 1.7)	0.847	1 (0.6, 1.7)	0.979	0	0	0					PTV + MPC >3	0.371	1
ENSG00000107140	TESK1	3	6	0	1	7	32	0	0	0	0	1	5	1.6 (0.4, 6.7)	0.751	1.3 (0.3, 4.9)	0.707	0.8 (0.4, 1.6)	0.602	0.7 (0.3, 1.4)	0.371	0	0	0					MPC >2	0.371	1
ENSG00000113761	ZNF346	3	6	NA	NA	0	0	1	0	NA	NA	0	0	2.8 (0.6, 12.6)	0.371	NA (NA, NA)	NA	2.8 (0.6, 12.6)	0.371	- (-, -)	-	0	NA	0					PTV	0.371	1
ENSG00000117543	DPH5	10	19	NA	NA	NA	NA	0	1	NA	NA	NA	NA	1.5 (0.7, 3.3)	0.371	NA (NA, NA)	NA	NA (NA, NA)	NA	NA (NA, NA)	NA	0	NA	NA					PTV	0.371	1
ENSG00000123106	CCDC91	3	15	NA	NA	NA	NA	0	2	NA	NA	NA	NA	0.5 (0.1, 1.7)	0.371	NA (NA, NA)	NA	NA (NA, NA)	NA	NA (NA, NA)	NA	0	NA	NA					PTV	0.371	1
ENSG00000132436	FIGNL1	5	29	NA	NA	NA	NA	0	2	NA	NA	NA	NA	0.6 (0.2, 1.5)	0.371	NA (NA, NA)	NA	NA (NA, NA)	NA	NA (NA, NA)	NA	0	NA	NA					PTV	0.371	1
ENSG00000156973	PDE6D	5	7	NA	NA	5	18	0	0	NA	NA	0	2	2.3 (0.6, 8.1)	0.371	NA (NA, NA)	NA	1 (0.5, 2.2)	0.982	0.6 (0.2, 1.8)	0.541	0	NA	0					PTV	0.371	1
ENSG00000158458	NRG2	0	3	NA	NA	4	35	1	0	NA	NA	0	0	1.3 (0.1, 20.2)	0.875	NA (NA, NA)	NA	0.6 (0.2, 1.6)	0.429	0.6 (0.2, 1.6)	0.371	0	NA	0					MPC >2	0.371	1
ENSG00000160094	ZNF362	2	1	NA	NA	12	43	0	1	NA	NA	4	0	2.3 (0.3, 20.2)	0.841	NA (NA, NA)	NA	1.4 (0.8, 2.5)	0.371	1.3 (0.7, 2.5)	0.478	0	NA	0					PTV + MPC >2	0.371	1
ENSG00000181638	ZFP41	2	14	NA	NA	NA	NA	0	2	NA	NA	NA	NA	0.4 (0.1, 1.8)	0.371	NA (NA, NA)	NA	NA (NA, NA)	NA	NA (NA, NA)	NA	0	NA	NA					PTV	0.371	1
ENSG00000198408	MGEA5	3	5	0	0	2	22	0	0	0	0	1	1	2.4 (0.4, 14.7)	0.699	2.4 (0.4, 14.7)	0.699	0.7 (0.3, 1.9)	0.719	0.5 (0.1, 1.7)	0.371	0	0	0					MPC >2	0.371	1
ENSG00000198826	ARHGAP11A	12	52	1	1	12	39	0	4	0	0	0	1	0.7 (0.4, 1.4)	0.437	0.8 (0.4, 1.4)	0.486	1 (0.6, 1.6)	0.981	1.4 (0.7, 2.7)	0.371	0	0	0					MPC >2	0.371	1
ENSG00000221914	PPP2R2A	1	2	0	1	3	17	0	1	0	0	0	1	1.2 (0.1, 10.7)	0.873	0.9 (0.1, 8)	0.956	0.6 (0.2, 1.7)	0.442	0.5 (0.1, 1.7)	0.371	0	0	0					MPC >2	0.371	1
ENSG00000083290	ULK2	10	30	NA	NA	0	1	2	1	NA	NA	0	0	1.4 (0.7, 2.9)	0.372	NA (NA, NA)	NA	1.4 (0.7, 2.8)	0.415	0 (NA, NA)	0.648	0	NA	0					PTV	0.372	1
ENSG00000105676	ARMC6	4	23	NA	NA	NA	NA	1	2	NA	NA	NA	NA	0.5 (0.2, 1.6)	0.372	NA (NA, NA)	NA	NA (NA, NA)	NA	NA (NA, NA)	NA	0	NA	NA					PTV	0.372	1
ENSG00000105679	GAPDHS	7	25	NA	NA	7	19	2	3	NA	NA	0	0	1.5 (0.6, 3.4)	0.477	NA (NA, NA)	NA	1.4 (0.8, 2.6)	0.372	1.3 (0.5, 3.3)	0.76	0	NA	1					PTV + MPC >2	0.372	1
ENSG00000113492	AGXT2	7	39	NA	NA	NA	NA	1	0	NA	NA	NA	NA	0.6 (0.2, 1.4)	0.372	NA (NA, NA)	NA	NA (NA, NA)	NA	NA (NA, NA)	NA	0	NA	NA					PTV	0.372	1
ENSG00000131771	PPP1R1B	0	6	NA	NA	NA	NA	0	1	NA	NA	NA	NA	0 (NA, NA)	0.372	NA (NA, NA)	NA	NA (NA, NA)	NA	NA (NA, NA)	NA	0	NA	NA					PTV	0.372	1
ENSG00000132906	CASP9	7	17	NA	NA	NA	NA	2	2	NA	NA	NA	NA	1.6 (0.7, 3.6)	0.372	NA (NA, NA)	NA	NA (NA, NA)	NA	NA (NA, NA)	NA	0	NA	NA					PTV	0.372	1
ENSG00000135336	ORC3	9	29	NA	NA	NA	NA	5	1	NA	NA	NA	NA	1.5 (0.7, 2.9)	0.372	NA (NA, NA)	NA	NA (NA, NA)	NA	NA (NA, NA)	NA	0	NA	NA					PTV	0.372	1
ENSG00000167566	NCKAP5L	8	19	NA	NA	NA	NA	1	0	NA	NA	NA	NA	1.6 (0.7, 3.6)	0.372	NA (NA, NA)	NA	NA (NA, NA)	NA	NA (NA, NA)	NA	0	NA	NA					PTV	0.372	1
ENSG00000170835	CEL	11	48	6	7	0	8	0	3	2	1	1	2	0.8 (0.4, 1.5)	0.576	1.2 (0.7, 2)	0.699	1 (0.6, 1.7)	0.966	1.6 (0.7, 3.9)	0.372	0	0	0					MPC >2	0.372	1
ENSG00000173085	COQ2	3	11	NA	NA	NA	NA	0	4	NA	NA	NA	NA	0.5 (0.1, 1.7)	0.372	NA (NA, NA)	NA	NA (NA, NA)	NA	NA (NA, NA)	NA	0	NA	NA					PTV	0.372	1
ENSG00000173662	TAS1R1	15	39	NA	NA	NA	NA	2	5	NA	NA	NA	NA	1.3 (0.8, 2.4)	0.372	NA (NA, NA)	NA	NA (NA, NA)	NA	NA (NA, NA)	NA	0	NA	NA					PTV	0.372	1
ENSG00000203668	CHML	9	38	NA	NA	NA	NA	1	6	NA	NA	NA	NA	0.7 (0.3, 1.4)	0.372	NA (NA, NA)	NA	NA (NA, NA)	NA	NA (NA, NA)	NA	0	NA	NA					PTV	0.372	1
ENSG00000204290	BTNL2	4	21	NA	NA	NA	NA	0	1	NA	NA	NA	NA	0.5 (0.1, 1.6)	0.372	NA (NA, NA)	NA	NA (NA, NA)	NA	NA (NA, NA)	NA	1	NA	NA					PTV	0.372	1
ENSG00000222046	DCDC2B	4	34	NA	NA	NA	NA	0	0	NA	NA	NA	NA	0.6 (0.2, 1.6)	0.372	NA (NA, NA)	NA	NA (NA, NA)	NA	NA (NA, NA)	NA	0	NA	NA					PTV	0.372	1
ENSG00000084764	MAPRE3	0	3	NA	NA	4	7	1	0	NA	NA	0	1	0.7 (0.1, 9.2)	0.833	NA (NA, NA)	NA	1.7 (0.6, 4.9)	0.529	2.1 (0.6, 6.9)	0.373	0	NA	0					MPC >2	0.373	1
ENSG00000100296	THOC5	3	21	NA	NA	NA	NA	1	0	NA	NA	NA	NA	0.5 (0.2, 1.6)	0.373	NA (NA, NA)	NA	NA (NA, NA)	NA	NA (NA, NA)	NA	0	NA	NA					PTV	0.373	1
ENSG00000101187	SLCO4A1	9	50	NA	NA	NA	NA	0	2	NA	NA	NA	NA	0.7 (0.3, 1.4)	0.373	NA (NA, NA)	NA	NA (NA, NA)	NA	NA (NA, NA)	NA	0	NA	NA					PTV	0.373	1
ENSG00000102760	RGCC	0	1	NA	NA	1	0	2	1	NA	NA	0	0	1.8 (0.2, 15.2)	0.608	NA (NA, NA)	NA	3.2 (0.5, 20)	0.373	- (-, -)	-	0	NA	0					PTV + MPC >2	0.373	1
ENSG00000103490	PYCARD	1	3	0	0	0	4	0	0	0	0	0	0	1.6 (0.2, 15.4)	0.681	1.6 (0.2, 15.4)	0.681	0.5 (0.1, 3.4)	0.696	0 (NA, NA)	0.373	0	0	0					MPC >2	0.373	1
ENSG00000108264	TADA2A	5	27	NA	NA	NA	NA	1	2	NA	NA	NA	NA	0.5 (0.2, 1.5)	0.373	NA (NA, NA)	NA	NA (NA, NA)	NA	NA (NA, NA)	NA	0	NA	NA					PTV	0.373	1
ENSG00000116285	ERRFI1	0	10	NA	NA	NA	NA	1	1	NA	NA	NA	NA	0.2 (0, 2.3)	0.373	NA (NA, NA)	NA	NA (NA, NA)	NA	NA (NA, NA)	NA	0	NA	NA					PTV	0.373	1
ENSG00000132518	GUCY2D	9	41	0	0	10	16	1	1	0	0	0	1	0.7 (0.3, 1.4)	0.421	0.7 (0.3, 1.4)	0.421	1 (0.6, 1.7)	0.895	1.8 (0.7, 4.5)	0.373	0	0	0					MPC >2	0.373	1
ENSG00000133107	TRPC4	1	11	NA	NA	0	8	2	3	NA	NA	1	0	0.6 (0.2, 2.2)	0.604	NA (NA, NA)	NA	0.5 (0.2, 1.6)	0.373	0.4 (0, 3.8)	0.699	0	NA	0					PTV + MPC >2	0.373	1
ENSG00000140259	MFAP1	1	8	NA	NA	13	36	0	2	NA	NA	1	3	0.3 (0, 2.3)	0.373	NA (NA, NA)	NA	1 (0.6, 1.8)	0.948	1.2 (0.7, 2.2)	0.623	0	NA	0					PTV	0.373	1
ENSG00000144026	ZNF514	12	23	NA	NA	NA	NA	0	1	NA	NA	NA	NA	1.6 (0.7, 3.4)	0.373	NA (NA, NA)	NA	NA (NA, NA)	NA	NA (NA, NA)	NA	0	NA	NA					PTV	0.373	1
ENSG00000146221	TCTE1	11	33	NA	NA	NA	NA	1	2	NA	NA	NA	NA	1.4 (0.7, 2.9)	0.373	NA (NA, NA)	NA	NA (NA, NA)	NA	NA (NA, NA)	NA	0	NA	NA					PTV	0.373	1
ENSG00000166130	IKBIP	3	23	NA	NA	NA	NA	0	0	NA	NA	NA	NA	0.5 (0.1, 1.7)	0.373	NA (NA, NA)	NA	NA (NA, NA)	NA	NA (NA, NA)	NA	0	NA	NA					PTV	0.373	1
ENSG00000166685	COG1	12	28	NA	NA	0	3	0	10	NA	NA	0	2	0.9 (0.5, 1.8)	0.894	NA (NA, NA)	NA	0.8 (0.4, 1.5)	0.571	0 (NA, NA)	0.373	0	NA	0					MPC >2	0.373	1
ENSG00000170289	CNGB3	15	58	NA	NA	NA	NA	5	4	NA	NA	NA	NA	1.3 (0.8, 2.3)	0.373	NA (NA, NA)	NA	NA (NA, NA)	NA	NA (NA, NA)	NA	0	NA	NA					PTV	0.373	1
ENSG00000171798	KNDC1	4	22	NA	NA	NA	NA	0	2	NA	NA	NA	NA	0.6 (0.2, 1.6)	0.373	NA (NA, NA)	NA	NA (NA, NA)	NA	NA (NA, NA)	NA	0	NA	NA					PTV	0.373	1
ENSG00000182327	GLTPD2	2	12	NA	NA	2	13	0	1	NA	NA	1	0	0.4 (0.1, 1.9)	0.373	NA (NA, NA)	NA	0.6 (0.2, 1.6)	0.398	0.8 (0.2, 3.3)	0.772	0	NA	0					PTV	0.373	1
ENSG00000091542	ALKBH5	2	3	2	2	4	12	0	0	0	0	0	0	2.8 (0.3, 25.1)	0.757	3.3 (0.6, 17.6)	0.399	1.8 (0.7, 4.9)	0.374	1.7 (0.6, 4.9)	0.577	0	0	0					PTV + MPC >2	0.374	1
ENSG00000107859	PITX3	0	2	NA	NA	0	3	0	0	NA	NA	0	1	- (-, -)	-	NA (NA, NA)	NA	0 (NA, NA)	0.374	0 (NA, NA)	0.434	0	NA	0					PTV + MPC >2	0.374	1
ENSG00000112964	GHR	3	24	NA	NA	NA	NA	2	1	NA	NA	NA	NA	0.5 (0.2, 1.6)	0.374	NA (NA, NA)	NA	NA (NA, NA)	NA	NA (NA, NA)	NA	0	NA	NA					PTV	0.374	1
ENSG00000119630	PGF	1	1	NA	NA	NA	NA	0	0	NA	NA	NA	NA	12.1 (0.7, 201.5)	0.374	NA (NA, NA)	NA	NA (NA, NA)	NA	NA (NA, NA)	NA	0	NA	NA					PTV	0.374	1
ENSG00000120659	TNFSF11	3	4	NA	NA	NA	NA	0	0	NA	NA	NA	NA	3.4 (0.6, 18.4)	0.374	NA (NA, NA)	NA	NA (NA, NA)	NA	NA (NA, NA)	NA	0	NA	NA					PTV	0.374	1
ENSG00000125454	SLC25A19	1	9	NA	NA	NA	NA	0	1	NA	NA	NA	NA	0.2 (0, 2.3)	0.374	NA (NA, NA)	NA	NA (NA, NA)	NA	NA (NA, NA)	NA	0	NA	NA					PTV	0.374	1
ENSG00000139291	TMEM19	1	7	NA	NA	NA	NA	3	0	NA	NA	NA	NA	2.9 (0.6, 13.2)	0.374	NA (NA, NA)	NA	NA (NA, NA)	NA	NA (NA, NA)	NA	0	NA	NA					PTV	0.374	1
ENSG00000140688	C16orf58	4	21	NA	NA	NA	NA	1	2	NA	NA	NA	NA	0.5 (0.2, 1.6)	0.374	NA (NA, NA)	NA	NA (NA, NA)	NA	NA (NA, NA)	NA	0	NA	NA					PTV	0.374	1
ENSG00000148634	HERC4	2	8	NA	NA	6	24	0	3	NA	NA	1	5	0.7 (0.2, 3)	0.877	NA (NA, NA)	NA	0.7 (0.3, 1.4)	0.374	0.7 (0.3, 1.6)	0.465	0	NA	0					PTV + MPC >2	0.374	1
ENSG00000164393	GPR111	5	43	NA	NA	NA	NA	0	0	NA	NA	NA	NA	0.6 (0.2, 1.5)	0.374	NA (NA, NA)	NA	NA (NA, NA)	NA	NA (NA, NA)	NA	0	NA	NA					PTV	0.374	1
ENSG00000169592	INO80E	3	4	NA	NA	NA	NA	0	0	NA	NA	NA	NA	3.2 (0.6, 16.5)	0.374	NA (NA, NA)	NA	NA (NA, NA)	NA	NA (NA, NA)	NA	0	NA	NA					PTV	0.374	1
ENSG00000176230	OR4K17	1	11	NA	NA	NA	NA	0	1	NA	NA	NA	NA	0.2 (0, 2.3)	0.374	NA (NA, NA)	NA	NA (NA, NA)	NA	NA (NA, NA)	NA	0	NA	NA					PTV	0.374	1
ENSG00000179195	ZNF664	2	2	NA	NA	3	12	0	0	NA	NA	3	3	5.8 (0.6, 57.8)	0.374	NA (NA, NA)	NA	1.2 (0.5, 3)	0.806	1 (0.4, 2.6)	0.934	0	NA	0					PTV	0.374	1
ENSG00000185158	LRRC37B	7	14	1	14	10	36	1	1	0	0	0	2	1.8 (0.7, 5)	0.374	1.1 (0.5, 2.7)	0.959	1 (0.6, 1.7)	0.921	0.8 (0.4, 1.5)	0.501	0	0	0					PTV	0.374	1
ENSG00000196678	ERI2	5	31	NA	NA	NA	NA	6	6	NA	NA	NA	NA	0.7 (0.3, 1.4)	0.374	NA (NA, NA)	NA	NA (NA, NA)	NA	NA (NA, NA)	NA	0	NA	NA					PTV	0.374	1
ENSG00000197734	C14orf178	0	5	NA	NA	NA	NA	0	1	NA	NA	NA	NA	0 (NA, NA)	0.374	NA (NA, NA)	NA	NA (NA, NA)	NA	NA (NA, NA)	NA	0	NA	NA					PTV	0.374	1
ENSG00000064666	CNN2	0	7	NA	NA	NA	NA	0	0	NA	NA	NA	NA	0 (NA, NA)	0.375	NA (NA, NA)	NA	NA (NA, NA)	NA	NA (NA, NA)	NA	0	NA	NA					PTV	0.375	1
ENSG00000076826	CAMSAP3	4	8	NA	NA	7	13	0	1	NA	NA	0	0	1.3 (0.4, 3.9)	0.923	NA (NA, NA)	NA	1.5 (0.7, 3.2)	0.375	1.7 (0.6, 4.8)	0.43	0	NA	0					PTV + MPC >2	0.375	1
ENSG00000079435	LIPE	13	61	NA	NA	NA	NA	1	3	NA	NA	NA	NA	0.7 (0.4, 1.3)	0.375	NA (NA, NA)	NA	NA (NA, NA)	NA	NA (NA, NA)	NA	0	NA	NA					PTV	0.375	1
ENSG00000118997	DNAH7	54	258	NA	NA	NA	NA	9	6	NA	NA	NA	NA	0.9 (0.6, 1.2)	0.375	NA (NA, NA)	NA	NA (NA, NA)	NA	NA (NA, NA)	NA	0	NA	NA					PTV	0.375	1
ENSG00000132356	PRKAA1	4	12	2	1	1	7	0	0	0	0	0	0	1.3 (0.4, 4)	0.866	1.7 (0.7, 4.6)	0.375	1.5 (0.6, 3.6)	0.503	1.9 (0.5, 7.8)	0.645	0	0	0					PTV + MPC >3	0.375	1
ENSG00000132481	TRIM47	4	23	0	0	0	0	0	1	0	0	0	0	0.6 (0.2, 1.6)	0.375	0.6 (0.2, 1.6)	0.375	0.6 (0.2, 1.6)	0.375	- (-, -)	-	0	0	0					PTV	0.375	1
ENSG00000132932	ATP8A2	8	37	0	0	0	3	1	0	0	0	0	0	0.7 (0.3, 1.5)	0.47	0.7 (0.3, 1.5)	0.47	0.7 (0.3, 1.4)	0.375	0 (NA, NA)	0.982	0	0	0					PTV + MPC >2	0.375	1
ENSG00000141252	VPS53	5	32	NA	NA	NA	NA	1	1	NA	NA	NA	NA	0.6 (0.2, 1.5)	0.375	NA (NA, NA)	NA	NA (NA, NA)	NA	NA (NA, NA)	NA	0	NA	NA					PTV	0.375	1
ENSG00000142230	SAE1	0	5	NA	NA	NA	NA	0	0	NA	NA	NA	NA	0 (NA, NA)	0.375	NA (NA, NA)	NA	NA (NA, NA)	NA	NA (NA, NA)	NA	0	NA	NA					PTV	0.375	1
ENSG00000155506	LARP1	7	9	NA	NA	0	1	0	1	NA	NA	0	0	1.9 (0.7, 5.4)	0.375	NA (NA, NA)	NA	1.8 (0.6, 5.2)	0.404	- (-, -)	-	0	NA	0					PTV	0.375	1
ENSG00000166548	TK2	5	15	NA	NA	NA	NA	2	1	NA	NA	NA	NA	1.7 (0.7, 4.2)	0.375	NA (NA, NA)	NA	NA (NA, NA)	NA	NA (NA, NA)	NA	0	NA	NA					PTV	0.375	1
ENSG00000166582	CENPV	0	5	NA	NA	1	17	1	0	NA	NA	0	0	0.8 (0.1, 9.7)	0.853	NA (NA, NA)	NA	0.4 (0.1, 1.9)	0.391	0.3 (0, 2.3)	0.375	0	NA	0					MPC >2	0.375	1
ENSG00000182177	ASB18	3	12	0	0	0	2	2	1	0	0	0	1	1.2 (0.4, 3.5)	0.976	1.2 (0.4, 3.5)	0.976	0.8 (0.3, 2.4)	0.935	0 (NA, NA)	0.375	0	0	0					MPC >2	0.375	1
ENSG00000185130	HIST1H2BL	0	7	NA	NA	NA	NA	0	0	NA	NA	NA	NA	0 (NA, NA)	0.375	NA (NA, NA)	NA	NA (NA, NA)	NA	NA (NA, NA)	NA	0	NA	NA					PTV	0.375	1
ENSG00000205213	LGR4	6	13	NA	NA	NA	NA	0	1	NA	NA	NA	NA	1.8 (0.7, 4.6)	0.375	NA (NA, NA)	NA	NA (NA, NA)	NA	NA (NA, NA)	NA	0	NA	NA					PTV	0.375	1
ENSG00000102034	ELF4	3	4	NA	NA	NA	NA	0	0	NA	NA	NA	NA	3.4 (0.6, 18.8)	0.376	NA (NA, NA)	NA	NA (NA, NA)	NA	NA (NA, NA)	NA	0	NA	NA					PTV	0.376	1
ENSG00000114127	XRN1	9	25	NA	NA	NA	NA	1	1	NA	NA	NA	NA	1.5 (0.7, 3.2)	0.376	NA (NA, NA)	NA	NA (NA, NA)	NA	NA (NA, NA)	NA	0	NA	NA					PTV	0.376	1
ENSG00000120742	SERP1	0	1	NA	NA	0	6	0	0	NA	NA	0	0	- (-, -)	-	NA (NA, NA)	NA	0 (NA, NA)	0.376	0 (NA, NA)	0.404	0	NA	0					PTV + MPC >2	0.376	1
ENSG00000130717	UCK1	6	9	NA	NA	NA	NA	0	1	NA	NA	NA	NA	2 (0.7, 6)	0.376	NA (NA, NA)	NA	NA (NA, NA)	NA	NA (NA, NA)	NA	0	NA	NA					PTV	0.376	1
ENSG00000138068	SULT6B1	5	25	NA	NA	NA	NA	0	0	NA	NA	NA	NA	0.6 (0.2, 1.6)	0.376	NA (NA, NA)	NA	NA (NA, NA)	NA	NA (NA, NA)	NA	0	NA	NA					PTV	0.376	1
ENSG00000147852	VLDLR	8	35	NA	NA	NA	NA	1	2	NA	NA	NA	NA	0.7 (0.3, 1.4)	0.376	NA (NA, NA)	NA	NA (NA, NA)	NA	NA (NA, NA)	NA	0	NA	NA					PTV	0.376	1
ENSG00000163424	C3orf30	4	22	NA	NA	NA	NA	1	5	NA	NA	NA	NA	0.6 (0.2, 1.6)	0.376	NA (NA, NA)	NA	NA (NA, NA)	NA	NA (NA, NA)	NA	0	NA	NA					PTV	0.376	1
ENSG00000166323	C11orf65	7	34	NA	NA	NA	NA	0	2	NA	NA	NA	NA	0.6 (0.3, 1.5)	0.376	NA (NA, NA)	NA	NA (NA, NA)	NA	NA (NA, NA)	NA	0	NA	NA					PTV	0.376	1
ENSG00000166573	GALR1	1	18	NA	NA	NA	NA	1	0	NA	NA	NA	NA	0.4 (0.1, 1.9)	0.376	NA (NA, NA)	NA	NA (NA, NA)	NA	NA (NA, NA)	NA	0	NA	NA					PTV	0.376	1
ENSG00000170382	LRRN2	6	6	NA	NA	NA	NA	0	3	NA	NA	NA	NA	1.8 (0.6, 5)	0.376	NA (NA, NA)	NA	NA (NA, NA)	NA	NA (NA, NA)	NA	0	NA	NA					PTV	0.376	1
ENSG00000188725	SMIM15	3	4	NA	NA	NA	NA	0	0	NA	NA	NA	NA	3.4 (0.6, 18.8)	0.376	NA (NA, NA)	NA	NA (NA, NA)	NA	NA (NA, NA)	NA	0	NA	NA					PTV	0.376	1
ENSG00000203813	HIST1H3H	1	3	NA	NA	5	24	2	0	NA	NA	0	1	3.7 (0.6, 23.3)	0.376	NA (NA, NA)	NA	1.2 (0.5, 2.8)	0.846	0.9 (0.3, 2.4)	0.803	0	NA	0					PTV	0.376	1
ENSG00000221821	C6orf226	0	7	NA	NA	NA	NA	0	0	NA	NA	NA	NA	0 (NA, NA)	0.376	NA (NA, NA)	NA	NA (NA, NA)	NA	NA (NA, NA)	NA	0	NA	NA					PTV	0.376	1
ENSG00000266733	TBC1D29	4	8	NA	NA	NA	NA	0	1	NA	NA	NA	NA	2 (0.6, 6.7)	0.376	NA (NA, NA)	NA	NA (NA, NA)	NA	NA (NA, NA)	NA	0	NA	NA					PTV	0.376	1
ENSG00000104427	ZC2HC1A	4	10	NA	NA	NA	NA	0	0	NA	NA	NA	NA	2.2 (0.6, 7.2)	0.377	NA (NA, NA)	NA	NA (NA, NA)	NA	NA (NA, NA)	NA	0	NA	NA					PTV	0.377	1
ENSG00000111877	MCM9	3	15	NA	NA	NA	NA	1	3	NA	NA	NA	NA	0.5 (0.1, 1.6)	0.377	NA (NA, NA)	NA	NA (NA, NA)	NA	NA (NA, NA)	NA	0	NA	NA					PTV	0.377	1
ENSG00000124193	SRSF6	3	4	5	7	7	20	0	0	0	1	1	0	1.7 (0.3, 9)	0.818	1.8 (0.7, 4.6)	0.377	1.4 (0.7, 2.6)	0.42	1.3 (0.7, 2.6)	0.555	0	0	0					PTV + MPC >3	0.377	1
ENSG00000146232	NFKBIE	2	4	NA	NA	1	12	0	1	NA	NA	0	0	1.3 (0.2, 6.9)	0.787	NA (NA, NA)	NA	0.6 (0.2, 2.1)	0.597	0.3 (0, 2.3)	0.377	0	NA	0					MPC >2	0.377	1
ENSG00000147465	STAR	4	28	NA	NA	NA	NA	2	2	NA	NA	NA	NA	0.6 (0.2, 1.5)	0.377	NA (NA, NA)	NA	NA (NA, NA)	NA	NA (NA, NA)	NA	0	NA	NA					PTV	0.377	1
ENSG00000151718	WWC2	14	31	NA	NA	NA	NA	1	1	NA	NA	NA	NA	1.5 (0.7, 2.9)	0.377	NA (NA, NA)	NA	NA (NA, NA)	NA	NA (NA, NA)	NA	0	NA	NA					PTV	0.377	1
ENSG00000157542	KCNJ6	0	5	0	0	7	19	0	0	0	0	2	0	0 (NA, NA)	0.669	0 (NA, NA)	0.669	1.3 (0.6, 2.9)	0.656	1.6 (0.7, 3.6)	0.377	0	0	0					MPC >2	0.377	1
ENSG00000163510	CWC22	6	28	NA	NA	NA	NA	0	1	NA	NA	NA	NA	0.6 (0.2, 1.5)	0.377	NA (NA, NA)	NA	NA (NA, NA)	NA	NA (NA, NA)	NA	0	NA	NA					PTV	0.377	1
ENSG00000167755	KLK6	0	10	NA	NA	NA	NA	0	1	NA	NA	NA	NA	0 (NA, NA)	0.377	NA (NA, NA)	NA	NA (NA, NA)	NA	NA (NA, NA)	NA	0	NA	NA					PTV	0.377	1
ENSG00000172977	KAT5	1	7	0	10	8	22	0	0	0	0	1	3	0.4 (0, 6.6)	0.98	0.2 (0, 2.4)	0.377	0.9 (0.4, 1.9)	0.906	1 (0.4, 2)	0.907	0	0	0					PTV + MPC >3	0.377	1
ENSG00000182747	SLC35D3	6	15	NA	NA	1	0	2	0	NA	NA	0	0	1.6 (0.6, 4.1)	0.484	NA (NA, NA)	NA	1.7 (0.7, 4.4)	0.377	- (-, -)	-	0	NA	0					PTV + MPC >2	0.377	1
ENSG00000196109	ZNF676	4	33	NA	NA	NA	NA	3	2	NA	NA	NA	NA	0.6 (0.3, 1.5)	0.377	NA (NA, NA)	NA	NA (NA, NA)	NA	NA (NA, NA)	NA	0	NA	NA					PTV	0.377	1
ENSG00000204539	CDSN	3	6	NA	NA	NA	NA	1	1	NA	NA	NA	NA	2.2 (0.6, 8.2)	0.377	NA (NA, NA)	NA	NA (NA, NA)	NA	NA (NA, NA)	NA	0	NA	NA					PTV	0.377	1
ENSG00000204952	FBXO47	1	13	NA	NA	NA	NA	1	0	NA	NA	NA	NA	0.4 (0.1, 1.9)	0.377	NA (NA, NA)	NA	NA (NA, NA)	NA	NA (NA, NA)	NA	0	NA	NA					PTV	0.377	1
ENSG00000065357	DGKA	5	8	NA	NA	0	2	1	1	NA	NA	0	0	2 (0.6, 6.5)	0.378	NA (NA, NA)	NA	1.9 (0.6, 5.8)	0.449	- (-, -)	-	0	NA	0					PTV	0.378	1
ENSG00000072401	UBE2D1	0	3	NA	NA	1	12	1	1	NA	NA	0	0	0.6 (0.1, 7.4)	0.731	NA (NA, NA)	NA	0.4 (0.1, 1.9)	0.378	0.4 (0.1, 2.4)	0.406	0	NA	0					PTV + MPC >2	0.378	1
ENSG00000083807	SLC27A5	14	38	NA	NA	NA	NA	0	1	NA	NA	NA	NA	1.4 (0.7, 2.6)	0.378	NA (NA, NA)	NA	NA (NA, NA)	NA	NA (NA, NA)	NA	0	NA	NA					PTV	0.378	1
ENSG00000125977	EIF2S2	0	3	0	1	0	1	0	0	0	1	0	0	0 (NA, NA)	0.743	0 (NA, NA)	0.403	0 (NA, NA)	0.378	0 (NA, NA)	0.863	0	0	0					PTV + MPC >2	0.378	1
ENSG00000146352	CLVS2	0	4	NA	NA	0	1	0	1	NA	NA	0	0	0 (NA, NA)	0.407	NA (NA, NA)	NA	0 (NA, NA)	0.378	- (-, -)	-	0	NA	0					PTV + MPC >2	0.378	1
ENSG00000157800	SLC37A3	10	40	NA	NA	NA	NA	4	1	NA	NA	NA	NA	1.4 (0.7, 2.7)	0.378	NA (NA, NA)	NA	NA (NA, NA)	NA	NA (NA, NA)	NA	0	NA	NA					PTV	0.378	1
ENSG00000166793	YPEL4	1	2	NA	NA	4	10	0	0	NA	NA	1	0	3.3 (0.3, 41.5)	0.894	NA (NA, NA)	NA	1.9 (0.6, 5.9)	0.378	1.8 (0.5, 6)	0.571	0	NA	0					PTV + MPC >2	0.378	1
ENSG00000175093	SPSB4	1	11	NA	NA	NA	NA	0	0	NA	NA	NA	NA	0.2 (0, 2.3)	0.378	NA (NA, NA)	NA	NA (NA, NA)	NA	NA (NA, NA)	NA	0	NA	NA					PTV	0.378	1
ENSG00000187151	ANGPTL5	11	21	NA	NA	NA	NA	2	5	NA	NA	NA	NA	1.5 (0.7, 3)	0.378	NA (NA, NA)	NA	NA (NA, NA)	NA	NA (NA, NA)	NA	0	NA	NA					PTV	0.378	1
ENSG00000122484	RPAP2	10	29	NA	NA	NA	NA	3	4	NA	NA	NA	NA	1.4 (0.7, 2.7)	0.379	NA (NA, NA)	NA	NA (NA, NA)	NA	NA (NA, NA)	NA	0	NA	NA					PTV	0.379	1
ENSG00000128322	IGLL1	6	9	NA	NA	NA	NA	0	0	NA	NA	NA	NA	1.8 (0.6, 5.5)	0.379	NA (NA, NA)	NA	NA (NA, NA)	NA	NA (NA, NA)	NA	0	NA	NA					PTV	0.379	1
ENSG00000128908	INO80	3	4	NA	NA	17	57	1	0	NA	NA	1	1	2.3 (0.5, 9.8)	0.452	NA (NA, NA)	NA	1.3 (0.8, 2.3)	0.379	1.2 (0.7, 2.2)	0.617	0	NA	1					PTV + MPC >2	0.379	1
ENSG00000145041	VPRBP	0	2	NA	NA	NA	NA	1	4	NA	NA	NA	NA	0.3 (0, 2.3)	0.379	NA (NA, NA)	NA	NA (NA, NA)	NA	NA (NA, NA)	NA	0	NA	NA					PTV	0.379	1
ENSG00000147036	LANCL3	2	2	NA	NA	NA	NA	0	0	NA	NA	NA	NA	4 (0.6, 28.6)	0.379	NA (NA, NA)	NA	NA (NA, NA)	NA	NA (NA, NA)	NA	0	NA	NA					PTV	0.379	1
ENSG00000162704	ARPC5	0	1	NA	NA	0	7	1	0	NA	NA	0	1	5.4 (0.1, 270.5)	0.441	NA (NA, NA)	NA	0.4 (0, 3.8)	0.699	0 (NA, NA)	0.379	0	NA	0					MPC >2	0.379	1
ENSG00000170537	TMC7	6	33	NA	NA	NA	NA	2	2	NA	NA	NA	NA	0.7 (0.3, 1.5)	0.379	NA (NA, NA)	NA	NA (NA, NA)	NA	NA (NA, NA)	NA	0	NA	NA					PTV	0.379	1
ENSG00000181378	CCDC108	18	97	NA	NA	NA	NA	4	4	NA	NA	NA	NA	0.8 (0.5, 1.3)	0.379	NA (NA, NA)	NA	NA (NA, NA)	NA	NA (NA, NA)	NA	0	NA	NA					PTV	0.379	1
ENSG00000186393	KRT26	6	34	NA	NA	NA	NA	0	1	NA	NA	NA	NA	0.6 (0.3, 1.5)	0.379	NA (NA, NA)	NA	NA (NA, NA)	NA	NA (NA, NA)	NA	0	NA	NA					PTV	0.379	1
ENSG00000196312	HIATL2	5	5	5	19	4	13	0	1	0	0	0	0	2 (0.6, 7.1)	0.379	1.2 (0.5, 2.6)	0.828	1.1 (0.6, 2.1)	0.85	0.9 (0.4, 2)	0.944	0	0	0					PTV	0.379	1
ENSG00000213341	CHUK	4	12	NA	NA	0	1	4	0	NA	NA	0	0	1.7 (0.7, 4.6)	0.379	NA (NA, NA)	NA	1.7 (0.6, 4.3)	0.437	0 (NA, NA)	0.648	0	NA	0					PTV	0.379	1
ENSG00000002330	BAD	1	10	NA	NA	NA	NA	0	0	NA	NA	NA	NA	0.3 (0, 2.3)	0.38	NA (NA, NA)	NA	NA (NA, NA)	NA	NA (NA, NA)	NA	0	NA	NA					PTV	0.38	1
ENSG00000060656	PTPRU	10	36	NA	NA	7	14	0	2	NA	NA	0	0	0.7 (0.3, 1.4)	0.38	NA (NA, NA)	NA	0.9 (0.5, 1.6)	0.811	1.5 (0.6, 3.6)	0.509	0	NA	0					PTV	0.38	1
ENSG00000082458	DLG3	0	1	NA	NA	0	3	0	0	NA	NA	0	0	- (-, -)	-	NA (NA, NA)	NA	0 (NA, NA)	0.38	0 (NA, NA)	0.615	0	NA	0					PTV + MPC >2	0.38	1
ENSG00000111846	GCNT2	6	32	NA	NA	NA	NA	2	7	NA	NA	NA	NA	0.6 (0.3, 1.4)	0.38	NA (NA, NA)	NA	NA (NA, NA)	NA	NA (NA, NA)	NA	0	NA	NA					PTV	0.38	1
ENSG00000115295	CLIP4	7	32	NA	NA	NA	NA	0	3	NA	NA	NA	NA	0.7 (0.3, 1.5)	0.38	NA (NA, NA)	NA	NA (NA, NA)	NA	NA (NA, NA)	NA	0	NA	NA					PTV	0.38	1
ENSG00000122417	ODF2L	7	28	NA	NA	NA	NA	3	0	NA	NA	NA	NA	1.6 (0.7, 3.8)	0.38	NA (NA, NA)	NA	NA (NA, NA)	NA	NA (NA, NA)	NA	0	NA	NA					PTV	0.38	1
ENSG00000125482	TTF1	14	48	NA	NA	NA	NA	3	1	NA	NA	NA	NA	1.4 (0.8, 2.6)	0.38	NA (NA, NA)	NA	NA (NA, NA)	NA	NA (NA, NA)	NA	0	NA	NA					PTV	0.38	1
ENSG00000130962	PRRG1	0	7	NA	NA	NA	NA	0	0	NA	NA	NA	NA	0 (NA, NA)	0.38	NA (NA, NA)	NA	NA (NA, NA)	NA	NA (NA, NA)	NA	0	NA	NA					PTV	0.38	1
ENSG00000144485	HES6	0	4	NA	NA	NA	NA	0	1	NA	NA	NA	NA	0 (NA, NA)	0.38	NA (NA, NA)	NA	NA (NA, NA)	NA	NA (NA, NA)	NA	0	NA	NA					PTV	0.38	1
ENSG00000144580	RQCD1	0	4	0	0	1	9	0	0	0	0	2	0	0 (NA, NA)	0.38	0 (NA, NA)	0.38	0.5 (0.1, 2.2)	0.59	0.9 (0.2, 4.3)	0.912	0	0	0					PTV	0.38	1
ENSG00000158050	DUSP2	0	3	NA	NA	0	1	0	0	NA	NA	0	0	0 (NA, NA)	0.824	NA (NA, NA)	NA	0 (NA, NA)	0.38	- (-, -)	-	0	NA	0					PTV + MPC >2	0.38	1
ENSG00000161202	DVL3	2	14	NA	NA	2	4	0	1	NA	NA	0	0	0.5 (0.1, 1.9)	0.38	NA (NA, NA)	NA	0.8 (0.3, 2.3)	0.871	3.3 (0.6, 19.4)	0.442	0	NA	0					PTV	0.38	1
ENSG00000170604	IRF2BP1	0	5	NA	NA	NA	NA	0	1	NA	NA	NA	NA	0 (NA, NA)	0.38	NA (NA, NA)	NA	NA (NA, NA)	NA	NA (NA, NA)	NA	0	NA	NA					PTV	0.38	1
ENSG00000173728	C1orf100	5	13	NA	NA	NA	NA	1	0	NA	NA	NA	NA	1.9 (0.7, 5.4)	0.38	NA (NA, NA)	NA	NA (NA, NA)	NA	NA (NA, NA)	NA	0	NA	NA					PTV	0.38	1
ENSG00000182264	IZUMO1	10	33	NA	NA	NA	NA	3	1	NA	NA	NA	NA	1.4 (0.7, 2.8)	0.38	NA (NA, NA)	NA	NA (NA, NA)	NA	NA (NA, NA)	NA	0	NA	NA					PTV	0.38	1
ENSG00000183647	ZNF530	10	33	NA	NA	NA	NA	4	1	NA	NA	NA	NA	1.5 (0.7, 3)	0.38	NA (NA, NA)	NA	NA (NA, NA)	NA	NA (NA, NA)	NA	0	NA	NA					PTV	0.38	1
ENSG00000186141	POLR3C	7	37	NA	NA	NA	NA	2	8	NA	NA	NA	NA	0.7 (0.3, 1.4)	0.38	NA (NA, NA)	NA	NA (NA, NA)	NA	NA (NA, NA)	NA	0	NA	NA					PTV	0.38	1
ENSG00000196967	ZNF585A	5	20	NA	NA	2	3	2	0	NA	NA	0	0	1.6 (0.6, 4.1)	0.465	NA (NA, NA)	NA	1.6 (0.7, 3.6)	0.38	1.5 (0.3, 9.1)	0.614	0	NA	0					PTV + MPC >2	0.38	1
ENSG00000240303	ACAD11	12	65	NA	NA	NA	NA	2	1	NA	NA	NA	NA	0.7 (0.4, 1.3)	0.38	NA (NA, NA)	NA	NA (NA, NA)	NA	NA (NA, NA)	NA	0	NA	NA					PTV	0.38	1
ENSG00000084234	APLP2	3	17	NA	NA	NA	NA	0	2	NA	NA	NA	NA	0.5 (0.1, 1.7)	0.381	NA (NA, NA)	NA	NA (NA, NA)	NA	NA (NA, NA)	NA	0	NA	NA					PTV	0.381	1
ENSG00000146926	ASB10	2	14	NA	NA	NA	NA	0	0	NA	NA	NA	NA	0.5 (0.1, 1.9)	0.381	NA (NA, NA)	NA	NA (NA, NA)	NA	NA (NA, NA)	NA	0	NA	NA					PTV	0.381	1
ENSG00000149531	FRG1B	0	6	NA	NA	1	3	0	1	NA	NA	1	0	0 (NA, NA)	0.381	NA (NA, NA)	NA	0.7 (0.1, 3.6)	0.983	2.7 (0.4, 19)	0.689	0	NA	0					PTV	0.381	1
ENSG00000155265	GOLGA7B	6	9	NA	NA	NA	NA	1	0	NA	NA	NA	NA	2 (0.7, 6.2)	0.381	NA (NA, NA)	NA	NA (NA, NA)	NA	NA (NA, NA)	NA	0	NA	NA					PTV	0.381	1
ENSG00000187080	OR2AK2	0	22	NA	NA	NA	NA	3	0	NA	NA	NA	NA	0.4 (0.1, 1.7)	0.381	NA (NA, NA)	NA	NA (NA, NA)	NA	NA (NA, NA)	NA	0	NA	NA					PTV	0.381	1
ENSG00000188000	OR7D2	1	11	NA	NA	NA	NA	0	2	NA	NA	NA	NA	0.2 (0, 2.4)	0.381	NA (NA, NA)	NA	NA (NA, NA)	NA	NA (NA, NA)	NA	0	NA	NA					PTV	0.381	1
ENSG00000014123	UFL1	9	49	NA	NA	NA	NA	1	2	NA	NA	NA	NA	0.7 (0.3, 1.4)	0.382	NA (NA, NA)	NA	NA (NA, NA)	NA	NA (NA, NA)	NA	1	NA	NA					PTV	0.382	1
ENSG00000022355	GABRA1	1	0	1	2	3	11	0	0	0	0	0	0	Inf (NA, NA)	0.385	5.6 (0.6, 54.7)	0.382	1.4 (0.5, 4)	0.767	1.1 (0.3, 3.4)	0.915	0	0	0					PTV + MPC >3	0.382	1
ENSG00000059915	PSD	3	10	NA	NA	17	71	0	0	NA	NA	1	4	1.1 (0.3, 4.5)	0.884	NA (NA, NA)	NA	0.8 (0.5, 1.3)	0.442	0.8 (0.5, 1.3)	0.382	0	NA	0					MPC >2	0.382	1
ENSG00000095015	MAP3K1	4	12	0	0	5	27	1	1	0	0	0	2	1.4 (0.4, 4.4)	0.815	1.4 (0.4, 4.4)	0.815	0.8 (0.4, 1.7)	0.689	0.6 (0.2, 1.6)	0.382	0	0	0					MPC >2	0.382	1
ENSG00000095319	NUP188	15	50	NA	NA	NA	NA	4	2	NA	NA	NA	NA	1.3 (0.8, 2.3)	0.382	NA (NA, NA)	NA	NA (NA, NA)	NA	NA (NA, NA)	NA	0	NA	NA					PTV	0.382	1
ENSG00000105696	TMEM59L	3	20	NA	NA	NA	NA	0	1	NA	NA	NA	NA	0.5 (0.1, 1.7)	0.382	NA (NA, NA)	NA	NA (NA, NA)	NA	NA (NA, NA)	NA	0	NA	NA					PTV	0.382	1
ENSG00000112137	PHACTR1	1	3	NA	NA	1	7	1	4	NA	NA	0	0	0.5 (0.1, 2.7)	0.658	NA (NA, NA)	NA	0.5 (0.1, 1.8)	0.382	0.5 (0.1, 3.5)	0.698	0	NA	0					PTV + MPC >2	0.382	1
ENSG00000123485	HJURP	5	38	NA	NA	NA	NA	2	1	NA	NA	NA	NA	0.6 (0.2, 1.5)	0.382	NA (NA, NA)	NA	NA (NA, NA)	NA	NA (NA, NA)	NA	0	NA	NA					PTV	0.382	1
ENSG00000123983	ACSL3	4	14	0	1	0	5	0	0	0	0	0	0	1 (0.3, 3.2)	0.993	0.9 (0.3, 3)	0.914	0.7 (0.2, 2.1)	0.671	0 (NA, NA)	0.382	0	0	0					MPC >2	0.382	1
ENSG00000130669	PAK4	6	8	NA	NA	NA	NA	0	1	NA	NA	NA	NA	2.1 (0.6, 6.6)	0.382	NA (NA, NA)	NA	NA (NA, NA)	NA	NA (NA, NA)	NA	0	NA	NA					PTV	0.382	1
ENSG00000141574	SECTM1	4	8	NA	NA	NA	NA	0	0	NA	NA	NA	NA	2.6 (0.6, 10.8)	0.382	NA (NA, NA)	NA	NA (NA, NA)	NA	NA (NA, NA)	NA	0	NA	NA					PTV	0.382	1
ENSG00000146038	DCDC2	4	29	NA	NA	8	18	0	0	NA	NA	1	1	0.6 (0.2, 1.6)	0.382	NA (NA, NA)	NA	1 (0.5, 1.9)	0.97	1.7 (0.7, 4)	0.399	0	NA	0					PTV	0.382	1
ENSG00000152102	FAM168B	2	2	NA	NA	0	0	0	0	NA	NA	0	0	5.6 (0.6, 54.7)	0.382	NA (NA, NA)	NA	5.6 (0.6, 54.7)	0.382	- (-, -)	-	0	NA	0					PTV	0.382	1
ENSG00000162408	NOL9	0	13	NA	NA	NA	NA	1	0	NA	NA	NA	NA	0.2 (0, 2.3)	0.382	NA (NA, NA)	NA	NA (NA, NA)	NA	NA (NA, NA)	NA	0	NA	NA					PTV	0.382	1
ENSG00000163395	IGFN1	13	53	NA	NA	NA	NA	12	15	NA	NA	NA	NA	0.8 (0.5, 1.3)	0.382	NA (NA, NA)	NA	NA (NA, NA)	NA	NA (NA, NA)	NA	0	NA	NA					PTV	0.382	1
ENSG00000167114	SLC27A4	10	24	NA	NA	NA	NA	0	1	NA	NA	NA	NA	1.5 (0.7, 3.4)	0.382	NA (NA, NA)	NA	NA (NA, NA)	NA	NA (NA, NA)	NA	0	NA	NA					PTV	0.382	1
ENSG00000171847	FAM90A1	7	32	NA	NA	NA	NA	5	0	NA	NA	NA	NA	1.5 (0.7, 3.1)	0.382	NA (NA, NA)	NA	NA (NA, NA)	NA	NA (NA, NA)	NA	0	NA	NA					PTV	0.382	1
ENSG00000183087	GAS6	5	15	0	0	1	10	0	0	0	1	5	6	1.8 (0.7, 4.9)	0.382	1.5 (0.6, 4)	0.569	1.1 (0.5, 2.1)	0.872	0.7 (0.3, 1.9)	0.643	0	0	0					PTV	0.382	1
ENSG00000188372	ZP3	5	16	2	3	4	10	1	1	0	0	0	0	0.9 (0.3, 2.4)	0.849	1.2 (0.5, 2.7)	0.845	1.2 (0.6, 2.4)	0.685	1.8 (0.6, 4.9)	0.382	0	0	0					MPC >2	0.382	1
ENSG00000189319	FAM53B	2	2	NA	NA	NA	NA	0	0	NA	NA	NA	NA	5.6 (0.6, 54.7)	0.382	NA (NA, NA)	NA	NA (NA, NA)	NA	NA (NA, NA)	NA	0	NA	NA					PTV	0.382	1
ENSG00000261359	C16orf98	2	2	NA	NA	NA	NA	0	0	NA	NA	NA	NA	5.6 (0.6, 54.7)	0.382	NA (NA, NA)	NA	NA (NA, NA)	NA	NA (NA, NA)	NA	0	NA	NA					PTV	0.382	1
ENSG00000037637	FBXO42	2	7	NA	NA	2	14	1	0	NA	NA	0	3	1.7 (0.4, 7.2)	0.786	NA (NA, NA)	NA	0.8 (0.3, 2.1)	0.759	0.4 (0.1, 1.9)	0.383	0	NA	0					MPC >2	0.383	1
ENSG00000087074	PPP1R15A	16	44	NA	NA	NA	NA	0	3	NA	NA	NA	NA	1.4 (0.8, 2.5)	0.383	NA (NA, NA)	NA	NA (NA, NA)	NA	NA (NA, NA)	NA	0	NA	NA					PTV	0.383	1
ENSG00000089163	SIRT4	2	20	NA	NA	NA	NA	0	0	NA	NA	NA	NA	0.5 (0.1, 1.9)	0.383	NA (NA, NA)	NA	NA (NA, NA)	NA	NA (NA, NA)	NA	0	NA	NA					PTV	0.383	1
ENSG00000105373	GLTSCR2	3	18	NA	NA	NA	NA	0	0	NA	NA	NA	NA	0.6 (0.2, 1.8)	0.383	NA (NA, NA)	NA	NA (NA, NA)	NA	NA (NA, NA)	NA	0	NA	NA					PTV	0.383	1
ENSG00000112029	FBXO5	0	4	NA	NA	NA	NA	0	0	NA	NA	NA	NA	0 (NA, NA)	0.383	NA (NA, NA)	NA	NA (NA, NA)	NA	NA (NA, NA)	NA	0	NA	NA					PTV	0.383	1
ENSG00000135953	MFSD9	3	23	NA	NA	NA	NA	2	2	NA	NA	NA	NA	0.6 (0.2, 1.6)	0.383	NA (NA, NA)	NA	NA (NA, NA)	NA	NA (NA, NA)	NA	0	NA	NA					PTV	0.383	1
ENSG00000138472	GUCA1C	2	15	NA	NA	NA	NA	0	1	NA	NA	NA	NA	0.4 (0.1, 1.9)	0.383	NA (NA, NA)	NA	NA (NA, NA)	NA	NA (NA, NA)	NA	0	NA	NA					PTV	0.383	1
ENSG00000146678	IGFBP1	3	5	NA	NA	NA	NA	1	0	NA	NA	NA	NA	2.6 (0.6, 11.5)	0.383	NA (NA, NA)	NA	NA (NA, NA)	NA	NA (NA, NA)	NA	0	NA	NA					PTV	0.383	1
ENSG00000148943	LIN7C	0	8	NA	NA	NA	NA	0	0	NA	NA	NA	NA	0 (NA, NA)	0.383	NA (NA, NA)	NA	NA (NA, NA)	NA	NA (NA, NA)	NA	0	NA	NA					PTV	0.383	1
ENSG00000149548	CCDC15	6	36	NA	NA	NA	NA	2	3	NA	NA	NA	NA	0.6 (0.3, 1.5)	0.383	NA (NA, NA)	NA	NA (NA, NA)	NA	NA (NA, NA)	NA	0	NA	NA					PTV	0.383	1
ENSG00000162761	LMX1A	0	3	NA	NA	NA	NA	0	0	NA	NA	NA	NA	0 (NA, NA)	0.383	NA (NA, NA)	NA	NA (NA, NA)	NA	NA (NA, NA)	NA	0	NA	NA					PTV	0.383	1
ENSG00000167614	TTYH1	1	14	NA	NA	NA	NA	0	0	NA	NA	NA	NA	0.3 (0, 2.3)	0.383	NA (NA, NA)	NA	NA (NA, NA)	NA	NA (NA, NA)	NA	0	NA	NA					PTV	0.383	1
ENSG00000167815	PRDX2	0	8	NA	NA	NA	NA	0	0	NA	NA	NA	NA	0 (NA, NA)	0.383	NA (NA, NA)	NA	NA (NA, NA)	NA	NA (NA, NA)	NA	0	NA	NA					PTV	0.383	1
ENSG00000198546	ZNF511	4	6	NA	NA	NA	NA	0	1	NA	NA	NA	NA	2.1 (0.6, 7.5)	0.383	NA (NA, NA)	NA	NA (NA, NA)	NA	NA (NA, NA)	NA	0	NA	NA					PTV	0.383	1
ENSG00000198758	EPS8L3	12	48	NA	NA	NA	NA	7	3	NA	NA	NA	NA	1.4 (0.8, 2.4)	0.383	NA (NA, NA)	NA	NA (NA, NA)	NA	NA (NA, NA)	NA	0	NA	NA					PTV	0.383	1
ENSG00000101448	EPPIN	6	12	NA	NA	NA	NA	0	1	NA	NA	NA	NA	1.7 (0.6, 4.7)	0.384	NA (NA, NA)	NA	NA (NA, NA)	NA	NA (NA, NA)	NA	0	NA	NA					PTV	0.384	1
ENSG00000106853	PTGR1	2	17	NA	NA	NA	NA	1	0	NA	NA	NA	NA	0.5 (0.1, 1.7)	0.384	NA (NA, NA)	NA	NA (NA, NA)	NA	NA (NA, NA)	NA	0	NA	NA					PTV	0.384	1
ENSG00000129159	KCNC1	1	2	0	7	15	38	0	0	0	2	1	4	- (-, -)	-	0.4 (0.1, 2.4)	0.384	1 (0.5, 1.7)	0.999	0.9 (0.5, 1.6)	0.836	0	0	0					PTV + MPC >3	0.384	1
ENSG00000129351	ILF3	1	7	0	0	18	49	0	0	0	0	0	1	0.2 (0, 2.3)	0.384	0.2 (0, 2.3)	0.384	1.1 (0.7, 2)	0.728	1.3 (0.8, 2.3)	0.39	0	0	0					PTV	0.384	1
ENSG00000135312	HTR1B	2	3	NA	NA	1	3	0	0	NA	NA	0	0	3.3 (0.6, 19)	0.384	NA (NA, NA)	NA	2.2 (0.6, 8.6)	0.425	1.3 (0.1, 11.9)	0.81	0	NA	0					PTV	0.384	1
ENSG00000138785	INTS12	0	9	NA	NA	NA	NA	0	0	NA	NA	NA	NA	0 (NA, NA)	0.384	NA (NA, NA)	NA	NA (NA, NA)	NA	NA (NA, NA)	NA	0	NA	NA					PTV	0.384	1
ENSG00000151849	CENPJ	29	106	NA	NA	NA	NA	11	8	NA	NA	NA	NA	1.2 (0.8, 1.8)	0.384	NA (NA, NA)	NA	NA (NA, NA)	NA	NA (NA, NA)	NA	0	NA	NA					PTV	0.384	1
ENSG00000163814	CDCP1	2	16	NA	NA	NA	NA	1	2	NA	NA	NA	NA	0.5 (0.1, 1.7)	0.384	NA (NA, NA)	NA	NA (NA, NA)	NA	NA (NA, NA)	NA	0	NA	NA					PTV	0.384	1
ENSG00000164180	TMEM161B	4	6	NA	NA	NA	NA	1	2	NA	NA	NA	NA	2.1 (0.6, 7)	0.384	NA (NA, NA)	NA	NA (NA, NA)	NA	NA (NA, NA)	NA	0	NA	NA					PTV	0.384	1
ENSG00000172738	TMEM217	5	10	NA	NA	NA	NA	0	0	NA	NA	NA	NA	2.1 (0.6, 6.7)	0.384	NA (NA, NA)	NA	NA (NA, NA)	NA	NA (NA, NA)	NA	0	NA	NA					PTV	0.384	1
ENSG00000172938	MRGPRD	6	14	NA	NA	NA	NA	0	0	NA	NA	NA	NA	2 (0.7, 6)	0.384	NA (NA, NA)	NA	NA (NA, NA)	NA	NA (NA, NA)	NA	0	NA	NA					PTV	0.384	1
ENSG00000175718	RBMXL3	1	3	NA	NA	NA	NA	0	2	NA	NA	NA	NA	0.2 (0, 2.3)	0.384	NA (NA, NA)	NA	NA (NA, NA)	NA	NA (NA, NA)	NA	0	NA	NA					PTV	0.384	1
ENSG00000185000	DGAT1	11	27	NA	NA	NA	NA	0	2	NA	NA	NA	NA	1.5 (0.7, 3)	0.384	NA (NA, NA)	NA	NA (NA, NA)	NA	NA (NA, NA)	NA	0	NA	NA					PTV	0.384	1
ENSG00000203784	LELP1	2	5	NA	NA	NA	NA	1	0	NA	NA	NA	NA	2.9 (0.6, 13.5)	0.384	NA (NA, NA)	NA	NA (NA, NA)	NA	NA (NA, NA)	NA	0	NA	NA					PTV	0.384	1
ENSG00000204612	FOXB2	4	6	NA	NA	NA	NA	0	0	NA	NA	NA	NA	2.7 (0.6, 11.5)	0.384	NA (NA, NA)	NA	NA (NA, NA)	NA	NA (NA, NA)	NA	0	NA	NA					PTV	0.384	1
ENSG00000213203	GIMAP1	3	6	NA	NA	2	3	0	0	NA	NA	0	0	1.5 (0.3, 6.9)	0.895	NA (NA, NA)	NA	2 (0.6, 6.4)	0.384	3.2 (0.5, 19.3)	0.448	0	NA	0					PTV + MPC >2	0.384	1
ENSG00000243978	RGAG1	1	13	NA	NA	NA	NA	0	0	NA	NA	NA	NA	0.3 (0.1, 2.4)	0.384	NA (NA, NA)	NA	NA (NA, NA)	NA	NA (NA, NA)	NA	0	NA	NA					PTV	0.384	1
ENSG00000005893	LAMP2	1	0	NA	NA	NA	NA	0	0	NA	NA	NA	NA	Inf (NA, NA)	0.385	NA (NA, NA)	NA	NA (NA, NA)	NA	NA (NA, NA)	NA	0	NA	NA					PTV	0.385	1
ENSG00000008018	PSMB1	1	0	NA	NA	NA	NA	0	0	NA	NA	NA	NA	Inf (NA, NA)	0.385	NA (NA, NA)	NA	NA (NA, NA)	NA	NA (NA, NA)	NA	0	NA	NA					PTV	0.385	1
ENSG00000067560	RHOA	0	0	1	0	1	5	0	0	0	0	0	0	- (-, -)	-	Inf (NA, NA)	0.385	1.8 (0.3, 10.7)	0.89	1.8 (0.3, 10.7)	0.89	0	0	0					PTV + MPC >3	0.385	1
ENSG00000071539	TRIP13	1	5	NA	NA	1	0	0	0	NA	NA	0	0	0.6 (0.1, 6.4)	0.696	NA (NA, NA)	NA	1.4 (0.3, 8.1)	0.678	Inf (NA, NA)	0.385	0	NA	0					MPC >2	0.385	1
ENSG00000094916	CBX5	1	0	0	0	2	19	0	0	0	0	2	0	Inf (NA, NA)	0.385	Inf (NA, NA)	0.385	1.1 (0.4, 2.9)	0.916	0.8 (0.3, 2.5)	0.945	0	0	0					PTV	0.385	1
ENSG00000100030	MAPK1	1	0	0	0	2	7	0	0	0	0	0	0	Inf (NA, NA)	0.385	Inf (NA, NA)	0.385	1.2 (0.3, 5.1)	0.772	0.7 (0.1, 4)	0.735	0	0	0					PTV	0.385	1
ENSG00000100804	PSMB5	1	0	NA	NA	0	3	0	0	NA	NA	0	0	Inf (NA, NA)	0.385	NA (NA, NA)	NA	2.4 (0.2, 26.2)	0.462	0 (NA, NA)	0.532	0	NA	0					PTV	0.385	1
ENSG00000100888	CHD8	2	9	0	3	25	101	0	0	0	0	11	4	0.9 (0.2, 4.1)	0.864	0.7 (0.2, 3.2)	0.909	1.2 (0.8, 1.8)	0.426	1.2 (0.8, 1.9)	0.385	2	0	0					MPC >2	0.385	1
ENSG00000101193	GID8	1	0	0	0	4	19	0	0	0	0	1	0	Inf (NA, NA)	0.385	Inf (NA, NA)	0.385	1.3 (0.5, 3.2)	0.797	1 (0.4, 2.9)	0.933	0	0	0					PTV	0.385	1
ENSG00000101928	MOSPD1	1	0	NA	NA	0	2	0	0	NA	NA	0	0	Inf (NA, NA)	0.385	NA (NA, NA)	NA	2.4 (0.2, 26.5)	0.46	0 (NA, NA)	0.519	0	NA	0					PTV	0.385	1
ENSG00000104804	TULP2	13	35	NA	NA	5	9	0	3	NA	NA	0	0	1.2 (0.6, 2.3)	0.746	NA (NA, NA)	NA	1.4 (0.8, 2.4)	0.405	2.5 (0.6, 9.5)	0.385	1	NA	0					MPC >2	0.385	1
ENSG00000104903	LYL1	1	0	0	0	0	2	0	0	0	0	0	0	Inf (NA, NA)	0.385	Inf (NA, NA)	0.385	1.2 (0.1, 11.2)	0.84	0 (NA, NA)	0.745	0	0	0					PTV	0.385	1
ENSG00000105372	RPS19	0	0	NA	NA	1	0	0	0	NA	NA	0	0	- (-, -)	-	NA (NA, NA)	NA	Inf (NA, NA)	0.385	Inf (NA, NA)	0.385	0	NA	0					PTV + MPC >2	0.385	1
ENSG00000115289	PCGF1	1	0	NA	NA	0	4	0	0	NA	NA	0	0	Inf (NA, NA)	0.385	NA (NA, NA)	NA	2 (0.2, 19.5)	0.574	0 (NA, NA)	0.488	0	NA	0					PTV	0.385	1
ENSG00000120049	KCNIP2	1	8	NA	NA	1	0	0	0	NA	NA	0	0	0.4 (0, 6.6)	0.969	NA (NA, NA)	NA	1.3 (0.2, 8)	0.794	Inf (NA, NA)	0.385	0	NA	0					MPC >2	0.385	1
ENSG00000122042	UBL3	0	2	NA	NA	1	0	0	0	NA	NA	0	0	0 (NA, NA)	0.57	NA (NA, NA)	NA	3 (0.3, 35.8)	0.932	Inf (NA, NA)	0.385	0	NA	0					MPC >2	0.385	1
ENSG00000122224	LY9	7	37	NA	NA	NA	NA	0	0	NA	NA	NA	NA	0.6 (0.3, 1.5)	0.385	NA (NA, NA)	NA	NA (NA, NA)	NA	NA (NA, NA)	NA	0	NA	NA					PTV	0.385	1
ENSG00000125944	HNRNPR	1	0	0	6	8	24	0	0	0	1	0	1	Inf (NA, NA)	0.385	0.7 (0.1, 6)	0.773	1.2 (0.6, 2.6)	0.81	1 (0.5, 2.4)	0.915	0	0	0					PTV	0.385	1
ENSG00000131831	RAI2	1	0	NA	NA	NA	NA	0	0	NA	NA	NA	NA	Inf (NA, NA)	0.385	NA (NA, NA)	NA	NA (NA, NA)	NA	NA (NA, NA)	NA	0	NA	NA					PTV	0.385	1
ENSG00000132646	PCNA	1	0	NA	NA	2	14	0	0	NA	NA	0	2	Inf (NA, NA)	0.385	NA (NA, NA)	NA	0.7 (0.2, 2.4)	0.773	0.4 (0.1, 2)	0.427	0	NA	0					PTV	0.385	1
ENSG00000134590	FAM127A	0	0	1	0	0	2	0	0	0	0	0	0	- (-, -)	-	Inf (NA, NA)	0.385	1.1 (0.1, 9.2)	0.96	1.1 (0.1, 9.2)	0.96	0	0	0					PTV + MPC >3	0.385	1
ENSG00000135365	PHF21A	1	0	NA	NA	9	32	0	0	NA	NA	0	1	Inf (NA, NA)	0.385	NA (NA, NA)	NA	1.3 (0.6, 2.7)	0.633	1.2 (0.5, 2.5)	0.883	0	NA	0					PTV	0.385	1
ENSG00000139154	AEBP2	0	1	0	0	4	13	0	1	0	0	1	0	0 (NA, NA)	0.625	0 (NA, NA)	0.625	1.4 (0.5, 4.5)	0.779	2.3 (0.7, 7.8)	0.385	0	0	0					MPC >2	0.385	1
ENSG00000139263	LRIG3	16	42	0	0	0	0	2	5	0	0	0	0	1.3 (0.8, 2.3)	0.385	1.3 (0.8, 2.3)	0.385	1.3 (0.8, 2.3)	0.385	- (-, -)	-	0	0	0					PTV	0.385	1
ENSG00000143006	DMRTB1	1	0	NA	NA	NA	NA	0	0	NA	NA	NA	NA	Inf (NA, NA)	0.385	NA (NA, NA)	NA	NA (NA, NA)	NA	NA (NA, NA)	NA	0	NA	NA					PTV	0.385	1
ENSG00000147044	CASK	1	0	NA	NA	9	50	0	0	NA	NA	2	1	Inf (NA, NA)	0.385	NA (NA, NA)	NA	0.8 (0.4, 1.6)	0.726	0.8 (0.4, 1.5)	0.531	0	NA	0					PTV	0.385	1
ENSG00000147576	ADHFE1	3	28	NA	NA	NA	NA	2	3	NA	NA	NA	NA	0.6 (0.2, 1.6)	0.385	NA (NA, NA)	NA	NA (NA, NA)	NA	NA (NA, NA)	NA	0	NA	NA					PTV	0.385	1
ENSG00000149948	HMGA2	1	0	NA	NA	3	2	0	0	NA	NA	1	1	Inf (NA, NA)	0.385	NA (NA, NA)	NA	2.1 (0.5, 9.2)	0.514	1.5 (0.3, 7.3)	0.964	0	NA	0					PTV	0.385	1
ENSG00000154721	JAM2	1	12	NA	NA	NA	NA	1	2	NA	NA	NA	NA	0.4 (0.1, 1.9)	0.385	NA (NA, NA)	NA	NA (NA, NA)	NA	NA (NA, NA)	NA	0	NA	NA					PTV	0.385	1
ENSG00000163497	FEV	1	0	NA	NA	NA	NA	0	0	NA	NA	NA	NA	Inf (NA, NA)	0.385	NA (NA, NA)	NA	NA (NA, NA)	NA	NA (NA, NA)	NA	0	NA	NA					PTV	0.385	1
ENSG00000165164	CXorf22	1	0	NA	NA	NA	NA	0	0	NA	NA	NA	NA	Inf (NA, NA)	0.385	NA (NA, NA)	NA	NA (NA, NA)	NA	NA (NA, NA)	NA	0	NA	NA					PTV	0.385	1
ENSG00000170454	KRT75	10	24	NA	NA	NA	NA	2	2	NA	NA	NA	NA	1.5 (0.7, 3.1)	0.385	NA (NA, NA)	NA	NA (NA, NA)	NA	NA (NA, NA)	NA	0	NA	NA					PTV	0.385	1
ENSG00000170627	GTSF1	4	4	NA	NA	NA	NA	0	0	NA	NA	NA	NA	3.1 (0.6, 16.7)	0.385	NA (NA, NA)	NA	NA (NA, NA)	NA	NA (NA, NA)	NA	0	NA	NA					PTV	0.385	1
ENSG00000170684	ZNF296	0	5	NA	NA	1	0	0	0	NA	NA	0	0	0 (NA, NA)	0.741	NA (NA, NA)	NA	1.1 (0.1, 9.5)	0.943	Inf (NA, NA)	0.385	0	NA	0					MPC >2	0.385	1
ENSG00000171243	SOSTDC1	3	3	NA	NA	NA	NA	0	0	NA	NA	NA	NA	2.9 (0.6, 15.1)	0.385	NA (NA, NA)	NA	NA (NA, NA)	NA	NA (NA, NA)	NA	0	NA	NA					PTV	0.385	1
ENSG00000171492	LRRC8D	2	11	NA	NA	1	0	0	0	NA	NA	0	0	0.9 (0.2, 4.3)	0.866	NA (NA, NA)	NA	1.4 (0.4, 5.3)	0.937	Inf (NA, NA)	0.385	0	NA	0					MPC >2	0.385	1
ENSG00000172733	PURG	1	0	NA	NA	10	42	0	0	NA	NA	2	2	Inf (NA, NA)	0.385	NA (NA, NA)	NA	1 (0.5, 2)	0.951	0.9 (0.5, 1.8)	0.962	0	NA	0					PTV	0.385	1
ENSG00000173273	TNKS	7	14	NA	NA	NA	NA	2	1	NA	NA	NA	NA	1.7 (0.7, 4)	0.385	NA (NA, NA)	NA	NA (NA, NA)	NA	NA (NA, NA)	NA	0	NA	NA					PTV	0.385	1
ENSG00000173402	DAG1	3	3	NA	NA	NA	NA	0	0	NA	NA	NA	NA	4.3 (0.6, 32.5)	0.385	NA (NA, NA)	NA	NA (NA, NA)	NA	NA (NA, NA)	NA	0	NA	NA					PTV	0.385	1
ENSG00000177875	C12orf68	4	3	NA	NA	NA	NA	0	0	NA	NA	NA	NA	3.1 (0.6, 16.7)	0.385	NA (NA, NA)	NA	NA (NA, NA)	NA	NA (NA, NA)	NA	0	NA	NA					PTV	0.385	1
ENSG00000180447	GAS1	1	0	NA	NA	NA	NA	0	0	NA	NA	NA	NA	Inf (NA, NA)	0.385	NA (NA, NA)	NA	NA (NA, NA)	NA	NA (NA, NA)	NA	0	NA	NA					PTV	0.385	1
ENSG00000180953	ST20	1	0	NA	NA	NA	NA	0	0	NA	NA	NA	NA	Inf (NA, NA)	0.385	NA (NA, NA)	NA	NA (NA, NA)	NA	NA (NA, NA)	NA	0	NA	NA					PTV	0.385	1
ENSG00000182759	MAFA	1	0	NA	NA	NA	NA	0	0	NA	NA	NA	NA	Inf (NA, NA)	0.385	NA (NA, NA)	NA	NA (NA, NA)	NA	NA (NA, NA)	NA	0	NA	NA					PTV	0.385	1
ENSG00000184117	NIPSNAP1	2	6	NA	NA	1	0	1	1	NA	NA	0	0	1.3 (0.3, 5.1)	0.997	NA (NA, NA)	NA	1.8 (0.5, 6.1)	0.543	Inf (NA, NA)	0.385	0	NA	0					MPC >2	0.385	1
ENSG00000184992	BRI3BP	1	0	NA	NA	3	10	0	0	NA	NA	1	1	Inf (NA, NA)	0.385	NA (NA, NA)	NA	1.4 (0.4, 4.6)	0.771	1.1 (0.3, 3.9)	0.924	0	NA	0					PTV	0.385	1
ENSG00000186860	KRTAP17-1	0	7	NA	NA	NA	NA	0	0	NA	NA	NA	NA	0 (NA, NA)	0.385	NA (NA, NA)	NA	NA (NA, NA)	NA	NA (NA, NA)	NA	0	NA	NA					PTV	0.385	1
ENSG00000197122	SRC	1	0	1	4	6	33	0	0	0	0	1	0	Inf (NA, NA)	0.385	1.6 (0.3, 8.1)	0.911	0.9 (0.4, 1.9)	0.911	0.8 (0.4, 1.7)	0.668	0	0	0					PTV	0.385	1
ENSG00000197891	SLC22A12	5	28	NA	NA	NA	NA	0	0	NA	NA	NA	NA	0.6 (0.2, 1.6)	0.385	NA (NA, NA)	NA	NA (NA, NA)	NA	NA (NA, NA)	NA	0	NA	NA					PTV	0.385	1
ENSG00000221931	OR6X1	4	9	NA	NA	NA	NA	1	1	NA	NA	NA	NA	2 (0.6, 6.3)	0.385	NA (NA, NA)	NA	NA (NA, NA)	NA	NA (NA, NA)	NA	0	NA	NA					PTV	0.385	1
ENSG00000036828	CASR	3	11	NA	NA	0	5	1	1	NA	NA	0	1	0.7 (0.2, 2.4)	0.779	NA (NA, NA)	NA	0.5 (0.1, 1.6)	0.386	0 (NA, NA)	0.446	0	NA	0					PTV + MPC >2	0.386	1
ENSG00000101974	ATP11C	1	11	NA	NA	NA	NA	0	0	NA	NA	NA	NA	0.3 (0, 2.3)	0.386	NA (NA, NA)	NA	NA (NA, NA)	NA	NA (NA, NA)	NA	0	NA	NA					PTV	0.386	1
ENSG00000104907	TRMT1	12	48	NA	NA	3	2	1	0	NA	NA	1	1	1 (0.5, 1.8)	0.897	NA (NA, NA)	NA	1.1 (0.6, 2)	0.853	3.1 (0.5, 18.2)	0.386	0	NA	0					MPC >2	0.386	1
ENSG00000116604	MEF2D	1	2	1	1	2	7	1	0	0	0	1	4	6.3 (0.6, 69.9)	0.386	3.2 (0.5, 19.8)	0.396	1 (0.4, 2.6)	0.962	0.7 (0.2, 2.1)	0.671	0	0	0					PTV	0.386	1
ENSG00000119048	UBE2B	1	2	NA	NA	2	3	0	0	NA	NA	1	0	1.2 (0.1, 28.6)	0.921	NA (NA, NA)	NA	2.9 (0.6, 14.6)	0.447	4.2 (0.6, 30)	0.386	0	NA	0					MPC >2	0.386	1
ENSG00000125522	NPBWR2	1	10	NA	NA	NA	NA	0	0	NA	NA	NA	NA	0.2 (0, 2.4)	0.386	NA (NA, NA)	NA	NA (NA, NA)	NA	NA (NA, NA)	NA	0	NA	NA					PTV	0.386	1
ENSG00000128731	HERC2	11	38	0	0	27	89	1	1	0	0	5	5	1.2 (0.6, 2.3)	0.742	1.2 (0.6, 2.3)	0.742	1.2 (0.8, 1.7)	0.386	1.2 (0.8, 1.8)	0.482	0	0	0					PTV + MPC >2	0.386	1
ENSG00000130489	SCO2	8	30	NA	NA	NA	NA	3	0	NA	NA	NA	NA	1.5 (0.7, 3.1)	0.386	NA (NA, NA)	NA	NA (NA, NA)	NA	NA (NA, NA)	NA	0	NA	NA					PTV	0.386	1
ENSG00000140983	RHOT2	13	55	NA	NA	NA	NA	0	2	NA	NA	NA	NA	0.7 (0.4, 1.4)	0.386	NA (NA, NA)	NA	NA (NA, NA)	NA	NA (NA, NA)	NA	0	NA	NA					PTV	0.386	1
ENSG00000143469	SYT14	5	9	NA	NA	NA	NA	1	1	NA	NA	NA	NA	2.2 (0.6, 7.7)	0.386	NA (NA, NA)	NA	NA (NA, NA)	NA	NA (NA, NA)	NA	0	NA	NA					PTV	0.386	1
ENSG00000148925	BTBD10	4	7	0	0	7	18	0	0	0	0	0	2	2.1 (0.6, 7.9)	0.443	2.1 (0.6, 7.9)	0.443	1.5 (0.7, 3.1)	0.386	1.3 (0.5, 3.2)	0.763	0	0	0					PTV + MPC >2	0.386	1
ENSG00000168743	NPNT	5	26	NA	NA	NA	NA	1	3	NA	NA	NA	NA	0.6 (0.2, 1.5)	0.386	NA (NA, NA)	NA	NA (NA, NA)	NA	NA (NA, NA)	NA	0	NA	NA					PTV	0.386	1
ENSG00000171951	SCG2	1	16	NA	NA	NA	NA	0	1	NA	NA	NA	NA	0.3 (0, 2.4)	0.386	NA (NA, NA)	NA	NA (NA, NA)	NA	NA (NA, NA)	NA	0	NA	NA					PTV	0.386	1
ENSG00000173540	GMPPB	3	29	NA	NA	0	0	1	0	NA	NA	0	0	0.5 (0.2, 1.6)	0.386	NA (NA, NA)	NA	0.5 (0.2, 1.6)	0.386	- (-, -)	-	0	NA	0					PTV	0.386	1
ENSG00000175334	BANF1	1	3	NA	NA	0	8	0	0	NA	NA	0	0	1.4 (0.1, 20.7)	0.81	NA (NA, NA)	NA	0.3 (0, 3.2)	0.59	0 (NA, NA)	0.386	0	NA	0					MPC >2	0.386	1
ENSG00000198964	SGMS1	0	4	NA	NA	1	6	0	0	NA	NA	0	0	0 (NA, NA)	0.804	NA (NA, NA)	NA	0.2 (0, 2.4)	0.386	0.3 (0, 3.8)	0.668	0	NA	0					PTV + MPC >2	0.386	1
ENSG00000204099	NEU4	1	9	NA	NA	NA	NA	0	0	NA	NA	NA	NA	0.2 (0, 2.3)	0.386	NA (NA, NA)	NA	NA (NA, NA)	NA	NA (NA, NA)	NA	0	NA	NA					PTV	0.386	1
ENSG00000116133	DHCR24	4	10	0	0	5	11	0	0	0	0	1	1	1.8 (0.5, 5.9)	0.556	1.8 (0.5, 5.9)	0.556	1.6 (0.7, 3.6)	0.387	1.5 (0.5, 4.4)	0.722	0	0	0					PTV + MPC >2	0.387	1
ENSG00000125772	GPCPD1	2	12	NA	NA	NA	NA	0	1	NA	NA	NA	NA	0.5 (0.1, 1.9)	0.387	NA (NA, NA)	NA	NA (NA, NA)	NA	NA (NA, NA)	NA	0	NA	NA					PTV	0.387	1
ENSG00000155115	GTF3C6	0	16	NA	NA	NA	NA	3	0	NA	NA	NA	NA	0.4 (0.1, 1.7)	0.387	NA (NA, NA)	NA	NA (NA, NA)	NA	NA (NA, NA)	NA	0	NA	NA					PTV	0.387	1
ENSG00000156313	RPGR	0	2	NA	NA	0	3	1	2	NA	NA	0	2	0.8 (0.1, 7.9)	0.856	NA (NA, NA)	NA	0.3 (0, 2.6)	0.462	0 (NA, NA)	0.387	0	NA	0					MPC >2	0.387	1
ENSG00000159423	ALDH4A1	13	30	NA	NA	NA	NA	2	2	NA	NA	NA	NA	1.4 (0.7, 2.6)	0.387	NA (NA, NA)	NA	NA (NA, NA)	NA	NA (NA, NA)	NA	0	NA	NA					PTV	0.387	1
ENSG00000161542	PRPSAP1	2	21	NA	NA	NA	NA	1	1	NA	NA	NA	NA	0.5 (0.1, 1.7)	0.387	NA (NA, NA)	NA	NA (NA, NA)	NA	NA (NA, NA)	NA	0	NA	NA					PTV	0.387	1
ENSG00000168175	MAPK1IP1L	0	2	NA	NA	NA	NA	0	1	NA	NA	NA	NA	0 (NA, NA)	0.387	NA (NA, NA)	NA	NA (NA, NA)	NA	NA (NA, NA)	NA	0	NA	NA					PTV	0.387	1
ENSG00000169605	GKN1	2	15	NA	NA	NA	NA	0	3	NA	NA	NA	NA	0.4 (0.1, 1.9)	0.387	NA (NA, NA)	NA	NA (NA, NA)	NA	NA (NA, NA)	NA	0	NA	NA					PTV	0.387	1
ENSG00000171634	BPTF	1	10	0	3	21	51	0	0	0	0	1	2	0.4 (0, 3.5)	0.662	0.3 (0, 2.6)	0.447	1.2 (0.7, 2)	0.585	1.3 (0.8, 2.2)	0.387	1	0	0					MPC >2	0.387	1
ENSG00000182685	BRICD5	3	24	NA	NA	NA	NA	1	1	NA	NA	NA	NA	0.5 (0.2, 1.6)	0.387	NA (NA, NA)	NA	NA (NA, NA)	NA	NA (NA, NA)	NA	0	NA	NA					PTV	0.387	1
ENSG00000182718	ANXA2	6	15	NA	NA	NA	NA	0	0	NA	NA	NA	NA	1.8 (0.6, 4.8)	0.387	NA (NA, NA)	NA	NA (NA, NA)	NA	NA (NA, NA)	NA	0	NA	NA					PTV	0.387	1
ENSG00000188620	HMX3	0	2	NA	NA	1	4	0	1	NA	NA	0	0	0 (NA, NA)	0.387	NA (NA, NA)	NA	0.2 (0, 2.6)	0.447	0.7 (0, 12.1)	0.83	0	NA	0					PTV	0.387	1
ENSG00000261794	GOLGA8H	5	26	2	8	1	5	3	4	1	0	1	0	0.6 (0.3, 1.5)	0.387	0.7 (0.3, 1.5)	0.469	0.8 (0.4, 1.5)	0.589	1.2 (0.4, 4)	0.993	0	0	0					PTV	0.387	1
ENSG00000002822	MAD1L1	10	49	NA	NA	NA	NA	1	3	NA	NA	NA	NA	0.7 (0.3, 1.4)	0.388	NA (NA, NA)	NA	NA (NA, NA)	NA	NA (NA, NA)	NA	0	NA	NA					PTV	0.388	1
ENSG00000059377	TBXAS1	14	45	NA	NA	NA	NA	5	3	NA	NA	NA	NA	1.3 (0.8, 2.4)	0.388	NA (NA, NA)	NA	NA (NA, NA)	NA	NA (NA, NA)	NA	0	NA	NA					PTV	0.388	1
ENSG00000071537	SEL1L	2	12	NA	NA	NA	NA	1	1	NA	NA	NA	NA	0.4 (0.1, 1.7)	0.388	NA (NA, NA)	NA	NA (NA, NA)	NA	NA (NA, NA)	NA	0	NA	NA					PTV	0.388	1
ENSG00000120539	MASTL	16	45	NA	NA	NA	NA	5	5	NA	NA	NA	NA	1.3 (0.8, 2.3)	0.388	NA (NA, NA)	NA	NA (NA, NA)	NA	NA (NA, NA)	NA	0	NA	NA					PTV	0.388	1
ENSG00000138641	HERC3	10	24	NA	NA	0	2	0	0	NA	NA	0	0	1.5 (0.7, 3.2)	0.388	NA (NA, NA)	NA	1.2 (0.6, 2.6)	0.678	0 (NA, NA)	0.49	0	NA	0					PTV	0.388	1
ENSG00000139767	SRRM4	1	8	NA	NA	2	8	0	1	NA	NA	0	0	0.3 (0, 2.3)	0.388	NA (NA, NA)	NA	0.5 (0.1, 1.9)	0.462	0.9 (0.2, 4.9)	0.885	0	NA	0					PTV	0.388	1
ENSG00000141012	GALNS	8	27	NA	NA	NA	NA	5	1	NA	NA	NA	NA	1.4 (0.7, 2.9)	0.388	NA (NA, NA)	NA	NA (NA, NA)	NA	NA (NA, NA)	NA	0	NA	NA					PTV	0.388	1
ENSG00000145675	PIK3R1	1	8	0	0	13	34	1	0	0	0	2	0	1 (0.2, 4.9)	0.977	1 (0.2, 4.9)	0.977	1.3 (0.7, 2.4)	0.434	1.4 (0.7, 2.7)	0.388	0	0	0					MPC >2	0.388	1
ENSG00000159399	HK2	7	20	NA	NA	NA	NA	1	0	NA	NA	NA	NA	1.7 (0.7, 4)	0.388	NA (NA, NA)	NA	NA (NA, NA)	NA	NA (NA, NA)	NA	0	NA	NA					PTV	0.388	1
ENSG00000163029	SMC6	9	32	0	1	1	10	0	1	0	0	0	0	0.9 (0.4, 2)	0.968	0.9 (0.4, 1.9)	0.916	0.8 (0.4, 1.5)	0.544	0.3 (0, 2.3)	0.388	0	0	0					MPC >2	0.388	1
ENSG00000168813	ZNF507	7	22	NA	NA	NA	NA	2	0	NA	NA	NA	NA	1.6 (0.7, 3.8)	0.388	NA (NA, NA)	NA	NA (NA, NA)	NA	NA (NA, NA)	NA	0	NA	NA					PTV	0.388	1
ENSG00000172331	BPGM	0	12	NA	NA	NA	NA	1	0	NA	NA	NA	NA	0.2 (0, 2.4)	0.388	NA (NA, NA)	NA	NA (NA, NA)	NA	NA (NA, NA)	NA	0	NA	NA					PTV	0.388	1
ENSG00000173214	KIAA1919	10	30	NA	NA	NA	NA	0	0	NA	NA	NA	NA	1.5 (0.7, 3)	0.388	NA (NA, NA)	NA	NA (NA, NA)	NA	NA (NA, NA)	NA	0	NA	NA					PTV	0.388	1
ENSG00000178235	SLITRK1	0	7	NA	NA	NA	NA	0	0	NA	NA	NA	NA	0 (NA, NA)	0.388	NA (NA, NA)	NA	NA (NA, NA)	NA	NA (NA, NA)	NA	0	NA	NA					PTV	0.388	1
ENSG00000180251	SLC9A4	10	51	NA	NA	NA	NA	4	5	NA	NA	NA	NA	0.7 (0.4, 1.4)	0.388	NA (NA, NA)	NA	NA (NA, NA)	NA	NA (NA, NA)	NA	0	NA	NA					PTV	0.388	1
ENSG00000197635	DPP4	14	43	NA	NA	NA	NA	2	0	NA	NA	NA	NA	1.4 (0.7, 2.7)	0.388	NA (NA, NA)	NA	NA (NA, NA)	NA	NA (NA, NA)	NA	0	NA	NA					PTV	0.388	1
ENSG00000035403	VCL	6	28	0	1	7	38	2	3	1	1	1	3	0.8 (0.4, 1.8)	0.771	0.8 (0.4, 1.8)	0.761	0.8 (0.4, 1.3)	0.389	0.7 (0.3, 1.5)	0.475	0	0	0					PTV + MPC >2	0.389	1
ENSG00000058262	SEC61A1	1	8	1	0	3	27	0	0	0	0	1	0	0.5 (0.1, 4)	0.819	1 (0.2, 5)	0.949	0.6 (0.2, 1.5)	0.389	0.6 (0.2, 1.8)	0.534	0	0	0					PTV + MPC >2	0.389	1
ENSG00000100083	GGA1	3	9	NA	NA	NA	NA	1	0	NA	NA	NA	NA	2.8 (0.6, 12)	0.389	NA (NA, NA)	NA	NA (NA, NA)	NA	NA (NA, NA)	NA	0	NA	NA					PTV	0.389	1
ENSG00000100336	APOL4	10	17	NA	NA	NA	NA	2	6	NA	NA	NA	NA	1.5 (0.7, 3)	0.389	NA (NA, NA)	NA	NA (NA, NA)	NA	NA (NA, NA)	NA	0	NA	NA					PTV	0.389	1
ENSG00000102678	FGF9	0	2	NA	NA	0	3	0	0	NA	NA	0	0	0 (NA, NA)	0.773	NA (NA, NA)	NA	0 (NA, NA)	0.389	0 (NA, NA)	0.921	0	NA	0					PTV + MPC >2	0.389	1
ENSG00000124641	MED20	1	10	NA	NA	NA	NA	0	1	NA	NA	NA	NA	0.3 (0, 2.3)	0.389	NA (NA, NA)	NA	NA (NA, NA)	NA	NA (NA, NA)	NA	0	NA	NA					PTV	0.389	1
ENSG00000127588	GNG13	1	13	NA	NA	NA	NA	1	1	NA	NA	NA	NA	0.4 (0.1, 1.9)	0.389	NA (NA, NA)	NA	NA (NA, NA)	NA	NA (NA, NA)	NA	0	NA	NA					PTV	0.389	1
ENSG00000129675	ARHGEF6	4	5	NA	NA	NA	NA	0	0	NA	NA	NA	NA	2.1 (0.6, 8)	0.389	NA (NA, NA)	NA	NA (NA, NA)	NA	NA (NA, NA)	NA	0	NA	NA					PTV	0.389	1
ENSG00000133678	TMEM254	0	6	NA	NA	NA	NA	1	2	NA	NA	NA	NA	0.3 (0, 2.3)	0.389	NA (NA, NA)	NA	NA (NA, NA)	NA	NA (NA, NA)	NA	0	NA	NA					PTV	0.389	1
ENSG00000137343	ATAT1	2	14	NA	NA	NA	NA	1	2	NA	NA	NA	NA	0.5 (0.1, 1.8)	0.389	NA (NA, NA)	NA	NA (NA, NA)	NA	NA (NA, NA)	NA	0	NA	NA					PTV	0.389	1
ENSG00000150477	KIAA1328	4	28	NA	NA	NA	NA	0	2	NA	NA	NA	NA	0.5 (0.2, 1.6)	0.389	NA (NA, NA)	NA	NA (NA, NA)	NA	NA (NA, NA)	NA	0	NA	NA					PTV	0.389	1
ENSG00000159714	ZDHHC1	9	20	0	0	2	2	3	3	0	0	0	0	1.5 (0.7, 3.3)	0.389	1.5 (0.7, 3.3)	0.389	1.5 (0.7, 3.1)	0.405	1.1 (0.1, 9.9)	0.939	0	0	0					PTV	0.389	1
ENSG00000170190	SLC16A5	1	25	NA	NA	NA	NA	2	1	NA	NA	NA	NA	0.5 (0.1, 1.7)	0.389	NA (NA, NA)	NA	NA (NA, NA)	NA	NA (NA, NA)	NA	0	NA	NA					PTV	0.389	1
ENSG00000175294	CATSPER1	16	36	NA	NA	NA	NA	3	3	NA	NA	NA	NA	1.4 (0.8, 2.5)	0.389	NA (NA, NA)	NA	NA (NA, NA)	NA	NA (NA, NA)	NA	0	NA	NA					PTV	0.389	1
ENSG00000185359	HGS	3	18	1	0	21	53	0	0	0	0	0	5	0.6 (0.1, 2.1)	0.587	0.8 (0.3, 2.6)	0.937	1.1 (0.7, 1.8)	0.692	1.3 (0.8, 2.2)	0.389	0	0	0					MPC >2	0.389	1
ENSG00000186417	GLDN	3	28	0	0	0	2	5	0	0	0	0	0	1.1 (0.5, 2.6)	0.856	1.1 (0.5, 2.6)	0.856	1 (0.4, 2.3)	0.977	0 (NA, NA)	0.389	0	0	0					MPC >2	0.389	1
ENSG00000188295	ZNF669	9	22	NA	NA	NA	NA	1	1	NA	NA	NA	NA	1.6 (0.7, 3.8)	0.389	NA (NA, NA)	NA	NA (NA, NA)	NA	NA (NA, NA)	NA	0	NA	NA					PTV	0.389	1
ENSG00000196576	PLXNB2	7	20	NA	NA	7	41	0	1	NA	NA	2	1	1.7 (0.7, 4.2)	0.389	NA (NA, NA)	NA	1.1 (0.6, 2)	0.76	0.9 (0.4, 1.9)	0.958	1	NA	0					PTV	0.389	1
ENSG00000198874	TYW1	7	34	NA	NA	NA	NA	0	2	NA	NA	NA	NA	0.6 (0.3, 1.5)	0.389	NA (NA, NA)	NA	NA (NA, NA)	NA	NA (NA, NA)	NA	0	NA	NA					PTV	0.389	1
ENSG00000205667	ARSH	5	31	NA	NA	NA	NA	0	2	NA	NA	NA	NA	0.6 (0.2, 1.6)	0.389	NA (NA, NA)	NA	NA (NA, NA)	NA	NA (NA, NA)	NA	0	NA	NA					PTV	0.389	1
ENSG00000006282	SPATA20	15	48	NA	NA	NA	NA	1	1	NA	NA	NA	NA	1.3 (0.7, 2.4)	0.39	NA (NA, NA)	NA	NA (NA, NA)	NA	NA (NA, NA)	NA	0	NA	NA					PTV	0.39	1
ENSG00000086544	ITPKC	8	18	NA	NA	NA	NA	0	0	NA	NA	NA	NA	1.7 (0.7, 4.3)	0.39	NA (NA, NA)	NA	NA (NA, NA)	NA	NA (NA, NA)	NA	0	NA	NA					PTV	0.39	1
ENSG00000100253	MIOX	6	21	NA	NA	NA	NA	3	1	NA	NA	NA	NA	1.6 (0.7, 3.6)	0.39	NA (NA, NA)	NA	NA (NA, NA)	NA	NA (NA, NA)	NA	0	NA	NA					PTV	0.39	1
ENSG00000111653	ING4	2	3	NA	NA	4	5	0	2	NA	NA	0	0	1.3 (0.3, 7.1)	0.701	NA (NA, NA)	NA	1.9 (0.6, 5.8)	0.39	2.6 (0.6, 11.7)	0.428	0	NA	0					PTV + MPC >2	0.39	1
ENSG00000111885	MAN1A1	2	16	NA	NA	NA	NA	0	1	NA	NA	NA	NA	0.5 (0.1, 1.9)	0.39	NA (NA, NA)	NA	NA (NA, NA)	NA	NA (NA, NA)	NA	0	NA	NA					PTV	0.39	1
ENSG00000119616	FCF1	4	7	NA	NA	NA	NA	0	0	NA	NA	NA	NA	2.2 (0.6, 8)	0.39	NA (NA, NA)	NA	NA (NA, NA)	NA	NA (NA, NA)	NA	0	NA	NA					PTV	0.39	1
ENSG00000144468	RHBDD1	5	29	NA	NA	NA	NA	1	3	NA	NA	NA	NA	0.6 (0.2, 1.5)	0.39	NA (NA, NA)	NA	NA (NA, NA)	NA	NA (NA, NA)	NA	0	NA	NA					PTV	0.39	1
ENSG00000147231	CXorf57	5	17	NA	NA	3	24	0	1	NA	NA	0	1	1.2 (0.4, 3.2)	0.921	NA (NA, NA)	NA	0.8 (0.4, 1.7)	0.709	0.5 (0.2, 1.7)	0.39	0	NA	0					MPC >2	0.39	1
ENSG00000148513	ANKRD30A	31	82	NA	NA	NA	NA	1	2	NA	NA	NA	NA	1.3 (0.8, 2)	0.39	NA (NA, NA)	NA	NA (NA, NA)	NA	NA (NA, NA)	NA	0	NA	NA					PTV	0.39	1
ENSG00000170917	NUDT6	3	21	NA	NA	NA	NA	2	1	NA	NA	NA	NA	0.6 (0.2, 1.6)	0.39	NA (NA, NA)	NA	NA (NA, NA)	NA	NA (NA, NA)	NA	0	NA	NA					PTV	0.39	1
ENSG00000180828	BHLHE22	0	2	NA	NA	6	9	0	0	NA	NA	0	0	0 (NA, NA)	0.678	NA (NA, NA)	NA	1.4 (0.5, 4)	0.734	1.9 (0.6, 5.9)	0.39	0	NA	0					MPC >2	0.39	1
ENSG00000183798	EMILIN3	7	28	NA	NA	NA	NA	0	3	NA	NA	NA	NA	0.7 (0.3, 1.5)	0.39	NA (NA, NA)	NA	NA (NA, NA)	NA	NA (NA, NA)	NA	0	NA	NA					PTV	0.39	1
ENSG00000235718	MFRP	13	34	NA	NA	NA	NA	4	6	NA	NA	NA	NA	1.4 (0.7, 2.5)	0.39	NA (NA, NA)	NA	NA (NA, NA)	NA	NA (NA, NA)	NA	0	NA	NA					PTV	0.39	1
ENSG00000081853	PCDHGA2	12	48	NA	NA	NA	NA	0	8	NA	NA	NA	NA	0.7 (0.4, 1.4)	0.391	NA (NA, NA)	NA	NA (NA, NA)	NA	NA (NA, NA)	NA	0	NA	NA					PTV	0.391	1
ENSG00000082293	COL19A1	13	67	NA	NA	NA	NA	1	3	NA	NA	NA	NA	0.7 (0.4, 1.3)	0.391	NA (NA, NA)	NA	NA (NA, NA)	NA	NA (NA, NA)	NA	0	NA	NA					PTV	0.391	1
ENSG00000091844	RGS17	2	9	NA	NA	NA	NA	0	1	NA	NA	NA	NA	0.4 (0.1, 1.9)	0.391	NA (NA, NA)	NA	NA (NA, NA)	NA	NA (NA, NA)	NA	0	NA	NA					PTV	0.391	1
ENSG00000138764	CCNG2	4	9	NA	NA	NA	NA	0	1	NA	NA	NA	NA	1.9 (0.6, 5.9)	0.391	NA (NA, NA)	NA	NA (NA, NA)	NA	NA (NA, NA)	NA	0	NA	NA					PTV	0.391	1
ENSG00000141664	ZCCHC2	5	5	NA	NA	NA	NA	1	0	NA	NA	NA	NA	2 (0.6, 7)	0.391	NA (NA, NA)	NA	NA (NA, NA)	NA	NA (NA, NA)	NA	0	NA	NA					PTV	0.391	1
ENSG00000142224	IL19	4	7	NA	NA	NA	NA	1	1	NA	NA	NA	NA	2.2 (0.6, 7.7)	0.391	NA (NA, NA)	NA	NA (NA, NA)	NA	NA (NA, NA)	NA	0	NA	NA					PTV	0.391	1
ENSG00000143387	CTSK	5	13	NA	NA	NA	NA	3	0	NA	NA	NA	NA	1.8 (0.7, 4.9)	0.391	NA (NA, NA)	NA	NA (NA, NA)	NA	NA (NA, NA)	NA	0	NA	NA					PTV	0.391	1
ENSG00000149305	HTR3B	8	16	NA	NA	NA	NA	1	0	NA	NA	NA	NA	1.6 (0.7, 3.8)	0.391	NA (NA, NA)	NA	NA (NA, NA)	NA	NA (NA, NA)	NA	0	NA	NA					PTV	0.391	1
ENSG00000167123	CERCAM	10	32	NA	NA	NA	NA	2	1	NA	NA	NA	NA	1.5 (0.7, 3.1)	0.391	NA (NA, NA)	NA	NA (NA, NA)	NA	NA (NA, NA)	NA	0	NA	NA					PTV	0.391	1
ENSG00000171490	RSL1D1	3	12	NA	NA	NA	NA	4	1	NA	NA	NA	NA	1.8 (0.7, 5.1)	0.391	NA (NA, NA)	NA	NA (NA, NA)	NA	NA (NA, NA)	NA	0	NA	NA					PTV	0.391	1
ENSG00000174804	FZD4	1	7	NA	NA	NA	NA	0	1	NA	NA	NA	NA	0.2 (0, 2.4)	0.391	NA (NA, NA)	NA	NA (NA, NA)	NA	NA (NA, NA)	NA	0	NA	NA					PTV	0.391	1
ENSG00000175544	CABP4	3	19	NA	NA	NA	NA	2	3	NA	NA	NA	NA	0.6 (0.2, 1.6)	0.391	NA (NA, NA)	NA	NA (NA, NA)	NA	NA (NA, NA)	NA	0	NA	NA					PTV	0.391	1
ENSG00000178096	BOLA1	0	5	NA	NA	NA	NA	0	0	NA	NA	NA	NA	0 (NA, NA)	0.391	NA (NA, NA)	NA	NA (NA, NA)	NA	NA (NA, NA)	NA	0	NA	NA					PTV	0.391	1
ENSG00000185352	HS6ST3	1	9	NA	NA	NA	NA	0	0	NA	NA	NA	NA	0.2 (0, 2.4)	0.391	NA (NA, NA)	NA	NA (NA, NA)	NA	NA (NA, NA)	NA	0	NA	NA					PTV	0.391	1
ENSG00000187735	TCEA1	1	9	0	0	3	8	0	0	0	0	0	0	0.3 (0, 2.4)	0.391	0.3 (0, 2.4)	0.391	0.9 (0.3, 2.7)	0.869	2.2 (0.6, 8.4)	0.462	0	0	0					PTV	0.391	1
ENSG00000188917	TRMT2B	3	32	NA	NA	NA	NA	0	0	NA	NA	NA	NA	0.5 (0.2, 1.7)	0.391	NA (NA, NA)	NA	NA (NA, NA)	NA	NA (NA, NA)	NA	0	NA	NA					PTV	0.391	1
ENSG00000213199	ASIC3	8	26	NA	NA	NA	NA	2	0	NA	NA	NA	NA	1.6 (0.7, 3.5)	0.391	NA (NA, NA)	NA	NA (NA, NA)	NA	NA (NA, NA)	NA	0	NA	NA					PTV	0.391	1
ENSG00000041353	RAB27B	0	10	NA	NA	NA	NA	0	0	NA	NA	NA	NA	0 (NA, NA)	0.392	NA (NA, NA)	NA	NA (NA, NA)	NA	NA (NA, NA)	NA	0	NA	NA					PTV	0.392	1
ENSG00000100325	ASCC2	9	19	NA	NA	NA	NA	1	2	NA	NA	NA	NA	1.5 (0.7, 3.4)	0.392	NA (NA, NA)	NA	NA (NA, NA)	NA	NA (NA, NA)	NA	0	NA	NA					PTV	0.392	1
ENSG00000118785	SPP1	8	17	NA	NA	NA	NA	1	3	NA	NA	NA	NA	1.6 (0.7, 3.7)	0.392	NA (NA, NA)	NA	NA (NA, NA)	NA	NA (NA, NA)	NA	0	NA	NA					PTV	0.392	1
ENSG00000134874	DZIP1	17	56	NA	NA	6	20	3	1	NA	NA	0	1	1.4 (0.8, 2.5)	0.392	NA (NA, NA)	NA	1.2 (0.8, 2)	0.464	1 (0.4, 2.5)	1	0	NA	0					PTV	0.392	1
ENSG00000153446	C16orf89	4	25	NA	NA	NA	NA	1	1	NA	NA	NA	NA	0.6 (0.2, 1.6)	0.392	NA (NA, NA)	NA	NA (NA, NA)	NA	NA (NA, NA)	NA	0	NA	NA					PTV	0.392	1
ENSG00000163527	STT3B	3	6	NA	NA	7	16	0	0	NA	NA	0	0	2.2 (0.5, 9)	0.497	NA (NA, NA)	NA	1.5 (0.7, 3.2)	0.392	1.3 (0.5, 3.3)	0.731	0	NA	0					PTV + MPC >2	0.392	1
ENSG00000172932	ANKRD13D	4	6	NA	NA	NA	NA	0	0	NA	NA	NA	NA	2.1 (0.6, 8)	0.392	NA (NA, NA)	NA	NA (NA, NA)	NA	NA (NA, NA)	NA	0	NA	NA					PTV	0.392	1
ENSG00000197872	FAM49A	3	5	NA	NA	2	18	0	0	NA	NA	0	0	2.2 (0.5, 9.5)	0.47	NA (NA, NA)	NA	0.8 (0.3, 2.3)	0.932	0.4 (0.1, 1.9)	0.392	0	NA	0					MPC >2	0.392	1
ENSG00000215009	ACSM4	6	47	NA	NA	NA	NA	2	2	NA	NA	NA	NA	0.7 (0.3, 1.4)	0.392	NA (NA, NA)	NA	NA (NA, NA)	NA	NA (NA, NA)	NA	0	NA	NA					PTV	0.392	1
ENSG00000225899	FRG2B	1	10	0	0	6	15	0	0	0	0	2	0	0.4 (0.1, 3)	0.575	0.4 (0.1, 3)	0.575	1.2 (0.5, 2.7)	0.84	1.7 (0.7, 4.4)	0.392	0	0	0					MPC >2	0.392	1
ENSG00000243710	WDR65	6	50	NA	NA	NA	NA	4	4	NA	NA	NA	NA	0.7 (0.3, 1.4)	0.392	NA (NA, NA)	NA	NA (NA, NA)	NA	NA (NA, NA)	NA	0	NA	NA					PTV	0.392	1
ENSG00000269113	TRABD2B	0	0	NA	NA	2	1	0	0	NA	NA	1	0	- (-, -)	-	NA (NA, NA)	NA	13.4 (0.3, 548.4)	0.392	13.4 (0.3, 548.4)	0.392	0	NA	0					PTV + MPC >2	0.392	1
ENSG00000005981	ASB4	10	28	NA	NA	NA	NA	1	0	NA	NA	NA	NA	1.5 (0.7, 3.3)	0.393	NA (NA, NA)	NA	NA (NA, NA)	NA	NA (NA, NA)	NA	0	NA	NA					PTV	0.393	1
ENSG00000006625	GGCT	2	19	NA	NA	NA	NA	0	0	NA	NA	NA	NA	0.5 (0.1, 1.9)	0.393	NA (NA, NA)	NA	NA (NA, NA)	NA	NA (NA, NA)	NA	0	NA	NA					PTV	0.393	1
ENSG00000111186	WNT5B	2	10	NA	NA	0	4	0	0	NA	NA	0	0	0.5 (0.1, 2.4)	0.597	NA (NA, NA)	NA	0.4 (0.1, 1.9)	0.393	0 (NA, NA)	0.868	0	NA	0					PTV + MPC >2	0.393	1
ENSG00000154760	SLFN13	4	37	2	15	1	5	2	1	0	0	0	0	0.7 (0.3, 1.7)	0.572	0.7 (0.3, 1.4)	0.393	0.7 (0.3, 1.5)	0.433	0.7 (0.2, 2.5)	0.785	0	0	0					PTV + MPC >3	0.393	1
ENSG00000155850	SLC26A2	11	30	NA	NA	NA	NA	4	2	NA	NA	NA	NA	1.4 (0.7, 2.9)	0.393	NA (NA, NA)	NA	NA (NA, NA)	NA	NA (NA, NA)	NA	0	NA	NA					PTV	0.393	1
ENSG00000163635	ATXN7	2	6	NA	NA	2	23	3	2	NA	NA	2	2	1.7 (0.4, 6.8)	0.742	NA (NA, NA)	NA	0.8 (0.4, 1.8)	0.767	0.6 (0.2, 1.7)	0.393	0	NA	0					MPC >2	0.393	1
ENSG00000164073	MFSD8	10	30	NA	NA	NA	NA	2	2	NA	NA	NA	NA	1.4 (0.7, 2.9)	0.393	NA (NA, NA)	NA	NA (NA, NA)	NA	NA (NA, NA)	NA	0	NA	NA					PTV	0.393	1
ENSG00000166272	WBP1L	0	10	NA	NA	NA	NA	0	0	NA	NA	NA	NA	0 (NA, NA)	0.393	NA (NA, NA)	NA	NA (NA, NA)	NA	NA (NA, NA)	NA	0	NA	NA					PTV	0.393	1
ENSG00000168661	ZNF30	10	20	NA	NA	NA	NA	0	1	NA	NA	NA	NA	1.6 (0.7, 3.5)	0.393	NA (NA, NA)	NA	NA (NA, NA)	NA	NA (NA, NA)	NA	0	NA	NA					PTV	0.393	1
ENSG00000168671	UGT3A2	5	32	NA	NA	NA	NA	1	1	NA	NA	NA	NA	0.6 (0.2, 1.5)	0.393	NA (NA, NA)	NA	NA (NA, NA)	NA	NA (NA, NA)	NA	0	NA	NA					PTV	0.393	1
ENSG00000168827	GFM1	18	58	NA	NA	NA	NA	2	13	NA	NA	NA	NA	0.8 (0.5, 1.3)	0.393	NA (NA, NA)	NA	NA (NA, NA)	NA	NA (NA, NA)	NA	0	NA	NA					PTV	0.393	1
ENSG00000196632	WNK3	2	4	0	5	4	6	0	0	0	0	0	0	1.8 (0.4, 9.3)	0.747	1 (0.2, 4.2)	0.959	1.7 (0.7, 4.4)	0.393	1.6 (0.5, 5.3)	0.639	1	0	0					PTV + MPC >2	0.393	1
ENSG00000197084	LCE1C	2	16	NA	NA	NA	NA	0	1	NA	NA	NA	NA	0.4 (0.1, 1.9)	0.393	NA (NA, NA)	NA	NA (NA, NA)	NA	NA (NA, NA)	NA	0	NA	NA					PTV	0.393	1
ENSG00000101222	SPEF1	3	6	NA	NA	NA	NA	1	0	NA	NA	NA	NA	2.5 (0.6, 10.4)	0.394	NA (NA, NA)	NA	NA (NA, NA)	NA	NA (NA, NA)	NA	0	NA	NA					PTV	0.394	1
ENSG00000101752	MIB1	43	164	NA	NA	6	25	11	11	NA	NA	0	0	1.2 (0.8, 1.6)	0.394	NA (NA, NA)	NA	1.1 (0.8, 1.5)	0.444	1 (0.4, 2.4)	0.921	0	NA	0					PTV	0.394	1
ENSG00000102001	CACNA1F	3	8	0	0	0	1	0	1	0	0	2	0	1.3 (0.3, 5.2)	0.759	1.3 (0.3, 5.2)	0.759	1.9 (0.6, 6)	0.491	6.1 (0.5, 79)	0.394	0	0	0					MPC >2	0.394	1
ENSG00000104549	SQLE	0	6	NA	NA	NA	NA	1	0	NA	NA	NA	NA	0.3 (0, 2.3)	0.394	NA (NA, NA)	NA	NA (NA, NA)	NA	NA (NA, NA)	NA	0	NA	NA					PTV	0.394	1
ENSG00000109046	WSB1	2	18	NA	NA	NA	NA	1	2	NA	NA	NA	NA	0.5 (0.2, 1.8)	0.394	NA (NA, NA)	NA	NA (NA, NA)	NA	NA (NA, NA)	NA	0	NA	NA					PTV	0.394	1
ENSG00000116983	HPCAL4	0	8	NA	NA	0	2	0	0	NA	NA	0	0	0 (NA, NA)	0.493	NA (NA, NA)	NA	0 (NA, NA)	0.394	0 (NA, NA)	0.584	0	NA	0					PTV + MPC >2	0.394	1
ENSG00000118939	UCHL3	2	20	NA	NA	NA	NA	0	0	NA	NA	NA	NA	0.4 (0.1, 1.9)	0.394	NA (NA, NA)	NA	NA (NA, NA)	NA	NA (NA, NA)	NA	0	NA	NA					PTV	0.394	1
ENSG00000149532	CPSF7	1	0	NA	NA	2	15	0	1	NA	NA	0	1	1.8 (0.2, 20.8)	0.541	NA (NA, NA)	NA	0.6 (0.2, 2)	0.562	0.4 (0.1, 1.9)	0.394	0	NA	0					MPC >2	0.394	1
ENSG00000151490	PTPRO	10	28	NA	NA	NA	NA	1	0	NA	NA	NA	NA	1.5 (0.7, 3.1)	0.394	NA (NA, NA)	NA	NA (NA, NA)	NA	NA (NA, NA)	NA	0	NA	NA					PTV	0.394	1
ENSG00000156970	BUB1B	14	48	NA	NA	NA	NA	5	3	NA	NA	NA	NA	1.3 (0.8, 2.3)	0.394	NA (NA, NA)	NA	NA (NA, NA)	NA	NA (NA, NA)	NA	0	NA	NA					PTV	0.394	1
ENSG00000165119	HNRNPK	1	2	1	2	7	15	0	0	0	0	0	1	2.1 (0.2, 22)	0.528	2.5 (0.5, 14.1)	0.581	1.5 (0.7, 3.5)	0.394	1.5 (0.6, 3.5)	0.493	0	0	0					PTV + MPC >2	0.394	1
ENSG00000165409	TSHR	8	43	NA	NA	NA	NA	2	2	NA	NA	NA	NA	0.7 (0.3, 1.4)	0.394	NA (NA, NA)	NA	NA (NA, NA)	NA	NA (NA, NA)	NA	0	NA	NA					PTV	0.394	1
ENSG00000170209	ANKK1	7	17	NA	NA	NA	NA	3	2	NA	NA	NA	NA	1.6 (0.7, 3.8)	0.394	NA (NA, NA)	NA	NA (NA, NA)	NA	NA (NA, NA)	NA	0	NA	NA					PTV	0.394	1
ENSG00000179088	C12orf42	3	11	NA	NA	NA	NA	3	1	NA	NA	NA	NA	1.9 (0.6, 5.5)	0.394	NA (NA, NA)	NA	NA (NA, NA)	NA	NA (NA, NA)	NA	0	NA	NA					PTV	0.394	1
ENSG00000023572	GLRX2	3	6	NA	NA	NA	NA	0	0	NA	NA	NA	NA	2.7 (0.6, 11.9)	0.395	NA (NA, NA)	NA	NA (NA, NA)	NA	NA (NA, NA)	NA	0	NA	NA					PTV	0.395	1
ENSG00000029993	HMGB3	0	2	NA	NA	0	2	0	0	NA	NA	0	0	0 (NA, NA)	0.395	NA (NA, NA)	NA	0 (NA, NA)	0.677	0 (NA, NA)	0.519	0	NA	0					PTV	0.395	1
ENSG00000101333	PLCB4	6	23	NA	NA	1	9	0	0	NA	NA	0	1	1.4 (0.5, 3.8)	0.669	NA (NA, NA)	NA	0.9 (0.4, 2.3)	0.899	0.2 (0, 2.4)	0.395	0	NA	0					MPC >2	0.395	1
ENSG00000108107	RPL28	0	1	NA	NA	0	1	0	0	NA	NA	0	0	- (-, -)	-	NA (NA, NA)	NA	0 (NA, NA)	0.395	- (-, -)	-	0	NA	0					PTV + MPC >2	0.395	1
ENSG00000136874	STX17	8	22	NA	NA	NA	NA	1	1	NA	NA	NA	NA	1.5 (0.7, 3.5)	0.395	NA (NA, NA)	NA	NA (NA, NA)	NA	NA (NA, NA)	NA	0	NA	NA					PTV	0.395	1
ENSG00000141232	TOB1	0	2	NA	NA	NA	NA	0	0	NA	NA	NA	NA	0 (NA, NA)	0.395	NA (NA, NA)	NA	NA (NA, NA)	NA	NA (NA, NA)	NA	0	NA	NA					PTV	0.395	1
ENSG00000142303	ADAMTS10	4	15	1	4	0	9	0	1	0	0	0	0	1.1 (0.4, 3.2)	0.905	1 (0.4, 2.8)	0.948	0.7 (0.3, 1.9)	0.655	0.3 (0, 2.4)	0.395	0	0	0					MPC >2	0.395	1
ENSG00000143546	S100A8	0	2	NA	NA	NA	NA	0	0	NA	NA	NA	NA	0 (NA, NA)	0.395	NA (NA, NA)	NA	NA (NA, NA)	NA	NA (NA, NA)	NA	0	NA	NA					PTV	0.395	1
ENSG00000146399	TAAR1	1	13	NA	NA	NA	NA	0	0	NA	NA	NA	NA	0.2 (0, 2.5)	0.395	NA (NA, NA)	NA	NA (NA, NA)	NA	NA (NA, NA)	NA	0	NA	NA					PTV	0.395	1
ENSG00000164933	SLC25A32	8	9	NA	NA	NA	NA	0	4	NA	NA	NA	NA	1.6 (0.7, 3.9)	0.395	NA (NA, NA)	NA	NA (NA, NA)	NA	NA (NA, NA)	NA	0	NA	NA					PTV	0.395	1
ENSG00000166200	COPS2	0	2	0	0	1	10	0	0	0	0	2	0	0 (NA, NA)	0.395	0 (NA, NA)	0.395	0.9 (0.2, 3.4)	0.837	1.1 (0.3, 4.6)	0.909	0	0	0					PTV	0.395	1
ENSG00000167476	JSRP1	3	27	NA	NA	0	1	0	0	NA	NA	0	0	0.5 (0.2, 1.8)	0.414	NA (NA, NA)	NA	0.5 (0.2, 1.7)	0.395	- (-, -)	-	0	NA	0					PTV + MPC >2	0.395	1
ENSG00000167552	TUBA1A	0	0	0	0	0	2	0	0	0	0	0	0	- (-, -)	-	- (-, -)	-	0 (NA, NA)	0.395	0 (NA, NA)	0.395	0	0	0					PTV + MPC >2	0.395	1
ENSG00000177202	SPACA4	2	2	NA	NA	0	2	0	0	NA	NA	0	0	2.5 (0.3, 23.5)	0.793	NA (NA, NA)	NA	1.3 (0.2, 8.2)	0.808	0 (NA, NA)	0.395	0	NA	0					MPC >2	0.395	1
ENSG00000178287	SPAG11A	0	4	0	0	0	2	0	0	0	0	0	0	0 (NA, NA)	0.68	0 (NA, NA)	0.68	0 (NA, NA)	0.404	0 (NA, NA)	0.395	0	0	0					MPC >2	0.395	1
ENSG00000179134	SAMD4B	0	2	NA	NA	2	3	0	0	NA	NA	0	0	0 (NA, NA)	0.395	NA (NA, NA)	NA	1.5 (0.3, 8.8)	0.665	3.1 (0.4, 23.5)	0.626	0	NA	0					PTV	0.395	1
ENSG00000182004	SNRPE	0	1	NA	NA	0	1	0	0	NA	NA	0	0	- (-, -)	-	NA (NA, NA)	NA	0 (NA, NA)	0.395	- (-, -)	-	0	NA	0					PTV + MPC >2	0.395	1
ENSG00000186648	LRRC16B	17	41	NA	NA	NA	NA	1	2	NA	NA	NA	NA	1.3 (0.8, 2.3)	0.395	NA (NA, NA)	NA	NA (NA, NA)	NA	NA (NA, NA)	NA	0	NA	NA					PTV	0.395	1
ENSG00000203817	FAM72C	0	2	NA	NA	NA	NA	0	0	NA	NA	NA	NA	0 (NA, NA)	0.395	NA (NA, NA)	NA	NA (NA, NA)	NA	NA (NA, NA)	NA	0	NA	NA					PTV	0.395	1
ENSG00000204315	FKBPL	5	31	NA	NA	NA	NA	1	0	NA	NA	NA	NA	0.6 (0.2, 1.5)	0.395	NA (NA, NA)	NA	NA (NA, NA)	NA	NA (NA, NA)	NA	0	NA	NA					PTV	0.395	1
ENSG00000204967	PCDHA4	16	51	NA	NA	NA	NA	0	2	NA	NA	NA	NA	1.3 (0.7, 2.4)	0.395	NA (NA, NA)	NA	NA (NA, NA)	NA	NA (NA, NA)	NA	0	NA	NA					PTV	0.395	1
ENSG00000053918	KCNQ1	5	30	0	0	4	6	1	4	0	0	0	1	0.6 (0.3, 1.5)	0.396	0.6 (0.3, 1.5)	0.396	0.8 (0.4, 1.7)	0.776	1.9 (0.5, 7.3)	0.56	0	0	0					PTV	0.396	1
ENSG00000133606	MKRN1	1	3	NA	NA	2	12	0	0	NA	NA	0	0	1.6 (0.2, 15.4)	0.681	NA (NA, NA)	NA	0.6 (0.2, 2)	0.555	0.4 (0.1, 1.9)	0.396	0	NA	0					MPC >2	0.396	1
ENSG00000140105	WARS	0	8	NA	NA	NA	NA	0	0	NA	NA	NA	NA	0 (NA, NA)	0.396	NA (NA, NA)	NA	NA (NA, NA)	NA	NA (NA, NA)	NA	0	NA	NA					PTV	0.396	1
ENSG00000141568	FOXK2	1	11	0	0	5	21	0	0	0	0	0	1	0.3 (0, 2.4)	0.396	0.3 (0, 2.4)	0.396	0.8 (0.3, 1.8)	0.653	1 (0.4, 2.7)	0.986	0	0	0					PTV	0.396	1
ENSG00000163357	DCST1	7	31	1	4	4	7	1	0	0	0	0	0	1.1 (0.5, 2.4)	0.903	1.1 (0.5, 2.3)	0.9	1.3 (0.7, 2.5)	0.575	2 (0.6, 6)	0.396	0	0	0					MPC >2	0.396	1
ENSG00000163825	RTP3	6	8	NA	NA	NA	NA	1	2	NA	NA	NA	NA	1.8 (0.6, 4.9)	0.396	NA (NA, NA)	NA	NA (NA, NA)	NA	NA (NA, NA)	NA	0	NA	NA					PTV	0.396	1
ENSG00000174915	PTDSS2	5	28	NA	NA	NA	NA	0	0	NA	NA	NA	NA	0.6 (0.2, 1.6)	0.396	NA (NA, NA)	NA	NA (NA, NA)	NA	NA (NA, NA)	NA	0	NA	NA					PTV	0.396	1
ENSG00000174982	OR4S2	1	13	NA	NA	NA	NA	0	0	NA	NA	NA	NA	0.3 (0, 2.4)	0.396	NA (NA, NA)	NA	NA (NA, NA)	NA	NA (NA, NA)	NA	0	NA	NA					PTV	0.396	1
ENSG00000182993	C12orf60	1	11	NA	NA	NA	NA	0	1	NA	NA	NA	NA	0.3 (0, 2.4)	0.396	NA (NA, NA)	NA	NA (NA, NA)	NA	NA (NA, NA)	NA	0	NA	NA					PTV	0.396	1
ENSG00000240432	KRTAP13-3	0	12	NA	NA	NA	NA	0	0	NA	NA	NA	NA	0 (NA, NA)	0.396	NA (NA, NA)	NA	NA (NA, NA)	NA	NA (NA, NA)	NA	0	NA	NA					PTV	0.396	1
ENSG00000007255	TRAPPC6A	5	8	NA	NA	NA	NA	0	2	NA	NA	NA	NA	1.9 (0.6, 5.7)	0.397	NA (NA, NA)	NA	NA (NA, NA)	NA	NA (NA, NA)	NA	0	NA	NA					PTV	0.397	1
ENSG00000085741	WNT11	4	4	NA	NA	NA	NA	0	0	NA	NA	NA	NA	3.3 (0.6, 17.8)	0.397	NA (NA, NA)	NA	NA (NA, NA)	NA	NA (NA, NA)	NA	0	NA	NA					PTV	0.397	1
ENSG00000092010	PSME1	4	16	NA	NA	NA	NA	4	0	NA	NA	NA	NA	1.9 (0.7, 5.2)	0.397	NA (NA, NA)	NA	NA (NA, NA)	NA	NA (NA, NA)	NA	0	NA	NA					PTV	0.397	1
ENSG00000105705	SUGP1	4	8	0	1	4	28	0	0	0	0	0	1	2 (0.5, 7.5)	0.531	1.8 (0.5, 6.4)	0.629	0.9 (0.4, 1.9)	0.849	0.6 (0.2, 1.6)	0.397	0	0	0					MPC >2	0.397	1
ENSG00000105928	DFNA5	10	45	NA	NA	NA	NA	1	3	NA	NA	NA	NA	0.7 (0.4, 1.4)	0.397	NA (NA, NA)	NA	NA (NA, NA)	NA	NA (NA, NA)	NA	0	NA	NA					PTV	0.397	1
ENSG00000123685	BATF3	0	5	NA	NA	0	0	0	0	NA	NA	0	0	0 (NA, NA)	0.397	NA (NA, NA)	NA	0 (NA, NA)	0.397	- (-, -)	-	0	NA	0					PTV	0.397	1
ENSG00000132600	PRMT7	16	42	NA	NA	NA	NA	0	1	NA	NA	NA	NA	1.4 (0.7, 2.6)	0.397	NA (NA, NA)	NA	NA (NA, NA)	NA	NA (NA, NA)	NA	0	NA	NA					PTV	0.397	1
ENSG00000134007	ADAM20	7	34	NA	NA	NA	NA	0	3	NA	NA	NA	NA	0.7 (0.3, 1.5)	0.397	NA (NA, NA)	NA	NA (NA, NA)	NA	NA (NA, NA)	NA	0	NA	NA					PTV	0.397	1
ENSG00000141428	C18orf21	4	10	NA	NA	NA	NA	2	1	NA	NA	NA	NA	2 (0.6, 6.5)	0.397	NA (NA, NA)	NA	NA (NA, NA)	NA	NA (NA, NA)	NA	0	NA	NA					PTV	0.397	1
ENSG00000142687	KIAA0319L	10	31	NA	NA	NA	NA	1	0	NA	NA	NA	NA	1.4 (0.7, 2.9)	0.397	NA (NA, NA)	NA	NA (NA, NA)	NA	NA (NA, NA)	NA	1	NA	NA					PTV	0.397	1
ENSG00000163162	RNF149	2	15	0	0	4	5	0	0	0	0	1	0	0.6 (0.1, 3.2)	0.813	0.6 (0.1, 3.2)	0.813	1.3 (0.5, 3.5)	0.869	2.5 (0.6, 11.1)	0.397	0	0	0					MPC >2	0.397	1
ENSG00000169252	ADRB2	0	5	NA	NA	NA	NA	0	0	NA	NA	NA	NA	0 (NA, NA)	0.397	NA (NA, NA)	NA	NA (NA, NA)	NA	NA (NA, NA)	NA	0	NA	NA					PTV	0.397	1
ENSG00000170819	BFSP2	4	30	NA	NA	NA	NA	3	5	NA	NA	NA	NA	0.6 (0.3, 1.5)	0.397	NA (NA, NA)	NA	NA (NA, NA)	NA	NA (NA, NA)	NA	0	NA	NA					PTV	0.397	1
ENSG00000171180	OR2M4	0	8	NA	NA	NA	NA	1	1	NA	NA	NA	NA	0.3 (0, 2.4)	0.397	NA (NA, NA)	NA	NA (NA, NA)	NA	NA (NA, NA)	NA	0	NA	NA					PTV	0.397	1
ENSG00000197956	S100A6	0	5	NA	NA	NA	NA	0	0	NA	NA	NA	NA	0 (NA, NA)	0.397	NA (NA, NA)	NA	NA (NA, NA)	NA	NA (NA, NA)	NA	0	NA	NA					PTV	0.397	1
ENSG00000204640	NMS	3	24	NA	NA	NA	NA	1	0	NA	NA	NA	NA	0.6 (0.2, 1.7)	0.397	NA (NA, NA)	NA	NA (NA, NA)	NA	NA (NA, NA)	NA	0	NA	NA					PTV	0.397	1
ENSG00000215182	MUC5AC	3	2	NA	NA	NA	NA	1	0	NA	NA	NA	NA	5.2 (0.5, 52.8)	0.397	NA (NA, NA)	NA	NA (NA, NA)	NA	NA (NA, NA)	NA	0	NA	NA					PTV	0.397	1
ENSG00000103222	ABCC1	14	40	NA	NA	NA	NA	1	0	NA	NA	NA	NA	1.4 (0.7, 2.6)	0.398	NA (NA, NA)	NA	NA (NA, NA)	NA	NA (NA, NA)	NA	0	NA	NA					PTV	0.398	1
ENSG00000108830	RND2	2	15	NA	NA	NA	NA	0	2	NA	NA	NA	NA	0.4 (0.1, 1.9)	0.398	NA (NA, NA)	NA	NA (NA, NA)	NA	NA (NA, NA)	NA	0	NA	NA					PTV	0.398	1
ENSG00000108854	SMURF2	7	13	NA	NA	1	1	2	1	NA	NA	0	1	1.6 (0.7, 3.8)	0.398	NA (NA, NA)	NA	1.5 (0.7, 3.3)	0.434	1 (0.1, 8.4)	0.985	0	NA	0					PTV	0.398	1
ENSG00000114395	CYB561D2	5	11	NA	NA	NA	NA	1	2	NA	NA	NA	NA	1.7 (0.6, 4.6)	0.398	NA (NA, NA)	NA	NA (NA, NA)	NA	NA (NA, NA)	NA	0	NA	NA					PTV	0.398	1
ENSG00000127314	RAP1B	0	1	0	1	1	4	0	0	0	0	0	0	- (-, -)	-	0 (NA, NA)	0.398	0.7 (0.1, 5.2)	0.707	0.8 (0.1, 5.6)	0.756	0	0	0					PTV + MPC >3	0.398	1
ENSG00000129214	SHBG	3	19	NA	NA	NA	NA	0	1	NA	NA	NA	NA	0.5 (0.1, 1.7)	0.398	NA (NA, NA)	NA	NA (NA, NA)	NA	NA (NA, NA)	NA	0	NA	NA					PTV	0.398	1
ENSG00000131653	TRAF7	6	16	NA	NA	13	38	2	1	NA	NA	3	1	1.4 (0.6, 3.5)	0.574	NA (NA, NA)	NA	1.3 (0.8, 2.2)	0.398	1.3 (0.7, 2.5)	0.517	0	NA	0					PTV + MPC >2	0.398	1
ENSG00000160219	GAB3	0	2	NA	NA	NA	NA	0	0	NA	NA	NA	NA	0 (NA, NA)	0.398	NA (NA, NA)	NA	NA (NA, NA)	NA	NA (NA, NA)	NA	0	NA	NA					PTV	0.398	1
ENSG00000162227	TAF6L	4	14	NA	NA	0	3	1	0	NA	NA	0	0	2.1 (0.7, 6.6)	0.398	NA (NA, NA)	NA	1.7 (0.6, 5.2)	0.572	0 (NA, NA)	0.509	0	NA	0					PTV	0.398	1
ENSG00000164128	NPY1R	2	9	NA	NA	0	2	1	0	NA	NA	0	0	1.6 (0.4, 6.6)	0.79	NA (NA, NA)	NA	1.2 (0.3, 4.6)	0.79	0 (NA, NA)	0.398	0	NA	0					MPC >2	0.398	1
ENSG00000172345	STARD5	5	11	NA	NA	NA	NA	0	0	NA	NA	NA	NA	1.9 (0.6, 5.9)	0.398	NA (NA, NA)	NA	NA (NA, NA)	NA	NA (NA, NA)	NA	0	NA	NA					PTV	0.398	1
ENSG00000197745	SCGB1D4	0	5	NA	NA	NA	NA	0	0	NA	NA	NA	NA	0 (NA, NA)	0.398	NA (NA, NA)	NA	NA (NA, NA)	NA	NA (NA, NA)	NA	1	NA	NA					PTV	0.398	1
ENSG00000203907	OOEP	0	13	NA	NA	NA	NA	1	0	NA	NA	NA	NA	0.2 (0, 2.4)	0.398	NA (NA, NA)	NA	NA (NA, NA)	NA	NA (NA, NA)	NA	0	NA	NA					PTV	0.398	1
ENSG00000205639	MFSD2B	5	38	NA	NA	NA	NA	1	1	NA	NA	NA	NA	0.6 (0.3, 1.5)	0.398	NA (NA, NA)	NA	NA (NA, NA)	NA	NA (NA, NA)	NA	0	NA	NA					PTV	0.398	1
ENSG00000011295	TTC19	4	37	NA	NA	NA	NA	1	2	NA	NA	NA	NA	0.6 (0.2, 1.6)	0.399	NA (NA, NA)	NA	NA (NA, NA)	NA	NA (NA, NA)	NA	0	NA	NA					PTV	0.399	1
ENSG00000100784	RPS6KA5	3	6	NA	NA	NA	NA	1	0	NA	NA	NA	NA	2.1 (0.6, 7.5)	0.399	NA (NA, NA)	NA	NA (NA, NA)	NA	NA (NA, NA)	NA	0	NA	NA					PTV	0.399	1
ENSG00000116962	NID1	9	51	NA	NA	NA	NA	1	0	NA	NA	NA	NA	0.7 (0.3, 1.4)	0.399	NA (NA, NA)	NA	NA (NA, NA)	NA	NA (NA, NA)	NA	0	NA	NA					PTV	0.399	1
ENSG00000119227	PIGZ	12	29	NA	NA	NA	NA	0	2	NA	NA	NA	NA	1.4 (0.7, 2.9)	0.399	NA (NA, NA)	NA	NA (NA, NA)	NA	NA (NA, NA)	NA	0	NA	NA					PTV	0.399	1
ENSG00000122674	CCZ1	4	21	NA	NA	NA	NA	0	0	NA	NA	NA	NA	0.5 (0.2, 1.7)	0.399	NA (NA, NA)	NA	NA (NA, NA)	NA	NA (NA, NA)	NA	0	NA	NA					PTV	0.399	1
ENSG00000124181	PLCG1	10	26	0	0	3	18	2	1	0	0	0	1	1.5 (0.7, 3.1)	0.407	1.5 (0.7, 3.1)	0.407	1 (0.6, 1.9)	0.882	0.5 (0.2, 1.8)	0.399	0	0	0					MPC >2	0.399	1
ENSG00000125895	TMEM74B	3	4	NA	NA	NA	NA	0	0	NA	NA	NA	NA	3 (0.6, 15.3)	0.399	NA (NA, NA)	NA	NA (NA, NA)	NA	NA (NA, NA)	NA	0	NA	NA					PTV	0.399	1
ENSG00000128655	PDE11A	20	79	NA	NA	NA	NA	3	12	NA	NA	NA	NA	0.8 (0.5, 1.3)	0.399	NA (NA, NA)	NA	NA (NA, NA)	NA	NA (NA, NA)	NA	0	NA	NA					PTV	0.399	1
ENSG00000133250	ZNF414	2	1	NA	NA	NA	NA	0	0	NA	NA	NA	NA	14.4 (0.4, 558)	0.399	NA (NA, NA)	NA	NA (NA, NA)	NA	NA (NA, NA)	NA	0	NA	NA					PTV	0.399	1
ENSG00000134057	CCNB1	5	10	NA	NA	NA	NA	1	0	NA	NA	NA	NA	2 (0.6, 6.3)	0.399	NA (NA, NA)	NA	NA (NA, NA)	NA	NA (NA, NA)	NA	0	NA	NA					PTV	0.399	1
ENSG00000134809	TIMM10	0	5	NA	NA	NA	NA	0	0	NA	NA	NA	NA	0 (NA, NA)	0.399	NA (NA, NA)	NA	NA (NA, NA)	NA	NA (NA, NA)	NA	0	NA	NA					PTV	0.399	1
ENSG00000135052	GOLM1	11	31	NA	NA	NA	NA	1	1	NA	NA	NA	NA	1.4 (0.7, 2.9)	0.399	NA (NA, NA)	NA	NA (NA, NA)	NA	NA (NA, NA)	NA	0	NA	NA					PTV	0.399	1
ENSG00000161807	OR7G1	2	16	NA	NA	NA	NA	0	1	NA	NA	NA	NA	0.3 (0.1, 1.9)	0.399	NA (NA, NA)	NA	NA (NA, NA)	NA	NA (NA, NA)	NA	0	NA	NA					PTV	0.399	1
ENSG00000164649	CDCA7L	8	35	NA	NA	7	15	0	1	NA	NA	1	1	0.9 (0.4, 1.9)	0.895	NA (NA, NA)	NA	1.1 (0.6, 2)	0.797	1.7 (0.7, 4.1)	0.399	0	NA	0					MPC >2	0.399	1
ENSG00000164761	TNFRSF11B	4	9	NA	NA	NA	NA	1	1	NA	NA	NA	NA	1.9 (0.6, 6.1)	0.399	NA (NA, NA)	NA	NA (NA, NA)	NA	NA (NA, NA)	NA	0	NA	NA					PTV	0.399	1
ENSG00000168447	SCNN1B	9	20	NA	NA	NA	NA	1	0	NA	NA	NA	NA	1.6 (0.7, 3.7)	0.399	NA (NA, NA)	NA	NA (NA, NA)	NA	NA (NA, NA)	NA	0	NA	NA					PTV	0.399	1
ENSG00000169208	OR10G3	2	19	NA	NA	NA	NA	0	0	NA	NA	NA	NA	0.4 (0.1, 1.9)	0.399	NA (NA, NA)	NA	NA (NA, NA)	NA	NA (NA, NA)	NA	0	NA	NA					PTV	0.399	1
ENSG00000182197	EXT1	4	4	1	4	8	14	0	1	0	0	2	6	2.4 (0.5, 10.5)	0.441	1.9 (0.6, 6.4)	0.467	1.4 (0.7, 2.7)	0.399	1.2 (0.6, 2.6)	0.716	0	0	0					PTV + MPC >2	0.399	1
ENSG00000204446	C9orf170	1	10	NA	NA	NA	NA	0	1	NA	NA	NA	NA	0.2 (0, 2.4)	0.399	NA (NA, NA)	NA	NA (NA, NA)	NA	NA (NA, NA)	NA	0	NA	NA					PTV	0.399	1
ENSG00000213339	QTRT1	4	18	NA	NA	NA	NA	0	0	NA	NA	NA	NA	0.5 (0.1, 1.7)	0.399	NA (NA, NA)	NA	NA (NA, NA)	NA	NA (NA, NA)	NA	0	NA	NA					PTV	0.399	1
ENSG00000241360	PDXP	5	7	0	0	0	0	0	0	0	0	0	0	1.8 (0.6, 5.4)	0.399	1.8 (0.6, 5.4)	0.399	1.8 (0.6, 5.4)	0.399	- (-, -)	-	0	0	0					PTV	0.399	1
ENSG00000243716	NPIPB5	2	1	NA	NA	NA	NA	0	0	NA	NA	NA	NA	3.9 (0.4, 33.7)	0.399	NA (NA, NA)	NA	NA (NA, NA)	NA	NA (NA, NA)	NA	0	NA	NA					PTV	0.399	1
ENSG00000108849	PPY	2	1	NA	NA	NA	NA	0	0	NA	NA	NA	NA	7.4 (0.5, 112.9)	0.4	NA (NA, NA)	NA	NA (NA, NA)	NA	NA (NA, NA)	NA	0	NA	NA					PTV	0.4	1
ENSG00000115084	SLC35F5	9	25	NA	NA	NA	NA	2	2	NA	NA	NA	NA	1.5 (0.7, 3)	0.4	NA (NA, NA)	NA	NA (NA, NA)	NA	NA (NA, NA)	NA	0	NA	NA					PTV	0.4	1
ENSG00000115652	UXS1	2	10	NA	NA	0	4	0	2	NA	NA	0	0	0.5 (0.1, 2.4)	0.593	NA (NA, NA)	NA	0.4 (0.1, 1.9)	0.4	0 (NA, NA)	0.887	0	NA	0					PTV + MPC >2	0.4	1
ENSG00000122729	ACO1	20	52	NA	NA	NA	NA	1	1	NA	NA	NA	NA	1.3 (0.8, 2.3)	0.4	NA (NA, NA)	NA	NA (NA, NA)	NA	NA (NA, NA)	NA	0	NA	NA					PTV	0.4	1
ENSG00000123415	SMUG1	1	11	NA	NA	NA	NA	1	4	NA	NA	NA	NA	0.4 (0.1, 1.9)	0.4	NA (NA, NA)	NA	NA (NA, NA)	NA	NA (NA, NA)	NA	0	NA	NA					PTV	0.4	1
ENSG00000130208	APOC1	2	5	NA	NA	NA	NA	1	0	NA	NA	NA	NA	3.4 (0.6, 18.9)	0.4	NA (NA, NA)	NA	NA (NA, NA)	NA	NA (NA, NA)	NA	0	NA	NA					PTV	0.4	1
ENSG00000155849	ELMO1	4	10	NA	NA	5	18	1	0	NA	NA	1	0	2 (0.6, 6.1)	0.404	NA (NA, NA)	NA	1.5 (0.7, 3.3)	0.4	1.3 (0.4, 3.7)	0.888	0	NA	0					PTV + MPC >2	0.4	1
ENSG00000162592	CCDC27	11	40	NA	NA	NA	NA	1	6	NA	NA	NA	NA	0.7 (0.4, 1.4)	0.4	NA (NA, NA)	NA	NA (NA, NA)	NA	NA (NA, NA)	NA	0	NA	NA					PTV	0.4	1
ENSG00000171533	MAP6	2	12	1	0	0	1	0	1	0	0	0	0	0.4 (0.1, 2)	0.4	0.7 (0.2, 2.5)	0.753	0.7 (0.2, 2.4)	0.718	9.9 (0.4, 228.6)	0.599	0	0	0					PTV	0.4	1
ENSG00000177990	DPY19L2	4	15	NA	NA	5	28	2	0	NA	NA	0	1	1.8 (0.6, 4.9)	0.4	NA (NA, NA)	NA	1 (0.5, 2)	0.955	0.7 (0.3, 1.8)	0.565	0	NA	0					PTV	0.4	1
ENSG00000229644	NAMPTL	6	32	NA	NA	NA	NA	1	6	NA	NA	NA	NA	0.7 (0.3, 1.5)	0.4	NA (NA, NA)	NA	NA (NA, NA)	NA	NA (NA, NA)	NA	0	NA	NA					PTV	0.4	1
ENSG00000066044	ELAVL1	0	0	0	2	6	10	3	1	0	0	0	1	- (-, -)	-	1.8 (0.3, 10.4)	0.842	1.7 (0.7, 4.5)	0.401	1.4 (0.5, 4.2)	0.768	0	0	0					PTV + MPC >2	0.401	1
ENSG00000075420	FNDC3B	0	5	NA	NA	NA	NA	0	1	NA	NA	NA	NA	0 (NA, NA)	0.401	NA (NA, NA)	NA	NA (NA, NA)	NA	NA (NA, NA)	NA	0	NA	NA					PTV	0.401	1
ENSG00000077585	GPR137B	17	44	NA	NA	8	27	0	0	NA	NA	3	5	1.2 (0.7, 2.1)	0.654	NA (NA, NA)	NA	1.2 (0.8, 1.9)	0.401	1.3 (0.7, 2.7)	0.558	0	NA	0					PTV + MPC >2	0.401	1
ENSG00000085224	ATRX	0	3	0	4	12	53	0	1	0	0	2	1	0 (NA, NA)	0.845	0 (NA, NA)	0.401	0.8 (0.4, 1.4)	0.479	0.8 (0.4, 1.5)	0.593	0	0	0					PTV + MPC >3	0.401	1
ENSG00000108061	SHOC2	0	0	0	1	2	4	1	0	0	0	1	1	- (-, -)	-	6.6 (0.1, 420.7)	0.411	2.4 (0.6, 9.8)	0.401	1.9 (0.4, 8.4)	0.658	0	0	0					PTV + MPC >2	0.401	1
ENSG00000112159	MDN1	29	122	NA	NA	NA	NA	5	3	NA	NA	NA	NA	0.8 (0.5, 1.2)	0.401	NA (NA, NA)	NA	NA (NA, NA)	NA	NA (NA, NA)	NA	0	NA	NA					PTV	0.401	1
ENSG00000130520	LSM4	3	4	NA	NA	0	4	0	0	NA	NA	0	0	2.3 (0.5, 9.6)	0.401	NA (NA, NA)	NA	1.3 (0.3, 4.5)	0.999	0 (NA, NA)	0.637	0	NA	0					PTV	0.401	1
ENSG00000131055	COX4I2	5	16	NA	NA	NA	NA	4	2	NA	NA	NA	NA	1.7 (0.7, 4.2)	0.401	NA (NA, NA)	NA	NA (NA, NA)	NA	NA (NA, NA)	NA	0	NA	NA					PTV	0.401	1
ENSG00000143252	SDHC	3	8	0	0	2	4	1	0	0	0	0	0	1.6 (0.5, 5.8)	0.683	1.6 (0.5, 5.8)	0.683	1.9 (0.6, 5.6)	0.401	2.9 (0.4, 23.9)	0.711	0	0	0					PTV + MPC >2	0.401	1
ENSG00000145569	FAM105A	2	12	NA	NA	NA	NA	0	2	NA	NA	NA	NA	0.4 (0.1, 1.9)	0.401	NA (NA, NA)	NA	NA (NA, NA)	NA	NA (NA, NA)	NA	0	NA	NA					PTV	0.401	1
ENSG00000171408	PDE7B	5	14	NA	NA	NA	NA	2	1	NA	NA	NA	NA	1.7 (0.7, 4.6)	0.401	NA (NA, NA)	NA	NA (NA, NA)	NA	NA (NA, NA)	NA	0	NA	NA					PTV	0.401	1
ENSG00000172350	ABCG4	10	31	NA	NA	3	5	0	0	NA	NA	0	0	1 (0.5, 2.2)	0.946	NA (NA, NA)	NA	1.2 (0.6, 2.3)	0.707	2.2 (0.5, 8.7)	0.401	0	NA	0					MPC >2	0.401	1
ENSG00000172922	RNASEH2C	2	3	NA	NA	NA	NA	2	1	NA	NA	NA	NA	2.6 (0.6, 12)	0.401	NA (NA, NA)	NA	NA (NA, NA)	NA	NA (NA, NA)	NA	0	NA	NA					PTV	0.401	1
ENSG00000183778	B3GALT5	5	10	NA	NA	NA	NA	0	1	NA	NA	NA	NA	1.9 (0.6, 6)	0.401	NA (NA, NA)	NA	NA (NA, NA)	NA	NA (NA, NA)	NA	0	NA	NA					PTV	0.401	1
ENSG00000204928	GRXCR2	3	19	NA	NA	NA	NA	0	1	NA	NA	NA	NA	0.5 (0.1, 1.8)	0.401	NA (NA, NA)	NA	NA (NA, NA)	NA	NA (NA, NA)	NA	0	NA	NA					PTV	0.401	1
ENSG00000244355	LY6G6D	0	2	NA	NA	NA	NA	0	2	NA	NA	NA	NA	0 (NA, NA)	0.401	NA (NA, NA)	NA	NA (NA, NA)	NA	NA (NA, NA)	NA	0	NA	NA					PTV	0.401	1
ENSG00000258818	RNASE4	0	8	NA	NA	NA	NA	0	0	NA	NA	NA	NA	0 (NA, NA)	0.401	NA (NA, NA)	NA	NA (NA, NA)	NA	NA (NA, NA)	NA	0	NA	NA					PTV	0.401	1
ENSG00000067840	PDZD4	2	3	0	0	9	44	0	0	0	0	0	0	2.9 (0.5, 17)	0.497	2.9 (0.5, 17)	0.497	0.8 (0.4, 1.6)	0.66	0.7 (0.3, 1.4)	0.402	0	0	0					MPC >2	0.402	1
ENSG00000128059	PPAT	2	5	NA	NA	9	43	0	0	NA	NA	0	1	2.4 (0.4, 15.3)	0.722	NA (NA, NA)	NA	0.8 (0.4, 1.6)	0.605	0.7 (0.3, 1.4)	0.402	0	NA	0					MPC >2	0.402	1
ENSG00000135299	ANKRD6	9	32	NA	NA	NA	NA	4	3	NA	NA	NA	NA	1.4 (0.7, 2.8)	0.402	NA (NA, NA)	NA	NA (NA, NA)	NA	NA (NA, NA)	NA	0	NA	NA					PTV	0.402	1
ENSG00000135517	MIP	5	7	NA	NA	NA	NA	0	3	NA	NA	NA	NA	1.7 (0.6, 5)	0.402	NA (NA, NA)	NA	NA (NA, NA)	NA	NA (NA, NA)	NA	0	NA	NA					PTV	0.402	1
ENSG00000187741	FANCA	28	130	NA	NA	NA	NA	7	10	NA	NA	NA	NA	0.8 (0.6, 1.2)	0.402	NA (NA, NA)	NA	NA (NA, NA)	NA	NA (NA, NA)	NA	0	NA	NA					PTV	0.402	1
ENSG00000196344	ADH7	4	20	NA	NA	NA	NA	0	2	NA	NA	NA	NA	0.5 (0.2, 1.7)	0.402	NA (NA, NA)	NA	NA (NA, NA)	NA	NA (NA, NA)	NA	0	NA	NA					PTV	0.402	1
ENSG00000197977	ELOVL2	10	32	NA	NA	NA	NA	1	0	NA	NA	NA	NA	1.4 (0.7, 2.9)	0.402	NA (NA, NA)	NA	NA (NA, NA)	NA	NA (NA, NA)	NA	0	NA	NA					PTV	0.402	1
ENSG00000203760	CENPW	0	4	NA	NA	0	0	0	1	NA	NA	0	0	0 (NA, NA)	0.402	NA (NA, NA)	NA	0 (NA, NA)	0.402	- (-, -)	-	0	NA	0					PTV	0.402	1
ENSG00000232125	DYTN	15	41	NA	NA	NA	NA	1	0	NA	NA	NA	NA	1.4 (0.7, 2.5)	0.402	NA (NA, NA)	NA	NA (NA, NA)	NA	NA (NA, NA)	NA	0	NA	NA					PTV	0.402	1
ENSG00000103978	TMEM87A	4	5	NA	NA	NA	NA	0	1	NA	NA	NA	NA	1.9 (0.6, 6.2)	0.403	NA (NA, NA)	NA	NA (NA, NA)	NA	NA (NA, NA)	NA	0	NA	NA					PTV	0.403	1
ENSG00000109189	USP46	1	3	NA	NA	6	10	0	0	NA	NA	0	2	1.7 (0.2, 16.6)	0.646	NA (NA, NA)	NA	1.6 (0.7, 4.1)	0.403	1.6 (0.6, 4.4)	0.476	0	NA	0					PTV + MPC >2	0.403	1
ENSG00000126773	PCNXL4	16	72	NA	NA	NA	NA	4	7	NA	NA	NA	NA	0.8 (0.5, 1.3)	0.403	NA (NA, NA)	NA	NA (NA, NA)	NA	NA (NA, NA)	NA	0	NA	NA					PTV	0.403	1
ENSG00000157551	KCNJ15	1	14	NA	NA	NA	NA	0	0	NA	NA	NA	NA	0.3 (0, 2.4)	0.403	NA (NA, NA)	NA	NA (NA, NA)	NA	NA (NA, NA)	NA	0	NA	NA					PTV	0.403	1
ENSG00000157734	SNX22	7	12	NA	NA	NA	NA	0	2	NA	NA	NA	NA	1.6 (0.6, 3.8)	0.403	NA (NA, NA)	NA	NA (NA, NA)	NA	NA (NA, NA)	NA	0	NA	NA					PTV	0.403	1
ENSG00000158104	HPD	2	16	NA	NA	NA	NA	1	1	NA	NA	NA	NA	0.5 (0.1, 1.7)	0.403	NA (NA, NA)	NA	NA (NA, NA)	NA	NA (NA, NA)	NA	0	NA	NA					PTV	0.403	1
ENSG00000164363	SLC6A18	18	44	NA	NA	NA	NA	4	8	NA	NA	NA	NA	1.3 (0.8, 2.2)	0.403	NA (NA, NA)	NA	NA (NA, NA)	NA	NA (NA, NA)	NA	0	NA	NA					PTV	0.403	1
ENSG00000174327	SLC16A13	5	26	NA	NA	NA	NA	1	1	NA	NA	NA	NA	0.6 (0.2, 1.5)	0.403	NA (NA, NA)	NA	NA (NA, NA)	NA	NA (NA, NA)	NA	0	NA	NA					PTV	0.403	1
ENSG00000180773	SLC36A4	4	27	NA	NA	NA	NA	1	1	NA	NA	NA	NA	0.6 (0.2, 1.6)	0.403	NA (NA, NA)	NA	NA (NA, NA)	NA	NA (NA, NA)	NA	0	NA	NA					PTV	0.403	1
ENSG00000189367	KIAA0408	7	47	NA	NA	NA	NA	0	0	NA	NA	NA	NA	0.6 (0.3, 1.5)	0.403	NA (NA, NA)	NA	NA (NA, NA)	NA	NA (NA, NA)	NA	0	NA	NA					PTV	0.403	1
ENSG00000205629	LCMT1	3	17	NA	NA	NA	NA	1	5	NA	NA	NA	NA	0.5 (0.2, 1.7)	0.403	NA (NA, NA)	NA	NA (NA, NA)	NA	NA (NA, NA)	NA	0	NA	NA					PTV	0.403	1
ENSG00000076604	TRAF4	2	8	NA	NA	1	17	1	0	NA	NA	1	2	1.7 (0.3, 8.8)	0.845	NA (NA, NA)	NA	0.7 (0.3, 2.1)	0.754	0.4 (0.1, 2)	0.404	0	NA	0					MPC >2	0.404	1
ENSG00000130177	CDC16	2	20	0	0	4	10	0	0	0	0	1	2	0.4 (0.1, 2)	0.404	0.4 (0.1, 2)	0.404	0.7 (0.3, 1.7)	0.572	1 (0.3, 3)	0.978	0	0	0					PTV	0.404	1
ENSG00000133318	RTN3	7	38	NA	NA	NA	NA	0	0	NA	NA	NA	NA	0.6 (0.3, 1.5)	0.404	NA (NA, NA)	NA	NA (NA, NA)	NA	NA (NA, NA)	NA	0	NA	NA					PTV	0.404	1
ENSG00000155438	NIFK	9	21	NA	NA	NA	NA	0	0	NA	NA	NA	NA	1.6 (0.7, 3.6)	0.404	NA (NA, NA)	NA	NA (NA, NA)	NA	NA (NA, NA)	NA	0	NA	NA					PTV	0.404	1
ENSG00000157856	DRC1	4	44	NA	NA	NA	NA	2	1	NA	NA	NA	NA	0.6 (0.3, 1.5)	0.404	NA (NA, NA)	NA	NA (NA, NA)	NA	NA (NA, NA)	NA	0	NA	NA					PTV	0.404	1
ENSG00000159915	ZNF233	8	51	NA	NA	NA	NA	0	1	NA	NA	NA	NA	0.7 (0.3, 1.5)	0.404	NA (NA, NA)	NA	NA (NA, NA)	NA	NA (NA, NA)	NA	0	NA	NA					PTV	0.404	1
ENSG00000162897	FCAMR	5	17	NA	NA	NA	NA	6	1	NA	NA	NA	NA	1.5 (0.7, 3.5)	0.404	NA (NA, NA)	NA	NA (NA, NA)	NA	NA (NA, NA)	NA	0	NA	NA					PTV	0.404	1
ENSG00000164406	LEAP2	7	11	NA	NA	NA	NA	1	1	NA	NA	NA	NA	1.7 (0.6, 4.7)	0.404	NA (NA, NA)	NA	NA (NA, NA)	NA	NA (NA, NA)	NA	0	NA	NA					PTV	0.404	1
ENSG00000172809	RPL38	0	1	0	0	3	3	1	0	0	0	0	1	1.4 (0.1, 24.3)	0.821	1.4 (0.1, 24.3)	0.821	2.2 (0.6, 8.7)	0.411	2.6 (0.5, 12.2)	0.404	0	0	0					MPC >2	0.404	1
ENSG00000173705	SUSD5	11	30	NA	NA	NA	NA	1	1	NA	NA	NA	NA	1.4 (0.7, 2.9)	0.404	NA (NA, NA)	NA	NA (NA, NA)	NA	NA (NA, NA)	NA	0	NA	NA					PTV	0.404	1
ENSG00000187918	OR51I2	4	15	NA	NA	NA	NA	3	0	NA	NA	NA	NA	1.7 (0.6, 4.6)	0.404	NA (NA, NA)	NA	NA (NA, NA)	NA	NA (NA, NA)	NA	0	NA	NA					PTV	0.404	1
ENSG00000188396	TCTEX1D4	0	3	NA	NA	1	8	0	0	NA	NA	0	0	0 (NA, NA)	0.979	NA (NA, NA)	NA	0.2 (0, 2.5)	0.404	0.3 (0, 3.5)	0.604	0	NA	0					PTV + MPC >2	0.404	1
ENSG00000068001	HYAL2	2	15	NA	NA	NA	NA	0	2	NA	NA	NA	NA	0.4 (0.1, 1.9)	0.405	NA (NA, NA)	NA	NA (NA, NA)	NA	NA (NA, NA)	NA	0	NA	NA					PTV	0.405	1
ENSG00000088256	GNA11	1	1	0	1	5	32	0	0	0	0	0	0	4.9 (0.3, 77.9)	0.768	2.1 (0.2, 22.1)	0.525	0.7 (0.3, 1.8)	0.591	0.6 (0.2, 1.6)	0.405	0	0	0					MPC >2	0.405	1
ENSG00000111276	CDKN1B	0	4	NA	NA	NA	NA	1	2	NA	NA	NA	NA	0.3 (0, 2.4)	0.405	NA (NA, NA)	NA	NA (NA, NA)	NA	NA (NA, NA)	NA	0	NA	NA					PTV	0.405	1
ENSG00000113312	TTC1	3	22	NA	NA	NA	NA	2	4	NA	NA	NA	NA	0.6 (0.2, 1.6)	0.405	NA (NA, NA)	NA	NA (NA, NA)	NA	NA (NA, NA)	NA	0	NA	NA					PTV	0.405	1
ENSG00000120896	SORBS3	9	31	NA	NA	NA	NA	7	3	NA	NA	NA	NA	1.4 (0.7, 2.7)	0.405	NA (NA, NA)	NA	NA (NA, NA)	NA	NA (NA, NA)	NA	0	NA	NA					PTV	0.405	1
ENSG00000135452	TSPAN31	2	14	NA	NA	NA	NA	0	1	NA	NA	NA	NA	0.4 (0.1, 2)	0.405	NA (NA, NA)	NA	NA (NA, NA)	NA	NA (NA, NA)	NA	0	NA	NA					PTV	0.405	1
ENSG00000138207	RBP4	2	2	NA	NA	1	5	2	1	NA	NA	0	1	2.5 (0.5, 11.5)	0.405	NA (NA, NA)	NA	1 (0.3, 3.2)	0.958	0.2 (0, 2.4)	0.418	0	NA	0					PTV	0.405	1
ENSG00000141873	SLC39A3	5	7	NA	NA	NA	NA	0	1	NA	NA	NA	NA	1.9 (0.6, 6.1)	0.405	NA (NA, NA)	NA	NA (NA, NA)	NA	NA (NA, NA)	NA	0	NA	NA					PTV	0.405	1
ENSG00000155229	MMS19	6	33	NA	NA	NA	NA	3	2	NA	NA	NA	NA	0.7 (0.3, 1.5)	0.405	NA (NA, NA)	NA	NA (NA, NA)	NA	NA (NA, NA)	NA	0	NA	NA					PTV	0.405	1
ENSG00000168389	MFSD2A	5	13	NA	NA	NA	NA	0	0	NA	NA	NA	NA	1.9 (0.6, 5.7)	0.405	NA (NA, NA)	NA	NA (NA, NA)	NA	NA (NA, NA)	NA	0	NA	NA					PTV	0.405	1
ENSG00000175029	CTBP2	7	34	NA	NA	7	34	1	3	NA	NA	2	3	0.7 (0.3, 1.6)	0.503	NA (NA, NA)	NA	0.8 (0.4, 1.3)	0.405	0.8 (0.4, 1.7)	0.746	0	NA	0					PTV + MPC >2	0.405	1
ENSG00000178401	DNAJC22	5	24	NA	NA	NA	NA	0	2	NA	NA	NA	NA	0.6 (0.2, 1.6)	0.405	NA (NA, NA)	NA	NA (NA, NA)	NA	NA (NA, NA)	NA	0	NA	NA					PTV	0.405	1
ENSG00000213782	DDX47	5	27	NA	NA	NA	NA	0	2	NA	NA	NA	NA	0.6 (0.2, 1.6)	0.405	NA (NA, NA)	NA	NA (NA, NA)	NA	NA (NA, NA)	NA	0	NA	NA					PTV	0.405	1
ENSG00000221864	KRTAP12-2	2	4	NA	NA	NA	NA	1	0	NA	NA	NA	NA	2.7 (0.6, 13)	0.405	NA (NA, NA)	NA	NA (NA, NA)	NA	NA (NA, NA)	NA	0	NA	NA					PTV	0.405	1
ENSG00000055211	GINM1	8	18	NA	NA	NA	NA	0	0	NA	NA	NA	NA	1.6 (0.7, 3.7)	0.406	NA (NA, NA)	NA	NA (NA, NA)	NA	NA (NA, NA)	NA	0	NA	NA					PTV	0.406	1
ENSG00000107862	GBF1	19	62	NA	NA	NA	NA	3	4	NA	NA	NA	NA	1.3 (0.8, 2.1)	0.406	NA (NA, NA)	NA	NA (NA, NA)	NA	NA (NA, NA)	NA	0	NA	NA					PTV	0.406	1
ENSG00000121989	ACVR2A	0	3	NA	NA	2	2	0	0	NA	NA	2	2	0 (NA, NA)	0.979	NA (NA, NA)	NA	1.6 (0.4, 5.5)	0.713	2.2 (0.6, 8.6)	0.406	0	NA	0					MPC >2	0.406	1
ENSG00000125637	PSD4	9	24	NA	NA	9	24	0	0	NA	NA	1	0	1.3 (0.5, 3)	0.75	NA (NA, NA)	NA	1.4 (0.8, 2.4)	0.406	1.4 (0.6, 3.2)	0.523	0	NA	0					PTV + MPC >2	0.406	1
ENSG00000145908	ZNF300	8	45	NA	NA	NA	NA	0	0	NA	NA	NA	NA	0.7 (0.3, 1.5)	0.406	NA (NA, NA)	NA	NA (NA, NA)	NA	NA (NA, NA)	NA	0	NA	NA					PTV	0.406	1
ENSG00000158077	NLRP14	18	66	NA	NA	NA	NA	2	2	NA	NA	NA	NA	1.3 (0.8, 2.2)	0.406	NA (NA, NA)	NA	NA (NA, NA)	NA	NA (NA, NA)	NA	0	NA	NA					PTV	0.406	1
ENSG00000163625	WDFY3	3	20	1	2	10	59	1	2	1	0	1	1	0.8 (0.2, 2.4)	0.842	1 (0.4, 2.7)	0.94	0.8 (0.4, 1.3)	0.406	0.8 (0.4, 1.4)	0.488	0	0	0					PTV + MPC >2	0.406	1
ENSG00000164465	DCBLD1	11	24	NA	NA	NA	NA	0	2	NA	NA	NA	NA	1.4 (0.7, 2.9)	0.406	NA (NA, NA)	NA	NA (NA, NA)	NA	NA (NA, NA)	NA	0	NA	NA					PTV	0.406	1
ENSG00000176022	B3GALT6	0	0	NA	NA	1	1	1	0	NA	NA	1	0	- (-, -)	-	NA (NA, NA)	NA	4.4 (0.4, 44.2)	0.406	3 (0.3, 33.9)	0.754	0	NA	0					PTV + MPC >2	0.406	1
ENSG00000203663	OR2L2	2	6	NA	NA	NA	NA	1	5	NA	NA	NA	NA	0.4 (0.1, 1.8)	0.406	NA (NA, NA)	NA	NA (NA, NA)	NA	NA (NA, NA)	NA	0	NA	NA					PTV	0.406	1
ENSG00000205863	C1QTNF9B	3	9	NA	NA	19	73	1	0	NA	NA	0	0	2.2 (0.5, 8.6)	0.514	NA (NA, NA)	NA	1.3 (0.8, 2.1)	0.406	1.2 (0.7, 2)	0.618	0	NA	0					PTV + MPC >2	0.406	1
ENSG00000093217	XYLB	6	39	NA	NA	NA	NA	1	0	NA	NA	NA	NA	0.6 (0.3, 1.5)	0.407	NA (NA, NA)	NA	NA (NA, NA)	NA	NA (NA, NA)	NA	0	NA	NA					PTV	0.407	1
ENSG00000102452	NALCN	15	58	1	4	20	95	1	4	2	1	3	5	0.9 (0.5, 1.6)	0.869	1 (0.6, 1.7)	0.94	0.8 (0.6, 1.2)	0.407	0.8 (0.5, 1.3)	0.42	0	0	2					PTV + MPC >2	0.407	1
ENSG00000117595	IRF6	1	1	0	0	2	13	0	0	0	0	0	2	3.5 (0.1, 94.9)	0.483	3.5 (0.1, 94.9)	0.483	0.6 (0.2, 2.2)	0.6	0.4 (0.1, 2)	0.407	0	0	0					MPC >2	0.407	1
ENSG00000136731	UGGT1	17	42	NA	NA	NA	NA	0	5	NA	NA	NA	NA	1.3 (0.7, 2.3)	0.407	NA (NA, NA)	NA	NA (NA, NA)	NA	NA (NA, NA)	NA	0	NA	NA					PTV	0.407	1
ENSG00000143815	LBR	3	13	NA	NA	NA	NA	0	2	NA	NA	NA	NA	0.5 (0.1, 1.8)	0.407	NA (NA, NA)	NA	NA (NA, NA)	NA	NA (NA, NA)	NA	0	NA	NA					PTV	0.407	1
ENSG00000177971	IMP3	5	8	NA	NA	NA	NA	0	0	NA	NA	NA	NA	2.4 (0.6, 8.9)	0.407	NA (NA, NA)	NA	NA (NA, NA)	NA	NA (NA, NA)	NA	0	NA	NA					PTV	0.407	1
ENSG00000183780	SLC35F3	2	7	NA	NA	1	2	3	0	NA	NA	0	0	2.4 (0.5, 11.1)	0.501	NA (NA, NA)	NA	2.4 (0.6, 9.3)	0.407	2.4 (0.1, 44.9)	0.605	0	NA	0					PTV + MPC >2	0.407	1
ENSG00000104960	PTOV1	0	16	NA	NA	NA	NA	1	0	NA	NA	NA	NA	0.2 (0, 2.5)	0.408	NA (NA, NA)	NA	NA (NA, NA)	NA	NA (NA, NA)	NA	0	NA	NA					PTV	0.408	1
ENSG00000107643	MAPK8	1	2	0	0	5	14	0	1	1	0	0	0	0.5 (0, 7.7)	0.667	1.2 (0.2, 9.8)	0.864	1.5 (0.6, 3.9)	0.589	1.8 (0.6, 5.2)	0.408	0	0	1					MPC >2	0.408	1
ENSG00000111713	GYS2	10	56	NA	NA	NA	NA	6	10	NA	NA	NA	NA	0.8 (0.4, 1.3)	0.408	NA (NA, NA)	NA	NA (NA, NA)	NA	NA (NA, NA)	NA	0	NA	NA					PTV	0.408	1
ENSG00000124257	NEURL2	3	15	NA	NA	4	11	1	0	NA	NA	0	0	1 (0.3, 3.4)	0.935	NA (NA, NA)	NA	1.4 (0.6, 3.2)	0.553	2 (0.6, 6.5)	0.408	0	NA	0					MPC >2	0.408	1
ENSG00000125534	PPDPF	0	13	NA	NA	NA	NA	1	0	NA	NA	NA	NA	0.3 (0, 2.4)	0.408	NA (NA, NA)	NA	NA (NA, NA)	NA	NA (NA, NA)	NA	0	NA	NA					PTV	0.408	1
ENSG00000125686	MED1	4	4	NA	NA	NA	NA	0	2	NA	NA	NA	NA	2.2 (0.6, 8.4)	0.408	NA (NA, NA)	NA	NA (NA, NA)	NA	NA (NA, NA)	NA	0	NA	NA					PTV	0.408	1
ENSG00000127463	EMC1	17	76	NA	NA	NA	NA	0	1	NA	NA	NA	NA	0.8 (0.4, 1.3)	0.408	NA (NA, NA)	NA	NA (NA, NA)	NA	NA (NA, NA)	NA	0	NA	NA					PTV	0.408	1
ENSG00000130638	ATXN10	7	19	NA	NA	NA	NA	1	2	NA	NA	NA	NA	1.6 (0.7, 3.6)	0.408	NA (NA, NA)	NA	NA (NA, NA)	NA	NA (NA, NA)	NA	0	NA	NA					PTV	0.408	1
ENSG00000136943	CTSV	11	23	NA	NA	NA	NA	0	0	NA	NA	NA	NA	1.5 (0.7, 3.4)	0.408	NA (NA, NA)	NA	NA (NA, NA)	NA	NA (NA, NA)	NA	0	NA	NA					PTV	0.408	1
ENSG00000141526	SLC16A3	7	18	NA	NA	NA	NA	4	3	NA	NA	NA	NA	1.6 (0.7, 3.7)	0.408	NA (NA, NA)	NA	NA (NA, NA)	NA	NA (NA, NA)	NA	1	NA	NA					PTV	0.408	1
ENSG00000161813	LARP4	8	11	NA	NA	NA	NA	0	0	NA	NA	NA	NA	1.8 (0.6, 4.9)	0.408	NA (NA, NA)	NA	NA (NA, NA)	NA	NA (NA, NA)	NA	0	NA	NA					PTV	0.408	1
ENSG00000165029	ABCA1	25	56	0	0	10	29	4	10	0	0	2	8	1.2 (0.8, 1.9)	0.408	1.2 (0.8, 1.9)	0.408	1.1 (0.8, 1.7)	0.51	1 (0.5, 1.9)	0.975	0	0	0					PTV	0.408	1
ENSG00000166002	SMCO4	0	7	NA	NA	NA	NA	0	0	NA	NA	NA	NA	0 (NA, NA)	0.408	NA (NA, NA)	NA	NA (NA, NA)	NA	NA (NA, NA)	NA	0	NA	NA					PTV	0.408	1
ENSG00000177606	JUN	0	0	NA	NA	2	22	0	0	NA	NA	1	0	- (-, -)	-	NA (NA, NA)	NA	0.5 (0.1, 1.8)	0.408	0.5 (0.1, 1.8)	0.408	0	NA	0					PTV + MPC >2	0.408	1
ENSG00000178028	DMAP1	7	17	2	3	0	2	0	1	0	0	0	1	1.6 (0.6, 3.8)	0.451	1.5 (0.7, 3.4)	0.408	1.3 (0.6, 2.8)	0.66	0.7 (0.1, 4)	0.721	0	0	0					PTV + MPC >3	0.408	1
ENSG00000178473	UCN3	4	4	NA	NA	NA	NA	0	0	NA	NA	NA	NA	2.5 (0.5, 11.3)	0.408	NA (NA, NA)	NA	NA (NA, NA)	NA	NA (NA, NA)	NA	0	NA	NA					PTV	0.408	1
ENSG00000198908	BHLHB9	0	9	NA	NA	NA	NA	0	0	NA	NA	NA	NA	0 (NA, NA)	0.408	NA (NA, NA)	NA	NA (NA, NA)	NA	NA (NA, NA)	NA	0	NA	NA					PTV	0.408	1
ENSG00000071246	VASH1	4	10	NA	NA	0	1	1	1	NA	NA	0	0	2 (0.6, 6.5)	0.409	NA (NA, NA)	NA	1.8 (0.6, 5.8)	0.491	0 (NA, NA)	0.648	0	NA	0					PTV	0.409	1
ENSG00000122375	OPN4	3	22	NA	NA	NA	NA	1	1	NA	NA	NA	NA	0.5 (0.1, 1.7)	0.409	NA (NA, NA)	NA	NA (NA, NA)	NA	NA (NA, NA)	NA	0	NA	NA					PTV	0.409	1
ENSG00000123610	TNFAIP6	2	12	NA	NA	NA	NA	0	2	NA	NA	NA	NA	0.5 (0.1, 2)	0.409	NA (NA, NA)	NA	NA (NA, NA)	NA	NA (NA, NA)	NA	0	NA	NA					PTV	0.409	1
ENSG00000135521	LTV1	4	30	NA	NA	NA	NA	2	3	NA	NA	NA	NA	0.6 (0.3, 1.5)	0.409	NA (NA, NA)	NA	NA (NA, NA)	NA	NA (NA, NA)	NA	0	NA	NA					PTV	0.409	1
ENSG00000141506	PIK3R5	2	10	NA	NA	NA	NA	4	0	NA	NA	NA	NA	1.9 (0.6, 6)	0.409	NA (NA, NA)	NA	NA (NA, NA)	NA	NA (NA, NA)	NA	0	NA	NA					PTV	0.409	1
ENSG00000152133	GPATCH11	2	11	NA	NA	NA	NA	0	3	NA	NA	NA	NA	0.4 (0.1, 2)	0.409	NA (NA, NA)	NA	NA (NA, NA)	NA	NA (NA, NA)	NA	0	NA	NA					PTV	0.409	1
ENSG00000158156	XKR8	3	14	NA	NA	NA	NA	1	1	NA	NA	NA	NA	0.5 (0.2, 1.7)	0.409	NA (NA, NA)	NA	NA (NA, NA)	NA	NA (NA, NA)	NA	0	NA	NA					PTV	0.409	1
ENSG00000170315	UBB	3	8	1	1	4	7	0	3	0	0	1	1	0.6 (0.1, 2.3)	0.625	0.7 (0.2, 2.5)	0.837	1.1 (0.5, 2.6)	0.989	2 (0.6, 6.5)	0.409	0	0	0					MPC >2	0.409	1
ENSG00000175928	LRRN1	4	7	NA	NA	NA	NA	0	0	NA	NA	NA	NA	2.5 (0.6, 10.3)	0.409	NA (NA, NA)	NA	NA (NA, NA)	NA	NA (NA, NA)	NA	0	NA	NA					PTV	0.409	1
ENSG00000177476	OR2G3	1	11	NA	NA	NA	NA	1	0	NA	NA	NA	NA	0.4 (0.1, 2)	0.409	NA (NA, NA)	NA	NA (NA, NA)	NA	NA (NA, NA)	NA	0	NA	NA					PTV	0.409	1
ENSG00000183624	HMCES	5	11	NA	NA	NA	NA	0	0	NA	NA	NA	NA	2 (0.6, 6.6)	0.409	NA (NA, NA)	NA	NA (NA, NA)	NA	NA (NA, NA)	NA	0	NA	NA					PTV	0.409	1
ENSG00000186409	CCDC30	14	63	NA	NA	NA	NA	1	4	NA	NA	NA	NA	0.8 (0.4, 1.4)	0.409	NA (NA, NA)	NA	NA (NA, NA)	NA	NA (NA, NA)	NA	0	NA	NA					PTV	0.409	1
ENSG00000197061	HIST1H4C	5	11	NA	NA	NA	NA	1	1	NA	NA	NA	NA	1.9 (0.6, 5.5)	0.409	NA (NA, NA)	NA	NA (NA, NA)	NA	NA (NA, NA)	NA	0	NA	NA					PTV	0.409	1
ENSG00000070501	POLB	4	14	NA	NA	0	5	0	1	NA	NA	0	1	1 (0.3, 2.9)	0.988	NA (NA, NA)	NA	0.7 (0.3, 2)	0.674	0 (NA, NA)	0.41	0	NA	0					MPC >2	0.41	1
ENSG00000100147	CCDC134	7	10	NA	NA	NA	NA	0	1	NA	NA	NA	NA	1.7 (0.6, 4.8)	0.41	NA (NA, NA)	NA	NA (NA, NA)	NA	NA (NA, NA)	NA	0	NA	NA					PTV	0.41	1
ENSG00000103932	RPAP1	23	65	NA	NA	NA	NA	0	1	NA	NA	NA	NA	1.3 (0.8, 2.1)	0.41	NA (NA, NA)	NA	NA (NA, NA)	NA	NA (NA, NA)	NA	0	NA	NA					PTV	0.41	1
ENSG00000113302	IL12B	2	10	NA	NA	NA	NA	0	2	NA	NA	NA	NA	0.4 (0.1, 1.9)	0.41	NA (NA, NA)	NA	NA (NA, NA)	NA	NA (NA, NA)	NA	0	NA	NA					PTV	0.41	1
ENSG00000129473	BCL2L2	1	2	NA	NA	1	6	0	0	NA	NA	0	0	2.4 (0.1, 47.4)	0.594	NA (NA, NA)	NA	0.5 (0.1, 2.6)	0.643	0.2 (0, 2.4)	0.41	0	NA	0					MPC >2	0.41	1
ENSG00000138750	NUP54	3	9	NA	NA	NA	NA	1	0	NA	NA	NA	NA	2.3 (0.6, 8.8)	0.41	NA (NA, NA)	NA	NA (NA, NA)	NA	NA (NA, NA)	NA	1	NA	NA					PTV	0.41	1
ENSG00000140623	2012-09-01	12	26	NA	NA	NA	NA	1	3	NA	NA	NA	NA	1.4 (0.7, 2.9)	0.41	NA (NA, NA)	NA	NA (NA, NA)	NA	NA (NA, NA)	NA	0	NA	NA					PTV	0.41	1
ENSG00000145220	LYAR	2	22	NA	NA	NA	NA	1	0	NA	NA	NA	NA	0.5 (0.1, 1.8)	0.41	NA (NA, NA)	NA	NA (NA, NA)	NA	NA (NA, NA)	NA	0	NA	NA					PTV	0.41	1
ENSG00000158623	COPG2	2	20	NA	NA	NA	NA	0	2	NA	NA	NA	NA	0.5 (0.1, 1.9)	0.41	NA (NA, NA)	NA	NA (NA, NA)	NA	NA (NA, NA)	NA	0	NA	NA					PTV	0.41	1
ENSG00000159231	CBR3	4	7	NA	NA	NA	NA	1	0	NA	NA	NA	NA	2.1 (0.6, 7)	0.41	NA (NA, NA)	NA	NA (NA, NA)	NA	NA (NA, NA)	NA	0	NA	NA					PTV	0.41	1
ENSG00000163798	SLC4A1AP	19	56	NA	NA	NA	NA	3	1	NA	NA	NA	NA	1.3 (0.8, 2.2)	0.41	NA (NA, NA)	NA	NA (NA, NA)	NA	NA (NA, NA)	NA	0	NA	NA					PTV	0.41	1
ENSG00000172154	OR8I2	1	15	NA	NA	NA	NA	1	2	NA	NA	NA	NA	0.4 (0.1, 2)	0.41	NA (NA, NA)	NA	NA (NA, NA)	NA	NA (NA, NA)	NA	0	NA	NA					PTV	0.41	1
ENSG00000187231	SESTD1	1	13	NA	NA	0	1	1	2	NA	NA	0	0	0.5 (0.1, 2)	0.431	NA (NA, NA)	NA	0.4 (0.1, 2)	0.41	- (-, -)	-	0	NA	0					PTV + MPC >2	0.41	1
ENSG00000188580	NKAIN2	0	5	NA	NA	NA	NA	0	1	NA	NA	NA	NA	0 (NA, NA)	0.41	NA (NA, NA)	NA	NA (NA, NA)	NA	NA (NA, NA)	NA	0	NA	NA					PTV	0.41	1
ENSG00000204178	TMEM57	2	3	1	1	7	44	0	0	0	0	1	2	1.6 (0.2, 11.7)	0.636	1.8 (0.3, 10.2)	0.855	0.8 (0.4, 1.5)	0.533	0.7 (0.3, 1.5)	0.41	0	0	0					MPC >2	0.41	1
ENSG00000003402	CFLAR	0	1	0	0	4	5	1	0	0	0	0	1	6.6 (0.1, 420.7)	0.411	6.6 (0.1, 420.7)	0.411	1.8 (0.5, 6.5)	0.514	1.6 (0.4, 6.1)	0.724	0	0	0					PTV	0.411	1
ENSG00000100201	DDX17	0	5	NA	NA	NA	NA	0	1	NA	NA	NA	NA	0 (NA, NA)	0.411	NA (NA, NA)	NA	NA (NA, NA)	NA	NA (NA, NA)	NA	0	NA	NA					PTV	0.411	1
ENSG00000101350	KIF3B	6	13	NA	NA	0	2	1	1	NA	NA	0	0	1.6 (0.6, 4)	0.411	NA (NA, NA)	NA	1.5 (0.6, 3.6)	0.508	0 (NA, NA)	0.584	0	NA	0					PTV	0.411	1
ENSG00000102879	CORO1A	2	6	NA	NA	12	41	0	0	NA	NA	6	1	1 (0.2, 4.7)	0.957	NA (NA, NA)	NA	1.3 (0.7, 2.4)	0.453	1.4 (0.7, 2.6)	0.411	0	NA	0					MPC >2	0.411	1
ENSG00000131931	THAP1	1	3	NA	NA	0	1	0	1	NA	NA	1	0	0.7 (0.1, 5.5)	0.707	NA (NA, NA)	NA	1.1 (0.2, 5.9)	0.923	6.6 (0.1, 420.7)	0.411	0	NA	0					MPC >2	0.411	1
ENSG00000131979	GCH1	0	2	NA	NA	2	22	0	1	NA	NA	1	0	0 (NA, NA)	0.688	NA (NA, NA)	NA	0.5 (0.1, 1.8)	0.411	0.6 (0.1, 2.3)	0.658	0	NA	0					PTV + MPC >2	0.411	1
ENSG00000141570	CBX8	0	1	1	5	2	11	1	0	0	1	1	0	6.6 (0.1, 420.7)	0.411	0.9 (0.2, 4.7)	0.902	0.7 (0.3, 2)	0.667	0.6 (0.2, 1.8)	0.494	0	0	0					PTV	0.411	1
ENSG00000144589	STK11IP	11	50	NA	NA	NA	NA	2	3	NA	NA	NA	NA	0.7 (0.4, 1.4)	0.411	NA (NA, NA)	NA	NA (NA, NA)	NA	NA (NA, NA)	NA	0	NA	NA					PTV	0.411	1
ENSG00000165071	TMEM71	7	21	NA	NA	NA	NA	1	1	NA	NA	NA	NA	1.6 (0.7, 3.9)	0.411	NA (NA, NA)	NA	NA (NA, NA)	NA	NA (NA, NA)	NA	0	NA	NA					PTV	0.411	1
ENSG00000165868	HSPA12A	2	12	NA	NA	NA	NA	0	2	NA	NA	NA	NA	0.4 (0.1, 2)	0.411	NA (NA, NA)	NA	NA (NA, NA)	NA	NA (NA, NA)	NA	0	NA	NA					PTV	0.411	1
ENSG00000172113	NME6	3	23	NA	NA	NA	NA	0	0	NA	NA	NA	NA	0.5 (0.2, 1.8)	0.411	NA (NA, NA)	NA	NA (NA, NA)	NA	NA (NA, NA)	NA	0	NA	NA					PTV	0.411	1
ENSG00000181038	METTL23	9	25	NA	NA	NA	NA	1	1	NA	NA	NA	NA	1.5 (0.7, 3.2)	0.411	NA (NA, NA)	NA	NA (NA, NA)	NA	NA (NA, NA)	NA	0	NA	NA					PTV	0.411	1
ENSG00000181135	ZNF707	2	18	NA	NA	NA	NA	0	0	NA	NA	NA	NA	0.4 (0.1, 2)	0.411	NA (NA, NA)	NA	NA (NA, NA)	NA	NA (NA, NA)	NA	0	NA	NA					PTV	0.411	1
ENSG00000186265	BTLA	1	9	NA	NA	0	3	1	1	NA	NA	0	0	0.5 (0.1, 2.4)	0.586	NA (NA, NA)	NA	0.4 (0.1, 2)	0.411	0 (NA, NA)	0.982	0	NA	0					PTV + MPC >2	0.411	1
ENSG00000186765	FSCN2	0	1	NA	NA	NA	NA	1	0	NA	NA	NA	NA	6.6 (0.1, 420.7)	0.411	NA (NA, NA)	NA	NA (NA, NA)	NA	NA (NA, NA)	NA	0	NA	NA					PTV	0.411	1
ENSG00000188770	OPTC	9	20	NA	NA	NA	NA	1	0	NA	NA	NA	NA	1.6 (0.7, 3.7)	0.411	NA (NA, NA)	NA	NA (NA, NA)	NA	NA (NA, NA)	NA	0	NA	NA					PTV	0.411	1
ENSG00000196187	TMEM63A	10	57	NA	NA	NA	NA	3	2	NA	NA	NA	NA	0.7 (0.4, 1.4)	0.411	NA (NA, NA)	NA	NA (NA, NA)	NA	NA (NA, NA)	NA	0	NA	NA					PTV	0.411	1
ENSG00000197724	PHF2	0	1	NA	NA	0	0	1	0	NA	NA	0	0	6.6 (0.1, 420.7)	0.411	NA (NA, NA)	NA	6.6 (0.1, 420.7)	0.411	- (-, -)	-	0	NA	0					PTV	0.411	1
ENSG00000100342	APOL1	8	28	NA	NA	NA	NA	3	0	NA	NA	NA	NA	1.5 (0.7, 3.2)	0.412	NA (NA, NA)	NA	NA (NA, NA)	NA	NA (NA, NA)	NA	0	NA	NA					PTV	0.412	1
ENSG00000105669	COPE	5	12	NA	NA	NA	NA	1	2	NA	NA	NA	NA	1.7 (0.6, 4.5)	0.412	NA (NA, NA)	NA	NA (NA, NA)	NA	NA (NA, NA)	NA	0	NA	NA					PTV	0.412	1
ENSG00000131400	NAPSA	12	34	NA	NA	NA	NA	1	0	NA	NA	NA	NA	1.4 (0.7, 2.8)	0.412	NA (NA, NA)	NA	NA (NA, NA)	NA	NA (NA, NA)	NA	0	NA	NA					PTV	0.412	1
ENSG00000133574	GIMAP4	7	20	NA	NA	NA	NA	0	1	NA	NA	NA	NA	0.6 (0.3, 1.6)	0.412	NA (NA, NA)	NA	NA (NA, NA)	NA	NA (NA, NA)	NA	0	NA	NA					PTV	0.412	1
ENSG00000134222	PSRC1	5	13	NA	NA	NA	NA	2	0	NA	NA	NA	NA	1.7 (0.6, 4.3)	0.412	NA (NA, NA)	NA	NA (NA, NA)	NA	NA (NA, NA)	NA	0	NA	NA					PTV	0.412	1
ENSG00000152380	FAM151B	8	20	NA	NA	NA	NA	0	0	NA	NA	NA	NA	1.6 (0.7, 3.9)	0.412	NA (NA, NA)	NA	NA (NA, NA)	NA	NA (NA, NA)	NA	0	NA	NA					PTV	0.412	1
ENSG00000154485	MMP21	4	23	1	0	0	1	1	3	0	0	0	0	0.6 (0.2, 1.6)	0.434	0.6 (0.2, 1.8)	0.563	0.6 (0.2, 1.6)	0.412	- (-, -)	-	0	0	0					PTV + MPC >2	0.412	1
ENSG00000162368	CMPK1	0	0	NA	NA	1	10	0	0	NA	NA	0	1	- (-, -)	-	NA (NA, NA)	NA	0.4 (0.1, 2.5)	0.412	0.4 (0.1, 2.5)	0.412	0	NA	0					PTV + MPC >2	0.412	1
ENSG00000163792	TCF23	1	8	NA	NA	NA	NA	0	0	NA	NA	NA	NA	0.3 (0, 2.5)	0.412	NA (NA, NA)	NA	NA (NA, NA)	NA	NA (NA, NA)	NA	0	NA	NA					PTV	0.412	1
ENSG00000185339	TCN2	8	29	NA	NA	NA	NA	4	0	NA	NA	NA	NA	1.4 (0.7, 2.9)	0.412	NA (NA, NA)	NA	NA (NA, NA)	NA	NA (NA, NA)	NA	0	NA	NA					PTV	0.412	1
ENSG00000185519	FAM131C	3	7	NA	NA	NA	NA	0	0	NA	NA	NA	NA	2.4 (0.6, 9.4)	0.412	NA (NA, NA)	NA	NA (NA, NA)	NA	NA (NA, NA)	NA	0	NA	NA					PTV	0.412	1
ENSG00000213218	CSH2	1	8	NA	NA	NA	NA	0	0	NA	NA	NA	NA	0.2 (0, 2.5)	0.412	NA (NA, NA)	NA	NA (NA, NA)	NA	NA (NA, NA)	NA	0	NA	NA					PTV	0.412	1
ENSG00000106682	EIF4H	1	2	0	1	2	9	1	0	0	0	0	1	4.3 (0.5, 34.2)	0.413	2.9 (0.4, 18.9)	0.592	1 (0.3, 3.2)	0.979	0.6 (0.1, 2.6)	0.689	0	0	0					PTV	0.413	1
ENSG00000134815	DHX34	20	61	NA	NA	NA	NA	2	0	NA	NA	NA	NA	1.3 (0.8, 2.1)	0.413	NA (NA, NA)	NA	NA (NA, NA)	NA	NA (NA, NA)	NA	0	NA	NA					PTV	0.413	1
ENSG00000146151	HMGCLL1	4	28	NA	NA	NA	NA	0	0	NA	NA	NA	NA	0.5 (0.1, 1.7)	0.413	NA (NA, NA)	NA	NA (NA, NA)	NA	NA (NA, NA)	NA	0	NA	NA					PTV	0.413	1
ENSG00000151474	FRMD4A	3	9	NA	NA	12	47	3	2	NA	NA	3	0	1.5 (0.5, 4.2)	0.559	NA (NA, NA)	NA	1.3 (0.8, 2.2)	0.413	1.2 (0.7, 2.3)	0.651	0	NA	0					PTV + MPC >2	0.413	1
ENSG00000154380	ENAH	1	12	NA	NA	NA	NA	1	2	NA	NA	NA	NA	0.4 (0.1, 2)	0.413	NA (NA, NA)	NA	NA (NA, NA)	NA	NA (NA, NA)	NA	0	NA	NA					PTV	0.413	1
ENSG00000157954	WIPI2	1	13	NA	NA	2	9	1	1	NA	NA	0	1	0.5 (0.1, 2.3)	0.532	NA (NA, NA)	NA	0.5 (0.2, 1.7)	0.413	0.6 (0.1, 3.5)	0.874	0	NA	0					PTV + MPC >2	0.413	1
ENSG00000158480	SPATA2	2	4	NA	NA	NA	NA	0	0	NA	NA	NA	NA	3.2 (0.6, 18)	0.413	NA (NA, NA)	NA	NA (NA, NA)	NA	NA (NA, NA)	NA	0	NA	NA					PTV	0.413	1
ENSG00000169344	UMOD	12	29	NA	NA	0	0	0	3	NA	NA	0	1	1.5 (0.7, 3)	0.413	NA (NA, NA)	NA	1.4 (0.7, 2.8)	0.527	- (-, -)	-	0	NA	0					PTV	0.413	1
ENSG00000175066	GK5	5	12	NA	NA	NA	NA	3	2	NA	NA	NA	NA	1.6 (0.7, 4.1)	0.413	NA (NA, NA)	NA	NA (NA, NA)	NA	NA (NA, NA)	NA	0	NA	NA					PTV	0.413	1
ENSG00000175866	BAIAP2	6	11	NA	NA	4	8	5	7	NA	NA	0	0	1.4 (0.6, 3.1)	0.613	NA (NA, NA)	NA	1.4 (0.7, 2.9)	0.413	1.6 (0.4, 6.1)	0.693	0	NA	0					PTV + MPC >2	0.413	1
ENSG00000176422	SPRYD4	1	10	NA	NA	NA	NA	0	0	NA	NA	NA	NA	0.3 (0, 2.4)	0.413	NA (NA, NA)	NA	NA (NA, NA)	NA	NA (NA, NA)	NA	0	NA	NA					PTV	0.413	1
ENSG00000188785	ZNF548	2	16	NA	NA	NA	NA	0	1	NA	NA	NA	NA	0.4 (0.1, 2)	0.413	NA (NA, NA)	NA	NA (NA, NA)	NA	NA (NA, NA)	NA	0	NA	NA					PTV	0.413	1
ENSG00000213380	COG8	5	31	NA	NA	0	5	5	3	NA	NA	0	0	0.7 (0.3, 1.6)	0.549	NA (NA, NA)	NA	0.7 (0.3, 1.4)	0.413	0 (NA, NA)	0.792	0	NA	0					PTV + MPC >2	0.413	1
ENSG00000091262	ABCC6	18	81	0	0	2	2	5	3	0	0	0	0	1.2 (0.7, 1.9)	0.579	1.2 (0.7, 1.9)	0.579	1.3 (0.8, 2)	0.414	4.2 (0.5, 35)	0.469	0	0	0					PTV + MPC >2	0.414	1
ENSG00000101605	MYOM1	31	105	NA	NA	NA	NA	2	2	NA	NA	NA	NA	1.2 (0.8, 1.8)	0.414	NA (NA, NA)	NA	NA (NA, NA)	NA	NA (NA, NA)	NA	0	NA	NA					PTV	0.414	1
ENSG00000112246	SIM1	0	6	NA	NA	6	28	0	0	NA	NA	0	0	0 (NA, NA)	0.414	NA (NA, NA)	NA	0.7 (0.3, 1.8)	0.598	0.9 (0.4, 2.3)	0.833	0	NA	0					PTV	0.414	1
ENSG00000120054	CPN1	5	33	NA	NA	NA	NA	2	0	NA	NA	NA	NA	0.7 (0.3, 1.5)	0.414	NA (NA, NA)	NA	NA (NA, NA)	NA	NA (NA, NA)	NA	0	NA	NA					PTV	0.414	1
ENSG00000124089	MC3R	5	14	NA	NA	NA	NA	1	0	NA	NA	NA	NA	1.8 (0.6, 5)	0.414	NA (NA, NA)	NA	NA (NA, NA)	NA	NA (NA, NA)	NA	0	NA	NA					PTV	0.414	1
ENSG00000138031	ADCY3	7	24	0	0	5	26	2	2	0	0	1	2	1.1 (0.5, 2.4)	0.853	1.1 (0.5, 2.4)	0.853	0.8 (0.5, 1.5)	0.658	0.6 (0.2, 1.6)	0.414	0	0	0					MPC >2	0.414	1
ENSG00000144810	COL8A1	1	14	NA	NA	NA	NA	0	0	NA	NA	NA	NA	0.3 (0, 2.5)	0.414	NA (NA, NA)	NA	NA (NA, NA)	NA	NA (NA, NA)	NA	0	NA	NA					PTV	0.414	1
ENSG00000147485	PXDNL	19	93	NA	NA	NA	NA	9	9	NA	NA	NA	NA	0.8 (0.5, 1.3)	0.414	NA (NA, NA)	NA	NA (NA, NA)	NA	NA (NA, NA)	NA	0	NA	NA					PTV	0.414	1
ENSG00000154153	FAM134B	4	11	NA	NA	NA	NA	1	0	NA	NA	NA	NA	2 (0.6, 6.3)	0.414	NA (NA, NA)	NA	NA (NA, NA)	NA	NA (NA, NA)	NA	0	NA	NA					PTV	0.414	1
ENSG00000174562	KLK15	3	8	NA	NA	NA	NA	1	0	NA	NA	NA	NA	2.3 (0.6, 8.8)	0.414	NA (NA, NA)	NA	NA (NA, NA)	NA	NA (NA, NA)	NA	0	NA	NA					PTV	0.414	1
ENSG00000075711	DLG1	5	10	NA	NA	NA	NA	1	1	NA	NA	NA	NA	1.7 (0.6, 4.8)	0.415	NA (NA, NA)	NA	NA (NA, NA)	NA	NA (NA, NA)	NA	0	NA	NA					PTV	0.415	1
ENSG00000092108	SCFD1	3	10	NA	NA	NA	NA	4	2	NA	NA	NA	NA	1.9 (0.6, 5.9)	0.415	NA (NA, NA)	NA	NA (NA, NA)	NA	NA (NA, NA)	NA	0	NA	NA					PTV	0.415	1
ENSG00000113369	ARRDC3	1	5	NA	NA	NA	NA	0	1	NA	NA	NA	NA	0.3 (0, 2.4)	0.415	NA (NA, NA)	NA	NA (NA, NA)	NA	NA (NA, NA)	NA	0	NA	NA					PTV	0.415	1
ENSG00000123154	WDR83	6	29	NA	NA	NA	NA	1	1	NA	NA	NA	NA	0.7 (0.3, 1.5)	0.415	NA (NA, NA)	NA	NA (NA, NA)	NA	NA (NA, NA)	NA	0	NA	NA					PTV	0.415	1
ENSG00000144451	SPAG16	7	45	NA	NA	NA	NA	1	0	NA	NA	NA	NA	0.7 (0.3, 1.5)	0.415	NA (NA, NA)	NA	NA (NA, NA)	NA	NA (NA, NA)	NA	0	NA	NA					PTV	0.415	1
ENSG00000163874	ZC3H12A	4	18	NA	NA	NA	NA	1	1	NA	NA	NA	NA	0.6 (0.2, 1.6)	0.415	NA (NA, NA)	NA	NA (NA, NA)	NA	NA (NA, NA)	NA	0	NA	NA					PTV	0.415	1
ENSG00000166145	SPINT1	7	13	NA	NA	NA	NA	0	2	NA	NA	NA	NA	1.7 (0.6, 4.6)	0.415	NA (NA, NA)	NA	NA (NA, NA)	NA	NA (NA, NA)	NA	0	NA	NA					PTV	0.415	1
ENSG00000166743	ACSM1	8	44	NA	NA	NA	NA	5	5	NA	NA	NA	NA	0.7 (0.4, 1.4)	0.415	NA (NA, NA)	NA	NA (NA, NA)	NA	NA (NA, NA)	NA	0	NA	NA					PTV	0.415	1
ENSG00000169214	OR6F1	4	8	NA	NA	NA	NA	0	1	NA	NA	NA	NA	1.9 (0.6, 6)	0.415	NA (NA, NA)	NA	NA (NA, NA)	NA	NA (NA, NA)	NA	0	NA	NA					PTV	0.415	1
ENSG00000183269	OR52E8	9	14	NA	NA	NA	NA	0	1	NA	NA	NA	NA	1.6 (0.7, 3.9)	0.415	NA (NA, NA)	NA	NA (NA, NA)	NA	NA (NA, NA)	NA	0	NA	NA					PTV	0.415	1
ENSG00000183862	CNGA2	3	20	NA	NA	NA	NA	0	0	NA	NA	NA	NA	0.5 (0.2, 1.8)	0.415	NA (NA, NA)	NA	NA (NA, NA)	NA	NA (NA, NA)	NA	0	NA	NA					PTV	0.415	1
ENSG00000188157	AGRN	14	37	NA	NA	NA	NA	1	2	NA	NA	NA	NA	1.4 (0.7, 2.6)	0.415	NA (NA, NA)	NA	NA (NA, NA)	NA	NA (NA, NA)	NA	0	NA	NA					PTV	0.415	1
ENSG00000196214	ZNF766	12	26	NA	NA	NA	NA	1	0	NA	NA	NA	NA	1.4 (0.7, 2.8)	0.415	NA (NA, NA)	NA	NA (NA, NA)	NA	NA (NA, NA)	NA	0	NA	NA					PTV	0.415	1
ENSG00000204852	TCTN1	3	34	NA	NA	NA	NA	3	2	NA	NA	NA	NA	0.6 (0.2, 1.5)	0.415	NA (NA, NA)	NA	NA (NA, NA)	NA	NA (NA, NA)	NA	0	NA	NA					PTV	0.415	1
ENSG00000223547	ZNF844	11	21	NA	NA	NA	NA	1	1	NA	NA	NA	NA	1.5 (0.7, 3.3)	0.415	NA (NA, NA)	NA	NA (NA, NA)	NA	NA (NA, NA)	NA	0	NA	NA					PTV	0.415	1
ENSG00000100146	SOX10	1	2	NA	NA	3	31	0	0	NA	NA	0	0	1.5 (0.2, 14.2)	0.716	NA (NA, NA)	NA	0.6 (0.2, 1.8)	0.518	0.5 (0.2, 1.8)	0.416	0	NA	0					MPC >2	0.416	1
ENSG00000105397	TYK2	7	30	0	3	0	4	0	0	0	0	0	0	0.8 (0.3, 1.8)	0.703	0.7 (0.3, 1.7)	0.566	0.7 (0.3, 1.5)	0.416	0 (NA, NA)	0.48	0	0	0					PTV + MPC >2	0.416	1
ENSG00000111581	NUP107	17	60	NA	NA	NA	NA	3	1	NA	NA	NA	NA	1.3 (0.8, 2.2)	0.416	NA (NA, NA)	NA	NA (NA, NA)	NA	NA (NA, NA)	NA	0	NA	NA					PTV	0.416	1
ENSG00000133121	STARD13	3	25	NA	NA	NA	NA	1	1	NA	NA	NA	NA	0.6 (0.2, 1.7)	0.416	NA (NA, NA)	NA	NA (NA, NA)	NA	NA (NA, NA)	NA	0	NA	NA					PTV	0.416	1
ENSG00000134202	GSTM3	6	13	NA	NA	NA	NA	1	0	NA	NA	NA	NA	1.7 (0.6, 4.5)	0.416	NA (NA, NA)	NA	NA (NA, NA)	NA	NA (NA, NA)	NA	0	NA	NA					PTV	0.416	1
ENSG00000135547	HEY2	2	7	NA	NA	NA	NA	0	1	NA	NA	NA	NA	0.5 (0.1, 2)	0.416	NA (NA, NA)	NA	NA (NA, NA)	NA	NA (NA, NA)	NA	0	NA	NA					PTV	0.416	1
ENSG00000138829	FBN2	11	24	NA	NA	NA	NA	0	4	NA	NA	NA	NA	1.4 (0.7, 2.9)	0.416	NA (NA, NA)	NA	NA (NA, NA)	NA	NA (NA, NA)	NA	0	NA	NA					PTV	0.416	1
ENSG00000148019	CEP78	6	29	NA	NA	NA	NA	2	5	NA	NA	NA	NA	0.7 (0.3, 1.5)	0.416	NA (NA, NA)	NA	NA (NA, NA)	NA	NA (NA, NA)	NA	0	NA	NA					PTV	0.416	1
ENSG00000150471	LPHN3	4	8	NA	NA	NA	NA	0	0	NA	NA	NA	NA	2.2 (0.6, 7.9)	0.416	NA (NA, NA)	NA	NA (NA, NA)	NA	NA (NA, NA)	NA	0	NA	NA					PTV	0.416	1
ENSG00000163202	LCE3D	0	9	NA	NA	NA	NA	0	0	NA	NA	NA	NA	0 (NA, NA)	0.416	NA (NA, NA)	NA	NA (NA, NA)	NA	NA (NA, NA)	NA	0	NA	NA					PTV	0.416	1
ENSG00000166455	C16orf46	2	29	NA	NA	NA	NA	1	1	NA	NA	NA	NA	0.5 (0.2, 1.8)	0.416	NA (NA, NA)	NA	NA (NA, NA)	NA	NA (NA, NA)	NA	0	NA	NA					PTV	0.416	1
ENSG00000168916	ZNF608	2	5	NA	NA	6	38	0	0	NA	NA	0	2	1.2 (0.2, 8.8)	0.883	NA (NA, NA)	NA	0.7 (0.3, 1.6)	0.492	0.6 (0.3, 1.6)	0.416	0	NA	0					MPC >2	0.416	1
ENSG00000169247	SH3TC2	11	50	NA	NA	NA	NA	5	6	NA	NA	NA	NA	0.7 (0.4, 1.4)	0.416	NA (NA, NA)	NA	NA (NA, NA)	NA	NA (NA, NA)	NA	0	NA	NA					PTV	0.416	1
ENSG00000172458	IL17D	0	9	NA	NA	0	0	0	0	NA	NA	0	0	0 (NA, NA)	0.416	NA (NA, NA)	NA	0 (NA, NA)	0.416	- (-, -)	-	0	NA	0					PTV	0.416	1
ENSG00000181751	C5orf30	1	2	NA	NA	NA	NA	1	0	NA	NA	NA	NA	5.6 (0.5, 57.9)	0.416	NA (NA, NA)	NA	NA (NA, NA)	NA	NA (NA, NA)	NA	1	NA	NA					PTV	0.416	1
ENSG00000186104	CYP2R1	8	37	NA	NA	NA	NA	0	1	NA	NA	NA	NA	0.6 (0.3, 1.5)	0.416	NA (NA, NA)	NA	NA (NA, NA)	NA	NA (NA, NA)	NA	0	NA	NA					PTV	0.416	1
ENSG00000205209	SCGB2B2	4	7	NA	NA	NA	NA	1	0	NA	NA	NA	NA	2.4 (0.6, 9.9)	0.416	NA (NA, NA)	NA	NA (NA, NA)	NA	NA (NA, NA)	NA	0	NA	NA					PTV	0.416	1
ENSG00000111684	LPCAT3	5	6	NA	NA	5	10	1	0	NA	NA	0	0	2.1 (0.6, 7.5)	0.417	NA (NA, NA)	NA	1.4 (0.6, 3.2)	0.587	1 (0.3, 3.1)	0.987	0	NA	0					PTV	0.417	1
ENSG00000117298	ECE1	1	12	NA	NA	0	2	1	2	NA	NA	0	0	0.5 (0.1, 2.2)	0.524	NA (NA, NA)	NA	0.4 (0.1, 2)	0.417	0 (NA, NA)	0.519	0	NA	0					PTV + MPC >2	0.417	1
ENSG00000150628	SPATA4	5	25	NA	NA	NA	NA	1	4	NA	NA	NA	NA	0.6 (0.3, 1.6)	0.417	NA (NA, NA)	NA	NA (NA, NA)	NA	NA (NA, NA)	NA	0	NA	NA					PTV	0.417	1
ENSG00000152953	STK32B	9	25	NA	NA	NA	NA	0	0	NA	NA	NA	NA	1.6 (0.7, 3.7)	0.417	NA (NA, NA)	NA	NA (NA, NA)	NA	NA (NA, NA)	NA	0	NA	NA					PTV	0.417	1
ENSG00000161217	PCYT1A	9	19	NA	NA	9	43	0	0	NA	NA	1	2	1.5 (0.7, 3.6)	0.417	NA (NA, NA)	NA	1.1 (0.6, 1.9)	0.807	0.9 (0.4, 1.8)	0.896	0	NA	0					PTV	0.417	1
ENSG00000176438	SYNE3	14	46	NA	NA	NA	NA	3	1	NA	NA	NA	NA	1.4 (0.7, 2.6)	0.417	NA (NA, NA)	NA	NA (NA, NA)	NA	NA (NA, NA)	NA	0	NA	NA					PTV	0.417	1
ENSG00000185527	PDE6G	3	6	NA	NA	NA	NA	0	0	NA	NA	NA	NA	2.6 (0.6, 11.8)	0.417	NA (NA, NA)	NA	NA (NA, NA)	NA	NA (NA, NA)	NA	0	NA	NA					PTV	0.417	1
ENSG00000198689	SLC9A6	0	1	NA	NA	6	32	0	0	NA	NA	0	1	0 (NA, NA)	0.648	NA (NA, NA)	NA	0.6 (0.3, 1.6)	0.417	0.7 (0.3, 1.6)	0.453	0	NA	0					PTV + MPC >2	0.417	1
ENSG00000198889	DCAF12L1	0	0	NA	NA	5	11	0	0	NA	NA	0	0	- (-, -)	-	NA (NA, NA)	NA	1.9 (0.6, 5.6)	0.417	1.9 (0.6, 5.6)	0.417	0	NA	0					PTV + MPC >2	0.417	1
ENSG00000008405	CRY1	14	26	NA	NA	NA	NA	2	2	NA	NA	NA	NA	1.4 (0.7, 2.7)	0.418	NA (NA, NA)	NA	NA (NA, NA)	NA	NA (NA, NA)	NA	0	NA	NA					PTV	0.418	1
ENSG00000069329	VPS35	3	6	0	1	4	7	2	2	0	0	0	0	1.8 (0.6, 6.1)	0.496	1.7 (0.5, 5.4)	0.582	1.6 (0.7, 4)	0.418	1.4 (0.4, 5.7)	0.908	0	0	0					PTV + MPC >2	0.418	1
ENSG00000087077	TRIP6	3	18	NA	NA	NA	NA	0	1	NA	NA	NA	NA	0.6 (0.2, 1.8)	0.418	NA (NA, NA)	NA	NA (NA, NA)	NA	NA (NA, NA)	NA	0	NA	NA					PTV	0.418	1
ENSG00000099308	MAST3	7	14	NA	NA	14	64	0	0	NA	NA	4	2	1.8 (0.6, 4.8)	0.418	NA (NA, NA)	NA	0.9 (0.6, 1.5)	0.877	0.8 (0.5, 1.4)	0.48	0	NA	0					PTV	0.418	1
ENSG00000106245	BUD31	2	7	NA	NA	1	3	1	1	NA	NA	0	2	1.2 (0.3, 5.2)	0.807	NA (NA, NA)	NA	0.7 (0.2, 2.2)	0.729	0.3 (0, 2.4)	0.418	0	NA	0					MPC >2	0.418	1
ENSG00000112742	TTK	9	22	NA	NA	NA	NA	0	1	NA	NA	NA	NA	1.6 (0.7, 3.6)	0.418	NA (NA, NA)	NA	NA (NA, NA)	NA	NA (NA, NA)	NA	0	NA	NA					PTV	0.418	1
ENSG00000120798	NR2C1	1	5	1	0	4	12	0	1	0	0	1	0	0.4 (0, 5)	0.838	1.1 (0.2, 6.5)	0.955	1.4 (0.5, 3.6)	0.739	1.9 (0.6, 5.6)	0.418	0	0	0					MPC >2	0.418	1
ENSG00000139668	WDFY2	8	22	NA	NA	NA	NA	1	0	NA	NA	NA	NA	1.5 (0.7, 3.5)	0.418	NA (NA, NA)	NA	NA (NA, NA)	NA	NA (NA, NA)	NA	0	NA	NA					PTV	0.418	1
ENSG00000149403	GRIK4	5	20	NA	NA	NA	NA	0	1	NA	NA	NA	NA	0.5 (0.2, 1.6)	0.418	NA (NA, NA)	NA	NA (NA, NA)	NA	NA (NA, NA)	NA	0	NA	NA					PTV	0.418	1
ENSG00000163463	KRTCAP2	3	3	NA	NA	NA	NA	0	0	NA	NA	NA	NA	3.6 (0.6, 22.9)	0.418	NA (NA, NA)	NA	NA (NA, NA)	NA	NA (NA, NA)	NA	0	NA	NA					PTV	0.418	1
ENSG00000170322	NFRKB	6	32	NA	NA	NA	NA	0	0	NA	NA	NA	NA	0.6 (0.2, 1.6)	0.418	NA (NA, NA)	NA	NA (NA, NA)	NA	NA (NA, NA)	NA	0	NA	NA					PTV	0.418	1
ENSG00000171992	SYNPO	3	3	NA	NA	NA	NA	0	0	NA	NA	NA	NA	3.6 (0.6, 22.9)	0.418	NA (NA, NA)	NA	NA (NA, NA)	NA	NA (NA, NA)	NA	0	NA	NA					PTV	0.418	1
ENSG00000174326	SLC16A11	9	20	NA	NA	NA	NA	0	0	NA	NA	NA	NA	1.6 (0.7, 4)	0.418	NA (NA, NA)	NA	NA (NA, NA)	NA	NA (NA, NA)	NA	0	NA	NA					PTV	0.418	1
ENSG00000181961	OR4A16	8	13	NA	NA	NA	NA	1	0	NA	NA	NA	NA	1.6 (0.7, 4)	0.418	NA (NA, NA)	NA	NA (NA, NA)	NA	NA (NA, NA)	NA	0	NA	NA					PTV	0.418	1
ENSG00000198019	FCGR1B	2	15	5	11	3	19	0	1	0	0	1	0	0.5 (0.1, 2)	0.418	0.9 (0.4, 2.3)	0.863	0.9 (0.4, 1.8)	0.889	1.2 (0.5, 2.7)	0.847	0	0	0					PTV	0.418	1
ENSG00000213445	SIPA1	2	14	0	0	1	3	1	0	0	0	0	2	0.9 (0.2, 3.1)	0.809	0.9 (0.2, 3.1)	0.809	0.6 (0.2, 1.8)	0.501	0.2 (0, 2.4)	0.418	0	0	0					MPC >2	0.418	1
ENSG00000259224	SLC35G6	7	19	NA	NA	NA	NA	1	3	NA	NA	NA	NA	1.5 (0.7, 3.4)	0.418	NA (NA, NA)	NA	NA (NA, NA)	NA	NA (NA, NA)	NA	0	NA	NA					PTV	0.418	1
ENSG00000002549	LAP3	6	31	NA	NA	NA	NA	0	0	NA	NA	NA	NA	0.6 (0.2, 1.6)	0.419	NA (NA, NA)	NA	NA (NA, NA)	NA	NA (NA, NA)	NA	0	NA	NA					PTV	0.419	1
ENSG00000100994	PYGB	7	39	NA	NA	NA	NA	0	0	NA	NA	NA	NA	0.6 (0.3, 1.5)	0.419	NA (NA, NA)	NA	NA (NA, NA)	NA	NA (NA, NA)	NA	0	NA	NA					PTV	0.419	1
ENSG00000102802	MEDAG	6	16	NA	NA	NA	NA	2	0	NA	NA	NA	NA	1.6 (0.7, 4.1)	0.419	NA (NA, NA)	NA	NA (NA, NA)	NA	NA (NA, NA)	NA	0	NA	NA					PTV	0.419	1
ENSG00000104921	FCER2	5	25	NA	NA	NA	NA	0	0	NA	NA	NA	NA	0.5 (0.2, 1.6)	0.419	NA (NA, NA)	NA	NA (NA, NA)	NA	NA (NA, NA)	NA	0	NA	NA					PTV	0.419	1
ENSG00000107758	PPP3CB	2	1	1	5	2	13	0	0	0	0	0	0	- (-, -)	-	1.3 (0.3, 5.6)	0.697	0.7 (0.2, 2.1)	0.74	0.5 (0.1, 1.8)	0.419	0	0	0					MPC >2	0.419	1
ENSG00000109814	UGDH	3	15	0	0	5	8	1	3	0	0	0	1	0.7 (0.2, 2)	0.652	0.7 (0.2, 2)	0.652	1.1 (0.5, 2.3)	0.891	1.9 (0.6, 6)	0.419	0	0	0					MPC >2	0.419	1
ENSG00000115318	LOXL3	7	39	NA	NA	NA	NA	0	1	NA	NA	NA	NA	0.7 (0.3, 1.5)	0.419	NA (NA, NA)	NA	NA (NA, NA)	NA	NA (NA, NA)	NA	0	NA	NA					PTV	0.419	1
ENSG00000130702	LAMA5	19	59	NA	NA	NA	NA	2	1	NA	NA	NA	NA	1.3 (0.8, 2.3)	0.419	NA (NA, NA)	NA	NA (NA, NA)	NA	NA (NA, NA)	NA	0	NA	NA					PTV	0.419	1
ENSG00000144043	TEX261	2	12	2	1	2	13	0	1	2	0	3	2	0.4 (0.1, 2.3)	0.53	1.4 (0.5, 3.9)	0.749	1.1 (0.5, 2.3)	0.937	1.6 (0.7, 3.7)	0.419	0	0	0					MPC >2	0.419	1
ENSG00000145860	RNF145	0	9	2	7	7	21	0	0	0	0	0	0	0 (NA, NA)	0.419	0.6 (0.1, 2.6)	0.718	0.9 (0.4, 1.9)	0.887	1.1 (0.5, 2.3)	0.841	0	0	0					PTV	0.419	1
ENSG00000158748	HTR6	2	13	NA	NA	1	16	0	0	NA	NA	1	0	0.5 (0.1, 2.3)	0.558	NA (NA, NA)	NA	0.6 (0.2, 1.7)	0.419	0.6 (0.1, 3.1)	0.823	0	NA	0					PTV + MPC >2	0.419	1
ENSG00000164306	PRIMPOL	10	53	NA	NA	NA	NA	0	1	NA	NA	NA	NA	0.7 (0.3, 1.4)	0.419	NA (NA, NA)	NA	NA (NA, NA)	NA	NA (NA, NA)	NA	0	NA	NA					PTV	0.419	1
ENSG00000165379	LRFN5	4	11	NA	NA	NA	NA	0	0	NA	NA	NA	NA	2.1 (0.6, 7.1)	0.419	NA (NA, NA)	NA	NA (NA, NA)	NA	NA (NA, NA)	NA	0	NA	NA					PTV	0.419	1
ENSG00000174775	HRAS	1	5	NA	NA	8	22	5	3	NA	NA	2	0	1.4 (0.4, 4.4)	0.803	NA (NA, NA)	NA	1.4 (0.7, 2.8)	0.419	1.5 (0.6, 3.4)	0.544	0	NA	2					PTV + MPC >2	0.419	1
ENSG00000183955	SETD8	0	2	0	3	1	10	0	0	0	0	0	0	0 (NA, NA)	0.519	0 (NA, NA)	0.741	0.4 (0.1, 2.5)	0.419	0.4 (0.1, 2.9)	0.538	0	0	0					PTV + MPC >2	0.419	1
ENSG00000187416	LHFPL3	1	1	NA	NA	6	12	0	0	NA	NA	1	2	2.4 (0.1, 104.2)	0.696	NA (NA, NA)	NA	1.7 (0.7, 4.3)	0.419	1.6 (0.6, 4.3)	0.471	0	NA	0					PTV + MPC >2	0.419	1
ENSG00000204571	KRTAP5-11	4	10	NA	NA	NA	NA	3	0	NA	NA	NA	NA	1.6 (0.6, 4.3)	0.419	NA (NA, NA)	NA	NA (NA, NA)	NA	NA (NA, NA)	NA	0	NA	NA					PTV	0.419	1
ENSG00000005249	PRKAR2B	0	2	NA	NA	6	13	0	0	NA	NA	0	0	0 (NA, NA)	0.677	NA (NA, NA)	NA	1.6 (0.6, 4.4)	0.485	1.7 (0.6, 4.7)	0.42	0	NA	0					MPC >2	0.42	1
ENSG00000128274	A4GALT	3	29	NA	NA	NA	NA	2	0	NA	NA	NA	NA	0.6 (0.2, 1.6)	0.42	NA (NA, NA)	NA	NA (NA, NA)	NA	NA (NA, NA)	NA	0	NA	NA					PTV	0.42	1
ENSG00000137707	BTG4	4	6	NA	NA	NA	NA	0	1	NA	NA	NA	NA	2.1 (0.6, 7.7)	0.42	NA (NA, NA)	NA	NA (NA, NA)	NA	NA (NA, NA)	NA	0	NA	NA					PTV	0.42	1
ENSG00000143379	SETDB1	6	10	1	1	5	18	0	1	0	0	0	0	1.7 (0.6, 5)	0.474	1.8 (0.6, 5)	0.42	1.4 (0.7, 2.7)	0.508	1.1 (0.4, 2.9)	0.998	0	0	0					PTV + MPC >3	0.42	1
ENSG00000151746	BICD1	7	21	NA	NA	NA	NA	1	3	NA	NA	NA	NA	1.5 (0.7, 3.5)	0.42	NA (NA, NA)	NA	NA (NA, NA)	NA	NA (NA, NA)	NA	0	NA	NA					PTV	0.42	1
ENSG00000160703	NLRX1	11	53	NA	NA	NA	NA	0	2	NA	NA	NA	NA	0.7 (0.4, 1.4)	0.42	NA (NA, NA)	NA	NA (NA, NA)	NA	NA (NA, NA)	NA	0	NA	NA					PTV	0.42	1
ENSG00000171161	ZNF672	2	6	NA	NA	2	9	0	0	NA	NA	0	1	2.6 (0.5, 13)	0.532	NA (NA, NA)	NA	0.8 (0.2, 2.7)	0.951	0.3 (0.1, 2)	0.42	0	NA	0					MPC >2	0.42	1
ENSG00000172037	LAMB2	19	77	NA	NA	1	1	7	3	NA	NA	1	0	1.2 (0.7, 2)	0.537	NA (NA, NA)	NA	1.3 (0.8, 2)	0.42	6.8 (0.2, 200.3)	0.679	1	NA	0					PTV + MPC >2	0.42	1
ENSG00000181039	ANKRD34A	1	2	NA	NA	15	38	0	0	NA	NA	0	0	1.9 (0.2, 18)	0.511	NA (NA, NA)	NA	1.4 (0.7, 2.5)	0.42	1.3 (0.7, 2.5)	0.496	0	NA	0					PTV + MPC >2	0.42	1
ENSG00000204300	TMEM225	5	7	NA	NA	NA	NA	1	2	NA	NA	NA	NA	1.8 (0.6, 5.1)	0.42	NA (NA, NA)	NA	NA (NA, NA)	NA	NA (NA, NA)	NA	0	NA	NA					PTV	0.42	1
ENSG00000240386	LCE1F	4	7	NA	NA	NA	NA	0	1	NA	NA	NA	NA	2 (0.6, 6.7)	0.42	NA (NA, NA)	NA	NA (NA, NA)	NA	NA (NA, NA)	NA	0	NA	NA					PTV	0.42	1
ENSG00000256574	OR13A1	6	8	NA	NA	NA	NA	0	1	NA	NA	NA	NA	1.7 (0.6, 4.7)	0.42	NA (NA, NA)	NA	NA (NA, NA)	NA	NA (NA, NA)	NA	0	NA	NA					PTV	0.42	1
ENSG00000029559	IBSP	6	41	NA	NA	NA	NA	0	0	NA	NA	NA	NA	0.6 (0.3, 1.5)	0.421	NA (NA, NA)	NA	NA (NA, NA)	NA	NA (NA, NA)	NA	0	NA	NA					PTV	0.421	1
ENSG00000097021	ACOT7	4	12	NA	NA	0	9	1	1	NA	NA	0	0	1.1 (0.4, 3.3)	0.837	NA (NA, NA)	NA	0.8 (0.3, 2.2)	0.815	0 (NA, NA)	0.421	0	NA	0					MPC >2	0.421	1
ENSG00000104818	CGB2	0	4	3	13	0	9	0	0	0	0	0	0	0 (NA, NA)	0.758	0.8 (0.2, 3)	0.791	0.5 (0.2, 1.8)	0.421	0.6 (0.2, 2.2)	0.635	0	0	0					PTV + MPC >2	0.421	1
ENSG00000106028	SSBP1	1	9	NA	NA	0	0	0	1	NA	NA	0	0	0.3 (0, 2.5)	0.421	NA (NA, NA)	NA	0.3 (0, 2.5)	0.421	- (-, -)	-	0	NA	0					PTV	0.421	1
ENSG00000110200	ANAPC15	1	6	NA	NA	0	0	0	2	NA	NA	0	0	0.3 (0, 2.5)	0.421	NA (NA, NA)	NA	0.3 (0, 2.5)	0.421	- (-, -)	-	0	NA	0					PTV	0.421	1
ENSG00000116183	PAPPA2	7	45	NA	NA	NA	NA	4	4	NA	NA	NA	NA	0.7 (0.4, 1.4)	0.421	NA (NA, NA)	NA	NA (NA, NA)	NA	NA (NA, NA)	NA	0	NA	NA					PTV	0.421	1
ENSG00000120705	ETF1	0	0	1	8	1	8	0	0	0	0	0	0	- (-, -)	-	0.4 (0, 4.2)	0.789	0.4 (0.1, 2)	0.421	0.4 (0.1, 2)	0.421	0	0	0					PTV + MPC >2	0.421	1
ENSG00000126733	DACH2	1	9	NA	NA	NA	NA	0	0	NA	NA	NA	NA	0.2 (0, 2.5)	0.421	NA (NA, NA)	NA	NA (NA, NA)	NA	NA (NA, NA)	NA	0	NA	NA					PTV	0.421	1
ENSG00000127329	PTPRB	3	21	NA	NA	NA	NA	1	3	NA	NA	NA	NA	0.5 (0.2, 1.7)	0.421	NA (NA, NA)	NA	NA (NA, NA)	NA	NA (NA, NA)	NA	1	NA	NA					PTV	0.421	1
ENSG00000128944	KNSTRN	4	32	NA	NA	NA	NA	0	1	NA	NA	NA	NA	0.6 (0.2, 1.7)	0.421	NA (NA, NA)	NA	NA (NA, NA)	NA	NA (NA, NA)	NA	0	NA	NA					PTV	0.421	1
ENSG00000149657	LSM14B	0	3	1	1	1	15	0	0	0	0	0	1	0 (NA, NA)	0.532	1.4 (0.1, 20.3)	0.814	0.4 (0.1, 2)	0.421	0.4 (0.1, 2.3)	0.525	0	0	0					PTV + MPC >2	0.421	1
ENSG00000154930	ACSS1	9	21	NA	NA	0	2	1	2	NA	NA	0	0	1.5 (0.7, 3.1)	0.421	NA (NA, NA)	NA	1.4 (0.6, 2.9)	0.524	0 (NA, NA)	0.519	0	NA	0					PTV	0.421	1
ENSG00000158092	NCK1	1	9	NA	NA	NA	NA	0	0	NA	NA	NA	NA	0.2 (0, 2.5)	0.421	NA (NA, NA)	NA	NA (NA, NA)	NA	NA (NA, NA)	NA	0	NA	NA					PTV	0.421	1
ENSG00000167554	ZNF610	9	27	NA	NA	NA	NA	0	1	NA	NA	NA	NA	1.5 (0.7, 3.2)	0.421	NA (NA, NA)	NA	NA (NA, NA)	NA	NA (NA, NA)	NA	0	NA	NA					PTV	0.421	1
ENSG00000169758	C15orf27	7	28	NA	NA	NA	NA	3	0	NA	NA	NA	NA	1.5 (0.7, 3.3)	0.421	NA (NA, NA)	NA	NA (NA, NA)	NA	NA (NA, NA)	NA	0	NA	NA					PTV	0.421	1
ENSG00000172986	GXYLT2	3	25	NA	NA	NA	NA	0	1	NA	NA	NA	NA	0.5 (0.2, 1.8)	0.421	NA (NA, NA)	NA	NA (NA, NA)	NA	NA (NA, NA)	NA	0	NA	NA					PTV	0.421	1
ENSG00000174225	ARL13A	4	5	NA	NA	NA	NA	0	0	NA	NA	NA	NA	2.4 (0.6, 9.9)	0.421	NA (NA, NA)	NA	NA (NA, NA)	NA	NA (NA, NA)	NA	0	NA	NA					PTV	0.421	1
ENSG00000184838	PRR16	3	9	NA	NA	NA	NA	1	0	NA	NA	NA	NA	2 (0.6, 6.9)	0.421	NA (NA, NA)	NA	NA (NA, NA)	NA	NA (NA, NA)	NA	0	NA	NA					PTV	0.421	1
ENSG00000198225	FKBP1C	0	8	NA	NA	NA	NA	1	0	NA	NA	NA	NA	0.3 (0, 2.4)	0.421	NA (NA, NA)	NA	NA (NA, NA)	NA	NA (NA, NA)	NA	0	NA	NA					PTV	0.421	1
ENSG00000205089	CCNI2	5	11	0	0	0	1	2	2	0	0	0	0	1.7 (0.6, 4.4)	0.421	1.7 (0.6, 4.4)	0.421	1.4 (0.5, 3.6)	0.64	- (-, -)	-	0	0	0					PTV	0.421	1
ENSG00000036530	CYP46A1	2	6	NA	NA	10	24	1	0	NA	NA	1	2	1.8 (0.4, 9.4)	0.79	NA (NA, NA)	NA	1.5 (0.7, 3.1)	0.422	1.4 (0.6, 3.2)	0.579	0	NA	0					PTV + MPC >2	0.422	1
ENSG00000050130	JKAMP	6	8	NA	NA	NA	NA	0	0	NA	NA	NA	NA	1.8 (0.6, 5.6)	0.422	NA (NA, NA)	NA	NA (NA, NA)	NA	NA (NA, NA)	NA	0	NA	NA					PTV	0.422	1
ENSG00000106052	TAX1BP1	4	29	NA	NA	NA	NA	0	1	NA	NA	NA	NA	0.6 (0.2, 1.7)	0.422	NA (NA, NA)	NA	NA (NA, NA)	NA	NA (NA, NA)	NA	0	NA	NA					PTV	0.422	1
ENSG00000107798	LIPA	5	29	NA	NA	NA	NA	2	3	NA	NA	NA	NA	0.7 (0.3, 1.5)	0.422	NA (NA, NA)	NA	NA (NA, NA)	NA	NA (NA, NA)	NA	0	NA	NA					PTV	0.422	1
ENSG00000112214	FHL5	1	16	NA	NA	NA	NA	1	0	NA	NA	NA	NA	0.4 (0.1, 2)	0.422	NA (NA, NA)	NA	NA (NA, NA)	NA	NA (NA, NA)	NA	0	NA	NA					PTV	0.422	1
ENSG00000122034	GTF3A	9	28	NA	NA	NA	NA	4	2	NA	NA	NA	NA	1.4 (0.7, 2.7)	0.422	NA (NA, NA)	NA	NA (NA, NA)	NA	NA (NA, NA)	NA	0	NA	NA					PTV	0.422	1
ENSG00000124657	OR2B6	1	11	NA	NA	NA	NA	0	0	NA	NA	NA	NA	0.2 (0, 2.5)	0.422	NA (NA, NA)	NA	NA (NA, NA)	NA	NA (NA, NA)	NA	0	NA	NA					PTV	0.422	1
ENSG00000128510	CPA4	9	45	NA	NA	NA	NA	2	6	NA	NA	NA	NA	0.7 (0.4, 1.4)	0.422	NA (NA, NA)	NA	NA (NA, NA)	NA	NA (NA, NA)	NA	0	NA	NA					PTV	0.422	1
ENSG00000132915	PDE6A	16	56	NA	NA	NA	NA	1	5	NA	NA	NA	NA	0.8 (0.4, 1.3)	0.422	NA (NA, NA)	NA	NA (NA, NA)	NA	NA (NA, NA)	NA	0	NA	NA					PTV	0.422	1
ENSG00000139289	PHLDA1	2	4	NA	NA	0	2	0	0	NA	NA	0	0	4.2 (0.6, 30.1)	0.422	NA (NA, NA)	NA	1.6 (0.3, 9)	0.935	0 (NA, NA)	0.914	0	NA	0					PTV	0.422	1
ENSG00000151694	ADAM17	4	26	NA	NA	NA	NA	1	3	NA	NA	NA	NA	0.6 (0.2, 1.6)	0.422	NA (NA, NA)	NA	NA (NA, NA)	NA	NA (NA, NA)	NA	0	NA	NA					PTV	0.422	1
ENSG00000159495	TGM7	16	42	NA	NA	NA	NA	1	1	NA	NA	NA	NA	1.4 (0.7, 2.5)	0.422	NA (NA, NA)	NA	NA (NA, NA)	NA	NA (NA, NA)	NA	0	NA	NA					PTV	0.422	1
ENSG00000177398	UMODL1	24	79	NA	NA	NA	NA	2	5	NA	NA	NA	NA	1.3 (0.8, 2)	0.422	NA (NA, NA)	NA	NA (NA, NA)	NA	NA (NA, NA)	NA	0	NA	NA					PTV	0.422	1
ENSG00000204424	LY6G6F	0	5	NA	NA	NA	NA	0	1	NA	NA	NA	NA	0 (NA, NA)	0.422	NA (NA, NA)	NA	NA (NA, NA)	NA	NA (NA, NA)	NA	0	NA	NA					PTV	0.422	1
ENSG00000242715	CCDC169	0	3	NA	NA	NA	NA	0	2	NA	NA	NA	NA	0 (NA, NA)	0.422	NA (NA, NA)	NA	NA (NA, NA)	NA	NA (NA, NA)	NA	0	NA	NA					PTV	0.422	1
ENSG00000253537	PCDHGA7	9	44	NA	NA	NA	NA	0	0	NA	NA	NA	NA	0.7 (0.3, 1.5)	0.422	NA (NA, NA)	NA	NA (NA, NA)	NA	NA (NA, NA)	NA	0	NA	NA					PTV	0.422	1
ENSG00000093010	COMT	3	14	NA	NA	NA	NA	1	2	NA	NA	NA	NA	0.5 (0.1, 1.7)	0.423	NA (NA, NA)	NA	NA (NA, NA)	NA	NA (NA, NA)	NA	0	NA	NA					PTV	0.423	1
ENSG00000100353	EIF3D	0	5	NA	NA	11	43	0	0	NA	NA	5	3	0 (NA, NA)	0.423	NA (NA, NA)	NA	1.1 (0.6, 2)	0.8	1.3 (0.7, 2.3)	0.504	0	NA	0					PTV	0.423	1
ENSG00000121067	SPOP	0	0	0	8	2	11	0	0	0	0	1	0	- (-, -)	-	0 (NA, NA)	0.423	0.6 (0.2, 2.2)	0.64	0.6 (0.2, 2.2)	0.64	0	0	0					PTV + MPC >3	0.423	1
ENSG00000131378	RFTN1	7	39	NA	NA	NA	NA	0	2	NA	NA	NA	NA	0.7 (0.3, 1.5)	0.423	NA (NA, NA)	NA	NA (NA, NA)	NA	NA (NA, NA)	NA	0	NA	NA					PTV	0.423	1
ENSG00000138449	SLC40A1	2	3	NA	NA	NA	NA	1	0	NA	NA	NA	NA	4.1 (0.5, 31.2)	0.423	NA (NA, NA)	NA	NA (NA, NA)	NA	NA (NA, NA)	NA	0	NA	NA					PTV	0.423	1
ENSG00000166347	CYB5A	0	2	NA	NA	NA	NA	3	0	NA	NA	NA	NA	4.8 (0.5, 45.9)	0.423	NA (NA, NA)	NA	NA (NA, NA)	NA	NA (NA, NA)	NA	0	NA	NA					PTV	0.423	1
ENSG00000172061	LRRC15	10	34	NA	NA	NA	NA	5	3	NA	NA	NA	NA	1.4 (0.7, 2.7)	0.423	NA (NA, NA)	NA	NA (NA, NA)	NA	NA (NA, NA)	NA	0	NA	NA					PTV	0.423	1
ENSG00000180083	WFDC11	4	8	NA	NA	NA	NA	0	0	NA	NA	NA	NA	2.4 (0.6, 9.3)	0.423	NA (NA, NA)	NA	NA (NA, NA)	NA	NA (NA, NA)	NA	0	NA	NA					PTV	0.423	1
ENSG00000183628	DGCR6	1	15	NA	NA	NA	NA	0	1	NA	NA	NA	NA	0.3 (0, 2.5)	0.423	NA (NA, NA)	NA	NA (NA, NA)	NA	NA (NA, NA)	NA	0	NA	NA					PTV	0.423	1
ENSG00000204060	FOXO6	0	0	1	0	0	2	0	0	0	1	1	2	- (-, -)	-	0.9 (0, 18.3)	0.961	0.4 (0.1, 2)	0.423	0.4 (0.1, 2)	0.423	0	0	0					PTV + MPC >2	0.423	1
ENSG00000204839	MROH6	5	32	1	1	1	0	0	0	0	0	0	0	0.6 (0.2, 1.7)	0.445	0.6 (0.2, 1.6)	0.423	0.6 (0.2, 1.7)	0.538	- (-, -)	-	0	0	0					PTV + MPC >3	0.423	1
ENSG00000062716	VMP1	0	3	NA	NA	0	1	3	0	NA	NA	0	0	4.9 (0.5, 44.6)	0.424	NA (NA, NA)	NA	3.9 (0.5, 30.6)	0.489	- (-, -)	-	0	NA	0					PTV	0.424	1
ENSG00000105640	RPL18A	0	1	NA	NA	0	4	0	0	NA	NA	0	1	- (-, -)	-	NA (NA, NA)	NA	0 (NA, NA)	0.424	0 (NA, NA)	0.453	0	NA	0					PTV + MPC >2	0.424	1
ENSG00000134294	SLC38A2	3	6	NA	NA	NA	NA	0	0	NA	NA	NA	NA	2.4 (0.6, 10.3)	0.424	NA (NA, NA)	NA	NA (NA, NA)	NA	NA (NA, NA)	NA	0	NA	NA					PTV	0.424	1
ENSG00000159167	STC1	0	5	NA	NA	0	0	0	1	NA	NA	0	0	0 (NA, NA)	0.424	NA (NA, NA)	NA	0 (NA, NA)	0.424	- (-, -)	-	0	NA	0					PTV	0.424	1
ENSG00000162949	CAPN13	17	49	NA	NA	NA	NA	6	2	NA	NA	NA	NA	1.3 (0.8, 2.2)	0.424	NA (NA, NA)	NA	NA (NA, NA)	NA	NA (NA, NA)	NA	0	NA	NA					PTV	0.424	1
ENSG00000181610	MRPS23	1	12	NA	NA	NA	NA	0	1	NA	NA	NA	NA	0.3 (0, 2.5)	0.424	NA (NA, NA)	NA	NA (NA, NA)	NA	NA (NA, NA)	NA	0	NA	NA					PTV	0.424	1
ENSG00000204590	GNL1	4	7	NA	NA	1	1	0	0	NA	NA	0	0	1.4 (0.4, 4.6)	0.865	NA (NA, NA)	NA	1.7 (0.6, 5.1)	0.481	9 (0.6, 130)	0.424	0	NA	0					MPC >2	0.424	1
ENSG00000228198	OR2M3	5	14	NA	NA	NA	NA	1	0	NA	NA	NA	NA	1.9 (0.6, 5.7)	0.424	NA (NA, NA)	NA	NA (NA, NA)	NA	NA (NA, NA)	NA	0	NA	NA					PTV	0.424	1
ENSG00000253767	PCDHGA8	5	43	NA	NA	NA	NA	3	1	NA	NA	NA	NA	0.7 (0.3, 1.5)	0.424	NA (NA, NA)	NA	NA (NA, NA)	NA	NA (NA, NA)	NA	0	NA	NA					PTV	0.424	1
ENSG00000025423	HSD17B6	3	22	NA	NA	NA	NA	1	1	NA	NA	NA	NA	0.5 (0.2, 1.7)	0.425	NA (NA, NA)	NA	NA (NA, NA)	NA	NA (NA, NA)	NA	0	NA	NA					PTV	0.425	1
ENSG00000095970	TREM2	4	30	NA	NA	NA	NA	0	1	NA	NA	NA	NA	0.5 (0.2, 1.7)	0.425	NA (NA, NA)	NA	NA (NA, NA)	NA	NA (NA, NA)	NA	0	NA	NA					PTV	0.425	1
ENSG00000111913	FAM65B	5	6	NA	NA	NA	NA	2	1	NA	NA	NA	NA	1.9 (0.6, 6.3)	0.425	NA (NA, NA)	NA	NA (NA, NA)	NA	NA (NA, NA)	NA	0	NA	NA					PTV	0.425	1
ENSG00000116171	SCP2	5	28	NA	NA	NA	NA	2	1	NA	NA	NA	NA	0.6 (0.2, 1.5)	0.425	NA (NA, NA)	NA	NA (NA, NA)	NA	NA (NA, NA)	NA	0	NA	NA					PTV	0.425	1
ENSG00000120903	CHRNA2	10	26	NA	NA	NA	NA	0	0	NA	NA	NA	NA	1.5 (0.7, 3.4)	0.425	NA (NA, NA)	NA	NA (NA, NA)	NA	NA (NA, NA)	NA	0	NA	NA					PTV	0.425	1
ENSG00000131910	NR0B2	4	7	NA	NA	NA	NA	0	0	NA	NA	NA	NA	2.4 (0.6, 9.3)	0.425	NA (NA, NA)	NA	NA (NA, NA)	NA	NA (NA, NA)	NA	0	NA	NA					PTV	0.425	1
ENSG00000139684	ESD	3	17	NA	NA	NA	NA	2	5	NA	NA	NA	NA	0.6 (0.2, 1.6)	0.425	NA (NA, NA)	NA	NA (NA, NA)	NA	NA (NA, NA)	NA	0	NA	NA					PTV	0.425	1
ENSG00000146731	CCT6A	3	11	0	0	2	10	0	0	0	0	0	0	1.4 (0.3, 6.1)	0.928	1.4 (0.3, 6.1)	0.928	0.7 (0.2, 2.2)	0.778	0.3 (0.1, 2)	0.425	0	0	0					MPC >2	0.425	1
ENSG00000160194	NDUFV3	10	39	NA	NA	NA	NA	0	5	NA	NA	NA	NA	0.7 (0.3, 1.5)	0.425	NA (NA, NA)	NA	NA (NA, NA)	NA	NA (NA, NA)	NA	0	NA	NA					PTV	0.425	1
ENSG00000166848	TERF2IP	3	9	NA	NA	2	1	0	2	NA	NA	0	1	0.6 (0.2, 2.2)	0.641	NA (NA, NA)	NA	1 (0.4, 2.6)	0.938	3.1 (0.5, 21.3)	0.425	0	NA	0					MPC >2	0.425	1
ENSG00000172482	AGXT	8	20	NA	NA	NA	NA	1	1	NA	NA	NA	NA	1.6 (0.7, 3.6)	0.425	NA (NA, NA)	NA	NA (NA, NA)	NA	NA (NA, NA)	NA	0	NA	NA					PTV	0.425	1
ENSG00000174791	RIN1	6	29	NA	NA	NA	NA	0	2	NA	NA	NA	NA	0.6 (0.2, 1.6)	0.425	NA (NA, NA)	NA	NA (NA, NA)	NA	NA (NA, NA)	NA	0	NA	NA					PTV	0.425	1
ENSG00000176697	BDNF	2	7	NA	NA	0	0	1	4	NA	NA	0	0	0.4 (0.1, 1.8)	0.425	NA (NA, NA)	NA	0.4 (0.1, 1.8)	0.425	- (-, -)	-	0	NA	0					PTV	0.425	1
ENSG00000177272	KCNA3	0	4	NA	NA	NA	NA	0	1	NA	NA	NA	NA	0 (NA, NA)	0.425	NA (NA, NA)	NA	NA (NA, NA)	NA	NA (NA, NA)	NA	0	NA	NA					PTV	0.425	1
ENSG00000180398	MCFD2	1	2	NA	NA	NA	NA	1	0	NA	NA	NA	NA	5.4 (0.5, 54.8)	0.425	NA (NA, NA)	NA	NA (NA, NA)	NA	NA (NA, NA)	NA	0	NA	NA					PTV	0.425	1
ENSG00000182572	HIST1H3I	4	10	NA	NA	3	10	0	0	NA	NA	0	0	1.9 (0.6, 6.2)	0.48	NA (NA, NA)	NA	1.6 (0.7, 3.7)	0.425	1.3 (0.4, 4.6)	0.957	0	NA	0					PTV + MPC >2	0.425	1
ENSG00000188959	C9orf152	1	7	NA	NA	NA	NA	0	2	NA	NA	NA	NA	0.3 (0, 2.5)	0.425	NA (NA, NA)	NA	NA (NA, NA)	NA	NA (NA, NA)	NA	0	NA	NA					PTV	0.425	1
ENSG00000204345	CD300LD	2	5	NA	NA	NA	NA	2	0	NA	NA	NA	NA	3 (0.6, 15.1)	0.425	NA (NA, NA)	NA	NA (NA, NA)	NA	NA (NA, NA)	NA	0	NA	NA					PTV	0.425	1
ENSG00000008294	SPAG9	4	14	1	0	3	22	1	0	0	0	0	1	1.3 (0.5, 3.8)	0.829	1.5 (0.5, 4.1)	0.661	0.8 (0.4, 1.8)	0.775	0.5 (0.2, 1.7)	0.426	0	0	0					MPC >2	0.426	1
ENSG00000050327	ARHGEF5	8	17	NA	NA	NA	NA	1	0	NA	NA	NA	NA	1.7 (0.6, 4.3)	0.426	NA (NA, NA)	NA	NA (NA, NA)	NA	NA (NA, NA)	NA	0	NA	NA					PTV	0.426	1
ENSG00000052841	TTC17	5	15	NA	NA	NA	NA	2	2	NA	NA	NA	NA	1.6 (0.6, 4)	0.426	NA (NA, NA)	NA	NA (NA, NA)	NA	NA (NA, NA)	NA	0	NA	NA					PTV	0.426	1
ENSG00000061656	SPAG4	10	23	NA	NA	NA	NA	1	2	NA	NA	NA	NA	1.5 (0.7, 3.1)	0.426	NA (NA, NA)	NA	NA (NA, NA)	NA	NA (NA, NA)	NA	0	NA	NA					PTV	0.426	1
ENSG00000100316	RPL3	4	1	NA	NA	0	3	0	0	NA	NA	0	0	- (-, -)	-	NA (NA, NA)	NA	2.7 (0.6, 12.8)	0.426	0 (NA, NA)	0.982	0	NA	0					PTV + MPC >2	0.426	1
ENSG00000132676	DAP3	9	20	NA	NA	NA	NA	0	0	NA	NA	NA	NA	1.6 (0.7, 3.6)	0.426	NA (NA, NA)	NA	NA (NA, NA)	NA	NA (NA, NA)	NA	0	NA	NA					PTV	0.426	1
ENSG00000143079	CTTNBP2NL	1	9	NA	NA	10	24	0	0	NA	NA	1	1	0.4 (0, 3.4)	0.643	NA (NA, NA)	NA	1.2 (0.6, 2.5)	0.763	1.5 (0.7, 3.4)	0.426	0	NA	0					MPC >2	0.426	1
ENSG00000159189	C1QC	2	11	NA	NA	NA	NA	0	2	NA	NA	NA	NA	0.4 (0.1, 2)	0.426	NA (NA, NA)	NA	NA (NA, NA)	NA	NA (NA, NA)	NA	0	NA	NA					PTV	0.426	1
ENSG00000166006	KCNC2	1	11	NA	NA	5	16	0	1	NA	NA	2	3	0.3 (0, 2.5)	0.426	NA (NA, NA)	NA	1 (0.4, 2.1)	0.903	1.4 (0.5, 3.4)	0.683	0	NA	0					PTV	0.426	1
ENSG00000168329	CX3CR1	6	12	NA	NA	NA	NA	3	2	NA	NA	NA	NA	1.6 (0.7, 3.8)	0.426	NA (NA, NA)	NA	NA (NA, NA)	NA	NA (NA, NA)	NA	0	NA	NA					PTV	0.426	1
ENSG00000170374	SP7	4	8	NA	NA	NA	NA	1	1	NA	NA	NA	NA	1.9 (0.6, 5.9)	0.426	NA (NA, NA)	NA	NA (NA, NA)	NA	NA (NA, NA)	NA	0	NA	NA					PTV	0.426	1
ENSG00000197241	SLC2A7	10	37	NA	NA	NA	NA	2	0	NA	NA	NA	NA	1.4 (0.7, 2.9)	0.426	NA (NA, NA)	NA	NA (NA, NA)	NA	NA (NA, NA)	NA	0	NA	NA					PTV	0.426	1
ENSG00000253831	ETV3L	9	18	NA	NA	6	26	1	1	NA	NA	0	1	1.6 (0.7, 3.6)	0.426	NA (NA, NA)	NA	1.2 (0.7, 2.3)	0.602	1 (0.4, 2.3)	0.938	0	NA	0					PTV	0.426	1
ENSG00000058600	POLR3E	4	24	NA	NA	NA	NA	0	2	NA	NA	NA	NA	0.6 (0.2, 1.7)	0.427	NA (NA, NA)	NA	NA (NA, NA)	NA	NA (NA, NA)	NA	0	NA	NA					PTV	0.427	1
ENSG00000086205	FOLH1	4	32	NA	NA	14	59	1	0	NA	NA	1	2	0.6 (0.2, 1.7)	0.454	NA (NA, NA)	NA	0.8 (0.5, 1.3)	0.427	0.9 (0.5, 1.6)	0.759	0	NA	0					PTV + MPC >2	0.427	1
ENSG00000089820	ARHGAP4	1	6	NA	NA	NA	NA	0	2	NA	NA	NA	NA	0.2 (0, 2.5)	0.427	NA (NA, NA)	NA	NA (NA, NA)	NA	NA (NA, NA)	NA	0	NA	NA					PTV	0.427	1
ENSG00000101444	AHCY	4	11	NA	NA	NA	NA	1	0	NA	NA	NA	NA	2.1 (0.6, 6.8)	0.427	NA (NA, NA)	NA	NA (NA, NA)	NA	NA (NA, NA)	NA	0	NA	NA					PTV	0.427	1
ENSG00000119801	YPEL5	0	2	1	0	1	5	1	0	0	0	1	0	1.6 (0.1, 28.6)	0.775	4 (0.5, 35.1)	0.514	2.3 (0.6, 8.8)	0.427	2.6 (0.6, 11.7)	0.446	0	0	0					PTV + MPC >2	0.427	1
ENSG00000124209	RAB22A	0	5	0	0	5	15	0	0	0	0	0	0	0 (NA, NA)	0.566	0 (NA, NA)	0.566	1.3 (0.5, 3.5)	0.874	1.8 (0.6, 5.3)	0.427	0	0	0					MPC >2	0.427	1
ENSG00000127720	METTL25	12	35	NA	NA	NA	NA	0	1	NA	NA	NA	NA	1.4 (0.7, 2.9)	0.427	NA (NA, NA)	NA	NA (NA, NA)	NA	NA (NA, NA)	NA	0	NA	NA					PTV	0.427	1
ENSG00000141258	SGSM2	15	47	NA	NA	NA	NA	2	0	NA	NA	NA	NA	1.3 (0.7, 2.4)	0.427	NA (NA, NA)	NA	NA (NA, NA)	NA	NA (NA, NA)	NA	0	NA	NA					PTV	0.427	1
ENSG00000145934	TENM2	6	8	NA	NA	NA	NA	1	0	NA	NA	NA	NA	1.8 (0.6, 5.5)	0.427	NA (NA, NA)	NA	NA (NA, NA)	NA	NA (NA, NA)	NA	0	NA	NA					PTV	0.427	1
ENSG00000160877	NACC1	1	2	0	0	14	38	0	0	0	0	0	1	1.8 (0.1, 28.6)	0.714	1.8 (0.1, 28.6)	0.714	1.3 (0.7, 2.5)	0.427	1.3 (0.7, 2.5)	0.467	0	0	1					PTV + MPC >2	0.427	1
ENSG00000205426	KRT81	6	12	NA	NA	NA	NA	0	1	NA	NA	NA	NA	1.7 (0.6, 4.9)	0.427	NA (NA, NA)	NA	NA (NA, NA)	NA	NA (NA, NA)	NA	0	NA	NA					PTV	0.427	1
ENSG00000254656	RTL1	5	8	NA	NA	0	0	0	2	NA	NA	0	1	1.8 (0.6, 5.2)	0.427	NA (NA, NA)	NA	1.5 (0.5, 4.2)	0.64	- (-, -)	-	0	NA	0					PTV	0.427	1
ENSG00000034677	RNF19A	6	17	NA	NA	7	26	1	1	NA	NA	0	0	1.5 (0.6, 3.9)	0.541	NA (NA, NA)	NA	1.3 (0.7, 2.5)	0.428	1.2 (0.5, 2.8)	0.779	0	NA	0					PTV + MPC >2	0.428	1
ENSG00000105143	SLC1A6	1	7	0	0	11	46	0	1	0	0	0	3	0.3 (0, 2.7)	0.476	0.3 (0, 2.7)	0.476	0.7 (0.4, 1.4)	0.428	0.8 (0.4, 1.6)	0.692	0	0	0					PTV + MPC >2	0.428	1
ENSG00000106299	WASL	0	3	NA	NA	0	2	0	0	NA	NA	0	0	0 (NA, NA)	0.555	NA (NA, NA)	NA	0 (NA, NA)	0.428	0 (NA, NA)	0.584	0	NA	0					PTV + MPC >2	0.428	1
ENSG00000108788	MLX	0	8	NA	NA	NA	NA	1	1	NA	NA	NA	NA	0.3 (0, 2.5)	0.428	NA (NA, NA)	NA	NA (NA, NA)	NA	NA (NA, NA)	NA	0	NA	NA					PTV	0.428	1
ENSG00000114745	GORASP1	8	28	NA	NA	NA	NA	1	1	NA	NA	NA	NA	1.5 (0.7, 3.3)	0.428	NA (NA, NA)	NA	NA (NA, NA)	NA	NA (NA, NA)	NA	0	NA	NA					PTV	0.428	1
ENSG00000124486	USP9X	0	2	0	1	13	66	0	0	0	0	0	1	0 (NA, NA)	0.584	0 (NA, NA)	0.476	0.7 (0.4, 1.4)	0.428	0.8 (0.4, 1.4)	0.468	0	0	0					PTV + MPC >2	0.428	1
ENSG00000126226	PCID2	11	25	0	1	3	5	4	0	0	1	0	2	1.4 (0.7, 2.8)	0.428	1.3 (0.7, 2.5)	0.579	1.3 (0.7, 2.4)	0.487	1 (0.3, 3.5)	0.985	0	0	0					PTV	0.428	1
ENSG00000140488	CELF6	3	4	NA	NA	3	15	1	0	NA	NA	0	1	2.4 (0.5, 11)	0.428	NA (NA, NA)	NA	1 (0.4, 2.5)	0.942	0.5 (0.1, 2)	0.506	0	NA	0					PTV	0.428	1
ENSG00000145337	PYURF	0	1	NA	NA	NA	NA	1	3	NA	NA	NA	NA	0.3 (0, 2.5)	0.428	NA (NA, NA)	NA	NA (NA, NA)	NA	NA (NA, NA)	NA	0	NA	NA					PTV	0.428	1
ENSG00000161179	YDJC	0	3	NA	NA	0	6	1	1	NA	NA	0	0	0.6 (0.1, 7.3)	0.725	NA (NA, NA)	NA	0.3 (0, 2.5)	0.428	0 (NA, NA)	0.434	0	NA	0					PTV + MPC >2	0.428	1
ENSG00000165548	TMEM63C	5	10	NA	NA	NA	NA	0	0	NA	NA	NA	NA	1.9 (0.6, 5.9)	0.428	NA (NA, NA)	NA	NA (NA, NA)	NA	NA (NA, NA)	NA	0	NA	NA					PTV	0.428	1
ENSG00000170175	CHRNB1	3	23	NA	NA	NA	NA	2	1	NA	NA	NA	NA	0.6 (0.2, 1.6)	0.428	NA (NA, NA)	NA	NA (NA, NA)	NA	NA (NA, NA)	NA	0	NA	NA					PTV	0.428	1
ENSG00000175894	TSPEAR	22	66	NA	NA	NA	NA	1	5	NA	NA	NA	NA	1.3 (0.8, 2.1)	0.428	NA (NA, NA)	NA	NA (NA, NA)	NA	NA (NA, NA)	NA	0	NA	NA					PTV	0.428	1
ENSG00000185053	SGCZ	6	12	NA	NA	NA	NA	0	0	NA	NA	NA	NA	1.9 (0.6, 6)	0.428	NA (NA, NA)	NA	NA (NA, NA)	NA	NA (NA, NA)	NA	0	NA	NA					PTV	0.428	1
ENSG00000187479	C11orf96	0	1	NA	NA	NA	NA	1	3	NA	NA	NA	NA	0.3 (0, 2.5)	0.428	NA (NA, NA)	NA	NA (NA, NA)	NA	NA (NA, NA)	NA	0	NA	NA					PTV	0.428	1
ENSG00000197786	OR5B17	2	14	NA	NA	NA	NA	0	0	NA	NA	NA	NA	0.4 (0.1, 2)	0.428	NA (NA, NA)	NA	NA (NA, NA)	NA	NA (NA, NA)	NA	0	NA	NA					PTV	0.428	1
ENSG00000204618	RNF39	3	8	0	0	0	3	0	2	0	0	0	0	0.6 (0.2, 2.6)	0.753	0.6 (0.2, 2.6)	0.753	0.5 (0.1, 1.9)	0.428	0 (NA, NA)	0.603	0	0	0					PTV + MPC >2	0.428	1
ENSG00000244414	CFHR1	4	18	NA	NA	5	37	0	0	NA	NA	0	0	0.8 (0.3, 2.7)	0.977	NA (NA, NA)	NA	0.7 (0.3, 1.5)	0.428	0.6 (0.2, 1.6)	0.448	0	NA	0					PTV + MPC >2	0.428	1
ENSG00000006116	CACNG3	0	0	NA	NA	13	37	0	0	NA	NA	1	3	- (-, -)	-	NA (NA, NA)	NA	1.3 (0.7, 2.4)	0.429	1.3 (0.7, 2.4)	0.429	0	NA	0					PTV + MPC >2	0.429	1
ENSG00000026950	BTN3A1	9	25	2	5	1	2	0	0	0	0	0	0	1.4 (0.6, 3.1)	0.579	1.3 (0.6, 2.8)	0.559	1.4 (0.7, 2.8)	0.429	1.5 (0.4, 5.5)	0.816	0	0	0					PTV + MPC >2	0.429	1
ENSG00000075461	CACNG4	0	5	NA	NA	7	17	0	0	NA	NA	1	1	0 (NA, NA)	0.902	NA (NA, NA)	NA	1.4 (0.6, 3.4)	0.639	1.6 (0.7, 4.1)	0.429	0	NA	0					MPC >2	0.429	1
ENSG00000077157	PPP1R12B	13	45	NA	NA	0	11	1	2	NA	NA	0	0	0.9 (0.5, 1.7)	0.94	NA (NA, NA)	NA	0.8 (0.4, 1.5)	0.632	0 (NA, NA)	0.429	0	NA	0					MPC >2	0.429	1
ENSG00000104870	FCGRT	0	12	NA	NA	NA	NA	1	0	NA	NA	NA	NA	0.3 (0, 2.5)	0.429	NA (NA, NA)	NA	NA (NA, NA)	NA	NA (NA, NA)	NA	0	NA	NA					PTV	0.429	1
ENSG00000117174	ZNHIT6	7	19	NA	NA	NA	NA	0	0	NA	NA	NA	NA	1.7 (0.7, 4.4)	0.429	NA (NA, NA)	NA	NA (NA, NA)	NA	NA (NA, NA)	NA	0	NA	NA					PTV	0.429	1
ENSG00000117791	2002-03-01	2	11	NA	NA	NA	NA	1	1	NA	NA	NA	NA	0.5 (0.1, 1.8)	0.429	NA (NA, NA)	NA	NA (NA, NA)	NA	NA (NA, NA)	NA	0	NA	NA					PTV	0.429	1
ENSG00000128340	RAC2	0	3	2	10	1	12	0	0	2	1	1	1	0 (NA, NA)	0.524	0.8 (0.3, 2.8)	0.794	0.6 (0.2, 1.6)	0.429	0.7 (0.3, 1.9)	0.697	0	0	0					PTV + MPC >2	0.429	1
ENSG00000142327	RNPEPL1	4	6	NA	NA	1	4	0	0	NA	NA	0	0	1.9 (0.6, 6.7)	0.452	NA (NA, NA)	NA	1.8 (0.6, 5.2)	0.429	1.4 (0.2, 12.7)	0.774	0	NA	0					PTV + MPC >2	0.429	1
ENSG00000146112	PPP1R18	3	7	NA	NA	NA	NA	1	1	NA	NA	NA	NA	2.1 (0.6, 7.2)	0.429	NA (NA, NA)	NA	NA (NA, NA)	NA	NA (NA, NA)	NA	0	NA	NA					PTV	0.429	1
ENSG00000166747	AP1G1	0	5	NA	NA	10	30	1	0	NA	NA	1	2	0.5 (0, 4.8)	0.893	NA (NA, NA)	NA	1.3 (0.6, 2.6)	0.617	1.5 (0.7, 3)	0.429	0	NA	0					MPC >2	0.429	1
ENSG00000174903	RAB1B	0	3	1	1	4	15	0	0	0	0	2	1	0 (NA, NA)	0.442	1.3 (0.1, 11.5)	0.833	1.5 (0.6, 3.8)	0.612	1.7 (0.6, 4.5)	0.429	0	0	0					MPC >2	0.429	1
ENSG00000185670	ZBTB3	5	29	NA	NA	NA	NA	0	1	NA	NA	NA	NA	0.6 (0.2, 1.6)	0.429	NA (NA, NA)	NA	NA (NA, NA)	NA	NA (NA, NA)	NA	0	NA	NA					PTV	0.429	1
ENSG00000188707	ZBED6CL	3	19	NA	NA	NA	NA	0	1	NA	NA	NA	NA	0.5 (0.1, 1.8)	0.429	NA (NA, NA)	NA	NA (NA, NA)	NA	NA (NA, NA)	NA	0	NA	NA					PTV	0.429	1
ENSG00000070388	FGF22	1	20	NA	NA	NA	NA	1	1	NA	NA	NA	NA	0.4 (0.1, 2)	0.43	NA (NA, NA)	NA	NA (NA, NA)	NA	NA (NA, NA)	NA	0	NA	NA					PTV	0.43	1
ENSG00000077009	NMRK2	10	24	NA	NA	NA	NA	1	3	NA	NA	NA	NA	1.4 (0.7, 3)	0.43	NA (NA, NA)	NA	NA (NA, NA)	NA	NA (NA, NA)	NA	0	NA	NA					PTV	0.43	1
ENSG00000077782	FGFR1	0	9	0	0	17	51	0	0	0	0	4	3	0 (NA, NA)	0.43	0 (NA, NA)	0.43	1.1 (0.7, 1.9)	0.798	1.2 (0.7, 2.1)	0.52	0	0	0					PTV	0.43	1
ENSG00000099904	ZDHHC8	4	8	NA	NA	10	31	0	0	NA	NA	3	1	1.8 (0.4, 6.9)	0.676	NA (NA, NA)	NA	1.4 (0.7, 2.5)	0.43	1.3 (0.6, 2.6)	0.624	0	NA	0					PTV + MPC >2	0.43	1
ENSG00000102524	TNFSF13B	0	1	2	3	1	2	0	0	0	0	0	0	0 (NA, NA)	0.648	2 (0.4, 11)	0.716	2.1 (0.5, 9.1)	0.55	2.5 (0.5, 11.6)	0.43	0	0	0					MPC >2	0.43	1
ENSG00000110090	CPT1A	6	22	NA	NA	NA	NA	3	1	NA	NA	NA	NA	1.5 (0.7, 3.5)	0.43	NA (NA, NA)	NA	NA (NA, NA)	NA	NA (NA, NA)	NA	0	NA	NA					PTV	0.43	1
ENSG00000113851	CRBN	4	31	NA	NA	NA	NA	2	4	NA	NA	NA	NA	0.7 (0.3, 1.6)	0.43	NA (NA, NA)	NA	NA (NA, NA)	NA	NA (NA, NA)	NA	0	NA	NA					PTV	0.43	1
ENSG00000120436	GPR31	3	14	NA	NA	NA	NA	0	3	NA	NA	NA	NA	0.6 (0.2, 1.8)	0.43	NA (NA, NA)	NA	NA (NA, NA)	NA	NA (NA, NA)	NA	0	NA	NA					PTV	0.43	1
ENSG00000124787	RPP40	2	20	NA	NA	NA	NA	2	2	NA	NA	NA	NA	0.5 (0.1, 1.7)	0.43	NA (NA, NA)	NA	NA (NA, NA)	NA	NA (NA, NA)	NA	0	NA	NA					PTV	0.43	1
ENSG00000139974	SLC38A6	6	30	NA	NA	NA	NA	1	2	NA	NA	NA	NA	0.6 (0.2, 1.5)	0.43	NA (NA, NA)	NA	NA (NA, NA)	NA	NA (NA, NA)	NA	0	NA	NA					PTV	0.43	1
ENSG00000149050	ZNF214	9	40	NA	NA	NA	NA	0	0	NA	NA	NA	NA	0.7 (0.3, 1.5)	0.43	NA (NA, NA)	NA	NA (NA, NA)	NA	NA (NA, NA)	NA	0	NA	NA					PTV	0.43	1
ENSG00000175548	ALG10B	7	30	NA	NA	NA	NA	2	4	NA	NA	NA	NA	0.7 (0.3, 1.5)	0.43	NA (NA, NA)	NA	NA (NA, NA)	NA	NA (NA, NA)	NA	0	NA	NA					PTV	0.43	1
ENSG00000177674	AGTRAP	1	7	NA	NA	NA	NA	0	2	NA	NA	NA	NA	0.2 (0, 2.6)	0.43	NA (NA, NA)	NA	NA (NA, NA)	NA	NA (NA, NA)	NA	0	NA	NA					PTV	0.43	1
ENSG00000178385	PLEKHM3	6	13	NA	NA	7	30	1	2	NA	NA	0	1	1.7 (0.6, 4.3)	0.43	NA (NA, NA)	NA	1.1 (0.6, 2)	0.985	0.8 (0.3, 1.8)	0.699	0	NA	0					PTV	0.43	1
ENSG00000226650	KIF4B	14	68	NA	NA	NA	NA	3	5	NA	NA	NA	NA	0.8 (0.4, 1.3)	0.43	NA (NA, NA)	NA	NA (NA, NA)	NA	NA (NA, NA)	NA	0	NA	NA					PTV	0.43	1
ENSG00000039650	PNKP	10	43	NA	NA	NA	NA	5	9	NA	NA	NA	NA	0.7 (0.4, 1.4)	0.431	NA (NA, NA)	NA	NA (NA, NA)	NA	NA (NA, NA)	NA	0	NA	NA					PTV	0.431	1
ENSG00000081051	AFP	8	30	NA	NA	NA	NA	6	3	NA	NA	NA	NA	1.4 (0.7, 2.9)	0.431	NA (NA, NA)	NA	NA (NA, NA)	NA	NA (NA, NA)	NA	0	NA	NA					PTV	0.431	1
ENSG00000101198	NKAIN4	4	5	NA	NA	NA	NA	1	2	NA	NA	NA	NA	1.9 (0.6, 6.2)	0.431	NA (NA, NA)	NA	NA (NA, NA)	NA	NA (NA, NA)	NA	0	NA	NA					PTV	0.431	1
ENSG00000104321	TRPA1	14	71	3	17	4	14	9	8	0	2	2	0	0.9 (0.5, 1.4)	0.656	0.8 (0.5, 1.3)	0.431	0.9 (0.6, 1.3)	0.628	0.9 (0.4, 2)	0.994	0	0	0					PTV + MPC >3	0.431	1
ENSG00000144674	GOLGA4	17	70	NA	NA	NA	NA	0	5	NA	NA	NA	NA	0.8 (0.5, 1.3)	0.431	NA (NA, NA)	NA	NA (NA, NA)	NA	NA (NA, NA)	NA	0	NA	NA					PTV	0.431	1
ENSG00000150316	CWC15	1	1	NA	NA	2	17	0	0	NA	NA	2	2	4.9 (0.3, 77.9)	0.768	NA (NA, NA)	NA	0.7 (0.3, 1.9)	0.658	0.6 (0.2, 1.7)	0.431	0	NA	0					MPC >2	0.431	1
ENSG00000159248	GJD2	0	3	NA	NA	7	34	0	0	NA	NA	0	1	0 (NA, NA)	0.778	NA (NA, NA)	NA	0.7 (0.3, 1.5)	0.431	0.7 (0.3, 1.7)	0.591	0	NA	0					PTV + MPC >2	0.431	1
ENSG00000165025	SYK	0	8	0	1	4	5	1	1	0	0	0	1	0.3 (0, 2.7)	0.495	0.3 (0, 2.5)	0.431	1 (0.4, 3)	0.944	2 (0.6, 7.5)	0.479	0	0	0					PTV + MPC >3	0.431	1
ENSG00000181472	ZBTB2	0	1	0	4	2	0	0	0	0	0	1	1	- (-, -)	-	0 (NA, NA)	0.431	1.1 (0.2, 4.9)	0.895	1.2 (0.3, 5.2)	0.845	0	0	0					PTV + MPC >3	0.431	1
ENSG00000182541	LIMK2	11	22	NA	NA	NA	NA	1	1	NA	NA	NA	NA	1.4 (0.7, 3)	0.431	NA (NA, NA)	NA	NA (NA, NA)	NA	NA (NA, NA)	NA	0	NA	NA					PTV	0.431	1
ENSG00000185090	MANEAL	4	17	0	0	7	16	0	0	0	0	1	0	1.2 (0.4, 3.8)	0.755	1.2 (0.4, 3.8)	0.755	1.5 (0.7, 3.1)	0.431	1.7 (0.6, 4.6)	0.447	0	0	0					PTV + MPC >2	0.431	1
ENSG00000186675	MAGEE2	6	16	NA	NA	NA	NA	2	2	NA	NA	NA	NA	1.5 (0.7, 3.5)	0.431	NA (NA, NA)	NA	NA (NA, NA)	NA	NA (NA, NA)	NA	0	NA	NA					PTV	0.431	1
ENSG00000256436	TAS2R31	7	14	NA	NA	NA	NA	2	0	NA	NA	NA	NA	1.6 (0.6, 3.8)	0.431	NA (NA, NA)	NA	NA (NA, NA)	NA	NA (NA, NA)	NA	0	NA	NA					PTV	0.431	1
ENSG00000012048	BRCA1	20	97	NA	NA	NA	NA	4	3	NA	NA	NA	NA	0.8 (0.5, 1.3)	0.432	NA (NA, NA)	NA	NA (NA, NA)	NA	NA (NA, NA)	NA	0	NA	NA					PTV	0.432	1
ENSG00000044459	CNTLN	16	82	NA	NA	NA	NA	2	2	NA	NA	NA	NA	0.8 (0.5, 1.3)	0.432	NA (NA, NA)	NA	NA (NA, NA)	NA	NA (NA, NA)	NA	0	NA	NA					PTV	0.432	1
ENSG00000104047	DTWD1	5	22	NA	NA	NA	NA	0	2	NA	NA	NA	NA	0.6 (0.3, 1.6)	0.432	NA (NA, NA)	NA	NA (NA, NA)	NA	NA (NA, NA)	NA	0	NA	NA					PTV	0.432	1
ENSG00000112195	TREML2	5	15	NA	NA	NA	NA	0	0	NA	NA	NA	NA	1.8 (0.6, 4.9)	0.432	NA (NA, NA)	NA	NA (NA, NA)	NA	NA (NA, NA)	NA	0	NA	NA					PTV	0.432	1
ENSG00000118246	FASTKD2	16	38	NA	NA	NA	NA	2	4	NA	NA	NA	NA	1.3 (0.7, 2.3)	0.432	NA (NA, NA)	NA	NA (NA, NA)	NA	NA (NA, NA)	NA	0	NA	NA					PTV	0.432	1
ENSG00000137218	FRS3	0	6	NA	NA	NA	NA	0	0	NA	NA	NA	NA	0 (NA, NA)	0.432	NA (NA, NA)	NA	NA (NA, NA)	NA	NA (NA, NA)	NA	0	NA	NA					PTV	0.432	1
ENSG00000140943	MBTPS1	8	37	NA	NA	NA	NA	0	1	NA	NA	NA	NA	0.7 (0.3, 1.5)	0.432	NA (NA, NA)	NA	NA (NA, NA)	NA	NA (NA, NA)	NA	0	NA	NA					PTV	0.432	1
ENSG00000146383	TAAR6	2	16	NA	NA	NA	NA	1	0	NA	NA	NA	NA	0.5 (0.2, 1.8)	0.432	NA (NA, NA)	NA	NA (NA, NA)	NA	NA (NA, NA)	NA	0	NA	NA					PTV	0.432	1
ENSG00000171815	PCDHB1	10	42	NA	NA	NA	NA	6	7	NA	NA	NA	NA	0.8 (0.4, 1.4)	0.432	NA (NA, NA)	NA	NA (NA, NA)	NA	NA (NA, NA)	NA	0	NA	NA					PTV	0.432	1
ENSG00000176619	LMNB2	1	0	0	0	0	5	0	0	0	0	0	0	- (-, -)	-	- (-, -)	-	0.5 (0.1, 5)	0.947	0 (NA, NA)	0.432	0	0	0					MPC >2	0.432	1
ENSG00000189058	APOD	5	16	NA	NA	NA	NA	0	0	NA	NA	NA	NA	1.9 (0.6, 5.9)	0.432	NA (NA, NA)	NA	NA (NA, NA)	NA	NA (NA, NA)	NA	0	NA	NA					PTV	0.432	1
ENSG00000196968	FUT11	11	22	NA	NA	NA	NA	3	2	NA	NA	NA	NA	1.4 (0.7, 2.9)	0.432	NA (NA, NA)	NA	NA (NA, NA)	NA	NA (NA, NA)	NA	0	NA	NA					PTV	0.432	1
ENSG00000204889	KRT40	7	18	NA	NA	NA	NA	0	1	NA	NA	NA	NA	1.5 (0.7, 3.7)	0.432	NA (NA, NA)	NA	NA (NA, NA)	NA	NA (NA, NA)	NA	0	NA	NA					PTV	0.432	1
ENSG00000005810	MYCBP2	12	30	NA	NA	22	87	1	0	NA	NA	4	3	1.4 (0.7, 2.7)	0.433	NA (NA, NA)	NA	1.2 (0.8, 1.7)	0.478	1.1 (0.7, 1.7)	0.825	1	NA	0					PTV	0.433	1
ENSG00000066654	THUMPD1	0	15	NA	NA	NA	NA	4	4	NA	NA	NA	NA	0.5 (0.2, 1.7)	0.433	NA (NA, NA)	NA	NA (NA, NA)	NA	NA (NA, NA)	NA	0	NA	NA					PTV	0.433	1
ENSG00000079482	OPHN1	2	1	NA	NA	7	30	0	0	NA	NA	2	0	7.2 (0.4, 116.2)	0.433	NA (NA, NA)	NA	1.1 (0.5, 2.2)	0.891	0.9 (0.4, 2)	0.932	0	NA	0					PTV	0.433	1
ENSG00000082898	XPO1	1	0	1	1	7	27	0	0	0	0	1	4	- (-, -)	-	7.2 (0.4, 116.2)	0.433	1.2 (0.6, 2.5)	0.776	1.1 (0.5, 2.4)	0.904	0	0	0					PTV + MPC >3	0.433	1
ENSG00000100320	RBFOX2	0	1	NA	NA	15	31	0	1	NA	NA	1	5	0 (NA, NA)	0.623	NA (NA, NA)	NA	1.2 (0.7, 2.2)	0.628	1.3 (0.7, 2.5)	0.433	0	NA	0					MPC >2	0.433	1
ENSG00000101596	SMCHD1	3	11	NA	NA	2	1	1	0	NA	NA	0	0	0.7 (0.2, 2.8)	0.918	NA (NA, NA)	NA	1.1 (0.4, 3.5)	0.819	7.2 (0.4, 116.2)	0.433	0	NA	0					MPC >2	0.433	1
ENSG00000101981	F9	1	1	0	0	1	0	0	0	0	0	0	0	4.8 (0.3, 76.8)	0.771	4.8 (0.3, 76.8)	0.771	7.2 (0.4, 116.2)	0.433	- (-, -)	-	0	0	0					PTV + MPC >2	0.433	1
ENSG00000102935	ZNF423	2	1	0	0	1	6	0	0	0	0	1	1	7.2 (0.4, 116.2)	0.433	7.2 (0.4, 116.2)	0.433	1.3 (0.4, 4.6)	0.939	0.8 (0.2, 3.7)	0.719	0	0	0					PTV	0.433	1
ENSG00000111676	ATN1	2	7	NA	NA	29	110	0	1	NA	NA	4	10	0.4 (0.1, 2)	0.433	NA (NA, NA)	NA	0.9 (0.6, 1.3)	0.686	1 (0.6, 1.5)	0.931	0	NA	0					PTV	0.433	1
ENSG00000111880	RNGTT	2	13	3	0	0	6	0	1	0	0	0	1	0.4 (0.1, 2)	0.433	1.2 (0.4, 3.3)	0.786	0.8 (0.3, 2)	0.742	1.4 (0.3, 5.3)	0.943	0	0	0					PTV	0.433	1
ENSG00000115866	DARS	3	20	NA	NA	NA	NA	0	0	NA	NA	NA	NA	0.5 (0.1, 1.8)	0.433	NA (NA, NA)	NA	NA (NA, NA)	NA	NA (NA, NA)	NA	0	NA	NA					PTV	0.433	1
ENSG00000131351	HAUS8	3	19	NA	NA	NA	NA	0	0	NA	NA	NA	NA	0.5 (0.2, 1.8)	0.433	NA (NA, NA)	NA	NA (NA, NA)	NA	NA (NA, NA)	NA	0	NA	NA					PTV	0.433	1
ENSG00000141424	SLC39A6	7	26	NA	NA	14	41	2	4	NA	NA	1	2	0.9 (0.4, 2)	0.996	NA (NA, NA)	NA	1.2 (0.7, 1.9)	0.642	1.3 (0.7, 2.5)	0.433	0	NA	0					MPC >2	0.433	1
ENSG00000163719	MTMR14	14	37	NA	NA	NA	NA	2	3	NA	NA	NA	NA	1.3 (0.7, 2.5)	0.433	NA (NA, NA)	NA	NA (NA, NA)	NA	NA (NA, NA)	NA	0	NA	NA					PTV	0.433	1
ENSG00000164611	PTTG1	3	8	NA	NA	NA	NA	1	0	NA	NA	NA	NA	2 (0.6, 7)	0.433	NA (NA, NA)	NA	NA (NA, NA)	NA	NA (NA, NA)	NA	0	NA	NA					PTV	0.433	1
ENSG00000165506	DNAAF2	11	28	NA	NA	NA	NA	1	1	NA	NA	NA	NA	1.5 (0.7, 3.1)	0.433	NA (NA, NA)	NA	NA (NA, NA)	NA	NA (NA, NA)	NA	0	NA	NA					PTV	0.433	1
ENSG00000167676	PLIN4	29	80	NA	NA	NA	NA	3	2	NA	NA	NA	NA	1.2 (0.8, 1.9)	0.433	NA (NA, NA)	NA	NA (NA, NA)	NA	NA (NA, NA)	NA	0	NA	NA					PTV	0.433	1
ENSG00000171723	GPHN	1	2	0	1	3	7	0	0	0	1	2	0	2.7 (0.3, 25.3)	0.905	1 (0.1, 8)	0.981	1.9 (0.6, 5.8)	0.433	1.8 (0.5, 6.3)	0.633	0	0	0					PTV + MPC >2	0.433	1
ENSG00000174111	SOCS7	2	3	NA	NA	0	1	0	0	NA	NA	0	0	3.6 (0.6, 23.2)	0.433	NA (NA, NA)	NA	2.6 (0.4, 15)	0.599	0 (NA, NA)	0.648	0	NA	0					PTV	0.433	1
ENSG00000181218	HIST3H2A	2	1	NA	NA	8	36	0	0	NA	NA	1	1	7.2 (0.4, 116.2)	0.433	NA (NA, NA)	NA	1.1 (0.5, 2.4)	0.884	1 (0.4, 2.1)	0.942	0	NA	0					PTV	0.433	1
ENSG00000198752	CDC42BPB	4	7	0	0	7	35	1	1	0	0	1	1	2.1 (0.6, 7.1)	0.433	2.1 (0.6, 7.1)	0.433	1.1 (0.6, 2.2)	0.878	0.9 (0.4, 2)	0.932	0	0	1					PTV	0.433	1
ENSG00000006606	CCL26	0	3	NA	NA	NA	NA	0	1	NA	NA	NA	NA	0 (NA, NA)	0.434	NA (NA, NA)	NA	NA (NA, NA)	NA	NA (NA, NA)	NA	0	NA	NA					PTV	0.434	1
ENSG00000070159	PTPN3	17	47	NA	NA	NA	NA	2	1	NA	NA	NA	NA	1.3 (0.7, 2.4)	0.434	NA (NA, NA)	NA	NA (NA, NA)	NA	NA (NA, NA)	NA	0	NA	NA					PTV	0.434	1
ENSG00000074582	BCS1L	10	40	NA	NA	2	2	4	1	NA	NA	0	0	1 (0.5, 1.9)	0.961	NA (NA, NA)	NA	1.1 (0.6, 2.1)	0.818	7.4 (0.5, 104.2)	0.434	0	NA	0					MPC >2	0.434	1
ENSG00000090238	YPEL3	0	5	1	5	2	7	0	0	0	0	1	0	0 (NA, NA)	0.434	0.4 (0.1, 2.9)	0.539	1 (0.3, 3.1)	0.995	1.7 (0.5, 5.5)	0.618	0	0	0					PTV	0.434	1
ENSG00000102904	TSNAXIP1	11	61	NA	NA	NA	NA	3	4	NA	NA	NA	NA	0.7 (0.4, 1.4)	0.434	NA (NA, NA)	NA	NA (NA, NA)	NA	NA (NA, NA)	NA	0	NA	NA					PTV	0.434	1
ENSG00000125871	MGME1	7	16	NA	NA	NA	NA	1	1	NA	NA	NA	NA	1.6 (0.7, 3.9)	0.434	NA (NA, NA)	NA	NA (NA, NA)	NA	NA (NA, NA)	NA	1	NA	NA					PTV	0.434	1
ENSG00000141026	MED9	0	4	NA	NA	2	2	0	0	NA	NA	0	0	0 (NA, NA)	0.685	NA (NA, NA)	NA	1.2 (0.2, 7.2)	0.806	5.2 (0.5, 50.9)	0.434	0	NA	0					MPC >2	0.434	1
ENSG00000156384	SFR1	5	14	NA	NA	NA	NA	0	0	NA	NA	NA	NA	1.8 (0.6, 5.4)	0.434	NA (NA, NA)	NA	NA (NA, NA)	NA	NA (NA, NA)	NA	0	NA	NA					PTV	0.434	1
ENSG00000175485	OR52W1	5	9	NA	NA	NA	NA	0	0	NA	NA	NA	NA	1.9 (0.6, 5.7)	0.434	NA (NA, NA)	NA	NA (NA, NA)	NA	NA (NA, NA)	NA	0	NA	NA					PTV	0.434	1
ENSG00000175895	PLEKHF2	0	1	NA	NA	0	4	0	0	NA	NA	0	0	- (-, -)	-	NA (NA, NA)	NA	0 (NA, NA)	0.434	0 (NA, NA)	0.677	0	NA	0					PTV + MPC >2	0.434	1
ENSG00000183597	TANGO2	5	9	NA	NA	NA	NA	1	0	NA	NA	NA	NA	1.8 (0.6, 5.4)	0.434	NA (NA, NA)	NA	NA (NA, NA)	NA	NA (NA, NA)	NA	0	NA	NA					PTV	0.434	1
ENSG00000186529	CYP4F3	14	40	2	6	2	2	1	0	0	0	0	0	1.4 (0.7, 2.7)	0.434	1.3 (0.7, 2.4)	0.49	1.3 (0.7, 2.4)	0.44	1.1 (0.3, 4.2)	0.868	0	0	0					PTV	0.434	1
ENSG00000198945	L3MBTL3	0	4	NA	NA	NA	NA	0	0	NA	NA	NA	NA	0 (NA, NA)	0.434	NA (NA, NA)	NA	NA (NA, NA)	NA	NA (NA, NA)	NA	0	NA	NA					PTV	0.434	1
ENSG00000204491	PRAMEF18	0	5	NA	NA	NA	NA	0	0	NA	NA	NA	NA	0 (NA, NA)	0.434	NA (NA, NA)	NA	NA (NA, NA)	NA	NA (NA, NA)	NA	0	NA	NA					PTV	0.434	1
ENSG00000002746	HECW1	8	18	NA	NA	NA	NA	0	2	NA	NA	NA	NA	1.5 (0.7, 3.6)	0.435	NA (NA, NA)	NA	NA (NA, NA)	NA	NA (NA, NA)	NA	0	NA	NA					PTV	0.435	1
ENSG00000089050	RBBP9	2	11	NA	NA	NA	NA	0	2	NA	NA	NA	NA	0.5 (0.1, 2)	0.435	NA (NA, NA)	NA	NA (NA, NA)	NA	NA (NA, NA)	NA	0	NA	NA					PTV	0.435	1
ENSG00000113328	CCNG1	7	15	NA	NA	NA	NA	0	0	NA	NA	NA	NA	1.7 (0.6, 4.7)	0.435	NA (NA, NA)	NA	NA (NA, NA)	NA	NA (NA, NA)	NA	0	NA	NA					PTV	0.435	1
ENSG00000132326	PER2	5	29	NA	NA	NA	NA	2	4	NA	NA	NA	NA	0.7 (0.3, 1.5)	0.435	NA (NA, NA)	NA	NA (NA, NA)	NA	NA (NA, NA)	NA	0	NA	NA					PTV	0.435	1
ENSG00000134909	ARHGAP32	3	24	1	1	6	42	1	1	0	0	3	3	0.7 (0.2, 2)	0.611	0.8 (0.3, 2.2)	0.862	0.8 (0.4, 1.4)	0.435	0.8 (0.4, 1.6)	0.668	0	0	0					PTV + MPC >2	0.435	1
ENSG00000146733	PSPH	4	14	NA	NA	NA	NA	0	0	NA	NA	NA	NA	0.6 (0.2, 1.8)	0.435	NA (NA, NA)	NA	NA (NA, NA)	NA	NA (NA, NA)	NA	0	NA	NA					PTV	0.435	1
ENSG00000153310	FAM49B	0	2	0	0	5	12	0	0	0	0	0	0	0 (NA, NA)	0.57	0 (NA, NA)	0.57	1.5 (0.6, 4.1)	0.564	1.7 (0.6, 4.7)	0.435	0	0	0					MPC >2	0.435	1
ENSG00000162961	DPY30	0	3	0	0	1	4	0	1	0	0	0	1	0 (NA, NA)	0.435	0 (NA, NA)	0.435	0.4 (0.1, 2.7)	0.495	0.8 (0.1, 6.7)	0.839	0	0	0					PTV	0.435	1
ENSG00000180861	C12orf36	4	6	NA	NA	NA	NA	1	0	NA	NA	NA	NA	1.8 (0.6, 5.7)	0.435	NA (NA, NA)	NA	NA (NA, NA)	NA	NA (NA, NA)	NA	0	NA	NA					PTV	0.435	1
ENSG00000187672	ERC2	1	14	NA	NA	NA	NA	0	1	NA	NA	NA	NA	0.4 (0.1, 2.5)	0.435	NA (NA, NA)	NA	NA (NA, NA)	NA	NA (NA, NA)	NA	0	NA	NA					PTV	0.435	1
ENSG00000198455	ZXDB	3	2	NA	NA	8	22	0	0	NA	NA	0	0	2.1 (0.3, 14.4)	0.726	NA (NA, NA)	NA	1.5 (0.7, 3.3)	0.435	1.4 (0.6, 3.3)	0.645	0	NA	0					PTV + MPC >2	0.435	1
ENSG00000237765	FAM200B	4	2	NA	NA	NA	NA	2	0	NA	NA	NA	NA	2.4 (0.5, 11.3)	0.435	NA (NA, NA)	NA	NA (NA, NA)	NA	NA (NA, NA)	NA	0	NA	NA					PTV	0.435	1
ENSG00000127084	FGD3	6	26	0	0	1	5	1	0	0	0	2	0	1.1 (0.4, 2.7)	0.904	1.1 (0.4, 2.7)	0.904	1.3 (0.6, 2.9)	0.651	3.2 (0.6, 18.5)	0.436	0	0	0					MPC >2	0.436	1
ENSG00000133392	MYH11	8	23	NA	NA	16	37	0	2	NA	NA	1	6	1.2 (0.5, 2.6)	0.893	NA (NA, NA)	NA	1.2 (0.8, 2)	0.436	1.3 (0.7, 2.3)	0.481	0	NA	0					PTV + MPC >2	0.436	1
ENSG00000148219	ASTN2	6	13	NA	NA	0	0	1	0	NA	NA	0	0	1.7 (0.6, 4.5)	0.436	NA (NA, NA)	NA	1.7 (0.6, 4.5)	0.436	- (-, -)	-	0	NA	0					PTV	0.436	1
ENSG00000148225	WDR31	10	27	NA	NA	NA	NA	3	3	NA	NA	NA	NA	1.4 (0.7, 2.8)	0.436	NA (NA, NA)	NA	NA (NA, NA)	NA	NA (NA, NA)	NA	0	NA	NA					PTV	0.436	1
ENSG00000151572	ANO4	9	34	NA	NA	NA	NA	3	0	NA	NA	NA	NA	1.4 (0.7, 2.9)	0.436	NA (NA, NA)	NA	NA (NA, NA)	NA	NA (NA, NA)	NA	0	NA	NA					PTV	0.436	1
ENSG00000153147	SMARCA5	3	2	0	0	9	30	0	0	0	0	0	3	4.7 (0.5, 44.8)	0.436	4.7 (0.5, 44.8)	0.436	1 (0.5, 2.1)	0.954	0.8 (0.4, 1.9)	0.811	0	0	0					PTV	0.436	1
ENSG00000159184	HOXB13	7	17	NA	NA	NA	NA	1	0	NA	NA	NA	NA	1.7 (0.7, 4.6)	0.436	NA (NA, NA)	NA	NA (NA, NA)	NA	NA (NA, NA)	NA	0	NA	NA					PTV	0.436	1
ENSG00000162688	AGL	17	96	NA	NA	NA	NA	7	10	NA	NA	NA	NA	0.8 (0.5, 1.3)	0.436	NA (NA, NA)	NA	NA (NA, NA)	NA	NA (NA, NA)	NA	0	NA	NA					PTV	0.436	1
ENSG00000164325	TMEM174	0	7	NA	NA	NA	NA	0	0	NA	NA	NA	NA	0 (NA, NA)	0.436	NA (NA, NA)	NA	NA (NA, NA)	NA	NA (NA, NA)	NA	0	NA	NA					PTV	0.436	1
ENSG00000165197	FIGF	5	11	NA	NA	NA	NA	0	0	NA	NA	NA	NA	1.9 (0.6, 6.1)	0.436	NA (NA, NA)	NA	NA (NA, NA)	NA	NA (NA, NA)	NA	0	NA	NA					PTV	0.436	1
ENSG00000169962	TAS1R3	16	42	NA	NA	NA	NA	0	2	NA	NA	NA	NA	1.3 (0.7, 2.5)	0.436	NA (NA, NA)	NA	NA (NA, NA)	NA	NA (NA, NA)	NA	0	NA	NA					PTV	0.436	1
ENSG00000183579	ZNRF3	1	10	NA	NA	NA	NA	0	0	NA	NA	NA	NA	0.4 (0.1, 2.5)	0.436	NA (NA, NA)	NA	NA (NA, NA)	NA	NA (NA, NA)	NA	0	NA	NA					PTV	0.436	1
ENSG00000189298	ZKSCAN3	6	15	NA	NA	2	19	2	1	NA	NA	0	0	1.3 (0.5, 3.5)	0.754	NA (NA, NA)	NA	0.9 (0.4, 2)	0.947	0.4 (0.1, 2.1)	0.436	0	NA	0					MPC >2	0.436	1
ENSG00000196305	IARS	25	79	NA	NA	NA	NA	3	3	NA	NA	NA	NA	1.2 (0.8, 1.9)	0.436	NA (NA, NA)	NA	NA (NA, NA)	NA	NA (NA, NA)	NA	0	NA	NA					PTV	0.436	1
ENSG00000198799	LRIG2	23	64	NA	NA	NA	NA	1	2	NA	NA	NA	NA	1.3 (0.8, 2.1)	0.436	NA (NA, NA)	NA	NA (NA, NA)	NA	NA (NA, NA)	NA	0	NA	NA					PTV	0.436	1
ENSG00000242732	RGAG4	2	12	NA	NA	NA	NA	0	0	NA	NA	NA	NA	0.4 (0.1, 2)	0.436	NA (NA, NA)	NA	NA (NA, NA)	NA	NA (NA, NA)	NA	0	NA	NA					PTV	0.436	1
ENSG00000034053	APBA2	4	6	NA	NA	NA	NA	1	2	NA	NA	NA	NA	2.1 (0.6, 7.4)	0.437	NA (NA, NA)	NA	NA (NA, NA)	NA	NA (NA, NA)	NA	0	NA	NA					PTV	0.437	1
ENSG00000120334	CENPL	0	9	NA	NA	NA	NA	0	0	NA	NA	NA	NA	0 (NA, NA)	0.437	NA (NA, NA)	NA	NA (NA, NA)	NA	NA (NA, NA)	NA	0	NA	NA					PTV	0.437	1
ENSG00000124449	IRGC	5	6	NA	NA	NA	NA	0	0	NA	NA	NA	NA	2.1 (0.6, 7.6)	0.437	NA (NA, NA)	NA	NA (NA, NA)	NA	NA (NA, NA)	NA	0	NA	NA					PTV	0.437	1
ENSG00000134769	DTNA	5	11	NA	NA	NA	NA	2	1	NA	NA	NA	NA	1.7 (0.6, 4.7)	0.437	NA (NA, NA)	NA	NA (NA, NA)	NA	NA (NA, NA)	NA	0	NA	NA					PTV	0.437	1
ENSG00000136238	RAC1	1	1	0	2	0	4	0	0	0	0	0	0	7.2 (0.1, 382.9)	0.969	2.4 (0.1, 44.2)	0.605	0.5 (0.1, 4.6)	0.883	0 (NA, NA)	0.437	0	0	0					MPC >2	0.437	1
ENSG00000138030	KHK	2	14	NA	NA	NA	NA	0	0	NA	NA	NA	NA	0.5 (0.1, 2)	0.437	NA (NA, NA)	NA	NA (NA, NA)	NA	NA (NA, NA)	NA	0	NA	NA					PTV	0.437	1
ENSG00000155906	RMND1	10	30	NA	NA	NA	NA	1	0	NA	NA	NA	NA	1.5 (0.7, 3.1)	0.437	NA (NA, NA)	NA	NA (NA, NA)	NA	NA (NA, NA)	NA	0	NA	NA					PTV	0.437	1
ENSG00000159618	GPR114	1	18	NA	NA	NA	NA	1	0	NA	NA	NA	NA	0.5 (0.1, 2)	0.437	NA (NA, NA)	NA	NA (NA, NA)	NA	NA (NA, NA)	NA	0	NA	NA					PTV	0.437	1
ENSG00000159713	TPPP3	2	5	NA	NA	NA	NA	1	0	NA	NA	NA	NA	4 (0.6, 28.4)	0.437	NA (NA, NA)	NA	NA (NA, NA)	NA	NA (NA, NA)	NA	0	NA	NA					PTV	0.437	1
ENSG00000161267	BDH1	6	14	NA	NA	NA	NA	0	0	NA	NA	NA	NA	1.7 (0.6, 4.7)	0.437	NA (NA, NA)	NA	NA (NA, NA)	NA	NA (NA, NA)	NA	0	NA	NA					PTV	0.437	1
ENSG00000176895	OR51A7	2	11	NA	NA	NA	NA	0	4	NA	NA	NA	NA	0.5 (0.1, 2)	0.437	NA (NA, NA)	NA	NA (NA, NA)	NA	NA (NA, NA)	NA	0	NA	NA					PTV	0.437	1
ENSG00000178125	PPP1R42	5	10	NA	NA	NA	NA	0	1	NA	NA	NA	NA	1.8 (0.6, 5.5)	0.437	NA (NA, NA)	NA	NA (NA, NA)	NA	NA (NA, NA)	NA	0	NA	NA					PTV	0.437	1
ENSG00000181523	SGSH	6	20	NA	NA	NA	NA	4	2	NA	NA	NA	NA	1.5 (0.7, 3.5)	0.437	NA (NA, NA)	NA	NA (NA, NA)	NA	NA (NA, NA)	NA	0	NA	NA					PTV	0.437	1
ENSG00000185008	ROBO2	2	20	NA	NA	NA	NA	3	5	NA	NA	NA	NA	0.6 (0.2, 1.6)	0.437	NA (NA, NA)	NA	NA (NA, NA)	NA	NA (NA, NA)	NA	0	NA	NA					PTV	0.437	1
ENSG00000204599	TRIM39	3	2	1	5	2	8	2	3	0	0	0	1	2 (0.6, 6.8)	0.437	1.5 (0.5, 4.3)	0.6	1.3 (0.5, 2.9)	0.749	0.9 (0.3, 2.8)	0.778	0	0	0					PTV	0.437	1
ENSG00000005421	PON1	5	26	NA	NA	NA	NA	0	0	NA	NA	NA	NA	0.6 (0.2, 1.7)	0.438	NA (NA, NA)	NA	NA (NA, NA)	NA	NA (NA, NA)	NA	0	NA	NA					PTV	0.438	1
ENSG00000108592	FTSJ3	5	31	NA	NA	NA	NA	2	2	NA	NA	NA	NA	0.6 (0.3, 1.5)	0.438	NA (NA, NA)	NA	NA (NA, NA)	NA	NA (NA, NA)	NA	0	NA	NA					PTV	0.438	1
ENSG00000122435	TRMT13	7	18	NA	NA	NA	NA	2	3	NA	NA	NA	NA	1.6 (0.7, 3.7)	0.438	NA (NA, NA)	NA	NA (NA, NA)	NA	NA (NA, NA)	NA	0	NA	NA					PTV	0.438	1
ENSG00000135972	MRPS9	4	28	NA	NA	NA	NA	0	1	NA	NA	NA	NA	0.6 (0.2, 1.7)	0.438	NA (NA, NA)	NA	NA (NA, NA)	NA	NA (NA, NA)	NA	0	NA	NA					PTV	0.438	1
ENSG00000138162	TACC2	27	95	NA	NA	NA	NA	6	2	NA	NA	NA	NA	1.2 (0.8, 1.9)	0.438	NA (NA, NA)	NA	NA (NA, NA)	NA	NA (NA, NA)	NA	0	NA	NA					PTV	0.438	1
ENSG00000140323	DISP2	11	25	NA	NA	NA	NA	0	3	NA	NA	NA	NA	1.4 (0.7, 2.8)	0.438	NA (NA, NA)	NA	NA (NA, NA)	NA	NA (NA, NA)	NA	0	NA	NA					PTV	0.438	1
ENSG00000155052	CNTNAP5	10	22	NA	NA	NA	NA	0	0	NA	NA	NA	NA	1.5 (0.7, 3.4)	0.438	NA (NA, NA)	NA	NA (NA, NA)	NA	NA (NA, NA)	NA	0	NA	NA					PTV	0.438	1
ENSG00000066382	MPPED2	0	1	NA	NA	0	5	0	0	NA	NA	0	0	- (-, -)	-	NA (NA, NA)	NA	0 (NA, NA)	0.439	0 (NA, NA)	0.67	0	NA	0					PTV + MPC >2	0.439	1
ENSG00000067704	IARS2	3	32	NA	NA	NA	NA	2	0	NA	NA	NA	NA	0.6 (0.2, 1.6)	0.439	NA (NA, NA)	NA	NA (NA, NA)	NA	NA (NA, NA)	NA	0	NA	NA					PTV	0.439	1
ENSG00000080546	SESN1	4	19	NA	NA	NA	NA	1	0	NA	NA	NA	NA	0.6 (0.2, 1.7)	0.439	NA (NA, NA)	NA	NA (NA, NA)	NA	NA (NA, NA)	NA	0	NA	NA					PTV	0.439	1
ENSG00000087365	SF3B2	3	7	0	0	7	56	0	0	0	0	5	2	2.2 (0.4, 11.2)	0.664	2.2 (0.4, 11.2)	0.664	0.8 (0.4, 1.5)	0.661	0.7 (0.4, 1.4)	0.439	0	0	1					MPC >2	0.439	1
ENSG00000164532	TBX20	0	2	NA	NA	0	4	0	0	NA	NA	0	0	0 (NA, NA)	0.914	NA (NA, NA)	NA	0 (NA, NA)	0.439	0 (NA, NA)	0.802	0	NA	0					PTV + MPC >2	0.439	1
ENSG00000167656	LY6D	0	6	NA	NA	NA	NA	0	0	NA	NA	NA	NA	0 (NA, NA)	0.439	NA (NA, NA)	NA	NA (NA, NA)	NA	NA (NA, NA)	NA	0	NA	NA					PTV	0.439	1
ENSG00000171403	KRT9	4	29	NA	NA	NA	NA	0	1	NA	NA	NA	NA	0.6 (0.2, 1.7)	0.439	NA (NA, NA)	NA	NA (NA, NA)	NA	NA (NA, NA)	NA	0	NA	NA					PTV	0.439	1
ENSG00000176787	OR52E2	1	10	NA	NA	NA	NA	0	0	NA	NA	NA	NA	0.3 (0, 2.5)	0.439	NA (NA, NA)	NA	NA (NA, NA)	NA	NA (NA, NA)	NA	0	NA	NA					PTV	0.439	1
ENSG00000185386	MAPK11	2	7	0	2	4	16	1	0	0	0	0	1	2.1 (0.4, 9.8)	0.66	1.5 (0.3, 6.7)	0.888	0.8 (0.3, 2)	0.838	0.5 (0.2, 1.7)	0.439	0	0	0					MPC >2	0.439	1
ENSG00000198189	HSD17B11	6	14	NA	NA	NA	NA	2	1	NA	NA	NA	NA	1.7 (0.6, 4.3)	0.439	NA (NA, NA)	NA	NA (NA, NA)	NA	NA (NA, NA)	NA	0	NA	NA					PTV	0.439	1
ENSG00000231887	PRH1	3	14	NA	NA	0	6	0	0	NA	NA	0	0	0.9 (0.3, 3.4)	0.922	NA (NA, NA)	NA	0.6 (0.2, 2.1)	0.62	0 (NA, NA)	0.439	0	NA	0					MPC >2	0.439	1
ENSG00000234127	TRIM26	2	12	NA	NA	5	20	0	0	NA	NA	0	0	0.4 (0.1, 2)	0.439	NA (NA, NA)	NA	0.7 (0.3, 1.6)	0.527	0.9 (0.3, 2.7)	0.857	0	NA	0					PTV	0.439	1
ENSG00000259207	ITGB3	9	42	NA	NA	NA	NA	1	4	NA	NA	NA	NA	0.7 (0.4, 1.5)	0.439	NA (NA, NA)	NA	NA (NA, NA)	NA	NA (NA, NA)	NA	0	NA	NA					PTV	0.439	1
ENSG00000029363	BCLAF1	6	34	NA	NA	NA	NA	1	1	NA	NA	NA	NA	0.7 (0.3, 1.5)	0.44	NA (NA, NA)	NA	NA (NA, NA)	NA	NA (NA, NA)	NA	0	NA	NA					PTV	0.44	1
ENSG00000056998	GYG2	4	23	NA	NA	NA	NA	0	0	NA	NA	NA	NA	0.5 (0.2, 1.7)	0.44	NA (NA, NA)	NA	NA (NA, NA)	NA	NA (NA, NA)	NA	0	NA	NA					PTV	0.44	1
ENSG00000069849	ATP1B3	0	4	NA	NA	0	0	0	1	NA	NA	0	0	0 (NA, NA)	0.44	NA (NA, NA)	NA	0 (NA, NA)	0.44	- (-, -)	-	0	NA	0					PTV	0.44	1
ENSG00000106479	ZNF862	10	51	NA	NA	NA	NA	4	6	NA	NA	NA	NA	0.8 (0.4, 1.4)	0.44	NA (NA, NA)	NA	NA (NA, NA)	NA	NA (NA, NA)	NA	0	NA	NA					PTV	0.44	1
ENSG00000111404	RERGL	3	17	NA	NA	NA	NA	0	1	NA	NA	NA	NA	0.5 (0.1, 1.8)	0.44	NA (NA, NA)	NA	NA (NA, NA)	NA	NA (NA, NA)	NA	0	NA	NA					PTV	0.44	1
ENSG00000137700	SLC37A4	11	26	NA	NA	NA	NA	2	1	NA	NA	NA	NA	1.4 (0.7, 2.8)	0.44	NA (NA, NA)	NA	NA (NA, NA)	NA	NA (NA, NA)	NA	0	NA	NA					PTV	0.44	1
ENSG00000148498	PARD3	12	28	NA	NA	NA	NA	1	2	NA	NA	NA	NA	1.4 (0.7, 2.9)	0.44	NA (NA, NA)	NA	NA (NA, NA)	NA	NA (NA, NA)	NA	0	NA	NA					PTV	0.44	1
ENSG00000155313	USP25	12	26	NA	NA	NA	NA	2	2	NA	NA	NA	NA	1.4 (0.7, 2.7)	0.44	NA (NA, NA)	NA	NA (NA, NA)	NA	NA (NA, NA)	NA	0	NA	NA					PTV	0.44	1
ENSG00000159961	OR3A3	1	10	0	1	5	23	0	0	0	0	0	1	0.3 (0, 3)	0.552	0.3 (0, 2.7)	0.484	0.6 (0.2, 1.6)	0.44	0.7 (0.3, 2.1)	0.758	0	0	0					PTV + MPC >2	0.44	1
ENSG00000168917	SLC35G2	2	9	NA	NA	NA	NA	0	3	NA	NA	NA	NA	0.4 (0.1, 2.1)	0.44	NA (NA, NA)	NA	NA (NA, NA)	NA	NA (NA, NA)	NA	0	NA	NA					PTV	0.44	1
ENSG00000170345	FOS	1	3	NA	NA	5	25	0	0	NA	NA	0	3	0.8 (0, 15)	0.901	NA (NA, NA)	NA	0.6 (0.3, 1.6)	0.442	0.6 (0.2, 1.6)	0.44	0	NA	0					MPC >2	0.44	1
ENSG00000171405	XAGE5	2	8	NA	NA	NA	NA	0	0	NA	NA	NA	NA	0.4 (0.1, 2)	0.44	NA (NA, NA)	NA	NA (NA, NA)	NA	NA (NA, NA)	NA	0	NA	NA					PTV	0.44	1
ENSG00000171916	LGALS9C	2	4	NA	NA	NA	NA	0	0	NA	NA	NA	NA	3.3 (0.6, 19.4)	0.44	NA (NA, NA)	NA	NA (NA, NA)	NA	NA (NA, NA)	NA	0	NA	NA					PTV	0.44	1
ENSG00000182053	TRIM49B	7	24	2	9	13	26	0	3	0	0	0	1	0.9 (0.4, 2.1)	0.843	0.8 (0.4, 1.7)	0.68	1.2 (0.7, 1.9)	0.633	1.4 (0.7, 2.5)	0.44	0	0	0					MPC >2	0.44	1
ENSG00000184814	PRR23B	5	21	NA	NA	NA	NA	0	2	NA	NA	NA	NA	0.6 (0.2, 1.7)	0.44	NA (NA, NA)	NA	NA (NA, NA)	NA	NA (NA, NA)	NA	0	NA	NA					PTV	0.44	1
ENSG00000188931	C1orf192	7	20	NA	NA	NA	NA	2	1	NA	NA	NA	NA	1.6 (0.7, 3.7)	0.44	NA (NA, NA)	NA	NA (NA, NA)	NA	NA (NA, NA)	NA	0	NA	NA					PTV	0.44	1
ENSG00000253304	TMEM200B	2	10	NA	NA	8	15	0	1	NA	NA	2	1	0.5 (0.1, 2)	0.44	NA (NA, NA)	NA	1 (0.5, 2.1)	0.915	1.5 (0.6, 3.5)	0.511	0	NA	0					PTV	0.44	1
ENSG00000010319	SEMA3G	11	51	NA	NA	NA	NA	1	7	NA	NA	NA	NA	0.7 (0.4, 1.4)	0.441	NA (NA, NA)	NA	NA (NA, NA)	NA	NA (NA, NA)	NA	0	NA	NA					PTV	0.441	1
ENSG00000116194	ANGPTL1	10	28	NA	NA	NA	NA	0	0	NA	NA	NA	NA	1.5 (0.7, 3.1)	0.441	NA (NA, NA)	NA	NA (NA, NA)	NA	NA (NA, NA)	NA	0	NA	NA					PTV	0.441	1
ENSG00000124214	STAU1	3	6	NA	NA	NA	NA	1	0	NA	NA	NA	NA	2.1 (0.6, 8.3)	0.441	NA (NA, NA)	NA	NA (NA, NA)	NA	NA (NA, NA)	NA	0	NA	NA					PTV	0.441	1
ENSG00000131355	EMR3	9	25	NA	NA	NA	NA	2	4	NA	NA	NA	NA	1.4 (0.7, 2.8)	0.441	NA (NA, NA)	NA	NA (NA, NA)	NA	NA (NA, NA)	NA	0	NA	NA					PTV	0.441	1
ENSG00000137674	MMP20	7	41	NA	NA	NA	NA	1	3	NA	NA	NA	NA	0.7 (0.3, 1.5)	0.441	NA (NA, NA)	NA	NA (NA, NA)	NA	NA (NA, NA)	NA	0	NA	NA					PTV	0.441	1
ENSG00000139800	ZIC5	4	5	NA	NA	NA	NA	0	1	NA	NA	NA	NA	2.3 (0.6, 9.7)	0.441	NA (NA, NA)	NA	NA (NA, NA)	NA	NA (NA, NA)	NA	0	NA	NA					PTV	0.441	1
ENSG00000139971	C14orf37	7	48	NA	NA	NA	NA	1	1	NA	NA	NA	NA	0.7 (0.3, 1.5)	0.441	NA (NA, NA)	NA	NA (NA, NA)	NA	NA (NA, NA)	NA	0	NA	NA					PTV	0.441	1
ENSG00000150867	PIP4K2A	1	9	NA	NA	NA	NA	0	0	NA	NA	NA	NA	0.2 (0, 2.6)	0.441	NA (NA, NA)	NA	NA (NA, NA)	NA	NA (NA, NA)	NA	0	NA	NA					PTV	0.441	1
ENSG00000166405	RIC3	4	22	NA	NA	NA	NA	0	1	NA	NA	NA	NA	0.6 (0.2, 1.7)	0.441	NA (NA, NA)	NA	NA (NA, NA)	NA	NA (NA, NA)	NA	0	NA	NA					PTV	0.441	1
ENSG00000168509	HFE2	7	23	NA	NA	NA	NA	1	1	NA	NA	NA	NA	1.5 (0.7, 3.4)	0.441	NA (NA, NA)	NA	NA (NA, NA)	NA	NA (NA, NA)	NA	0	NA	NA					PTV	0.441	1
ENSG00000173237	C11orf86	0	1	NA	NA	NA	NA	1	0	NA	NA	NA	NA	5.4 (0.1, 270.5)	0.441	NA (NA, NA)	NA	NA (NA, NA)	NA	NA (NA, NA)	NA	0	NA	NA					PTV	0.441	1
ENSG00000173626	TRAPPC3L	1	8	NA	NA	NA	NA	0	0	NA	NA	NA	NA	0.2 (0, 2.5)	0.441	NA (NA, NA)	NA	NA (NA, NA)	NA	NA (NA, NA)	NA	0	NA	NA					PTV	0.441	1
ENSG00000173868	PHOSPHO1	0	1	NA	NA	NA	NA	1	0	NA	NA	NA	NA	5.4 (0.1, 270.5)	0.441	NA (NA, NA)	NA	NA (NA, NA)	NA	NA (NA, NA)	NA	0	NA	NA					PTV	0.441	1
ENSG00000175393	OR10A6	3	17	NA	NA	NA	NA	0	2	NA	NA	NA	NA	0.5 (0.1, 1.8)	0.441	NA (NA, NA)	NA	NA (NA, NA)	NA	NA (NA, NA)	NA	0	NA	NA					PTV	0.441	1
ENSG00000185900	POMK	4	19	NA	NA	NA	NA	1	1	NA	NA	NA	NA	0.6 (0.2, 1.7)	0.441	NA (NA, NA)	NA	NA (NA, NA)	NA	NA (NA, NA)	NA	0	NA	NA					PTV	0.441	1
ENSG00000188869	TMC3	26	76	NA	NA	NA	NA	3	3	NA	NA	NA	NA	1.2 (0.8, 1.9)	0.441	NA (NA, NA)	NA	NA (NA, NA)	NA	NA (NA, NA)	NA	0	NA	NA					PTV	0.441	1
ENSG00000243811	APOBEC3D	12	31	1	0	2	8	1	0	0	0	0	0	1.2 (0.6, 2.4)	0.639	1.4 (0.7, 2.6)	0.441	1.2 (0.6, 2.2)	0.672	1 (0.2, 4.3)	0.993	0	0	0					PTV + MPC >3	0.441	1
ENSG00000066336	SPI1	0	0	0	3	1	1	4	1	0	0	0	0	- (-, -)	-	2.5 (0.5, 13.4)	0.506	2.5 (0.6, 11.5)	0.442	0.7 (0, 12.4)	0.838	0	0	0					PTV + MPC >2	0.442	1
ENSG00000100116	GCAT	5	16	NA	NA	NA	NA	1	0	NA	NA	NA	NA	1.7 (0.6, 4.5)	0.442	NA (NA, NA)	NA	NA (NA, NA)	NA	NA (NA, NA)	NA	0	NA	NA					PTV	0.442	1
ENSG00000104808	DHDH	8	21	NA	NA	NA	NA	0	0	NA	NA	NA	NA	1.6 (0.7, 3.8)	0.442	NA (NA, NA)	NA	NA (NA, NA)	NA	NA (NA, NA)	NA	0	NA	NA					PTV	0.442	1
ENSG00000114737	CISH	1	11	NA	NA	NA	NA	0	0	NA	NA	NA	NA	0.2 (0, 2.7)	0.442	NA (NA, NA)	NA	NA (NA, NA)	NA	NA (NA, NA)	NA	0	NA	NA					PTV	0.442	1
ENSG00000124216	SNAI1	2	4	NA	NA	0	6	0	0	NA	NA	0	0	2.1 (0.3, 14.8)	0.879	NA (NA, NA)	NA	0.7 (0.1, 3.6)	0.939	0 (NA, NA)	0.442	0	NA	0					MPC >2	0.442	1
ENSG00000125630	POLR1B	2	10	NA	NA	1	12	0	1	NA	NA	1	1	0.6 (0.1, 3)	0.803	NA (NA, NA)	NA	0.5 (0.2, 1.7)	0.442	0.4 (0.1, 2.6)	0.626	0	NA	0					PTV + MPC >2	0.442	1
ENSG00000128342	LIF	0	3	NA	NA	NA	NA	0	0	NA	NA	NA	NA	0 (NA, NA)	0.442	NA (NA, NA)	NA	NA (NA, NA)	NA	NA (NA, NA)	NA	0	NA	NA					PTV	0.442	1
ENSG00000132612	VPS4A	0	4	NA	NA	0	1	0	1	NA	NA	1	2	0 (NA, NA)	0.589	NA (NA, NA)	NA	0.3 (0, 2.5)	0.442	0.5 (0, 5.4)	0.986	0	NA	0					PTV + MPC >2	0.442	1
ENSG00000132640	BTBD3	0	4	NA	NA	1	1	0	0	NA	NA	0	0	0 (NA, NA)	0.442	NA (NA, NA)	NA	0.7 (0.1, 5.3)	0.717	- (-, -)	-	0	NA	0					PTV	0.442	1
ENSG00000132661	NXT1	0	1	NA	NA	3	6	0	1	NA	NA	0	0	0 (NA, NA)	0.955	NA (NA, NA)	NA	1.5 (0.4, 5.6)	0.79	2.2 (0.6, 8.9)	0.442	0	NA	0					MPC >2	0.442	1
ENSG00000133742	CA1	2	6	NA	NA	NA	NA	1	0	NA	NA	NA	NA	2.3 (0.6, 9.4)	0.442	NA (NA, NA)	NA	NA (NA, NA)	NA	NA (NA, NA)	NA	0	NA	NA					PTV	0.442	1
ENSG00000136783	NIPSNAP3A	6	18	NA	NA	NA	NA	3	3	NA	NA	NA	NA	1.5 (0.7, 3.3)	0.442	NA (NA, NA)	NA	NA (NA, NA)	NA	NA (NA, NA)	NA	0	NA	NA					PTV	0.442	1
ENSG00000137776	SLTM	2	20	NA	NA	NA	NA	0	0	NA	NA	NA	NA	0.4 (0.1, 2)	0.442	NA (NA, NA)	NA	NA (NA, NA)	NA	NA (NA, NA)	NA	0	NA	NA					PTV	0.442	1
ENSG00000138604	GLCE	6	13	NA	NA	NA	NA	0	0	NA	NA	NA	NA	1.7 (0.6, 4.6)	0.442	NA (NA, NA)	NA	NA (NA, NA)	NA	NA (NA, NA)	NA	0	NA	NA					PTV	0.442	1
ENSG00000144712	CAND2	11	46	0	0	1	12	2	3	0	0	1	0	0.8 (0.4, 1.5)	0.598	0.8 (0.4, 1.5)	0.598	0.8 (0.4, 1.4)	0.442	0.5 (0.1, 3)	0.727	0	0	0					PTV + MPC >2	0.442	1
ENSG00000155511	GRIA1	4	8	1	0	25	74	3	0	0	1	4	8	1.8 (0.5, 6)	0.549	1.8 (0.6, 5.3)	0.442	1.2 (0.8, 1.8)	0.478	1.1 (0.7, 1.7)	0.685	0	0	0					PTV + MPC >3	0.442	1
ENSG00000163491	NEK10	8	29	NA	NA	NA	NA	3	2	NA	NA	NA	NA	1.4 (0.7, 3)	0.442	NA (NA, NA)	NA	NA (NA, NA)	NA	NA (NA, NA)	NA	0	NA	NA					PTV	0.442	1
ENSG00000163882	POLR2H	0	1	NA	NA	2	11	0	0	NA	NA	0	0	0 (NA, NA)	0.648	NA (NA, NA)	NA	0.5 (0.1, 2)	0.442	0.5 (0.1, 2.2)	0.497	0	NA	0					PTV + MPC >2	0.442	1
ENSG00000167770	OTUB1	0	0	NA	NA	3	22	0	0	NA	NA	1	2	- (-, -)	-	NA (NA, NA)	NA	0.6 (0.2, 1.7)	0.442	0.6 (0.2, 1.7)	0.442	0	NA	0					PTV + MPC >2	0.442	1
ENSG00000170265	ZNF282	2	7	0	1	17	51	1	0	0	0	1	0	1.1 (0.2, 4.9)	0.909	1 (0.2, 4.6)	0.959	1.3 (0.8, 2.2)	0.451	1.3 (0.7, 2.3)	0.442	0	0	0					MPC >2	0.442	1
ENSG00000174446	SNAPC5	1	10	NA	NA	NA	NA	0	0	NA	NA	NA	NA	0.4 (0, 2.6)	0.442	NA (NA, NA)	NA	NA (NA, NA)	NA	NA (NA, NA)	NA	0	NA	NA					PTV	0.442	1
ENSG00000178795	GDPD4	12	43	NA	NA	NA	NA	7	4	NA	NA	NA	NA	1.3 (0.7, 2.4)	0.442	NA (NA, NA)	NA	NA (NA, NA)	NA	NA (NA, NA)	NA	0	NA	NA					PTV	0.442	1
ENSG00000213853	EMP2	0	8	NA	NA	NA	NA	0	0	NA	NA	NA	NA	0 (NA, NA)	0.442	NA (NA, NA)	NA	NA (NA, NA)	NA	NA (NA, NA)	NA	0	NA	NA					PTV	0.442	1
ENSG00000013441	CLK1	2	19	NA	NA	NA	NA	1	1	NA	NA	NA	NA	0.5 (0.1, 1.8)	0.443	NA (NA, NA)	NA	NA (NA, NA)	NA	NA (NA, NA)	NA	0	NA	NA					PTV	0.443	1
ENSG00000073146	MOV10L1	11	68	NA	NA	0	1	4	1	NA	NA	0	0	0.8 (0.4, 1.4)	0.455	NA (NA, NA)	NA	0.8 (0.4, 1.4)	0.443	- (-, -)	-	0	NA	0					PTV + MPC >2	0.443	1
ENSG00000091704	CPA1	8	26	NA	NA	NA	NA	1	1	NA	NA	NA	NA	0.7 (0.3, 1.5)	0.443	NA (NA, NA)	NA	NA (NA, NA)	NA	NA (NA, NA)	NA	0	NA	NA					PTV	0.443	1
ENSG00000102302	FGD1	2	11	0	0	13	40	0	0	0	0	3	3	0.5 (0.1, 2)	0.443	0.5 (0.1, 2)	0.443	1 (0.6, 1.8)	0.992	1.3 (0.7, 2.3)	0.569	0	0	0					PTV	0.443	1
ENSG00000127325	BEST3	14	42	NA	NA	NA	NA	1	2	NA	NA	NA	NA	1.4 (0.7, 2.6)	0.443	NA (NA, NA)	NA	NA (NA, NA)	NA	NA (NA, NA)	NA	0	NA	NA					PTV	0.443	1
ENSG00000127507	EMR2	15	51	0	7	1	7	3	2	0	0	0	0	1.3 (0.7, 2.2)	0.517	1.2 (0.7, 2)	0.736	1.1 (0.6, 1.9)	0.878	0.3 (0, 2.6)	0.443	0	0	0					MPC >2	0.443	1
ENSG00000130816	DNMT1	2	8	NA	NA	30	77	0	0	NA	NA	6	7	0.8 (0.1, 4.6)	0.83	NA (NA, NA)	NA	1.2 (0.8, 1.8)	0.494	1.2 (0.8, 1.9)	0.443	0	NA	1					MPC >2	0.443	1
ENSG00000141179	PCTP	6	13	NA	NA	NA	NA	0	1	NA	NA	NA	NA	1.7 (0.6, 4.6)	0.443	NA (NA, NA)	NA	NA (NA, NA)	NA	NA (NA, NA)	NA	0	NA	NA					PTV	0.443	1
ENSG00000141401	IMPA2	4	15	NA	NA	NA	NA	1	0	NA	NA	NA	NA	1.8 (0.6, 5.3)	0.443	NA (NA, NA)	NA	NA (NA, NA)	NA	NA (NA, NA)	NA	0	NA	NA					PTV	0.443	1
ENSG00000141971	MVB12A	1	9	NA	NA	NA	NA	0	0	NA	NA	NA	NA	0.4 (0.1, 2.6)	0.443	NA (NA, NA)	NA	NA (NA, NA)	NA	NA (NA, NA)	NA	0	NA	NA					PTV	0.443	1
ENSG00000144118	RALB	1	6	NA	NA	3	13	1	2	NA	NA	1	0	0.4 (0.1, 2)	0.443	NA (NA, NA)	NA	0.9 (0.3, 2.3)	0.99	1.5 (0.5, 5)	0.71	0	NA	0					PTV	0.443	1
ENSG00000148600	CDHR1	10	52	NA	NA	NA	NA	2	3	NA	NA	NA	NA	0.7 (0.4, 1.4)	0.443	NA (NA, NA)	NA	NA (NA, NA)	NA	NA (NA, NA)	NA	0	NA	NA					PTV	0.443	1
ENSG00000149196	C11orf73	0	6	NA	NA	NA	NA	0	0	NA	NA	NA	NA	0 (NA, NA)	0.443	NA (NA, NA)	NA	NA (NA, NA)	NA	NA (NA, NA)	NA	0	NA	NA					PTV	0.443	1
ENSG00000162727	OR2M5	4	8	NA	NA	NA	NA	0	0	NA	NA	NA	NA	1.9 (0.6, 6.7)	0.443	NA (NA, NA)	NA	NA (NA, NA)	NA	NA (NA, NA)	NA	0	NA	NA					PTV	0.443	1
ENSG00000174428	GTF2IRD2B	2	3	NA	NA	NA	NA	0	0	NA	NA	NA	NA	3.2 (0.5, 19.3)	0.443	NA (NA, NA)	NA	NA (NA, NA)	NA	NA (NA, NA)	NA	0	NA	NA					PTV	0.443	1
ENSG00000176463	SLCO3A1	4	6	0	2	12	24	0	4	0	0	1	1	1 (0.3, 2.9)	0.975	0.9 (0.3, 2.6)	0.817	1.3 (0.7, 2.3)	0.523	1.4 (0.7, 2.9)	0.443	0	0	0					MPC >2	0.443	1
ENSG00000182149	IST1	2	25	NA	NA	NA	NA	1	0	NA	NA	NA	NA	0.5 (0.2, 1.8)	0.443	NA (NA, NA)	NA	NA (NA, NA)	NA	NA (NA, NA)	NA	0	NA	NA					PTV	0.443	1
ENSG00000188290	HES4	2	4	NA	NA	0	0	1	0	NA	NA	0	0	2.4 (0.5, 11.9)	0.443	NA (NA, NA)	NA	2.4 (0.5, 11.9)	0.443	- (-, -)	-	0	NA	0					PTV	0.443	1
ENSG00000204478	PRAMEF20	2	3	NA	NA	NA	NA	0	0	NA	NA	NA	NA	3.2 (0.5, 19.3)	0.443	NA (NA, NA)	NA	NA (NA, NA)	NA	NA (NA, NA)	NA	0	NA	NA					PTV	0.443	1
ENSG00000015676	NUDCD3	1	7	NA	NA	NA	NA	0	1	NA	NA	NA	NA	0.3 (0, 2.6)	0.444	NA (NA, NA)	NA	NA (NA, NA)	NA	NA (NA, NA)	NA	0	NA	NA					PTV	0.444	1
ENSG00000060138	YBX3	5	24	0	2	2	6	0	2	0	0	0	0	0.6 (0.2, 1.7)	0.505	0.6 (0.2, 1.6)	0.444	0.7 (0.3, 1.7)	0.621	1.2 (0.2, 5.5)	0.844	0	0	0					PTV + MPC >3	0.444	1
ENSG00000063241	ISOC2	1	9	NA	NA	NA	NA	0	0	NA	NA	NA	NA	0.2 (0, 2.6)	0.444	NA (NA, NA)	NA	NA (NA, NA)	NA	NA (NA, NA)	NA	0	NA	NA					PTV	0.444	1
ENSG00000081320	STK17B	2	10	NA	NA	NA	NA	0	0	NA	NA	NA	NA	0.4 (0.1, 2)	0.444	NA (NA, NA)	NA	NA (NA, NA)	NA	NA (NA, NA)	NA	0	NA	NA					PTV	0.444	1
ENSG00000106336	FBXO24	3	16	NA	NA	NA	NA	1	3	NA	NA	NA	NA	0.6 (0.2, 1.7)	0.444	NA (NA, NA)	NA	NA (NA, NA)	NA	NA (NA, NA)	NA	0	NA	NA					PTV	0.444	1
ENSG00000115419	GLS	3	11	0	5	3	9	0	1	2	0	2	0	0.7 (0.2, 2.9)	0.879	0.8 (0.3, 2.7)	0.795	1.2 (0.5, 2.9)	0.782	1.8 (0.6, 5.1)	0.444	0	1	0					MPC >2	0.444	1
ENSG00000119396	RAB14	0	0	0	3	0	4	0	0	0	0	0	0	- (-, -)	-	0 (NA, NA)	0.742	0 (NA, NA)	0.444	0 (NA, NA)	0.444	0	0	0					PTV + MPC >2	0.444	1
ENSG00000136158	SPRY2	0	6	NA	NA	NA	NA	0	0	NA	NA	NA	NA	0 (NA, NA)	0.444	NA (NA, NA)	NA	NA (NA, NA)	NA	NA (NA, NA)	NA	0	NA	NA					PTV	0.444	1
ENSG00000164197	RNF180	11	23	NA	NA	NA	NA	0	3	NA	NA	NA	NA	1.4 (0.7, 3)	0.444	NA (NA, NA)	NA	NA (NA, NA)	NA	NA (NA, NA)	NA	0	NA	NA					PTV	0.444	1
ENSG00000165953	SERPINA12	3	25	NA	NA	NA	NA	0	0	NA	NA	NA	NA	0.5 (0.1, 1.8)	0.444	NA (NA, NA)	NA	NA (NA, NA)	NA	NA (NA, NA)	NA	0	NA	NA					PTV	0.444	1
ENSG00000166197	NOLC1	4	27	NA	NA	NA	NA	0	1	NA	NA	NA	NA	0.6 (0.2, 1.7)	0.444	NA (NA, NA)	NA	NA (NA, NA)	NA	NA (NA, NA)	NA	0	NA	NA					PTV	0.444	1
ENSG00000169900	PYDC1	2	12	NA	NA	4	4	0	0	NA	NA	0	0	0.7 (0.1, 3.6)	0.979	NA (NA, NA)	NA	1.3 (0.4, 3.9)	0.84	3 (0.6, 16.8)	0.444	0	NA	0					MPC >2	0.444	1
ENSG00000180347	CCDC129	11	65	NA	NA	NA	NA	3	2	NA	NA	NA	NA	0.8 (0.4, 1.4)	0.444	NA (NA, NA)	NA	NA (NA, NA)	NA	NA (NA, NA)	NA	0	NA	NA					PTV	0.444	1
ENSG00000183763	TRAIP	5	16	NA	NA	NA	NA	2	0	NA	NA	NA	NA	1.7 (0.6, 4.3)	0.444	NA (NA, NA)	NA	NA (NA, NA)	NA	NA (NA, NA)	NA	0	NA	NA					PTV	0.444	1
ENSG00000187800	PEAR1	25	60	NA	NA	NA	NA	3	3	NA	NA	NA	NA	1.2 (0.8, 2)	0.444	NA (NA, NA)	NA	NA (NA, NA)	NA	NA (NA, NA)	NA	0	NA	NA					PTV	0.444	1
ENSG00000189023	MAGEB16	4	24	NA	NA	NA	NA	0	0	NA	NA	NA	NA	0.5 (0.2, 1.7)	0.444	NA (NA, NA)	NA	NA (NA, NA)	NA	NA (NA, NA)	NA	0	NA	NA					PTV	0.444	1
ENSG00000196497	IPO4	11	56	NA	NA	NA	NA	2	2	NA	NA	NA	NA	0.8 (0.4, 1.4)	0.444	NA (NA, NA)	NA	NA (NA, NA)	NA	NA (NA, NA)	NA	0	NA	NA					PTV	0.444	1
ENSG00000198805	PNP	1	9	NA	NA	NA	NA	0	1	NA	NA	NA	NA	0.3 (0, 2.6)	0.444	NA (NA, NA)	NA	NA (NA, NA)	NA	NA (NA, NA)	NA	0	NA	NA					PTV	0.444	1
ENSG00000204420	C6orf25	4	21	NA	NA	NA	NA	0	2	NA	NA	NA	NA	0.5 (0.2, 1.7)	0.444	NA (NA, NA)	NA	NA (NA, NA)	NA	NA (NA, NA)	NA	0	NA	NA					PTV	0.444	1
ENSG00000214860	EVPLL	5	14	NA	NA	NA	NA	2	0	NA	NA	NA	NA	1.6 (0.6, 4.3)	0.444	NA (NA, NA)	NA	NA (NA, NA)	NA	NA (NA, NA)	NA	0	NA	NA					PTV	0.444	1
ENSG00000240764	PCDHGC5	9	19	NA	NA	NA	NA	1	2	NA	NA	NA	NA	1.5 (0.7, 3.3)	0.444	NA (NA, NA)	NA	NA (NA, NA)	NA	NA (NA, NA)	NA	0	NA	NA					PTV	0.444	1
ENSG00000259642	C15orf37	1	10	NA	NA	NA	NA	0	0	NA	NA	NA	NA	0.3 (0, 2.6)	0.444	NA (NA, NA)	NA	NA (NA, NA)	NA	NA (NA, NA)	NA	0	NA	NA					PTV	0.444	1
ENSG00000057019	DCBLD2	9	18	NA	NA	NA	NA	0	3	NA	NA	NA	NA	1.4 (0.7, 3.1)	0.445	NA (NA, NA)	NA	NA (NA, NA)	NA	NA (NA, NA)	NA	0	NA	NA					PTV	0.445	1
ENSG00000081923	ATP8B1	14	43	NA	NA	NA	NA	5	1	NA	NA	NA	NA	1.3 (0.7, 2.4)	0.445	NA (NA, NA)	NA	NA (NA, NA)	NA	NA (NA, NA)	NA	0	NA	NA					PTV	0.445	1
ENSG00000095637	SORBS1	9	39	NA	NA	NA	NA	0	3	NA	NA	NA	NA	0.7 (0.3, 1.5)	0.445	NA (NA, NA)	NA	NA (NA, NA)	NA	NA (NA, NA)	NA	0	NA	NA					PTV	0.445	1
ENSG00000104324	CPQ	3	33	NA	NA	NA	NA	2	2	NA	NA	NA	NA	0.6 (0.2, 1.7)	0.445	NA (NA, NA)	NA	NA (NA, NA)	NA	NA (NA, NA)	NA	0	NA	NA					PTV	0.445	1
ENSG00000144909	OSBPL11	1	11	NA	NA	NA	NA	0	0	NA	NA	NA	NA	0.3 (0, 2.6)	0.445	NA (NA, NA)	NA	NA (NA, NA)	NA	NA (NA, NA)	NA	0	NA	NA					PTV	0.445	1
ENSG00000151062	CACNA2D4	23	69	NA	NA	NA	NA	4	4	NA	NA	NA	NA	1.2 (0.8, 2)	0.445	NA (NA, NA)	NA	NA (NA, NA)	NA	NA (NA, NA)	NA	0	NA	NA					PTV	0.445	1
ENSG00000152254	G6PC2	7	29	NA	NA	NA	NA	2	9	NA	NA	NA	NA	0.7 (0.3, 1.5)	0.445	NA (NA, NA)	NA	NA (NA, NA)	NA	NA (NA, NA)	NA	0	NA	NA					PTV	0.445	1
ENSG00000004897	CDC27	2	3	NA	NA	0	8	1	0	NA	NA	0	0	4.6 (0.5, 44.2)	0.468	NA (NA, NA)	NA	1 (0.2, 4.6)	0.969	0 (NA, NA)	0.446	0	NA	0					MPC >2	0.446	1
ENSG00000100902	PSMA6	0	0	0	1	0	2	0	1	0	0	0	0	- (-, -)	-	0 (NA, NA)	0.847	0 (NA, NA)	0.592	0 (NA, NA)	0.446	0	0	0					MPC >2	0.446	1
ENSG00000102753	KPNA3	0	3	NA	NA	5	14	0	0	NA	NA	0	4	0 (NA, NA)	0.446	NA (NA, NA)	NA	0.7 (0.3, 2.1)	0.745	0.8 (0.3, 2.4)	0.924	0	NA	0					PTV	0.446	1
ENSG00000103642	LACTB	2	18	NA	NA	NA	NA	0	0	NA	NA	NA	NA	0.5 (0.1, 2)	0.446	NA (NA, NA)	NA	NA (NA, NA)	NA	NA (NA, NA)	NA	0	NA	NA					PTV	0.446	1
ENSG00000110446	SLC15A3	3	24	0	0	0	0	1	0	0	0	0	0	0.5 (0.2, 1.7)	0.446	0.5 (0.2, 1.7)	0.446	0.5 (0.2, 1.7)	0.446	- (-, -)	-	0	0	0					PTV	0.446	1
ENSG00000115274	INO80B	1	8	NA	NA	1	1	1	0	NA	NA	0	0	1 (0.2, 5.3)	0.999	NA (NA, NA)	NA	1.6 (0.4, 6)	0.809	8.9 (0.6, 133)	0.446	0	NA	0					MPC >2	0.446	1
ENSG00000120738	EGR1	2	4	0	0	1	11	0	0	0	0	0	0	2 (0.3, 15.4)	0.904	2 (0.3, 15.4)	0.904	0.7 (0.2, 2.6)	0.812	0.4 (0.1, 2.6)	0.446	0	0	0					MPC >2	0.446	1
ENSG00000129083	COPB1	1	3	NA	NA	4	35	0	0	NA	NA	1	0	1.6 (0.2, 15.4)	0.679	NA (NA, NA)	NA	0.7 (0.3, 1.7)	0.549	0.6 (0.2, 1.6)	0.446	0	NA	0					MPC >2	0.446	1
ENSG00000135763	URB2	21	68	NA	NA	NA	NA	5	4	NA	NA	NA	NA	1.2 (0.8, 2)	0.446	NA (NA, NA)	NA	NA (NA, NA)	NA	NA (NA, NA)	NA	1	NA	NA					PTV	0.446	1
ENSG00000136718	IMP4	6	17	NA	NA	NA	NA	2	2	NA	NA	NA	NA	1.6 (0.6, 3.8)	0.446	NA (NA, NA)	NA	NA (NA, NA)	NA	NA (NA, NA)	NA	0	NA	NA					PTV	0.446	1
ENSG00000163875	MEAF6	0	3	2	4	2	3	0	0	0	0	1	1	0 (NA, NA)	0.446	1.9 (0.4, 9.4)	0.727	1.4 (0.4, 4.4)	0.826	1.7 (0.5, 6)	0.57	0	0	0					PTV	0.446	1
ENSG00000164897	TMUB1	1	1	NA	NA	NA	NA	0	0	NA	NA	NA	NA	10.7 (0.6, 185.6)	0.446	NA (NA, NA)	NA	NA (NA, NA)	NA	NA (NA, NA)	NA	0	NA	NA					PTV	0.446	1
ENSG00000165895	ARHGAP42	0	1	NA	NA	NA	NA	0	1	NA	NA	NA	NA	0 (NA, NA)	0.446	NA (NA, NA)	NA	NA (NA, NA)	NA	NA (NA, NA)	NA	0	NA	NA					PTV	0.446	1
ENSG00000169131	ZNF354A	12	27	NA	NA	NA	NA	0	1	NA	NA	NA	NA	1.4 (0.7, 2.8)	0.446	NA (NA, NA)	NA	NA (NA, NA)	NA	NA (NA, NA)	NA	0	NA	NA					PTV	0.446	1
ENSG00000172935	MRGPRF	0	1	NA	NA	NA	NA	0	1	NA	NA	NA	NA	0 (NA, NA)	0.446	NA (NA, NA)	NA	NA (NA, NA)	NA	NA (NA, NA)	NA	0	NA	NA					PTV	0.446	1
ENSG00000203740	METTL11B	0	1	NA	NA	NA	NA	0	1	NA	NA	NA	NA	0 (NA, NA)	0.446	NA (NA, NA)	NA	NA (NA, NA)	NA	NA (NA, NA)	NA	0	NA	NA					PTV	0.446	1
ENSG00000203778	FAM229B	1	1	NA	NA	NA	NA	0	0	NA	NA	NA	NA	10.7 (0.6, 185.6)	0.446	NA (NA, NA)	NA	NA (NA, NA)	NA	NA (NA, NA)	NA	0	NA	NA					PTV	0.446	1
ENSG00000206150	RNASE13	1	12	NA	NA	NA	NA	0	0	NA	NA	NA	NA	0.4 (0, 2.6)	0.446	NA (NA, NA)	NA	NA (NA, NA)	NA	NA (NA, NA)	NA	0	NA	NA					PTV	0.446	1
ENSG00000222009	BTBD19	0	1	NA	NA	NA	NA	0	1	NA	NA	NA	NA	0 (NA, NA)	0.446	NA (NA, NA)	NA	NA (NA, NA)	NA	NA (NA, NA)	NA	0	NA	NA					PTV	0.446	1
ENSG00000241127	YAE1D1	8	17	NA	NA	NA	NA	0	0	NA	NA	NA	NA	1.5 (0.6, 3.4)	0.446	NA (NA, NA)	NA	NA (NA, NA)	NA	NA (NA, NA)	NA	0	NA	NA					PTV	0.446	1
ENSG00000261603	PRSS46	0	1	NA	NA	NA	NA	0	1	NA	NA	NA	NA	0 (NA, NA)	0.446	NA (NA, NA)	NA	NA (NA, NA)	NA	NA (NA, NA)	NA	0	NA	NA					PTV	0.446	1
ENSG00000033050	ABCF2	5	13	NA	NA	0	4	1	0	NA	NA	2	1	1.8 (0.6, 5.2)	0.447	NA (NA, NA)	NA	1.6 (0.6, 3.9)	0.509	1.1 (0.2, 6.9)	0.961	0	NA	0					PTV	0.447	1
ENSG00000070614	NDST1	5	14	NA	NA	0	4	0	3	NA	NA	0	1	0.7 (0.3, 2.1)	0.732	NA (NA, NA)	NA	0.6 (0.2, 1.7)	0.447	0 (NA, NA)	0.578	0	NA	0					PTV + MPC >2	0.447	1
ENSG00000083520	DIS3	13	64	NA	NA	NA	NA	1	2	NA	NA	NA	NA	0.8 (0.4, 1.4)	0.447	NA (NA, NA)	NA	NA (NA, NA)	NA	NA (NA, NA)	NA	0	NA	NA					PTV	0.447	1
ENSG00000088387	DOCK9	5	26	NA	NA	NA	NA	0	2	NA	NA	NA	NA	0.6 (0.2, 1.6)	0.447	NA (NA, NA)	NA	NA (NA, NA)	NA	NA (NA, NA)	NA	0	NA	NA					PTV	0.447	1
ENSG00000100354	TNRC6B	1	9	NA	NA	NA	NA	0	1	NA	NA	NA	NA	0.4 (0, 2.6)	0.447	NA (NA, NA)	NA	NA (NA, NA)	NA	NA (NA, NA)	NA	0	NA	NA					PTV	0.447	1
ENSG00000103415	HMOX2	1	6	NA	NA	NA	NA	0	1	NA	NA	NA	NA	0.3 (0, 2.6)	0.447	NA (NA, NA)	NA	NA (NA, NA)	NA	NA (NA, NA)	NA	0	NA	NA					PTV	0.447	1
ENSG00000106803	SEC61B	0	4	NA	NA	NA	NA	0	0	NA	NA	NA	NA	0 (NA, NA)	0.447	NA (NA, NA)	NA	NA (NA, NA)	NA	NA (NA, NA)	NA	0	NA	NA					PTV	0.447	1
ENSG00000117010	ZNF684	11	22	NA	NA	NA	NA	4	3	NA	NA	NA	NA	1.4 (0.7, 2.8)	0.447	NA (NA, NA)	NA	NA (NA, NA)	NA	NA (NA, NA)	NA	0	NA	NA					PTV	0.447	1
ENSG00000125967	NECAB3	2	17	NA	NA	NA	NA	1	2	NA	NA	NA	NA	0.5 (0.1, 1.8)	0.447	NA (NA, NA)	NA	NA (NA, NA)	NA	NA (NA, NA)	NA	0	NA	NA					PTV	0.447	1
ENSG00000133935	C14orf1	0	7	NA	NA	NA	NA	0	0	NA	NA	NA	NA	0 (NA, NA)	0.447	NA (NA, NA)	NA	NA (NA, NA)	NA	NA (NA, NA)	NA	0	NA	NA					PTV	0.447	1
ENSG00000161849	KRT84	13	25	NA	NA	NA	NA	1	1	NA	NA	NA	NA	1.4 (0.7, 3)	0.447	NA (NA, NA)	NA	NA (NA, NA)	NA	NA (NA, NA)	NA	0	NA	NA					PTV	0.447	1
ENSG00000162613	FUBP1	1	1	2	3	0	1	0	0	0	0	1	0	1.1 (0, 22.9)	0.976	2 (0.4, 10.6)	0.7	2.3 (0.5, 10.1)	0.511	3 (0.6, 16.4)	0.447	0	0	0					MPC >2	0.447	1
ENSG00000164123	C4orf45	1	19	NA	NA	NA	NA	0	0	NA	NA	NA	NA	0.3 (0, 2.6)	0.447	NA (NA, NA)	NA	NA (NA, NA)	NA	NA (NA, NA)	NA	0	NA	NA					PTV	0.447	1
ENSG00000165156	ZHX1	4	7	NA	NA	NA	NA	0	0	NA	NA	NA	NA	2.5 (0.6, 11.1)	0.447	NA (NA, NA)	NA	NA (NA, NA)	NA	NA (NA, NA)	NA	0	NA	NA					PTV	0.447	1
ENSG00000197428	OR51D1	3	26	NA	NA	NA	NA	2	3	NA	NA	NA	NA	0.6 (0.2, 1.6)	0.447	NA (NA, NA)	NA	NA (NA, NA)	NA	NA (NA, NA)	NA	0	NA	NA					PTV	0.447	1
ENSG00000008197	TFAP2D	2	3	NA	NA	NA	NA	0	0	NA	NA	NA	NA	3.2 (0.5, 19.2)	0.448	NA (NA, NA)	NA	NA (NA, NA)	NA	NA (NA, NA)	NA	0	NA	NA					PTV	0.448	1
ENSG00000070019	GUCY2C	9	60	NA	NA	NA	NA	4	2	NA	NA	NA	NA	0.7 (0.4, 1.4)	0.448	NA (NA, NA)	NA	NA (NA, NA)	NA	NA (NA, NA)	NA	0	NA	NA					PTV	0.448	1
ENSG00000100079	LGALS2	2	13	NA	NA	NA	NA	0	0	NA	NA	NA	NA	0.4 (0.1, 2.1)	0.448	NA (NA, NA)	NA	NA (NA, NA)	NA	NA (NA, NA)	NA	0	NA	NA					PTV	0.448	1
ENSG00000102226	USP11	0	5	0	0	13	38	0	0	0	0	2	3	0 (NA, NA)	0.448	0 (NA, NA)	0.448	0.9 (0.5, 1.6)	0.807	1 (0.5, 1.9)	0.973	0	0	1					PTV	0.448	1
ENSG00000105552	BCAT2	7	34	NA	NA	NA	NA	1	3	NA	NA	NA	NA	0.7 (0.3, 1.5)	0.448	NA (NA, NA)	NA	NA (NA, NA)	NA	NA (NA, NA)	NA	0	NA	NA					PTV	0.448	1
ENSG00000112378	PERP	3	5	NA	NA	NA	NA	0	1	NA	NA	NA	NA	2.2 (0.5, 8.9)	0.448	NA (NA, NA)	NA	NA (NA, NA)	NA	NA (NA, NA)	NA	0	NA	NA					PTV	0.448	1
ENSG00000129282	MRM1	6	13	NA	NA	5	18	0	0	NA	NA	0	0	1.8 (0.6, 5.1)	0.448	NA (NA, NA)	NA	1.3 (0.6, 2.8)	0.657	0.9 (0.3, 2.9)	0.917	0	NA	0					PTV	0.448	1
ENSG00000157335	CLEC18C	0	5	NA	NA	NA	NA	0	0	NA	NA	NA	NA	0 (NA, NA)	0.448	NA (NA, NA)	NA	NA (NA, NA)	NA	NA (NA, NA)	NA	0	NA	NA					PTV	0.448	1
ENSG00000160404	TOR2A	1	6	NA	NA	NA	NA	0	3	NA	NA	NA	NA	0.4 (0.1, 2.6)	0.448	NA (NA, NA)	NA	NA (NA, NA)	NA	NA (NA, NA)	NA	0	NA	NA					PTV	0.448	1
ENSG00000164086	DUSP7	2	4	0	0	1	8	0	0	0	1	0	0	1.3 (0.2, 6.9)	0.776	0.9 (0.2, 4.6)	0.903	0.6 (0.2, 2.3)	0.688	0.3 (0, 2.6)	0.448	0	0	0					MPC >2	0.448	1
ENSG00000170044	ZPLD1	6	18	NA	NA	NA	NA	0	7	NA	NA	NA	NA	0.6 (0.3, 1.6)	0.448	NA (NA, NA)	NA	NA (NA, NA)	NA	NA (NA, NA)	NA	0	NA	NA					PTV	0.448	1
ENSG00000174437	ATP2A2	1	9	0	2	8	39	0	1	0	0	4	3	0.5 (0.1, 3.5)	0.695	0.3 (0, 2.6)	0.448	0.9 (0.5, 1.7)	0.834	1 (0.5, 1.9)	0.951	0	0	0					PTV + MPC >3	0.448	1
ENSG00000183401	CCDC159	2	7	NA	NA	NA	NA	0	3	NA	NA	NA	NA	0.4 (0.1, 2.1)	0.448	NA (NA, NA)	NA	NA (NA, NA)	NA	NA (NA, NA)	NA	0	NA	NA					PTV	0.448	1
ENSG00000188716	DUPD1	7	12	NA	NA	NA	NA	0	0	NA	NA	NA	NA	1.6 (0.6, 4.1)	0.448	NA (NA, NA)	NA	NA (NA, NA)	NA	NA (NA, NA)	NA	0	NA	NA					PTV	0.448	1
ENSG00000196368	NUDT11	0	1	0	3	0	3	0	0	0	0	0	0	0 (NA, NA)	0.648	0 (NA, NA)	0.679	0 (NA, NA)	0.448	0 (NA, NA)	0.528	0	0	0					PTV + MPC >2	0.448	1
ENSG00000099949	LZTR1	37	129	NA	NA	4	4	12	7	NA	NA	0	0	1.1 (0.8, 1.5)	0.712	NA (NA, NA)	NA	1.1 (0.8, 1.6)	0.539	3.3 (0.5, 20)	0.449	0	NA	0					MPC >2	0.449	1
ENSG00000099968	BCL2L13	2	12	NA	NA	NA	NA	0	2	NA	NA	NA	NA	0.4 (0.1, 2.1)	0.449	NA (NA, NA)	NA	NA (NA, NA)	NA	NA (NA, NA)	NA	0	NA	NA					PTV	0.449	1
ENSG00000101311	FERMT1	12	30	NA	NA	NA	NA	2	2	NA	NA	NA	NA	1.4 (0.7, 2.7)	0.449	NA (NA, NA)	NA	NA (NA, NA)	NA	NA (NA, NA)	NA	0	NA	NA					PTV	0.449	1
ENSG00000109205	ODAM	9	21	NA	NA	NA	NA	0	1	NA	NA	NA	NA	1.5 (0.7, 3.5)	0.449	NA (NA, NA)	NA	NA (NA, NA)	NA	NA (NA, NA)	NA	0	NA	NA					PTV	0.449	1
ENSG00000110906	KCTD10	1	16	1	0	9	28	1	0	0	0	0	4	0.4 (0.1, 2.1)	0.449	0.6 (0.2, 2.4)	0.712	0.8 (0.4, 1.6)	0.658	1 (0.5, 2.1)	0.963	0	0	0					PTV	0.449	1
ENSG00000118231	CRYGD	4	14	NA	NA	NA	NA	0	3	NA	NA	NA	NA	0.5 (0.2, 1.8)	0.449	NA (NA, NA)	NA	NA (NA, NA)	NA	NA (NA, NA)	NA	0	NA	NA					PTV	0.449	1
ENSG00000120160	EQTN	8	25	NA	NA	NA	NA	0	0	NA	NA	NA	NA	1.6 (0.7, 3.8)	0.449	NA (NA, NA)	NA	NA (NA, NA)	NA	NA (NA, NA)	NA	0	NA	NA					PTV	0.449	1
ENSG00000120784	ZFP30	8	43	NA	NA	NA	NA	0	1	NA	NA	NA	NA	0.7 (0.3, 1.5)	0.449	NA (NA, NA)	NA	NA (NA, NA)	NA	NA (NA, NA)	NA	0	NA	NA					PTV	0.449	1
ENSG00000123411	IKZF4	2	4	1	1	1	3	0	0	0	0	0	0	2.3 (0.4, 13.1)	0.662	2.6 (0.6, 11.7)	0.453	2 (0.6, 7.1)	0.449	1.8 (0.3, 10.6)	0.902	0	0	0					PTV + MPC >2	0.449	1
ENSG00000124391	IL17C	0	10	NA	NA	NA	NA	0	0	NA	NA	NA	NA	0 (NA, NA)	0.449	NA (NA, NA)	NA	NA (NA, NA)	NA	NA (NA, NA)	NA	0	NA	NA					PTV	0.449	1
ENSG00000124491	F13A1	9	20	NA	NA	NA	NA	2	3	NA	NA	NA	NA	1.5 (0.7, 3.2)	0.449	NA (NA, NA)	NA	NA (NA, NA)	NA	NA (NA, NA)	NA	0	NA	NA					PTV	0.449	1
ENSG00000132837	DMGDH	9	59	NA	NA	NA	NA	3	1	NA	NA	NA	NA	0.7 (0.4, 1.4)	0.449	NA (NA, NA)	NA	NA (NA, NA)	NA	NA (NA, NA)	NA	0	NA	NA					PTV	0.449	1
ENSG00000135315	KIAA1009	20	67	NA	NA	NA	NA	7	3	NA	NA	NA	NA	1.3 (0.8, 2.1)	0.449	NA (NA, NA)	NA	NA (NA, NA)	NA	NA (NA, NA)	NA	0	NA	NA					PTV	0.449	1
ENSG00000135406	PRPH	4	26	NA	NA	0	0	2	3	NA	NA	0	0	0.6 (0.2, 1.6)	0.449	NA (NA, NA)	NA	0.6 (0.2, 1.6)	0.449	- (-, -)	-	0	NA	0					PTV	0.449	1
ENSG00000140961	OSGIN1	9	24	NA	NA	NA	NA	2	2	NA	NA	NA	NA	1.4 (0.7, 2.9)	0.449	NA (NA, NA)	NA	NA (NA, NA)	NA	NA (NA, NA)	NA	0	NA	NA					PTV	0.449	1
ENSG00000148483	TMEM236	2	3	NA	NA	NA	NA	0	0	NA	NA	NA	NA	3.2 (0.5, 19.2)	0.449	NA (NA, NA)	NA	NA (NA, NA)	NA	NA (NA, NA)	NA	0	NA	NA					PTV	0.449	1
ENSG00000164169	PRMT10	10	35	NA	NA	NA	NA	4	1	NA	NA	NA	NA	1.4 (0.7, 2.6)	0.449	NA (NA, NA)	NA	NA (NA, NA)	NA	NA (NA, NA)	NA	0	NA	NA					PTV	0.449	1
ENSG00000170801	HTRA3	5	12	NA	NA	0	0	0	1	NA	NA	0	0	1.8 (0.6, 5.6)	0.449	NA (NA, NA)	NA	1.8 (0.6, 5.6)	0.449	- (-, -)	-	0	NA	0					PTV	0.449	1
ENSG00000172487	OR8J1	1	9	NA	NA	NA	NA	0	2	NA	NA	NA	NA	0.4 (0, 2.6)	0.449	NA (NA, NA)	NA	NA (NA, NA)	NA	NA (NA, NA)	NA	0	NA	NA					PTV	0.449	1
ENSG00000185043	CIB1	0	10	NA	NA	NA	NA	0	0	NA	NA	NA	NA	0 (NA, NA)	0.449	NA (NA, NA)	NA	NA (NA, NA)	NA	NA (NA, NA)	NA	0	NA	NA					PTV	0.449	1
ENSG00000196502	SULT1A1	14	25	5	15	3	24	0	4	0	1	1	1	1.3 (0.7, 2.5)	0.449	1.2 (0.7, 2.1)	0.674	1 (0.6, 1.7)	0.962	0.7 (0.3, 1.7)	0.613	0	0	0					PTV	0.449	1
ENSG00000205022	PABPN1L	3	18	NA	NA	NA	NA	1	3	NA	NA	NA	NA	0.5 (0.2, 1.7)	0.449	NA (NA, NA)	NA	NA (NA, NA)	NA	NA (NA, NA)	NA	1	NA	NA					PTV	0.449	1
ENSG00000235194	PPP1R3E	0	6	NA	NA	NA	NA	0	0	NA	NA	NA	NA	0 (NA, NA)	0.449	NA (NA, NA)	NA	NA (NA, NA)	NA	NA (NA, NA)	NA	0	NA	NA					PTV	0.449	1
ENSG00000066651	TRMT11	4	27	NA	NA	NA	NA	2	0	NA	NA	NA	NA	0.6 (0.2, 1.6)	0.45	NA (NA, NA)	NA	NA (NA, NA)	NA	NA (NA, NA)	NA	0	NA	NA					PTV	0.45	1
ENSG00000088205	DDX18	2	14	NA	NA	NA	NA	0	0	NA	NA	NA	NA	0.5 (0.1, 2)	0.45	NA (NA, NA)	NA	NA (NA, NA)	NA	NA (NA, NA)	NA	0	NA	NA					PTV	0.45	1
ENSG00000090020	SLC9A1	2	13	NA	NA	12	60	0	0	NA	NA	2	4	0.7 (0.2, 3)	0.901	NA (NA, NA)	NA	0.8 (0.4, 1.4)	0.45	0.8 (0.4, 1.4)	0.534	0	NA	0					PTV + MPC >2	0.45	1
ENSG00000102125	TAZ	1	2	NA	NA	4	10	0	0	NA	NA	0	0	3.3 (0.3, 38.6)	0.862	NA (NA, NA)	NA	1.7 (0.6, 4.8)	0.45	1.5 (0.5, 4.7)	0.691	0	NA	0					PTV + MPC >2	0.45	1
ENSG00000107614	TRDMT1	4	26	NA	NA	NA	NA	1	2	NA	NA	NA	NA	0.6 (0.2, 1.7)	0.45	NA (NA, NA)	NA	NA (NA, NA)	NA	NA (NA, NA)	NA	0	NA	NA					PTV	0.45	1
ENSG00000109851	DBX1	6	16	NA	NA	NA	NA	0	1	NA	NA	NA	NA	1.6 (0.6, 4.2)	0.45	NA (NA, NA)	NA	NA (NA, NA)	NA	NA (NA, NA)	NA	0	NA	NA					PTV	0.45	1
ENSG00000111615	KRR1	7	17	NA	NA	NA	NA	1	0	NA	NA	NA	NA	1.5 (0.6, 3.7)	0.45	NA (NA, NA)	NA	NA (NA, NA)	NA	NA (NA, NA)	NA	0	NA	NA					PTV	0.45	1
ENSG00000125148	MT2A	2	4	NA	NA	NA	NA	1	0	NA	NA	NA	NA	2.3 (0.5, 10.4)	0.45	NA (NA, NA)	NA	NA (NA, NA)	NA	NA (NA, NA)	NA	0	NA	NA					PTV	0.45	1
ENSG00000145901	TNIP1	1	14	NA	NA	NA	NA	1	2	NA	NA	NA	NA	0.4 (0.1, 2.1)	0.45	NA (NA, NA)	NA	NA (NA, NA)	NA	NA (NA, NA)	NA	0	NA	NA					PTV	0.45	1
ENSG00000163703	CRELD1	4	34	NA	NA	NA	NA	5	3	NA	NA	NA	NA	0.7 (0.3, 1.5)	0.45	NA (NA, NA)	NA	NA (NA, NA)	NA	NA (NA, NA)	NA	0	NA	NA					PTV	0.45	1
ENSG00000165152	TMEM246	0	11	NA	NA	NA	NA	0	0	NA	NA	NA	NA	0 (NA, NA)	0.45	NA (NA, NA)	NA	NA (NA, NA)	NA	NA (NA, NA)	NA	0	NA	NA					PTV	0.45	1
ENSG00000172428	MYEOV2	4	15	NA	NA	NA	NA	3	0	NA	NA	NA	NA	1.6 (0.6, 4.2)	0.45	NA (NA, NA)	NA	NA (NA, NA)	NA	NA (NA, NA)	NA	0	NA	NA					PTV	0.45	1
ENSG00000177697	CD151	4	20	NA	NA	NA	NA	0	2	NA	NA	NA	NA	0.6 (0.2, 1.7)	0.45	NA (NA, NA)	NA	NA (NA, NA)	NA	NA (NA, NA)	NA	0	NA	NA					PTV	0.45	1
ENSG00000178971	CTC1	16	75	NA	NA	NA	NA	0	1	NA	NA	NA	NA	0.8 (0.4, 1.4)	0.45	NA (NA, NA)	NA	NA (NA, NA)	NA	NA (NA, NA)	NA	0	NA	NA					PTV	0.45	1
ENSG00000181609	OR52D1	6	12	NA	NA	NA	NA	0	3	NA	NA	NA	NA	1.6 (0.6, 4)	0.45	NA (NA, NA)	NA	NA (NA, NA)	NA	NA (NA, NA)	NA	0	NA	NA					PTV	0.45	1
ENSG00000187533	C4orf40	2	5	NA	NA	NA	NA	0	0	NA	NA	NA	NA	3.3 (0.6, 18.8)	0.45	NA (NA, NA)	NA	NA (NA, NA)	NA	NA (NA, NA)	NA	0	NA	NA					PTV	0.45	1
ENSG00000189401	OTUD6A	1	0	NA	NA	1	4	0	0	NA	NA	0	0	- (-, -)	-	NA (NA, NA)	NA	2.9 (0.5, 15.5)	0.45	1.4 (0.1, 12.7)	0.778	0	NA	0					PTV + MPC >2	0.45	1
ENSG00000196418	ZNF124	6	26	NA	NA	NA	NA	0	0	NA	NA	NA	NA	0.6 (0.3, 1.6)	0.45	NA (NA, NA)	NA	NA (NA, NA)	NA	NA (NA, NA)	NA	0	NA	NA					PTV	0.45	1
ENSG00000197142	ACSL5	11	27	NA	NA	NA	NA	3	6	NA	NA	NA	NA	1.3 (0.7, 2.6)	0.45	NA (NA, NA)	NA	NA (NA, NA)	NA	NA (NA, NA)	NA	0	NA	NA					PTV	0.45	1
ENSG00000197442	MAP3K5	3	16	0	0	0	8	0	1	0	0	1	0	0.6 (0.2, 2.1)	0.597	0.6 (0.2, 2.1)	0.597	0.6 (0.2, 1.7)	0.45	0.5 (0, 5.1)	0.895	0	0	0					PTV + MPC >2	0.45	1
ENSG00000006210	CX3CL1	0	5	NA	NA	NA	NA	0	0	NA	NA	NA	NA	0 (NA, NA)	0.451	NA (NA, NA)	NA	NA (NA, NA)	NA	NA (NA, NA)	NA	0	NA	NA					PTV	0.451	1
ENSG00000034533	ASTE1	9	48	NA	NA	NA	NA	1	2	NA	NA	NA	NA	0.7 (0.4, 1.5)	0.451	NA (NA, NA)	NA	NA (NA, NA)	NA	NA (NA, NA)	NA	0	NA	NA					PTV	0.451	1
ENSG00000103018	CYB5B	0	9	NA	NA	NA	NA	0	0	NA	NA	NA	NA	0 (NA, NA)	0.451	NA (NA, NA)	NA	NA (NA, NA)	NA	NA (NA, NA)	NA	0	NA	NA					PTV	0.451	1
ENSG00000106070	GRB10	5	6	NA	NA	7	31	1	2	NA	NA	0	1	1.7 (0.6, 4.7)	0.451	NA (NA, NA)	NA	1 (0.5, 1.9)	0.985	0.7 (0.3, 1.8)	0.638	0	NA	0					PTV	0.451	1
ENSG00000112699	GMDS	2	4	NA	NA	8	27	0	1	NA	NA	3	2	1.5 (0.3, 7.8)	0.645	NA (NA, NA)	NA	1.4 (0.7, 2.7)	0.451	1.4 (0.7, 2.9)	0.531	0	NA	0					PTV + MPC >2	0.451	1
ENSG00000113384	GOLPH3	0	5	0	0	2	5	0	1	0	0	0	0	0 (NA, NA)	0.451	0 (NA, NA)	0.451	0.6 (0.1, 2.8)	0.768	1.2 (0.2, 6.4)	0.791	0	0	0					PTV	0.451	1
ENSG00000120519	SLC10A7	0	9	NA	NA	NA	NA	0	0	NA	NA	NA	NA	0 (NA, NA)	0.451	NA (NA, NA)	NA	NA (NA, NA)	NA	NA (NA, NA)	NA	0	NA	NA					PTV	0.451	1
ENSG00000124882	EREG	5	11	NA	NA	NA	NA	0	0	NA	NA	NA	NA	1.9 (0.6, 6)	0.451	NA (NA, NA)	NA	NA (NA, NA)	NA	NA (NA, NA)	NA	0	NA	NA					PTV	0.451	1
ENSG00000133116	KL	5	25	NA	NA	7	29	2	0	NA	NA	0	2	1.3 (0.5, 3.1)	0.775	NA (NA, NA)	NA	0.9 (0.5, 1.6)	0.818	0.7 (0.3, 1.6)	0.451	0	NA	0					MPC >2	0.451	1
ENSG00000141577	AZI1	6	23	NA	NA	NA	NA	4	0	NA	NA	NA	NA	1.4 (0.7, 3.2)	0.451	NA (NA, NA)	NA	NA (NA, NA)	NA	NA (NA, NA)	NA	0	NA	NA					PTV	0.451	1
ENSG00000142233	NTN5	5	13	NA	NA	NA	NA	1	0	NA	NA	NA	NA	1.8 (0.6, 5.3)	0.451	NA (NA, NA)	NA	NA (NA, NA)	NA	NA (NA, NA)	NA	0	NA	NA					PTV	0.451	1
ENSG00000152556	PFKM	14	42	NA	NA	2	4	1	11	NA	NA	0	0	0.8 (0.4, 1.4)	0.451	NA (NA, NA)	NA	0.8 (0.5, 1.4)	0.534	1.5 (0.2, 12.7)	0.722	0	NA	0					PTV	0.451	1
ENSG00000154027	AK5	4	11	NA	NA	NA	NA	0	0	NA	NA	NA	NA	2 (0.6, 6.4)	0.451	NA (NA, NA)	NA	NA (NA, NA)	NA	NA (NA, NA)	NA	0	NA	NA					PTV	0.451	1
ENSG00000157322	CLEC18A	0	9	2	11	1	2	3	2	2	0	1	3	0.5 (0.1, 1.9)	0.451	0.7 (0.3, 1.6)	0.511	0.7 (0.3, 1.5)	0.481	0.9 (0.3, 2.3)	0.966	0	0	0					PTV	0.451	1
ENSG00000157429	ZNF19	7	22	NA	NA	NA	NA	2	1	NA	NA	NA	NA	1.5 (0.7, 3.3)	0.451	NA (NA, NA)	NA	NA (NA, NA)	NA	NA (NA, NA)	NA	0	NA	NA					PTV	0.451	1
ENSG00000159251	ACTC1	2	6	2	4	4	11	0	0	0	1	0	0	1.4 (0.3, 8.1)	0.678	1.5 (0.5, 5.1)	0.725	1.5 (0.7, 3.5)	0.451	1.6 (0.6, 4.1)	0.529	0	0	0					PTV + MPC >2	0.451	1
ENSG00000163950	SLBP	3	7	NA	NA	NA	NA	0	0	NA	NA	NA	NA	2.2 (0.6, 8.8)	0.451	NA (NA, NA)	NA	NA (NA, NA)	NA	NA (NA, NA)	NA	0	NA	NA					PTV	0.451	1
ENSG00000170484	KRT74	4	41	NA	NA	NA	NA	4	0	NA	NA	NA	NA	0.6 (0.3, 1.5)	0.451	NA (NA, NA)	NA	NA (NA, NA)	NA	NA (NA, NA)	NA	0	NA	NA					PTV	0.451	1
ENSG00000172985	SH3RF3	3	18	NA	NA	NA	NA	0	0	NA	NA	NA	NA	0.5 (0.1, 1.9)	0.451	NA (NA, NA)	NA	NA (NA, NA)	NA	NA (NA, NA)	NA	0	NA	NA					PTV	0.451	1
ENSG00000176435	CLEC14A	7	20	NA	NA	1	3	0	0	NA	NA	0	0	1.6 (0.6, 4.3)	0.595	NA (NA, NA)	NA	1.7 (0.7, 4.2)	0.451	2.6 (0.2, 28.2)	0.993	0	NA	0					PTV + MPC >2	0.451	1
ENSG00000179085	DPM3	1	3	NA	NA	NA	NA	0	0	NA	NA	NA	NA	2.5 (0.2, 27)	0.451	NA (NA, NA)	NA	NA (NA, NA)	NA	NA (NA, NA)	NA	0	NA	NA					PTV	0.451	1
ENSG00000180532	ZSCAN4	2	26	NA	NA	NA	NA	3	3	NA	NA	NA	NA	0.6 (0.2, 1.7)	0.451	NA (NA, NA)	NA	NA (NA, NA)	NA	NA (NA, NA)	NA	0	NA	NA					PTV	0.451	1
ENSG00000185585	OLFML2A	9	25	NA	NA	NA	NA	2	1	NA	NA	NA	NA	1.5 (0.7, 3.4)	0.451	NA (NA, NA)	NA	NA (NA, NA)	NA	NA (NA, NA)	NA	0	NA	NA					PTV	0.451	1
ENSG00000196118	C16orf93	7	30	NA	NA	NA	NA	0	2	NA	NA	NA	NA	0.7 (0.3, 1.6)	0.451	NA (NA, NA)	NA	NA (NA, NA)	NA	NA (NA, NA)	NA	0	NA	NA					PTV	0.451	1
ENSG00000196208	GREB1	10	47	NA	NA	2	14	1	2	NA	NA	1	1	0.8 (0.4, 1.6)	0.62	NA (NA, NA)	NA	0.8 (0.4, 1.4)	0.451	0.7 (0.2, 2.3)	0.714	0	NA	0					PTV + MPC >2	0.451	1
ENSG00000087206	UIMC1	9	21	NA	NA	NA	NA	1	2	NA	NA	NA	NA	1.5 (0.7, 3.3)	0.452	NA (NA, NA)	NA	NA (NA, NA)	NA	NA (NA, NA)	NA	0	NA	NA					PTV	0.452	1
ENSG00000100209	HSCB	7	12	NA	NA	NA	NA	0	1	NA	NA	NA	NA	1.7 (0.6, 4.7)	0.452	NA (NA, NA)	NA	NA (NA, NA)	NA	NA (NA, NA)	NA	0	NA	NA					PTV	0.452	1
ENSG00000105617	LENG1	11	33	NA	NA	NA	NA	0	0	NA	NA	NA	NA	1.4 (0.7, 3)	0.452	NA (NA, NA)	NA	NA (NA, NA)	NA	NA (NA, NA)	NA	0	NA	NA					PTV	0.452	1
ENSG00000111266	DUSP16	6	18	NA	NA	NA	NA	0	1	NA	NA	NA	NA	0.7 (0.3, 1.6)	0.452	NA (NA, NA)	NA	NA (NA, NA)	NA	NA (NA, NA)	NA	0	NA	NA					PTV	0.452	1
ENSG00000122085	MTERFD2	11	19	NA	NA	NA	NA	2	6	NA	NA	NA	NA	1.4 (0.7, 2.7)	0.452	NA (NA, NA)	NA	NA (NA, NA)	NA	NA (NA, NA)	NA	0	NA	NA					PTV	0.452	1
ENSG00000138642	HERC6	14	40	NA	NA	NA	NA	0	1	NA	NA	NA	NA	1.3 (0.7, 2.5)	0.452	NA (NA, NA)	NA	NA (NA, NA)	NA	NA (NA, NA)	NA	0	NA	NA					PTV	0.452	1
ENSG00000149380	P4HA3	10	33	0	0	2	1	0	0	0	0	0	0	1.4 (0.7, 3)	0.486	1.4 (0.7, 3)	0.486	1.4 (0.7, 2.9)	0.452	- (-, -)	-	0	0	0					PTV + MPC >2	0.452	1
ENSG00000151692	RNF144A	0	5	NA	NA	NA	NA	0	0	NA	NA	NA	NA	0 (NA, NA)	0.452	NA (NA, NA)	NA	NA (NA, NA)	NA	NA (NA, NA)	NA	0	NA	NA					PTV	0.452	1
ENSG00000169860	P2RY1	2	3	NA	NA	NA	NA	0	0	NA	NA	NA	NA	3.7 (0.5, 25)	0.452	NA (NA, NA)	NA	NA (NA, NA)	NA	NA (NA, NA)	NA	0	NA	NA					PTV	0.452	1
ENSG00000170426	SDR9C7	4	8	NA	NA	NA	NA	0	0	NA	NA	NA	NA	2 (0.6, 6.8)	0.452	NA (NA, NA)	NA	NA (NA, NA)	NA	NA (NA, NA)	NA	0	NA	NA					PTV	0.452	1
ENSG00000203747	FCGR3A	7	20	NA	NA	NA	NA	1	1	NA	NA	NA	NA	1.5 (0.7, 3.6)	0.452	NA (NA, NA)	NA	NA (NA, NA)	NA	NA (NA, NA)	NA	0	NA	NA					PTV	0.452	1
ENSG00000080910	CFHR2	4	11	NA	NA	NA	NA	0	0	NA	NA	NA	NA	1.9 (0.6, 6.1)	0.453	NA (NA, NA)	NA	NA (NA, NA)	NA	NA (NA, NA)	NA	0	NA	NA					PTV	0.453	1
ENSG00000100425	BRD1	3	3	NA	NA	10	37	0	0	NA	NA	5	3	2.4 (0.5, 11)	0.453	NA (NA, NA)	NA	1.3 (0.7, 2.4)	0.456	1.2 (0.6, 2.3)	0.722	0	NA	0					PTV	0.453	1
ENSG00000115944	COX7A2L	6	15	NA	NA	NA	NA	0	0	NA	NA	NA	NA	1.8 (0.6, 5.4)	0.453	NA (NA, NA)	NA	NA (NA, NA)	NA	NA (NA, NA)	NA	0	NA	NA					PTV	0.453	1
ENSG00000118298	CA14	11	31	NA	NA	NA	NA	4	2	NA	NA	NA	NA	1.4 (0.7, 2.8)	0.453	NA (NA, NA)	NA	NA (NA, NA)	NA	NA (NA, NA)	NA	0	NA	NA					PTV	0.453	1
ENSG00000126785	RHOJ	2	11	NA	NA	NA	NA	0	2	NA	NA	NA	NA	0.5 (0.1, 2)	0.453	NA (NA, NA)	NA	NA (NA, NA)	NA	NA (NA, NA)	NA	0	NA	NA					PTV	0.453	1
ENSG00000135441	BLOC1S1	0	4	NA	NA	NA	NA	0	1	NA	NA	NA	NA	0 (NA, NA)	0.453	NA (NA, NA)	NA	NA (NA, NA)	NA	NA (NA, NA)	NA	0	NA	NA					PTV	0.453	1
ENSG00000139515	PDX1	1	3	NA	NA	10	14	0	0	NA	NA	2	7	1.4 (0.1, 18.9)	0.84	NA (NA, NA)	NA	1.4 (0.7, 2.9)	0.453	1.4 (0.7, 3)	0.47	0	NA	0					PTV + MPC >2	0.453	1
ENSG00000152409	JMY	5	25	NA	NA	NA	NA	0	0	NA	NA	NA	NA	0.6 (0.2, 1.7)	0.453	NA (NA, NA)	NA	NA (NA, NA)	NA	NA (NA, NA)	NA	0	NA	NA					PTV	0.453	1
ENSG00000164287	CDC20B	13	30	NA	NA	NA	NA	1	2	NA	NA	NA	NA	1.4 (0.7, 2.7)	0.453	NA (NA, NA)	NA	NA (NA, NA)	NA	NA (NA, NA)	NA	0	NA	NA					PTV	0.453	1
ENSG00000169914	OTUD3	2	22	NA	NA	NA	NA	0	0	NA	NA	NA	NA	0.4 (0.1, 2)	0.453	NA (NA, NA)	NA	NA (NA, NA)	NA	NA (NA, NA)	NA	0	NA	NA					PTV	0.453	1
ENSG00000177335	C8orf31	2	12	NA	NA	NA	NA	0	0	NA	NA	NA	NA	0.4 (0.1, 2.1)	0.453	NA (NA, NA)	NA	NA (NA, NA)	NA	NA (NA, NA)	NA	0	NA	NA					PTV	0.453	1
ENSG00000183963	SMTN	10	38	NA	NA	2	0	0	3	NA	NA	0	0	0.8 (0.4, 1.5)	0.543	NA (NA, NA)	NA	0.9 (0.5, 1.7)	0.8	Inf (NA, NA)	0.453	0	NA	0					MPC >2	0.453	1
ENSG00000184863	RBM33	4	3	NA	NA	0	1	0	1	NA	NA	0	0	2.5 (0.5, 11.9)	0.453	NA (NA, NA)	NA	2.1 (0.5, 9.4)	0.555	0 (NA, NA)	0.648	0	NA	0					PTV	0.453	1
ENSG00000197262	CCL4L2	0	1	0	4	0	5	0	0	0	0	0	0	- (-, -)	-	0 (NA, NA)	0.453	0 (NA, NA)	0.506	0 (NA, NA)	0.541	0	0	0					PTV + MPC >3	0.453	1
ENSG00000204296	C6orf10	4	33	NA	NA	NA	NA	5	2	NA	NA	NA	NA	0.6 (0.3, 1.5)	0.453	NA (NA, NA)	NA	NA (NA, NA)	NA	NA (NA, NA)	NA	0	NA	NA					PTV	0.453	1
ENSG00000233701	PRR23C	0	9	NA	NA	NA	NA	0	0	NA	NA	NA	NA	0 (NA, NA)	0.453	NA (NA, NA)	NA	NA (NA, NA)	NA	NA (NA, NA)	NA	0	NA	NA					PTV	0.453	1
ENSG00000040487	PQLC2	1	17	NA	NA	NA	NA	2	1	NA	NA	NA	NA	0.5 (0.1, 1.9)	0.454	NA (NA, NA)	NA	NA (NA, NA)	NA	NA (NA, NA)	NA	0	NA	NA					PTV	0.454	1
ENSG00000096717	SIRT1	6	11	NA	NA	NA	NA	0	0	NA	NA	NA	NA	1.7 (0.6, 4.7)	0.454	NA (NA, NA)	NA	NA (NA, NA)	NA	NA (NA, NA)	NA	0	NA	NA					PTV	0.454	1
ENSG00000108349	CASC3	2	9	NA	NA	2	13	0	1	NA	NA	1	0	0.4 (0.1, 2.1)	0.454	NA (NA, NA)	NA	0.7 (0.2, 1.9)	0.647	1.1 (0.3, 3.9)	0.922	0	NA	0					PTV	0.454	1
ENSG00000119711	ALDH6A1	4	25	NA	NA	NA	NA	0	1	NA	NA	NA	NA	0.6 (0.2, 1.7)	0.454	NA (NA, NA)	NA	NA (NA, NA)	NA	NA (NA, NA)	NA	0	NA	NA					PTV	0.454	1
ENSG00000133026	MYH10	6	21	NA	NA	30	125	2	0	NA	NA	4	8	1.3 (0.5, 2.9)	0.774	NA (NA, NA)	NA	0.9 (0.6, 1.3)	0.627	0.8 (0.6, 1.3)	0.454	0	NA	1					MPC >2	0.454	1
ENSG00000139620	KANSL2	1	7	NA	NA	NA	NA	0	3	NA	NA	NA	NA	0.4 (0.1, 2.6)	0.454	NA (NA, NA)	NA	NA (NA, NA)	NA	NA (NA, NA)	NA	0	NA	NA					PTV	0.454	1
ENSG00000158987	RAPGEF6	8	19	NA	NA	NA	NA	0	1	NA	NA	NA	NA	1.5 (0.6, 3.6)	0.454	NA (NA, NA)	NA	NA (NA, NA)	NA	NA (NA, NA)	NA	0	NA	NA					PTV	0.454	1
ENSG00000162004	CCDC78	3	23	NA	NA	NA	NA	2	0	NA	NA	NA	NA	0.6 (0.2, 1.7)	0.454	NA (NA, NA)	NA	NA (NA, NA)	NA	NA (NA, NA)	NA	0	NA	NA					PTV	0.454	1
ENSG00000167515	TRAPPC2L	5	13	NA	NA	NA	NA	3	3	NA	NA	NA	NA	1.5 (0.6, 3.7)	0.454	NA (NA, NA)	NA	NA (NA, NA)	NA	NA (NA, NA)	NA	0	NA	NA					PTV	0.454	1
ENSG00000175264	CHST1	1	8	NA	NA	12	49	1	0	NA	NA	1	1	1 (0.2, 5.3)	0.998	NA (NA, NA)	NA	0.8 (0.4, 1.4)	0.485	0.7 (0.4, 1.4)	0.454	0	NA	0					MPC >2	0.454	1
ENSG00000180264	GPR144	2	4	NA	NA	NA	NA	3	9	NA	NA	NA	NA	0.6 (0.2, 1.7)	0.454	NA (NA, NA)	NA	NA (NA, NA)	NA	NA (NA, NA)	NA	0	NA	NA					PTV	0.454	1
