## Extended data table 2 for "Analysis of exome sequencing data implicates rare coding variants in *STAG1* and *ZNF136* in schizophrenia" (part 2 of 3)

### Sheet: Extended_data_table_2 (continued)
Gene ID	Gene Symbol	SCHEMA case-con variant counts						New case-con variant counts						Combined case-control statistics								De novo variant counts			De novo variant P values				Final case-control-de novo meta-analysis
ENSG00000197901	SLC22A6	8	22	NA	NA	NA	NA	1	0	NA	NA	NA	NA	1.5 (0.7, 3.3)	0.454	NA (NA, NA)	NA	NA (NA, NA)	NA	NA (NA, NA)	NA	1	NA	NA					PTV	0.454	1
ENSG00000226784	PGAM4	3	6	NA	NA	NA	NA	1	0	NA	NA	NA	NA	2 (0.5, 7.3)	0.454	NA (NA, NA)	NA	NA (NA, NA)	NA	NA (NA, NA)	NA	0	NA	NA					PTV	0.454	1
ENSG00000243452	NBPF15	1	9	0	0	8	50	0	0	0	0	1	1	0.5 (0, 5)	0.899	0.5 (0, 5)	0.899	0.7 (0.4, 1.4)	0.454	0.8 (0.4, 1.6)	0.559	0	0	0					PTV + MPC >2	0.454	1
ENSG00000005339	CREBBP	1	7	NA	NA	7	36	0	1	NA	NA	0	2	0.3 (0, 2.6)	0.455	NA (NA, NA)	NA	0.7 (0.3, 1.5)	0.469	0.8 (0.4, 1.9)	0.827	0	NA	0					PTV	0.455	1
ENSG00000049759	NEDD4L	4	6	NA	NA	8	44	0	0	NA	NA	3	4	2.1 (0.5, 9.4)	0.605	NA (NA, NA)	NA	0.9 (0.5, 1.6)	0.737	0.7 (0.4, 1.5)	0.455	0	NA	0					MPC >2	0.455	1
ENSG00000106799	TGFBR1	2	5	0	4	1	2	1	1	0	2	0	0	1.5 (0.3, 7.1)	0.948	0.7 (0.2, 2.6)	0.794	0.8 (0.2, 2.4)	0.845	0.4 (0.1, 2.6)	0.455	0	0	0					MPC >2	0.455	1
ENSG00000120071	KANSL1	4	7	NA	NA	NA	NA	1	0	NA	NA	NA	NA	1.9 (0.6, 6.3)	0.455	NA (NA, NA)	NA	NA (NA, NA)	NA	NA (NA, NA)	NA	0	NA	NA					PTV	0.455	1
ENSG00000125875	TBC1D20	1	3	NA	NA	NA	NA	2	0	NA	NA	NA	NA	4 (0.5, 31.2)	0.455	NA (NA, NA)	NA	NA (NA, NA)	NA	NA (NA, NA)	NA	0	NA	NA					PTV	0.455	1
ENSG00000171659	GPR34	1	9	NA	NA	0	4	0	0	NA	NA	0	0	0.5 (0.1, 3.5)	0.706	NA (NA, NA)	NA	0.3 (0, 2.6)	0.455	0 (NA, NA)	0.889	0	NA	0					PTV + MPC >2	0.455	1
ENSG00000173465	SSSCA1	4	10	0	0	7	16	2	2	0	0	0	0	1.7 (0.6, 5.3)	0.502	1.7 (0.6, 5.3)	0.502	1.4 (0.7, 3)	0.455	1.2 (0.5, 3.4)	0.885	0	0	0					PTV + MPC >2	0.455	1
ENSG00000177570	SAMD12	1	5	NA	NA	NA	NA	0	2	NA	NA	NA	NA	0.3 (0, 2.6)	0.455	NA (NA, NA)	NA	NA (NA, NA)	NA	NA (NA, NA)	NA	0	NA	NA					PTV	0.455	1
ENSG00000179361	ARID3B	0	9	NA	NA	2	7	0	0	NA	NA	0	0	0 (NA, NA)	0.455	NA (NA, NA)	NA	0.6 (0.1, 2.7)	0.747	1.2 (0.3, 5.7)	0.812	0	NA	0					PTV	0.455	1
ENSG00000185149	NPY2R	0	8	NA	NA	NA	NA	1	0	NA	NA	NA	NA	0.3 (0, 2.6)	0.455	NA (NA, NA)	NA	NA (NA, NA)	NA	NA (NA, NA)	NA	0	NA	NA					PTV	0.455	1
ENSG00000001561	ENPP4	2	14	NA	NA	NA	NA	0	1	NA	NA	NA	NA	0.4 (0.1, 2.1)	0.456	NA (NA, NA)	NA	NA (NA, NA)	NA	NA (NA, NA)	NA	0	NA	NA					PTV	0.456	1
ENSG00000102239	BRS3	0	4	NA	NA	NA	NA	0	1	NA	NA	NA	NA	0 (NA, NA)	0.456	NA (NA, NA)	NA	NA (NA, NA)	NA	NA (NA, NA)	NA	0	NA	NA					PTV	0.456	1
ENSG00000109586	GALNT7	5	32	NA	NA	NA	NA	2	3	NA	NA	NA	NA	0.7 (0.3, 1.6)	0.456	NA (NA, NA)	NA	NA (NA, NA)	NA	NA (NA, NA)	NA	0	NA	NA					PTV	0.456	1
ENSG00000115163	CENPA	0	2	1	0	4	14	0	0	0	0	0	2	- (-, -)	-	2.4 (0.2, 26.8)	0.456	1.1 (0.4, 3)	0.923	1.2 (0.4, 3.5)	0.991	0	0	0					PTV + MPC >3	0.456	1
ENSG00000116017	ARID3A	0	1	0	4	0	2	0	0	0	0	0	0	- (-, -)	-	0 (NA, NA)	0.632	0 (NA, NA)	0.456	0 (NA, NA)	0.534	0	0	0					PTV + MPC >2	0.456	1
ENSG00000118557	PMFBP1	20	77	NA	NA	NA	NA	4	13	NA	NA	NA	NA	0.8 (0.5, 1.3)	0.456	NA (NA, NA)	NA	NA (NA, NA)	NA	NA (NA, NA)	NA	0	NA	NA					PTV	0.456	1
ENSG00000127804	METTL16	6	10	0	1	5	23	0	2	0	0	2	0	1.6 (0.6, 4.5)	0.509	1.5 (0.6, 4.2)	0.583	1.4 (0.7, 2.8)	0.456	1.3 (0.5, 3.3)	0.855	0	0	0					PTV + MPC >2	0.456	1
ENSG00000131634	TMEM204	1	2	NA	NA	NA	NA	0	0	NA	NA	NA	NA	2.4 (0.2, 26.7)	0.456	NA (NA, NA)	NA	NA (NA, NA)	NA	NA (NA, NA)	NA	0	NA	NA					PTV	0.456	1
ENSG00000139626	ITGB7	7	29	0	0	2	10	0	2	0	0	0	1	0.8 (0.3, 1.9)	0.766	0.8 (0.3, 1.9)	0.766	0.7 (0.3, 1.5)	0.456	0.5 (0.1, 2.3)	0.538	0	0	0					PTV + MPC >2	0.456	1
ENSG00000143061	IGSF3	4	15	NA	NA	1	2	0	0	NA	NA	0	0	1.1 (0.4, 3.7)	0.831	NA (NA, NA)	NA	1.3 (0.5, 3.7)	0.848	2.4 (0.2, 26.7)	0.456	0	NA	0					MPC >2	0.456	1
ENSG00000147654	EBAG9	1	2	NA	NA	NA	NA	0	0	NA	NA	NA	NA	2.4 (0.2, 26.7)	0.456	NA (NA, NA)	NA	NA (NA, NA)	NA	NA (NA, NA)	NA	0	NA	NA					PTV	0.456	1
ENSG00000164896	FASTK	2	13	NA	NA	1	0	1	0	NA	NA	0	0	0.5 (0.1, 1.9)	0.456	NA (NA, NA)	NA	0.7 (0.2, 2.5)	0.842	- (-, -)	-	0	NA	0					PTV	0.456	1
ENSG00000167996	FTH1	1	6	0	0	0	4	0	1	0	0	0	0	0.4 (0, 3.8)	0.721	0.4 (0, 3.8)	0.721	0.3 (0, 2.6)	0.456	0 (NA, NA)	0.887	0	0	0					PTV + MPC >2	0.456	1
ENSG00000174231	PRPF8	6	19	11	39	22	79	3	0	3	3	4	7	1.4 (0.6, 3.4)	0.674	1.3 (0.8, 2.1)	0.456	1.1 (0.8, 1.6)	0.575	1.1 (0.7, 1.6)	0.74	0	0	0					PTV + MPC >3	0.456	1
ENSG00000181939	OR4C15	3	24	NA	NA	NA	NA	0	2	NA	NA	NA	NA	0.6 (0.2, 1.8)	0.456	NA (NA, NA)	NA	NA (NA, NA)	NA	NA (NA, NA)	NA	0	NA	NA					PTV	0.456	1
ENSG00000186275	NBPF12	6	17	4	14	6	25	1	2	0	1	0	3	1.1 (0.4, 2.7)	0.92	0.8 (0.4, 1.8)	0.781	0.8 (0.5, 1.4)	0.584	0.7 (0.3, 1.5)	0.456	0	0	0					MPC >2	0.456	1
ENSG00000186965	KRTAP19-2	1	2	NA	NA	NA	NA	0	0	NA	NA	NA	NA	2.4 (0.2, 26.8)	0.456	NA (NA, NA)	NA	NA (NA, NA)	NA	NA (NA, NA)	NA	0	NA	NA					PTV	0.456	1
ENSG00000198398	TMEM207	0	15	NA	NA	NA	NA	1	0	NA	NA	NA	NA	0.3 (0, 2.7)	0.456	NA (NA, NA)	NA	NA (NA, NA)	NA	NA (NA, NA)	NA	0	NA	NA					PTV	0.456	1
ENSG00000137501	SYTL2	13	70	NA	NA	NA	NA	4	5	NA	NA	NA	NA	0.8 (0.5, 1.4)	0.457	NA (NA, NA)	NA	NA (NA, NA)	NA	NA (NA, NA)	NA	0	NA	NA					PTV	0.457	1
ENSG00000141946	ZIM3	9	38	NA	NA	NA	NA	2	6	NA	NA	NA	NA	0.7 (0.4, 1.5)	0.457	NA (NA, NA)	NA	NA (NA, NA)	NA	NA (NA, NA)	NA	0	NA	NA					PTV	0.457	1
ENSG00000143727	ACP1	7	18	NA	NA	NA	NA	0	1	NA	NA	NA	NA	1.6 (0.6, 3.9)	0.457	NA (NA, NA)	NA	NA (NA, NA)	NA	NA (NA, NA)	NA	0	NA	NA					PTV	0.457	1
ENSG00000151655	ITIH2	9	51	NA	NA	NA	NA	1	2	NA	NA	NA	NA	0.7 (0.4, 1.5)	0.457	NA (NA, NA)	NA	NA (NA, NA)	NA	NA (NA, NA)	NA	0	NA	NA					PTV	0.457	1
ENSG00000164756	SLC30A8	3	23	NA	NA	NA	NA	2	0	NA	NA	NA	NA	0.6 (0.2, 1.7)	0.457	NA (NA, NA)	NA	NA (NA, NA)	NA	NA (NA, NA)	NA	0	NA	NA					PTV	0.457	1
ENSG00000165181	C9orf84	24	65	NA	NA	NA	NA	0	2	NA	NA	NA	NA	1.3 (0.8, 2.1)	0.457	NA (NA, NA)	NA	NA (NA, NA)	NA	NA (NA, NA)	NA	0	NA	NA					PTV	0.457	1
ENSG00000166510	CCDC68	8	15	NA	NA	NA	NA	0	2	NA	NA	NA	NA	1.6 (0.6, 4)	0.457	NA (NA, NA)	NA	NA (NA, NA)	NA	NA (NA, NA)	NA	0	NA	NA					PTV	0.457	1
ENSG00000243896	OR2A7	0	6	NA	NA	NA	NA	0	1	NA	NA	NA	NA	0 (NA, NA)	0.457	NA (NA, NA)	NA	NA (NA, NA)	NA	NA (NA, NA)	NA	0	NA	NA					PTV	0.457	1
ENSG00000047621	C12orf4	6	20	NA	NA	NA	NA	0	2	NA	NA	NA	NA	0.7 (0.3, 1.6)	0.458	NA (NA, NA)	NA	NA (NA, NA)	NA	NA (NA, NA)	NA	0	NA	NA					PTV	0.458	1
ENSG00000083838	ZNF446	12	32	NA	NA	NA	NA	2	3	NA	NA	NA	NA	1.3 (0.7, 2.6)	0.458	NA (NA, NA)	NA	NA (NA, NA)	NA	NA (NA, NA)	NA	0	NA	NA					PTV	0.458	1
ENSG00000100483	VCPKMT	3	17	NA	NA	NA	NA	0	0	NA	NA	NA	NA	0.5 (0.1, 1.9)	0.458	NA (NA, NA)	NA	NA (NA, NA)	NA	NA (NA, NA)	NA	0	NA	NA					PTV	0.458	1
ENSG00000102924	CBLN1	1	2	NA	NA	8	23	0	0	NA	NA	3	3	2.4 (0.2, 26.7)	0.458	NA (NA, NA)	NA	1.3 (0.6, 2.8)	0.584	1.3 (0.6, 2.8)	0.709	0	NA	0					PTV	0.458	1
ENSG00000110696	C11orf58	0	3	NA	NA	0	6	0	0	NA	NA	0	0	0 (NA, NA)	0.543	NA (NA, NA)	NA	0 (NA, NA)	0.458	0 (NA, NA)	0.616	0	NA	0					PTV + MPC >2	0.458	1
ENSG00000119718	EIF2B2	7	20	NA	NA	NA	NA	1	6	NA	NA	NA	NA	0.7 (0.3, 1.5)	0.458	NA (NA, NA)	NA	NA (NA, NA)	NA	NA (NA, NA)	NA	0	NA	NA					PTV	0.458	1
ENSG00000123329	ARHGAP9	10	30	NA	NA	1	2	2	4	NA	NA	0	0	1.2 (0.6, 2.4)	0.743	NA (NA, NA)	NA	1.3 (0.6, 2.4)	0.621	2.4 (0.2, 26.7)	0.458	0	NA	0					MPC >2	0.458	1
ENSG00000125848	FLRT3	0	9	NA	NA	NA	NA	1	1	NA	NA	NA	NA	0.3 (0, 2.6)	0.458	NA (NA, NA)	NA	NA (NA, NA)	NA	NA (NA, NA)	NA	0	NA	NA					PTV	0.458	1
ENSG00000130517	PGPEP1	1	8	NA	NA	NA	NA	0	0	NA	NA	NA	NA	0.3 (0, 2.6)	0.458	NA (NA, NA)	NA	NA (NA, NA)	NA	NA (NA, NA)	NA	0	NA	NA					PTV	0.458	1
ENSG00000131435	PDLIM4	0	4	0	0	5	31	0	0	0	0	2	0	0 (NA, NA)	0.458	0 (NA, NA)	0.458	0.8 (0.3, 2)	0.814	0.9 (0.4, 2.2)	0.971	0	0	0					PTV	0.458	1
ENSG00000133030	MPRIP	6	14	NA	NA	10	30	0	0	NA	NA	2	3	1.7 (0.6, 4.9)	0.458	NA (NA, NA)	NA	1.2 (0.7, 2.2)	0.539	1.1 (0.5, 2.2)	0.939	0	NA	0					PTV	0.458	1
ENSG00000134762	DSC3	10	44	NA	NA	NA	NA	1	1	NA	NA	NA	NA	0.7 (0.4, 1.5)	0.458	NA (NA, NA)	NA	NA (NA, NA)	NA	NA (NA, NA)	NA	0	NA	NA					PTV	0.458	1
ENSG00000134970	TMED7	1	2	NA	NA	4	17	0	0	NA	NA	0	0	2.4 (0.2, 26.7)	0.458	NA (NA, NA)	NA	1 (0.3, 2.8)	0.936	0.8 (0.2, 2.6)	0.939	0	NA	0					PTV	0.458	1
ENSG00000135678	CPM	3	21	NA	NA	NA	NA	1	1	NA	NA	NA	NA	0.6 (0.2, 1.8)	0.458	NA (NA, NA)	NA	NA (NA, NA)	NA	NA (NA, NA)	NA	0	NA	NA					PTV	0.458	1
ENSG00000144045	DQX1	10	47	NA	NA	NA	NA	2	4	NA	NA	NA	NA	0.7 (0.4, 1.4)	0.458	NA (NA, NA)	NA	NA (NA, NA)	NA	NA (NA, NA)	NA	0	NA	NA					PTV	0.458	1
ENSG00000149179	C11orf49	4	40	NA	NA	NA	NA	4	2	NA	NA	NA	NA	0.7 (0.3, 1.5)	0.458	NA (NA, NA)	NA	NA (NA, NA)	NA	NA (NA, NA)	NA	0	NA	NA					PTV	0.458	1
ENSG00000153179	RASSF3	3	7	NA	NA	NA	NA	0	0	NA	NA	NA	NA	2.2 (0.6, 8.7)	0.458	NA (NA, NA)	NA	NA (NA, NA)	NA	NA (NA, NA)	NA	0	NA	NA					PTV	0.458	1
ENSG00000154438	ASZ1	7	14	NA	NA	NA	NA	0	1	NA	NA	NA	NA	1.8 (0.6, 5)	0.458	NA (NA, NA)	NA	NA (NA, NA)	NA	NA (NA, NA)	NA	0	NA	NA					PTV	0.458	1
ENSG00000156052	GNAQ	1	2	0	0	3	10	0	0	0	0	1	0	2.4 (0.2, 26.5)	0.458	2.4 (0.2, 26.5)	0.458	1.4 (0.5, 4.3)	0.712	1.3 (0.4, 4.3)	0.936	0	0	0					PTV	0.458	1
ENSG00000158445	KCNB1	0	3	9	13	2	4	0	1	0	1	0	0	0 (NA, NA)	0.58	1.3 (0.5, 3.1)	0.742	1.2 (0.6, 2.7)	0.75	1.5 (0.7, 3.4)	0.458	0	0	0					MPC >2	0.458	1
ENSG00000162747	FCGR3B	5	14	0	8	3	14	0	0	0	0	0	0	1.1 (0.3, 3.7)	0.853	0.7 (0.2, 2.1)	0.712	0.8 (0.3, 1.8)	0.669	0.5 (0.2, 1.8)	0.458	0	0	0					MPC >2	0.458	1
ENSG00000176390	CRLF3	7	17	NA	NA	NA	NA	1	1	NA	NA	NA	NA	1.5 (0.6, 3.6)	0.458	NA (NA, NA)	NA	NA (NA, NA)	NA	NA (NA, NA)	NA	0	NA	NA					PTV	0.458	1
ENSG00000177679	SRRM3	1	2	0	0	0	0	0	0	0	0	0	0	2.4 (0.2, 26.5)	0.458	2.4 (0.2, 26.5)	0.458	2.4 (0.2, 26.5)	0.458	- (-, -)	-	0	0	0					PTV	0.458	1
ENSG00000178882	FAM101A	1	2	NA	NA	NA	NA	0	0	NA	NA	NA	NA	2.4 (0.2, 26.7)	0.458	NA (NA, NA)	NA	NA (NA, NA)	NA	NA (NA, NA)	NA	0	NA	NA					PTV	0.458	1
ENSG00000182379	NXPH4	1	2	NA	NA	7	23	0	0	NA	NA	0	2	2.4 (0.2, 26.7)	0.458	NA (NA, NA)	NA	1 (0.5, 2.3)	0.902	1 (0.4, 2.2)	0.933	0	NA	0					PTV	0.458	1
ENSG00000184205	TSPYL2	4	10	NA	NA	NA	NA	1	0	NA	NA	NA	NA	1.8 (0.6, 5.4)	0.458	NA (NA, NA)	NA	NA (NA, NA)	NA	NA (NA, NA)	NA	0	NA	NA					PTV	0.458	1
ENSG00000184545	DUSP8	1	2	NA	NA	10	45	0	0	NA	NA	1	3	2.4 (0.2, 26.7)	0.458	NA (NA, NA)	NA	0.9 (0.5, 1.8)	0.886	0.8 (0.4, 1.7)	0.755	0	NA	0					PTV	0.458	1
ENSG00000184678	HIST2H2BE	0	7	0	0	3	8	0	0	0	0	1	0	0 (NA, NA)	0.747	0 (NA, NA)	0.747	1.3 (0.4, 4)	0.89	1.9 (0.6, 6.3)	0.458	0	0	0					MPC >2	0.458	1
ENSG00000213934	HBG1	2	8	0	4	0	2	0	0	0	0	0	1	1 (0.2, 4.9)	0.955	0.7 (0.1, 3.5)	0.963	0.5 (0.1, 2.5)	0.622	0 (NA, NA)	0.458	0	0	0					MPC >2	0.458	1
ENSG00000221887	HMSD	0	12	NA	NA	NA	NA	0	0	NA	NA	NA	NA	0 (NA, NA)	0.458	NA (NA, NA)	NA	NA (NA, NA)	NA	NA (NA, NA)	NA	0	NA	NA					PTV	0.458	1
ENSG00000089335	ZNF302	6	38	NA	NA	NA	NA	3	4	NA	NA	NA	NA	0.7 (0.3, 1.5)	0.459	NA (NA, NA)	NA	NA (NA, NA)	NA	NA (NA, NA)	NA	0	NA	NA					PTV	0.459	1
ENSG00000113430	IRX4	2	9	NA	NA	0	0	0	0	NA	NA	0	0	0.4 (0.1, 2.1)	0.459	NA (NA, NA)	NA	0.4 (0.1, 2.1)	0.459	- (-, -)	-	0	NA	0					PTV	0.459	1
ENSG00000115806	GORASP2	1	9	NA	NA	3	9	1	1	NA	NA	1	0	0.5 (0.1, 2.7)	0.648	NA (NA, NA)	NA	1.1 (0.4, 2.9)	0.855	1.9 (0.6, 6.5)	0.459	0	NA	0					MPC >2	0.459	1
ENSG00000117862	TXNDC12	2	16	NA	NA	NA	NA	1	0	NA	NA	NA	NA	0.5 (0.2, 1.9)	0.459	NA (NA, NA)	NA	NA (NA, NA)	NA	NA (NA, NA)	NA	0	NA	NA					PTV	0.459	1
ENSG00000136108	CKAP2	7	43	NA	NA	NA	NA	1	0	NA	NA	NA	NA	0.7 (0.3, 1.5)	0.459	NA (NA, NA)	NA	NA (NA, NA)	NA	NA (NA, NA)	NA	0	NA	NA					PTV	0.459	1
ENSG00000145945	FAM50B	2	7	NA	NA	7	32	0	0	NA	NA	0	3	0.6 (0.1, 3.9)	0.904	NA (NA, NA)	NA	0.7 (0.3, 1.5)	0.459	0.7 (0.3, 1.7)	0.568	0	NA	0					PTV + MPC >2	0.459	1
ENSG00000147596	PRDM14	4	8	1	0	4	12	0	3	0	0	1	1	1.4 (0.5, 4.2)	0.719	1.7 (0.6, 4.7)	0.459	1.4 (0.7, 2.9)	0.47	1.4 (0.5, 3.7)	0.72	0	0	0					PTV + MPC >3	0.459	1
ENSG00000148965	SAA4	3	6	NA	NA	NA	NA	0	0	NA	NA	NA	NA	2.1 (0.5, 8.6)	0.459	NA (NA, NA)	NA	NA (NA, NA)	NA	NA (NA, NA)	NA	0	NA	NA					PTV	0.459	1
ENSG00000151948	GLT1D1	9	21	NA	NA	NA	NA	1	2	NA	NA	NA	NA	1.5 (0.7, 3.3)	0.459	NA (NA, NA)	NA	NA (NA, NA)	NA	NA (NA, NA)	NA	0	NA	NA					PTV	0.459	1
ENSG00000163082	SGPP2	2	12	NA	NA	NA	NA	0	2	NA	NA	NA	NA	0.4 (0.1, 2.1)	0.459	NA (NA, NA)	NA	NA (NA, NA)	NA	NA (NA, NA)	NA	0	NA	NA					PTV	0.459	1
ENSG00000167291	TBC1D16	1	23	NA	NA	0	0	2	0	NA	NA	0	0	0.5 (0.1, 1.9)	0.459	NA (NA, NA)	NA	0.5 (0.1, 1.9)	0.459	- (-, -)	-	0	NA	0					PTV	0.459	1
ENSG00000167434	CA4	7	15	0	0	0	0	1	1	0	0	0	1	1.5 (0.6, 3.7)	0.459	1.5 (0.6, 3.7)	0.459	1.4 (0.6, 3.2)	0.615	- (-, -)	-	0	0	0					PTV	0.459	1
ENSG00000174547	MRPL11	4	9	NA	NA	NA	NA	0	0	NA	NA	NA	NA	2.1 (0.6, 7.5)	0.459	NA (NA, NA)	NA	NA (NA, NA)	NA	NA (NA, NA)	NA	0	NA	NA					PTV	0.459	1
ENSG00000196132	MYT1	2	11	NA	NA	4	24	0	0	NA	NA	1	1	0.8 (0.2, 4)	0.815	NA (NA, NA)	NA	0.7 (0.3, 1.6)	0.459	0.6 (0.2, 1.7)	0.469	0	NA	0					PTV + MPC >2	0.459	1
ENSG00000237649	KIFC1	7	28	NA	NA	NA	NA	0	2	NA	NA	NA	NA	0.7 (0.3, 1.6)	0.459	NA (NA, NA)	NA	NA (NA, NA)	NA	NA (NA, NA)	NA	0	NA	NA					PTV	0.459	1
ENSG00000036257	CUL3	0	6	0	1	13	49	0	0	0	0	1	2	0 (NA, NA)	0.584	0 (NA, NA)	0.496	0.8 (0.4, 1.4)	0.46	0.8 (0.5, 1.5)	0.643	0	0	1					PTV + MPC >2	0.46	1
ENSG00000063601	MTMR1	1	2	NA	NA	0	1	0	0	NA	NA	0	0	4 (0.1, 107.2)	0.46	NA (NA, NA)	NA	1.9 (0.1, 30.5)	0.696	0 (NA, NA)	0.648	0	NA	0					PTV	0.46	1
ENSG00000069535	MAOB	1	2	NA	NA	NA	NA	0	0	NA	NA	NA	NA	2.4 (0.2, 26.5)	0.46	NA (NA, NA)	NA	NA (NA, NA)	NA	NA (NA, NA)	NA	0	NA	NA					PTV	0.46	1
ENSG00000105707	HPN	1	1	NA	NA	1	2	0	0	NA	NA	0	0	8 (0.1, 480.7)	0.957	NA (NA, NA)	NA	3.4 (0.5, 25.5)	0.55	2.4 (0.2, 26.5)	0.46	0	NA	0					MPC >2	0.46	1
ENSG00000110675	ELMOD1	1	2	NA	NA	NA	NA	0	0	NA	NA	NA	NA	2.4 (0.2, 26.5)	0.46	NA (NA, NA)	NA	NA (NA, NA)	NA	NA (NA, NA)	NA	0	NA	NA					PTV	0.46	1
ENSG00000116350	SRSF4	1	7	2	5	1	10	0	1	0	0	0	0	0.3 (0, 2.9)	0.54	0.8 (0.2, 2.9)	0.925	0.6 (0.2, 1.7)	0.46	0.7 (0.2, 2.7)	0.871	0	0	0					PTV + MPC >2	0.46	1
ENSG00000125835	SNRPB	0	1	NA	NA	1	2	0	0	NA	NA	0	0	0 (NA, NA)	0.648	NA (NA, NA)	NA	1.6 (0.2, 15.4)	0.681	2.4 (0.2, 26.5)	0.46	0	NA	0					MPC >2	0.46	1
ENSG00000126016	AMOT	1	2	NA	NA	NA	NA	0	0	NA	NA	NA	NA	2.4 (0.2, 26.5)	0.46	NA (NA, NA)	NA	NA (NA, NA)	NA	NA (NA, NA)	NA	1	NA	NA					PTV	0.46	1
ENSG00000130803	ZNF317	5	29	NA	NA	NA	NA	7	1	NA	NA	NA	NA	1.4 (0.7, 3)	0.46	NA (NA, NA)	NA	NA (NA, NA)	NA	NA (NA, NA)	NA	0	NA	NA					PTV	0.46	1
ENSG00000131558	EXOC4	13	33	NA	NA	NA	NA	2	5	NA	NA	NA	NA	1.3 (0.7, 2.4)	0.46	NA (NA, NA)	NA	NA (NA, NA)	NA	NA (NA, NA)	NA	0	NA	NA					PTV	0.46	1
ENSG00000131724	IL13RA1	1	2	NA	NA	NA	NA	0	0	NA	NA	NA	NA	2.4 (0.2, 26.5)	0.46	NA (NA, NA)	NA	NA (NA, NA)	NA	NA (NA, NA)	NA	0	NA	NA					PTV	0.46	1
ENSG00000132703	APCS	2	9	NA	NA	NA	NA	3	0	NA	NA	NA	NA	2 (0.6, 6.6)	0.46	NA (NA, NA)	NA	NA (NA, NA)	NA	NA (NA, NA)	NA	0	NA	NA					PTV	0.46	1
ENSG00000136240	KDELR2	1	2	NA	NA	NA	NA	0	0	NA	NA	NA	NA	2.4 (0.2, 26.5)	0.46	NA (NA, NA)	NA	NA (NA, NA)	NA	NA (NA, NA)	NA	0	NA	NA					PTV	0.46	1
ENSG00000138069	RAB1A	0	0	NA	NA	1	2	0	0	NA	NA	0	0	- (-, -)	-	NA (NA, NA)	NA	2.4 (0.2, 26.5)	0.46	2.4 (0.2, 26.5)	0.46	0	NA	0					PTV + MPC >2	0.46	1
ENSG00000142599	RERE	0	8	NA	NA	15	44	2	0	NA	NA	2	5	0.4 (0.1, 2.1)	0.46	NA (NA, NA)	NA	1 (0.6, 1.7)	0.949	1.1 (0.6, 2)	0.795	0	NA	1					PTV	0.46	1
ENSG00000143756	FBXO28	1	2	NA	NA	0	0	0	0	NA	NA	0	0	2.4 (0.2, 26.5)	0.46	NA (NA, NA)	NA	2.4 (0.2, 26.5)	0.46	- (-, -)	-	0	NA	0					PTV	0.46	1
ENSG00000148154	UGCG	1	5	NA	NA	1	2	0	0	NA	NA	0	0	1.2 (0.1, 11.4)	0.889	NA (NA, NA)	NA	1.6 (0.3, 8.2)	0.924	2.4 (0.2, 26.5)	0.46	0	NA	0					MPC >2	0.46	1
ENSG00000154727	GABPA	1	2	0	1	4	25	0	0	0	0	0	1	2.4 (0.1, 44.9)	0.605	1.4 (0.1, 20.2)	0.819	0.7 (0.3, 1.8)	0.591	0.6 (0.2, 1.8)	0.46	0	0	0					MPC >2	0.46	1
ENSG00000156500	FAM122C	0	8	NA	NA	NA	NA	0	0	NA	NA	NA	NA	0 (NA, NA)	0.46	NA (NA, NA)	NA	NA (NA, NA)	NA	NA (NA, NA)	NA	0	NA	NA					PTV	0.46	1
ENSG00000163682	RPL9	1	2	NA	NA	1	4	0	0	NA	NA	0	0	2.4 (0.2, 26.5)	0.46	NA (NA, NA)	NA	1.1 (0.2, 6.3)	0.946	0.5 (0, 7.5)	0.658	0	NA	0					PTV	0.46	1
ENSG00000164093	PITX2	1	2	NA	NA	7	26	0	0	NA	NA	1	0	2.4 (0.2, 26.5)	0.46	NA (NA, NA)	NA	1.2 (0.6, 2.7)	0.755	1.2 (0.5, 2.7)	0.908	0	NA	0					PTV	0.46	1
ENSG00000165325	CCDC67	9	27	NA	NA	NA	NA	3	1	NA	NA	NA	NA	1.4 (0.7, 3.1)	0.46	NA (NA, NA)	NA	NA (NA, NA)	NA	NA (NA, NA)	NA	0	NA	NA					PTV	0.46	1
ENSG00000165757	KIAA1462	12	33	NA	NA	NA	NA	2	1	NA	NA	NA	NA	1.4 (0.7, 2.7)	0.46	NA (NA, NA)	NA	NA (NA, NA)	NA	NA (NA, NA)	NA	0	NA	NA					PTV	0.46	1
ENSG00000168309	FAM107A	4	10	NA	NA	NA	NA	2	1	NA	NA	NA	NA	1.7 (0.6, 4.9)	0.46	NA (NA, NA)	NA	NA (NA, NA)	NA	NA (NA, NA)	NA	0	NA	NA					PTV	0.46	1
ENSG00000170581	STAT2	4	20	NA	NA	NA	NA	0	1	NA	NA	NA	NA	0.6 (0.2, 1.8)	0.46	NA (NA, NA)	NA	NA (NA, NA)	NA	NA (NA, NA)	NA	0	NA	NA					PTV	0.46	1
ENSG00000178821	TMEM52	1	7	1	5	0	0	0	3	1	0	0	0	0.4 (0.1, 2.6)	0.46	0.7 (0.2, 2.5)	0.792	0.7 (0.2, 2.5)	0.792	1.6 (0.3, 9.5)	0.986	0	0	0					PTV	0.46	1
ENSG00000183172	SMDT1	1	3	NA	NA	NA	NA	0	0	NA	NA	NA	NA	2.4 (0.2, 26.2)	0.46	NA (NA, NA)	NA	NA (NA, NA)	NA	NA (NA, NA)	NA	0	NA	NA					PTV	0.46	1
ENSG00000184999	SLC22A10	9	39	NA	NA	NA	NA	0	5	NA	NA	NA	NA	0.7 (0.4, 1.5)	0.46	NA (NA, NA)	NA	NA (NA, NA)	NA	NA (NA, NA)	NA	0	NA	NA					PTV	0.46	1
ENSG00000196408	NOXO1	3	20	NA	NA	NA	NA	1	2	NA	NA	NA	NA	0.5 (0.2, 1.8)	0.46	NA (NA, NA)	NA	NA (NA, NA)	NA	NA (NA, NA)	NA	0	NA	NA					PTV	0.46	1
ENSG00000196872	KIAA1211L	1	2	NA	NA	NA	NA	0	0	NA	NA	NA	NA	2.4 (0.2, 26.5)	0.46	NA (NA, NA)	NA	NA (NA, NA)	NA	NA (NA, NA)	NA	0	NA	NA					PTV	0.46	1
ENSG00000204510	PRAMEF7	1	2	1	6	6	17	0	0	3	0	0	4	2.4 (0.2, 26.5)	0.46	1.9 (0.5, 6.8)	0.52	1 (0.5, 2.1)	0.908	1 (0.5, 2)	0.946	0	0	0					PTV	0.46	1
ENSG00000204536	CCHCR1	17	62	NA	NA	NA	NA	1	5	NA	NA	NA	NA	0.8 (0.5, 1.4)	0.46	NA (NA, NA)	NA	NA (NA, NA)	NA	NA (NA, NA)	NA	0	NA	NA					PTV	0.46	1
ENSG00000213029	SPHAR	1	2	NA	NA	NA	NA	0	0	NA	NA	NA	NA	2.4 (0.2, 26.5)	0.46	NA (NA, NA)	NA	NA (NA, NA)	NA	NA (NA, NA)	NA	0	NA	NA					PTV	0.46	1
ENSG00000025434	NR1H3	3	12	NA	NA	NA	NA	3	0	NA	NA	NA	NA	1.8 (0.6, 5.4)	0.461	NA (NA, NA)	NA	NA (NA, NA)	NA	NA (NA, NA)	NA	0	NA	NA					PTV	0.461	1
ENSG00000059691	PET112	10	29	NA	NA	NA	NA	2	1	NA	NA	NA	NA	1.4 (0.7, 2.9)	0.461	NA (NA, NA)	NA	NA (NA, NA)	NA	NA (NA, NA)	NA	0	NA	NA					PTV	0.461	1
ENSG00000087191	PSMC5	2	3	0	1	3	17	0	0	0	0	1	3	2.4 (0.4, 12.7)	0.558	1.9 (0.4, 9.6)	0.724	0.8 (0.3, 2)	0.823	0.6 (0.2, 1.7)	0.461	0	0	2					MPC >2	0.461	1
ENSG00000100968	NFATC4	2	15	NA	NA	NA	NA	1	1	NA	NA	NA	NA	0.5 (0.2, 1.9)	0.461	NA (NA, NA)	NA	NA (NA, NA)	NA	NA (NA, NA)	NA	0	NA	NA					PTV	0.461	1
ENSG00000102531	FNDC3A	1	9	NA	NA	NA	NA	0	2	NA	NA	NA	NA	0.3 (0, 2.6)	0.461	NA (NA, NA)	NA	NA (NA, NA)	NA	NA (NA, NA)	NA	0	NA	NA					PTV	0.461	1
ENSG00000108342	CSF3	2	6	NA	NA	NA	NA	1	0	NA	NA	NA	NA	3 (0.6, 15.6)	0.461	NA (NA, NA)	NA	NA (NA, NA)	NA	NA (NA, NA)	NA	0	NA	NA					PTV	0.461	1
ENSG00000170234	PWWP2A	2	3	NA	NA	1	13	0	0	NA	NA	1	1	3.6 (0.5, 24.2)	0.461	NA (NA, NA)	NA	0.9 (0.3, 2.9)	0.844	0.4 (0.1, 2.3)	0.544	0	NA	0					PTV	0.461	1
ENSG00000171724	VAT1L	8	15	NA	NA	NA	NA	1	1	NA	NA	NA	NA	1.5 (0.6, 3.6)	0.461	NA (NA, NA)	NA	NA (NA, NA)	NA	NA (NA, NA)	NA	0	NA	NA					PTV	0.461	1
ENSG00000173706	HEG1	3	21	NA	NA	NA	NA	1	2	NA	NA	NA	NA	0.6 (0.2, 1.8)	0.461	NA (NA, NA)	NA	NA (NA, NA)	NA	NA (NA, NA)	NA	0	NA	NA					PTV	0.461	1
ENSG00000176753	C15orf56	1	4	NA	NA	0	0	0	0	NA	NA	0	0	2.5 (0.2, 25.8)	0.461	NA (NA, NA)	NA	2.5 (0.2, 25.8)	0.461	- (-, -)	-	0	NA	0					PTV	0.461	1
ENSG00000180432	CYP8B1	3	20	NA	NA	NA	NA	1	3	NA	NA	NA	NA	0.5 (0.2, 1.8)	0.461	NA (NA, NA)	NA	NA (NA, NA)	NA	NA (NA, NA)	NA	0	NA	NA					PTV	0.461	1
ENSG00000183024	OR1G1	2	20	NA	NA	NA	NA	0	0	NA	NA	NA	NA	0.4 (0.1, 2.1)	0.461	NA (NA, NA)	NA	NA (NA, NA)	NA	NA (NA, NA)	NA	0	NA	NA					PTV	0.461	1
ENSG00000204209	DAXX	3	14	NA	NA	0	2	0	2	NA	NA	0	0	0.6 (0.2, 2.1)	0.569	NA (NA, NA)	NA	0.5 (0.1, 1.9)	0.461	0 (NA, NA)	0.519	0	NA	0					PTV + MPC >2	0.461	1
ENSG00000078018	MAP2	4	7	NA	NA	1	17	0	1	NA	NA	1	1	1.4 (0.3, 5.9)	0.899	NA (NA, NA)	NA	0.8 (0.3, 2.1)	0.795	0.4 (0.1, 2.1)	0.462	0	NA	0					MPC >2	0.462	1
ENSG00000078487	ZCWPW1	11	69	NA	NA	NA	NA	2	4	NA	NA	NA	NA	0.8 (0.4, 1.4)	0.462	NA (NA, NA)	NA	NA (NA, NA)	NA	NA (NA, NA)	NA	0	NA	NA					PTV	0.462	1
ENSG00000087253	LPCAT2	3	27	NA	NA	0	8	1	0	NA	NA	2	0	0.6 (0.2, 1.7)	0.462	NA (NA, NA)	NA	0.6 (0.3, 1.6)	0.467	0.8 (0.1, 5.1)	0.853	0	NA	0					PTV	0.462	1
ENSG00000109685	WHSC1	1	3	0	1	16	66	0	0	0	0	0	1	2.1 (0.2, 19)	0.462	1.5 (0.2, 12.6)	0.679	1 (0.5, 1.7)	0.974	0.9 (0.5, 1.6)	0.862	0	0	0					PTV	0.462	1
ENSG00000114098	ARMC8	2	5	NA	NA	1	3	0	0	NA	NA	0	0	1.2 (0.2, 6.2)	0.857	NA (NA, NA)	NA	1.4 (0.4, 5.7)	0.885	2.4 (0.2, 26.2)	0.462	0	NA	0					MPC >2	0.462	1
ENSG00000117593	DARS2	9	38	NA	NA	NA	NA	4	1	NA	NA	NA	NA	1.4 (0.7, 2.8)	0.462	NA (NA, NA)	NA	NA (NA, NA)	NA	NA (NA, NA)	NA	0	NA	NA					PTV	0.462	1
ENSG00000122644	ARL4A	0	1	NA	NA	1	2	0	0	NA	NA	0	0	0 (NA, NA)	0.648	NA (NA, NA)	NA	2.4 (0.2, 26.2)	0.462	4.9 (0.4, 69.2)	0.769	0	NA	0					PTV + MPC >2	0.462	1
ENSG00000125870	SNRPB2	1	9	NA	NA	1	3	0	0	NA	NA	0	0	0.5 (0.1, 3.5)	0.691	NA (NA, NA)	NA	0.8 (0.2, 3.4)	0.72	2.4 (0.2, 26.2)	0.462	0	NA	0					MPC >2	0.462	1
ENSG00000137267	TUBB2A	1	3	NA	NA	NA	NA	0	0	NA	NA	NA	NA	2.4 (0.2, 26.2)	0.462	NA (NA, NA)	NA	NA (NA, NA)	NA	NA (NA, NA)	NA	0	NA	NA					PTV	0.462	1
ENSG00000152284	TCF7L1	0	4	0	0	1	2	0	0	0	0	0	0	0 (NA, NA)	0.462	0 (NA, NA)	0.462	0.4 (0.1, 3.2)	0.628	1.1 (0.1, 9.8)	0.921	0	0	0					PTV	0.462	1
ENSG00000155096	AZIN1	0	4	NA	NA	NA	NA	0	0	NA	NA	NA	NA	0 (NA, NA)	0.462	NA (NA, NA)	NA	NA (NA, NA)	NA	NA (NA, NA)	NA	0	NA	NA					PTV	0.462	1
ENSG00000160785	SLC25A44	4	10	NA	NA	1	3	0	1	NA	NA	0	0	1.4 (0.4, 4.6)	0.795	NA (NA, NA)	NA	1.5 (0.5, 4.4)	0.596	2.1 (0.2, 19)	0.462	0	NA	0					MPC >2	0.462	1
ENSG00000166963	MAP1A	9	17	NA	NA	NA	NA	2	2	NA	NA	NA	NA	1.5 (0.7, 3.3)	0.462	NA (NA, NA)	NA	NA (NA, NA)	NA	NA (NA, NA)	NA	0	NA	NA					PTV	0.462	1
ENSG00000169813	HNRNPF	0	2	NA	NA	5	15	1	0	NA	NA	1	0	0.7 (0.1, 8.2)	0.781	NA (NA, NA)	NA	1.5 (0.6, 3.9)	0.588	1.8 (0.6, 5)	0.462	0	NA	0					MPC >2	0.462	1
ENSG00000176281	OR4K5	3	21	NA	NA	NA	NA	0	1	NA	NA	NA	NA	0.5 (0.1, 1.9)	0.462	NA (NA, NA)	NA	NA (NA, NA)	NA	NA (NA, NA)	NA	0	NA	NA					PTV	0.462	1
ENSG00000184349	EFNA5	0	1	NA	NA	1	2	0	0	NA	NA	0	0	- (-, -)	-	NA (NA, NA)	NA	2.4 (0.2, 26.2)	0.462	3.2 (0.3, 39.6)	0.905	0	NA	0					PTV + MPC >2	0.462	1
ENSG00000236981	OR10G9	5	5	NA	NA	NA	NA	0	0	NA	NA	NA	NA	2 (0.6, 7.3)	0.462	NA (NA, NA)	NA	NA (NA, NA)	NA	NA (NA, NA)	NA	0	NA	NA					PTV	0.462	1
ENSG00000242852	ZNF709	7	42	NA	NA	NA	NA	0	1	NA	NA	NA	NA	0.7 (0.3, 1.5)	0.462	NA (NA, NA)	NA	NA (NA, NA)	NA	NA (NA, NA)	NA	0	NA	NA					PTV	0.462	1
ENSG00000257446	ZNF878	11	37	NA	NA	NA	NA	0	0	NA	NA	NA	NA	1.4 (0.7, 3)	0.462	NA (NA, NA)	NA	NA (NA, NA)	NA	NA (NA, NA)	NA	0	NA	NA					PTV	0.462	1
ENSG00000081307	UBA5	0	13	NA	NA	NA	NA	1	0	NA	NA	NA	NA	0.3 (0, 2.7)	0.463	NA (NA, NA)	NA	NA (NA, NA)	NA	NA (NA, NA)	NA	0	NA	NA					PTV	0.463	1
ENSG00000111834	RSPH4A	14	49	NA	NA	NA	NA	7	6	NA	NA	NA	NA	1.3 (0.7, 2.2)	0.463	NA (NA, NA)	NA	NA (NA, NA)	NA	NA (NA, NA)	NA	0	NA	NA					PTV	0.463	1
ENSG00000129911	KLF16	0	2	0	2	7	12	0	0	0	0	1	1	0 (NA, NA)	0.57	0 (NA, NA)	0.477	1.5 (0.6, 3.7)	0.566	1.6 (0.6, 4.1)	0.463	0	0	0					MPC >2	0.463	1
ENSG00000135297	MTO1	12	44	NA	NA	NA	NA	4	3	NA	NA	NA	NA	1.3 (0.7, 2.5)	0.463	NA (NA, NA)	NA	NA (NA, NA)	NA	NA (NA, NA)	NA	0	NA	NA					PTV	0.463	1
ENSG00000139985	ADAM21	8	47	NA	NA	NA	NA	2	1	NA	NA	NA	NA	0.7 (0.3, 1.5)	0.463	NA (NA, NA)	NA	NA (NA, NA)	NA	NA (NA, NA)	NA	0	NA	NA					PTV	0.463	1
ENSG00000143776	CDC42BPA	7	22	NA	NA	0	3	0	7	NA	NA	0	0	0.8 (0.3, 1.7)	0.644	NA (NA, NA)	NA	0.7 (0.3, 1.6)	0.463	0 (NA, NA)	0.743	0	NA	0					PTV + MPC >2	0.463	1
ENSG00000148187	MRRF	2	15	NA	NA	NA	NA	0	1	NA	NA	NA	NA	0.5 (0.1, 2.1)	0.463	NA (NA, NA)	NA	NA (NA, NA)	NA	NA (NA, NA)	NA	0	NA	NA					PTV	0.463	1
ENSG00000149292	TTC12	11	34	NA	NA	NA	NA	3	3	NA	NA	NA	NA	1.4 (0.7, 2.6)	0.463	NA (NA, NA)	NA	NA (NA, NA)	NA	NA (NA, NA)	NA	0	NA	NA					PTV	0.463	1
ENSG00000162757	C1orf74	0	11	NA	NA	NA	NA	0	0	NA	NA	NA	NA	0 (NA, NA)	0.463	NA (NA, NA)	NA	NA (NA, NA)	NA	NA (NA, NA)	NA	0	NA	NA					PTV	0.463	1
ENSG00000165259	HDX	0	10	NA	NA	NA	NA	0	0	NA	NA	NA	NA	0 (NA, NA)	0.463	NA (NA, NA)	NA	NA (NA, NA)	NA	NA (NA, NA)	NA	0	NA	NA					PTV	0.463	1
ENSG00000169612	FAM103A1	0	4	NA	NA	NA	NA	0	0	NA	NA	NA	NA	0 (NA, NA)	0.463	NA (NA, NA)	NA	NA (NA, NA)	NA	NA (NA, NA)	NA	0	NA	NA					PTV	0.463	1
ENSG00000172572	PDE3A	7	19	NA	NA	1	0	0	0	NA	NA	0	1	1.5 (0.6, 3.7)	0.486	NA (NA, NA)	NA	1.5 (0.6, 3.5)	0.463	1.4 (0.1, 20.1)	0.819	0	NA	0					PTV + MPC >2	0.463	1
ENSG00000183682	BMP8A	2	3	0	1	1	7	1	0	0	0	0	0	2.5 (0.5, 13.5)	0.463	2.1 (0.4, 10.1)	0.598	1.1 (0.3, 3.5)	0.928	0.4 (0, 3.3)	0.624	0	0	0					PTV	0.463	1
ENSG00000196876	SCN8A	1	9	0	4	34	140	0	0	0	0	2	7	0.5 (0.1, 3.6)	0.719	0.3 (0, 2.6)	0.463	0.9 (0.6, 1.4)	0.762	1 (0.7, 1.4)	0.897	0	0	0					PTV + MPC >3	0.463	1
ENSG00000198732	SMOC1	2	12	NA	NA	NA	NA	0	1	NA	NA	NA	NA	0.4 (0.1, 2.1)	0.463	NA (NA, NA)	NA	NA (NA, NA)	NA	NA (NA, NA)	NA	1	NA	NA					PTV	0.463	1
ENSG00000203661	OR2T5	1	4	0	4	1	6	0	0	0	0	0	0	2.5 (0.2, 25.8)	0.463	0.8 (0.1, 6.8)	0.848	0.8 (0.2, 3.8)	0.826	0.5 (0.1, 4)	0.807	0	0	0					PTV	0.463	1
ENSG00000256269	HMBS	4	8	NA	NA	NA	NA	0	0	NA	NA	NA	NA	2.2 (0.6, 8.4)	0.463	NA (NA, NA)	NA	NA (NA, NA)	NA	NA (NA, NA)	NA	0	NA	NA					PTV	0.463	1
ENSG00000048052	HDAC9	4	13	NA	NA	NA	NA	4	1	NA	NA	NA	NA	1.5 (0.6, 3.8)	0.464	NA (NA, NA)	NA	NA (NA, NA)	NA	NA (NA, NA)	NA	0	NA	NA					PTV	0.464	1
ENSG00000076650	GPATCH1	11	49	NA	NA	NA	NA	0	1	NA	NA	NA	NA	0.7 (0.3, 1.5)	0.464	NA (NA, NA)	NA	NA (NA, NA)	NA	NA (NA, NA)	NA	0	NA	NA					PTV	0.464	1
ENSG00000122068	FYTTD1	3	6	NA	NA	NA	NA	1	0	NA	NA	NA	NA	1.9 (0.5, 6.6)	0.464	NA (NA, NA)	NA	NA (NA, NA)	NA	NA (NA, NA)	NA	0	NA	NA					PTV	0.464	1
ENSG00000134940	ACRV1	5	28	NA	NA	NA	NA	1	2	NA	NA	NA	NA	0.6 (0.2, 1.6)	0.464	NA (NA, NA)	NA	NA (NA, NA)	NA	NA (NA, NA)	NA	0	NA	NA					PTV	0.464	1
ENSG00000139496	NUPL1	0	8	NA	NA	NA	NA	0	0	NA	NA	NA	NA	0 (NA, NA)	0.464	NA (NA, NA)	NA	NA (NA, NA)	NA	NA (NA, NA)	NA	0	NA	NA					PTV	0.464	1
ENSG00000169607	CKAP2L	5	35	NA	NA	NA	NA	1	1	NA	NA	NA	NA	0.7 (0.3, 1.6)	0.464	NA (NA, NA)	NA	NA (NA, NA)	NA	NA (NA, NA)	NA	0	NA	NA					PTV	0.464	1
ENSG00000172377	OR9I1	1	8	NA	NA	NA	NA	1	2	NA	NA	NA	NA	0.4 (0.1, 2.1)	0.464	NA (NA, NA)	NA	NA (NA, NA)	NA	NA (NA, NA)	NA	0	NA	NA					PTV	0.464	1
ENSG00000175792	RUVBL1	0	0	NA	NA	4	10	0	1	NA	NA	0	0	- (-, -)	-	NA (NA, NA)	NA	1.5 (0.5, 5)	0.701	2 (0.6, 6.6)	0.464	0	NA	0					MPC >2	0.464	1
ENSG00000188800	TMCO2	4	23	NA	NA	NA	NA	0	0	NA	NA	NA	NA	0.5 (0.1, 1.8)	0.464	NA (NA, NA)	NA	NA (NA, NA)	NA	NA (NA, NA)	NA	0	NA	NA					PTV	0.464	1
ENSG00000197540	GZMM	3	3	NA	NA	NA	NA	0	0	NA	NA	NA	NA	3.9 (0.5, 29.2)	0.464	NA (NA, NA)	NA	NA (NA, NA)	NA	NA (NA, NA)	NA	0	NA	NA					PTV	0.464	1
ENSG00000055813	CCDC85A	5	8	NA	NA	NA	NA	0	0	NA	NA	NA	NA	2.2 (0.6, 8.5)	0.465	NA (NA, NA)	NA	NA (NA, NA)	NA	NA (NA, NA)	NA	0	NA	NA					PTV	0.465	1
ENSG00000064419	TNPO3	9	21	0	0	6	21	1	2	0	0	0	1	1.5 (0.7, 3.3)	0.465	1.5 (0.7, 3.3)	0.465	1.1 (0.6, 2.1)	0.823	0.8 (0.3, 2.1)	0.828	0	0	1					PTV	0.465	1
ENSG00000068308	OTUD5	0	0	1	1	1	10	0	0	0	0	0	1	- (-, -)	-	- (-, -)	-	0.4 (0.1, 2.1)	0.465	0.4 (0.1, 2.1)	0.465	0	0	0					PTV + MPC >2	0.465	1
ENSG00000103005	USB1	5	11	NA	NA	NA	NA	2	3	NA	NA	NA	NA	1.6 (0.6, 3.9)	0.465	NA (NA, NA)	NA	NA (NA, NA)	NA	NA (NA, NA)	NA	0	NA	NA					PTV	0.465	1
ENSG00000112818	MEP1A	9	30	NA	NA	NA	NA	1	2	NA	NA	NA	NA	1.4 (0.7, 2.9)	0.465	NA (NA, NA)	NA	NA (NA, NA)	NA	NA (NA, NA)	NA	0	NA	NA					PTV	0.465	1
ENSG00000113558	SKP1	0	3	1	0	2	3	0	0	0	0	0	1	0 (NA, NA)	0.743	1.1 (0.1, 10)	0.911	1.3 (0.3, 5.2)	0.962	2.3 (0.5, 10.7)	0.465	0	0	0					MPC >2	0.465	1
ENSG00000119698	PPP4R4	11	28	NA	NA	NA	NA	0	1	NA	NA	NA	NA	1.4 (0.7, 2.7)	0.465	NA (NA, NA)	NA	NA (NA, NA)	NA	NA (NA, NA)	NA	0	NA	NA					PTV	0.465	1
ENSG00000131899	LLGL1	10	24	NA	NA	NA	NA	0	2	NA	NA	NA	NA	1.4 (0.7, 2.9)	0.465	NA (NA, NA)	NA	NA (NA, NA)	NA	NA (NA, NA)	NA	0	NA	NA					PTV	0.465	1
ENSG00000138081	FBXO11	1	5	1	2	5	29	0	0	1	0	0	1	1.4 (0.1, 20.4)	0.813	2.9 (0.6, 15.4)	0.465	0.9 (0.4, 2)	0.938	0.9 (0.4, 2)	0.873	0	0	0					PTV + MPC >3	0.465	1
ENSG00000148835	TAF5	2	5	NA	NA	3	20	0	1	NA	NA	1	0	1 (0.2, 6)	0.979	NA (NA, NA)	NA	0.7 (0.3, 1.7)	0.533	0.6 (0.2, 1.8)	0.465	0	NA	0					MPC >2	0.465	1
ENSG00000149782	PLCB3	5	21	NA	NA	12	48	1	2	NA	NA	0	4	0.6 (0.2, 1.6)	0.465	NA (NA, NA)	NA	0.8 (0.5, 1.4)	0.484	0.9 (0.5, 1.7)	0.868	0	NA	0					PTV	0.465	1
ENSG00000162543	UBXN10	3	4	NA	NA	NA	NA	2	0	NA	NA	NA	NA	2.5 (0.5, 11.6)	0.465	NA (NA, NA)	NA	NA (NA, NA)	NA	NA (NA, NA)	NA	0	NA	NA					PTV	0.465	1
ENSG00000163807	KIAA1143	4	9	NA	NA	NA	NA	0	1	NA	NA	NA	NA	2 (0.6, 7.2)	0.465	NA (NA, NA)	NA	NA (NA, NA)	NA	NA (NA, NA)	NA	0	NA	NA					PTV	0.465	1
ENSG00000164077	MON1A	4	30	NA	NA	16	49	1	0	NA	NA	0	3	0.6 (0.2, 1.7)	0.465	NA (NA, NA)	NA	0.9 (0.6, 1.5)	0.875	1.1 (0.6, 2)	0.857	0	NA	0					PTV	0.465	1
ENSG00000164967	RPP25L	0	6	NA	NA	NA	NA	0	0	NA	NA	NA	NA	0 (NA, NA)	0.465	NA (NA, NA)	NA	NA (NA, NA)	NA	NA (NA, NA)	NA	0	NA	NA					PTV	0.465	1
ENSG00000169016	E2F6	3	6	NA	NA	2	7	1	0	NA	NA	0	0	2 (0.5, 7.7)	0.465	NA (NA, NA)	NA	1.4 (0.5, 3.8)	0.689	0.9 (0.2, 4.2)	0.831	0	NA	1					PTV	0.465	1
ENSG00000171056	SOX7	0	10	NA	NA	NA	NA	0	0	NA	NA	NA	NA	0 (NA, NA)	0.465	NA (NA, NA)	NA	NA (NA, NA)	NA	NA (NA, NA)	NA	0	NA	NA					PTV	0.465	1
ENSG00000172164	SNTB1	6	29	NA	NA	NA	NA	0	4	NA	NA	NA	NA	0.7 (0.3, 1.6)	0.465	NA (NA, NA)	NA	NA (NA, NA)	NA	NA (NA, NA)	NA	0	NA	NA					PTV	0.465	1
ENSG00000178567	EPM2AIP1	0	15	NA	NA	1	0	2	0	NA	NA	0	0	0.4 (0.1, 2.1)	0.465	NA (NA, NA)	NA	0.7 (0.2, 2.7)	0.836	- (-, -)	-	0	NA	0					PTV	0.465	1
ENSG00000188647	PTAR1	3	4	NA	NA	NA	NA	1	0	NA	NA	NA	NA	1.9 (0.5, 7.2)	0.465	NA (NA, NA)	NA	NA (NA, NA)	NA	NA (NA, NA)	NA	0	NA	NA					PTV	0.465	1
ENSG00000221880	KRTAP1-3	2	8	NA	NA	NA	NA	1	3	NA	NA	NA	NA	0.5 (0.1, 1.9)	0.465	NA (NA, NA)	NA	NA (NA, NA)	NA	NA (NA, NA)	NA	0	NA	NA					PTV	0.465	1
ENSG00000036448	MYOM2	37	154	NA	NA	NA	NA	1	5	NA	NA	NA	NA	0.9 (0.6, 1.2)	0.466	NA (NA, NA)	NA	NA (NA, NA)	NA	NA (NA, NA)	NA	0	NA	NA					PTV	0.466	1
ENSG00000071994	PDCD2	8	22	0	0	0	0	2	1	0	0	0	0	1.6 (0.7, 3.8)	0.466	1.6 (0.7, 3.8)	0.466	1.6 (0.7, 3.8)	0.466	- (-, -)	-	0	0	0					PTV	0.466	1
ENSG00000100142	POLR2F	3	5	NA	NA	NA	NA	0	0	NA	NA	NA	NA	2.6 (0.5, 12.2)	0.466	NA (NA, NA)	NA	NA (NA, NA)	NA	NA (NA, NA)	NA	0	NA	NA					PTV	0.466	1
ENSG00000112983	BRD8	11	33	0	1	14	39	0	3	0	1	1	0	1.3 (0.6, 2.5)	0.595	1.2 (0.6, 2.3)	0.773	1.2 (0.8, 2)	0.466	1.2 (0.6, 2.2)	0.736	0	0	0					PTV + MPC >2	0.466	1
ENSG00000146670	CDCA5	3	20	NA	NA	NA	NA	0	0	NA	NA	NA	NA	0.5 (0.1, 1.9)	0.466	NA (NA, NA)	NA	NA (NA, NA)	NA	NA (NA, NA)	NA	0	NA	NA					PTV	0.466	1
ENSG00000150054	MPP7	13	38	NA	NA	NA	NA	2	4	NA	NA	NA	NA	1.3 (0.7, 2.4)	0.466	NA (NA, NA)	NA	NA (NA, NA)	NA	NA (NA, NA)	NA	1	NA	NA					PTV	0.466	1
ENSG00000154678	PDE1C	5	29	NA	NA	NA	NA	1	3	NA	NA	NA	NA	0.7 (0.3, 1.6)	0.466	NA (NA, NA)	NA	NA (NA, NA)	NA	NA (NA, NA)	NA	0	NA	NA					PTV	0.466	1
ENSG00000162819	BROX	3	31	NA	NA	NA	NA	3	1	NA	NA	NA	NA	0.6 (0.2, 1.6)	0.466	NA (NA, NA)	NA	NA (NA, NA)	NA	NA (NA, NA)	NA	0	NA	NA					PTV	0.466	1
ENSG00000173809	TDRD12	3	3	NA	NA	NA	NA	2	2	NA	NA	NA	NA	2 (0.5, 7.6)	0.466	NA (NA, NA)	NA	NA (NA, NA)	NA	NA (NA, NA)	NA	0	NA	NA					PTV	0.466	1
ENSG00000175344	CHRNA7	2	12	NA	NA	NA	NA	0	0	NA	NA	NA	NA	0.4 (0.1, 2.1)	0.466	NA (NA, NA)	NA	NA (NA, NA)	NA	NA (NA, NA)	NA	0	NA	NA					PTV	0.466	1
ENSG00000178226	PRSS36	10	53	NA	NA	3	3	0	1	NA	NA	0	2	0.7 (0.3, 1.5)	0.472	NA (NA, NA)	NA	0.7 (0.4, 1.4)	0.466	0.9 (0.2, 4)	0.863	0	NA	0					PTV + MPC >2	0.466	1
ENSG00000184029	DSCR4	0	9	NA	NA	NA	NA	0	0	NA	NA	NA	NA	0 (NA, NA)	0.466	NA (NA, NA)	NA	NA (NA, NA)	NA	NA (NA, NA)	NA	0	NA	NA					PTV	0.466	1
ENSG00000185761	ADAMTSL5	3	16	NA	NA	NA	NA	0	2	NA	NA	NA	NA	0.5 (0.1, 1.9)	0.466	NA (NA, NA)	NA	NA (NA, NA)	NA	NA (NA, NA)	NA	0	NA	NA					PTV	0.466	1
ENSG00000187054	TMPRSS11A	9	34	NA	NA	NA	NA	2	0	NA	NA	NA	NA	1.4 (0.7, 3)	0.466	NA (NA, NA)	NA	NA (NA, NA)	NA	NA (NA, NA)	NA	0	NA	NA					PTV	0.466	1
ENSG00000188175	HEPACAM2	5	27	NA	NA	NA	NA	1	0	NA	NA	NA	NA	0.6 (0.2, 1.6)	0.466	NA (NA, NA)	NA	NA (NA, NA)	NA	NA (NA, NA)	NA	0	NA	NA					PTV	0.466	1
ENSG00000005844	ITGAL	5	21	NA	NA	3	14	0	1	NA	NA	0	0	0.7 (0.3, 1.8)	0.608	NA (NA, NA)	NA	0.7 (0.3, 1.5)	0.467	0.7 (0.2, 2.7)	0.825	0	NA	0					PTV + MPC >2	0.467	1
ENSG00000046653	GPM6B	0	1	NA	NA	0	3	0	0	NA	NA	0	0	0 (NA, NA)	0.648	NA (NA, NA)	NA	0 (NA, NA)	0.868	0 (NA, NA)	0.467	0	NA	0					MPC >2	0.467	1
ENSG00000088035	ALG6	7	36	NA	NA	NA	NA	0	1	NA	NA	NA	NA	0.6 (0.3, 1.6)	0.467	NA (NA, NA)	NA	NA (NA, NA)	NA	NA (NA, NA)	NA	0	NA	NA					PTV	0.467	1
ENSG00000100614	PPM1A	0	3	NA	NA	2	5	0	0	NA	NA	1	0	0 (NA, NA)	0.467	NA (NA, NA)	NA	1.6 (0.4, 7.2)	0.836	2.6 (0.5, 13.2)	0.527	0	NA	0					PTV	0.467	1
ENSG00000106178	CCL24	0	4	NA	NA	NA	NA	1	3	NA	NA	NA	NA	0.3 (0, 2.6)	0.467	NA (NA, NA)	NA	NA (NA, NA)	NA	NA (NA, NA)	NA	0	NA	NA					PTV	0.467	1
ENSG00000108375	RNF43	5	16	NA	NA	NA	NA	0	0	NA	NA	NA	NA	1.7 (0.6, 4.6)	0.467	NA (NA, NA)	NA	NA (NA, NA)	NA	NA (NA, NA)	NA	0	NA	NA					PTV	0.467	1
ENSG00000123131	PRDX4	0	6	NA	NA	2	3	0	1	NA	NA	0	0	0 (NA, NA)	0.467	NA (NA, NA)	NA	0.9 (0.2, 4.3)	0.861	2.8 (0.4, 19.2)	0.64	0	NA	0					PTV	0.467	1
ENSG00000136828	RALGPS1	2	2	NA	NA	0	2	0	0	NA	NA	1	0	4.2 (0.5, 35)	0.471	NA (NA, NA)	NA	2.9 (0.5, 15.5)	0.467	1.6 (0.1, 28.4)	0.777	0	NA	0					PTV + MPC >2	0.467	1
ENSG00000137824	RMDN3	10	29	NA	NA	NA	NA	3	2	NA	NA	NA	NA	1.4 (0.7, 2.9)	0.467	NA (NA, NA)	NA	NA (NA, NA)	NA	NA (NA, NA)	NA	0	NA	NA					PTV	0.467	1
ENSG00000143545	RAB13	2	4	NA	NA	0	0	1	0	NA	NA	0	0	2.9 (0.5, 15.5)	0.467	NA (NA, NA)	NA	2.9 (0.5, 15.5)	0.467	- (-, -)	-	0	NA	0					PTV	0.467	1
ENSG00000159409	CELF3	1	5	0	5	8	32	1	0	0	1	0	1	1 (0.2, 4.8)	0.967	0.6 (0.1, 2.8)	0.739	0.7 (0.4, 1.5)	0.493	0.7 (0.3, 1.5)	0.467	0	0	0					MPC >2	0.467	1
ENSG00000162413	KLHL21	6	13	0	0	2	8	0	0	0	0	0	0	1.5 (0.5, 4)	0.604	1.5 (0.5, 4)	0.604	1 (0.4, 2.4)	0.989	0.4 (0.1, 2.1)	0.467	0	0	0					MPC >2	0.467	1
ENSG00000168267	PTF1A	0	3	NA	NA	NA	NA	0	0	NA	NA	NA	NA	0 (NA, NA)	0.467	NA (NA, NA)	NA	NA (NA, NA)	NA	NA (NA, NA)	NA	0	NA	NA					PTV	0.467	1
ENSG00000172382	PRSS27	0	6	NA	NA	NA	NA	0	0	NA	NA	NA	NA	0 (NA, NA)	0.467	NA (NA, NA)	NA	NA (NA, NA)	NA	NA (NA, NA)	NA	0	NA	NA					PTV	0.467	1
ENSG00000185177	ZNF479	5	32	NA	NA	12	40	1	0	NA	NA	1	5	0.6 (0.3, 1.6)	0.467	NA (NA, NA)	NA	0.8 (0.5, 1.4)	0.616	1 (0.5, 1.9)	0.952	0	NA	0					PTV	0.467	1
ENSG00000197020	ZNF100	14	59	NA	NA	NA	NA	2	4	NA	NA	NA	NA	0.8 (0.4, 1.4)	0.467	NA (NA, NA)	NA	NA (NA, NA)	NA	NA (NA, NA)	NA	0	NA	NA					PTV	0.467	1
ENSG00000214756	METTL12	7	20	NA	NA	NA	NA	0	0	NA	NA	NA	NA	1.6 (0.6, 3.9)	0.467	NA (NA, NA)	NA	NA (NA, NA)	NA	NA (NA, NA)	NA	0	NA	NA					PTV	0.467	1
ENSG00000215568	GAB4	4	29	NA	NA	NA	NA	2	4	NA	NA	NA	NA	0.6 (0.2, 1.6)	0.467	NA (NA, NA)	NA	NA (NA, NA)	NA	NA (NA, NA)	NA	0	NA	NA					PTV	0.467	1
ENSG00000251258	RFPL4B	3	16	NA	NA	NA	NA	0	0	NA	NA	NA	NA	0.4 (0.1, 1.9)	0.467	NA (NA, NA)	NA	NA (NA, NA)	NA	NA (NA, NA)	NA	0	NA	NA					PTV	0.467	1
ENSG00000253598	SLC10A5	1	14	NA	NA	NA	NA	1	0	NA	NA	NA	NA	0.4 (0.1, 2.1)	0.467	NA (NA, NA)	NA	NA (NA, NA)	NA	NA (NA, NA)	NA	0	NA	NA					PTV	0.467	1
ENSG00000083812	ZNF324	7	10	NA	NA	1	8	0	0	NA	NA	0	0	1.8 (0.6, 5.8)	0.487	NA (NA, NA)	NA	1.1 (0.4, 2.7)	0.905	0.4 (0.1, 2.6)	0.468	0	NA	0					MPC >2	0.468	1
ENSG00000089157	RPLP0	0	0	NA	NA	0	3	0	0	NA	NA	0	0	- (-, -)	-	NA (NA, NA)	NA	0 (NA, NA)	0.468	0 (NA, NA)	0.468	0	NA	0					PTV + MPC >2	0.468	1
ENSG00000089558	KCNH4	5	13	NA	NA	6	27	1	0	NA	NA	0	4	1.6 (0.6, 4.2)	0.468	NA (NA, NA)	NA	1 (0.5, 1.9)	0.967	0.7 (0.3, 1.8)	0.63	0	NA	0					PTV	0.468	1
ENSG00000104529	EEF1D	2	17	NA	NA	NA	NA	1	1	NA	NA	NA	NA	0.6 (0.2, 1.9)	0.468	NA (NA, NA)	NA	NA (NA, NA)	NA	NA (NA, NA)	NA	0	NA	NA					PTV	0.468	1
ENSG00000120949	TNFRSF8	2	4	NA	NA	NA	NA	0	0	NA	NA	NA	NA	3.1 (0.5, 18.1)	0.468	NA (NA, NA)	NA	NA (NA, NA)	NA	NA (NA, NA)	NA	0	NA	NA					PTV	0.468	1
ENSG00000123297	TSFM	10	25	NA	NA	NA	NA	0	0	NA	NA	NA	NA	1.4 (0.7, 3)	0.468	NA (NA, NA)	NA	NA (NA, NA)	NA	NA (NA, NA)	NA	0	NA	NA					PTV	0.468	1
ENSG00000129465	RIPK3	9	26	NA	NA	NA	NA	1	2	NA	NA	NA	NA	1.4 (0.7, 3)	0.468	NA (NA, NA)	NA	NA (NA, NA)	NA	NA (NA, NA)	NA	0	NA	NA					PTV	0.468	1
ENSG00000130021	HDHD1	0	1	NA	NA	NA	NA	0	1	NA	NA	NA	NA	0 (NA, NA)	0.468	NA (NA, NA)	NA	NA (NA, NA)	NA	NA (NA, NA)	NA	0	NA	NA					PTV	0.468	1
ENSG00000135316	SYNCRIP	1	7	2	0	1	12	0	0	0	0	0	1	0.6 (0.1, 4.9)	0.994	2 (0.5, 7.3)	0.468	0.9 (0.3, 2.6)	0.8	1 (0.3, 3.6)	0.977	0	0	0					PTV + MPC >3	0.468	1
ENSG00000136546	SCN7A	13	57	NA	NA	NA	NA	3	3	NA	NA	NA	NA	0.7 (0.4, 1.4)	0.468	NA (NA, NA)	NA	NA (NA, NA)	NA	NA (NA, NA)	NA	0	NA	NA					PTV	0.468	1
ENSG00000136834	OR1J1	2	12	NA	NA	NA	NA	0	0	NA	NA	NA	NA	0.4 (0.1, 2.1)	0.468	NA (NA, NA)	NA	NA (NA, NA)	NA	NA (NA, NA)	NA	0	NA	NA					PTV	0.468	1
ENSG00000137098	SPAG8	11	32	NA	NA	NA	NA	2	3	NA	NA	NA	NA	1.4 (0.7, 2.6)	0.468	NA (NA, NA)	NA	NA (NA, NA)	NA	NA (NA, NA)	NA	0	NA	NA					PTV	0.468	1
ENSG00000145907	G3BP1	4	17	NA	NA	NA	NA	1	3	NA	NA	NA	NA	0.6 (0.2, 1.7)	0.468	NA (NA, NA)	NA	NA (NA, NA)	NA	NA (NA, NA)	NA	0	NA	NA					PTV	0.468	1
ENSG00000152223	EPG5	25	81	NA	NA	NA	NA	2	2	NA	NA	NA	NA	1.2 (0.8, 1.9)	0.468	NA (NA, NA)	NA	NA (NA, NA)	NA	NA (NA, NA)	NA	0	NA	NA					PTV	0.468	1
ENSG00000172292	CERS6	3	7	NA	NA	NA	NA	0	0	NA	NA	NA	NA	2.4 (0.6, 10.6)	0.468	NA (NA, NA)	NA	NA (NA, NA)	NA	NA (NA, NA)	NA	0	NA	NA					PTV	0.468	1
ENSG00000180539	C9orf139	2	20	NA	NA	NA	NA	0	0	NA	NA	NA	NA	0.4 (0.1, 2.1)	0.468	NA (NA, NA)	NA	NA (NA, NA)	NA	NA (NA, NA)	NA	0	NA	NA					PTV	0.468	1
ENSG00000187772	LIN28B	0	3	NA	NA	0	0	0	0	NA	NA	0	0	0 (NA, NA)	0.468	NA (NA, NA)	NA	0 (NA, NA)	0.468	- (-, -)	-	0	NA	0					PTV	0.468	1
ENSG00000198877	OR5D13	3	12	NA	NA	NA	NA	0	3	NA	NA	NA	NA	0.5 (0.1, 1.9)	0.468	NA (NA, NA)	NA	NA (NA, NA)	NA	NA (NA, NA)	NA	0	NA	NA					PTV	0.468	1
ENSG00000203993	C9orf37	2	12	NA	NA	NA	NA	0	0	NA	NA	NA	NA	0.4 (0.1, 2.1)	0.468	NA (NA, NA)	NA	NA (NA, NA)	NA	NA (NA, NA)	NA	0	NA	NA					PTV	0.468	1
ENSG00000213625	LEPROT	1	8	NA	NA	NA	NA	0	0	NA	NA	NA	NA	0.3 (0, 2.6)	0.468	NA (NA, NA)	NA	NA (NA, NA)	NA	NA (NA, NA)	NA	0	NA	NA					PTV	0.468	1
ENSG00000011590	ZBTB32	4	14	NA	NA	4	24	0	1	NA	NA	0	1	0.8 (0.3, 2.3)	0.81	NA (NA, NA)	NA	0.7 (0.3, 1.5)	0.469	0.7 (0.2, 1.9)	0.608	0	NA	0					PTV + MPC >2	0.469	1
ENSG00000095139	ARCN1	0	0	NA	NA	0	4	0	0	NA	NA	0	0	- (-, -)	-	NA (NA, NA)	NA	0 (NA, NA)	0.469	0 (NA, NA)	0.469	0	NA	0					PTV + MPC >2	0.469	1
ENSG00000110719	TCIRG1	9	37	NA	NA	NA	NA	2	2	NA	NA	NA	NA	0.7 (0.4, 1.5)	0.469	NA (NA, NA)	NA	NA (NA, NA)	NA	NA (NA, NA)	NA	0	NA	NA					PTV	0.469	1
ENSG00000113108	APBB3	5	22	NA	NA	NA	NA	1	5	NA	NA	NA	NA	0.7 (0.3, 1.6)	0.469	NA (NA, NA)	NA	NA (NA, NA)	NA	NA (NA, NA)	NA	0	NA	NA					PTV	0.469	1
ENSG00000124299	PEPD	2	17	NA	NA	NA	NA	3	2	NA	NA	NA	NA	0.6 (0.2, 1.7)	0.469	NA (NA, NA)	NA	NA (NA, NA)	NA	NA (NA, NA)	NA	0	NA	NA					PTV	0.469	1
ENSG00000126067	PSMB2	2	2	NA	NA	0	7	0	0	NA	NA	0	0	2.9 (0.5, 18.6)	0.469	NA (NA, NA)	NA	1.2 (0.3, 5.9)	0.777	0 (NA, NA)	0.747	0	NA	0					PTV	0.469	1
ENSG00000136522	MRPL47	6	16	NA	NA	NA	NA	0	1	NA	NA	NA	NA	1.5 (0.6, 3.8)	0.469	NA (NA, NA)	NA	NA (NA, NA)	NA	NA (NA, NA)	NA	0	NA	NA					PTV	0.469	1
ENSG00000136848	DAB2IP	5	7	0	0	3	20	0	1	0	0	4	2	1.9 (0.6, 6.2)	0.469	1.9 (0.6, 6.2)	0.469	1 (0.5, 2)	0.991	0.7 (0.3, 1.8)	0.657	0	0	0					PTV	0.469	1
ENSG00000144231	POLR2D	0	4	NA	NA	1	1	0	0	NA	NA	0	0	0 (NA, NA)	0.469	NA (NA, NA)	NA	0.6 (0.1, 5)	0.641	4.8 (0.3, 76.8)	0.771	0	NA	0					PTV	0.469	1
ENSG00000156787	TBC1D31	12	53	NA	NA	NA	NA	6	7	NA	NA	NA	NA	0.8 (0.4, 1.4)	0.469	NA (NA, NA)	NA	NA (NA, NA)	NA	NA (NA, NA)	NA	0	NA	NA					PTV	0.469	1
ENSG00000158470	B4GALT5	0	4	NA	NA	6	27	0	0	NA	NA	2	2	0 (NA, NA)	0.469	NA (NA, NA)	NA	0.8 (0.4, 1.9)	0.78	1 (0.4, 2.3)	0.976	0	NA	0					PTV	0.469	1
ENSG00000159685	CHCHD6	3	19	NA	NA	NA	NA	1	1	NA	NA	NA	NA	0.6 (0.2, 1.8)	0.469	NA (NA, NA)	NA	NA (NA, NA)	NA	NA (NA, NA)	NA	0	NA	NA					PTV	0.469	1
ENSG00000166501	PRKCB	1	3	NA	NA	9	43	0	0	NA	NA	1	2	1.9 (0.2, 18.5)	0.598	NA (NA, NA)	NA	0.8 (0.4, 1.5)	0.563	0.7 (0.3, 1.5)	0.469	0	NA	2					MPC >2	0.469	1
ENSG00000167930	ITFG3	8	38	NA	NA	NA	NA	9	1	NA	NA	NA	NA	1.4 (0.7, 2.6)	0.469	NA (NA, NA)	NA	NA (NA, NA)	NA	NA (NA, NA)	NA	0	NA	NA					PTV	0.469	1
ENSG00000171843	MLLT3	0	0	0	5	2	14	0	0	0	0	1	1	- (-, -)	-	0 (NA, NA)	0.736	0.5 (0.2, 1.9)	0.469	0.5 (0.2, 1.9)	0.469	0	0	0					PTV + MPC >2	0.469	1
ENSG00000174748	RPL15	1	0	1	2	2	12	0	0	0	0	0	0	- (-, -)	-	4.2 (0.5, 35.3)	0.469	0.9 (0.3, 2.8)	0.91	0.8 (0.2, 2.5)	0.854	0	0	0					PTV + MPC >3	0.469	1
ENSG00000176273	SLC35G1	2	16	NA	NA	NA	NA	0	1	NA	NA	NA	NA	0.5 (0.1, 2.1)	0.469	NA (NA, NA)	NA	NA (NA, NA)	NA	NA (NA, NA)	NA	0	NA	NA					PTV	0.469	1
ENSG00000180806	HOXC9	2	3	NA	NA	5	24	0	0	NA	NA	1	3	3.3 (0.5, 20.7)	0.469	NA (NA, NA)	NA	0.9 (0.4, 1.9)	0.878	0.7 (0.3, 1.7)	0.517	0	NA	0					PTV	0.469	1
ENSG00000196376	SLC35F1	1	10	NA	NA	0	0	0	0	NA	NA	0	0	0.4 (0, 2.6)	0.469	NA (NA, NA)	NA	0.4 (0, 2.6)	0.469	- (-, -)	-	0	NA	0					PTV	0.469	1
ENSG00000196754	S100A2	2	2	NA	NA	NA	NA	0	0	NA	NA	NA	NA	4.2 (0.5, 35)	0.469	NA (NA, NA)	NA	NA (NA, NA)	NA	NA (NA, NA)	NA	0	NA	NA					PTV	0.469	1
ENSG00000204271	SPIN3	0	4	NA	NA	NA	NA	0	0	NA	NA	NA	NA	0 (NA, NA)	0.469	NA (NA, NA)	NA	NA (NA, NA)	NA	NA (NA, NA)	NA	0	NA	NA					PTV	0.469	1
ENSG00000074219	TEAD2	4	22	NA	NA	NA	NA	1	0	NA	NA	NA	NA	0.6 (0.2, 1.7)	0.47	NA (NA, NA)	NA	NA (NA, NA)	NA	NA (NA, NA)	NA	0	NA	NA					PTV	0.47	1
ENSG00000078061	ARAF	0	4	NA	NA	7	25	0	0	NA	NA	0	0	0 (NA, NA)	0.47	NA (NA, NA)	NA	0.9 (0.4, 2.3)	0.865	1.2 (0.5, 3)	0.907	0	NA	0					PTV	0.47	1
ENSG00000119138	KLF9	0	0	0	0	2	19	0	0	0	0	1	1	- (-, -)	-	- (-, -)	-	0.5 (0.1, 1.9)	0.47	0.5 (0.1, 1.9)	0.47	0	0	0					PTV + MPC >2	0.47	1
ENSG00000132763	MMACHC	6	45	NA	NA	NA	NA	1	1	NA	NA	NA	NA	0.6 (0.3, 1.6)	0.47	NA (NA, NA)	NA	NA (NA, NA)	NA	NA (NA, NA)	NA	0	NA	NA					PTV	0.47	1
ENSG00000137261	KIAA0319	19	46	NA	NA	NA	NA	0	2	NA	NA	NA	NA	1.3 (0.7, 2.3)	0.47	NA (NA, NA)	NA	NA (NA, NA)	NA	NA (NA, NA)	NA	0	NA	NA					PTV	0.47	1
ENSG00000148384	INPP5E	2	19	NA	NA	NA	NA	1	0	NA	NA	NA	NA	0.5 (0.1, 1.9)	0.47	NA (NA, NA)	NA	NA (NA, NA)	NA	NA (NA, NA)	NA	0	NA	NA					PTV	0.47	1
ENSG00000161654	LSM12	0	0	0	1	3	4	0	0	0	0	0	0	- (-, -)	-	0 (NA, NA)	0.648	2.8 (0.5, 14.1)	0.47	2.8 (0.5, 14.1)	0.47	0	0	0					PTV + MPC >2	0.47	1
ENSG00000164494	PDSS2	2	16	0	0	1	5	1	0	0	0	0	1	0.6 (0.1, 2.3)	0.653	0.6 (0.1, 2.3)	0.653	0.5 (0.2, 1.8)	0.47	0.5 (0, 4.6)	0.855	0	0	0					PTV + MPC >2	0.47	1
ENSG00000168061	SAC3D1	0	14	NA	NA	NA	NA	2	1	NA	NA	NA	NA	0.4 (0.1, 2.1)	0.47	NA (NA, NA)	NA	NA (NA, NA)	NA	NA (NA, NA)	NA	0	NA	NA					PTV	0.47	1
ENSG00000175104	TRAF6	0	6	NA	NA	1	6	0	0	NA	NA	0	0	0 (NA, NA)	0.68	NA (NA, NA)	NA	0.3 (0, 2.7)	0.47	0.5 (0, 4.8)	0.892	0	NA	0					PTV + MPC >2	0.47	1
ENSG00000180089	TMEM86B	7	9	NA	NA	NA	NA	1	1	NA	NA	NA	NA	1.6 (0.6, 4.4)	0.47	NA (NA, NA)	NA	NA (NA, NA)	NA	NA (NA, NA)	NA	0	NA	NA					PTV	0.47	1
ENSG00000181781	ODF3L2	0	5	NA	NA	NA	NA	0	0	NA	NA	NA	NA	0 (NA, NA)	0.47	NA (NA, NA)	NA	NA (NA, NA)	NA	NA (NA, NA)	NA	0	NA	NA					PTV	0.47	1
ENSG00000182117	NOP10	0	4	NA	NA	NA	NA	0	0	NA	NA	NA	NA	0 (NA, NA)	0.47	NA (NA, NA)	NA	NA (NA, NA)	NA	NA (NA, NA)	NA	1	NA	NA					PTV	0.47	1
ENSG00000066027	PPP2R5A	0	5	NA	NA	2	2	0	0	NA	NA	0	0	0 (NA, NA)	0.697	NA (NA, NA)	NA	1.2 (0.2, 6.6)	0.816	4.2 (0.5, 35)	0.471	0	NA	0					MPC >2	0.471	1
ENSG00000088930	XRN2	6	26	0	1	6	23	1	2	0	1	1	2	0.7 (0.3, 1.8)	0.623	0.7 (0.3, 1.6)	0.471	0.8 (0.4, 1.5)	0.641	0.9 (0.4, 2.2)	0.874	0	0	0					PTV + MPC >3	0.471	1
ENSG00000103363	TCEB2	1	7	0	0	0	0	0	0	0	0	0	0	0.3 (0, 2.6)	0.471	0.3 (0, 2.6)	0.471	0.3 (0, 2.6)	0.471	- (-, -)	-	0	0	0					PTV	0.471	1
ENSG00000114331	ACAP2	4	10	NA	NA	2	2	0	1	NA	NA	0	0	1.2 (0.4, 3.9)	0.766	NA (NA, NA)	NA	1.5 (0.6, 4.1)	0.552	2.9 (0.5, 18.6)	0.471	0	NA	0					MPC >2	0.471	1
ENSG00000121060	TRIM25	6	12	0	0	4	9	0	1	0	0	0	0	1.4 (0.5, 4.1)	0.771	1.4 (0.5, 4.1)	0.771	1.5 (0.7, 3.5)	0.471	1.8 (0.5, 6.6)	0.658	0	0	0					PTV + MPC >2	0.471	1
ENSG00000123444	KBTBD4	8	31	NA	NA	NA	NA	3	1	NA	NA	NA	NA	1.4 (0.7, 2.8)	0.471	NA (NA, NA)	NA	NA (NA, NA)	NA	NA (NA, NA)	NA	0	NA	NA					PTV	0.471	1
ENSG00000127241	MASP1	12	24	NA	NA	NA	NA	2	3	NA	NA	NA	NA	1.3 (0.7, 2.6)	0.471	NA (NA, NA)	NA	NA (NA, NA)	NA	NA (NA, NA)	NA	0	NA	NA					PTV	0.471	1
ENSG00000134061	CD180	8	26	NA	NA	NA	NA	2	1	NA	NA	NA	NA	1.4 (0.7, 3.1)	0.471	NA (NA, NA)	NA	NA (NA, NA)	NA	NA (NA, NA)	NA	0	NA	NA					PTV	0.471	1
ENSG00000137959	IFI44L	3	23	NA	NA	NA	NA	2	1	NA	NA	NA	NA	0.6 (0.2, 1.7)	0.471	NA (NA, NA)	NA	NA (NA, NA)	NA	NA (NA, NA)	NA	0	NA	NA					PTV	0.471	1
ENSG00000142347	MYO1F	9	23	NA	NA	0	1	2	1	NA	NA	0	0	1.5 (0.7, 3.1)	0.471	NA (NA, NA)	NA	1.4 (0.6, 3)	0.52	- (-, -)	-	0	NA	0					PTV	0.471	1
ENSG00000170178	HOXD12	4	9	NA	NA	NA	NA	1	0	NA	NA	NA	NA	2.2 (0.6, 8.1)	0.471	NA (NA, NA)	NA	NA (NA, NA)	NA	NA (NA, NA)	NA	0	NA	NA					PTV	0.471	1
ENSG00000174460	ZCCHC12	2	3	NA	NA	NA	NA	0	0	NA	NA	NA	NA	4.2 (0.5, 34.2)	0.471	NA (NA, NA)	NA	NA (NA, NA)	NA	NA (NA, NA)	NA	0	NA	NA					PTV	0.471	1
ENSG00000177192	PUS1	2	14	NA	NA	NA	NA	0	0	NA	NA	NA	NA	0.4 (0.1, 2.1)	0.471	NA (NA, NA)	NA	NA (NA, NA)	NA	NA (NA, NA)	NA	0	NA	NA					PTV	0.471	1
ENSG00000179837	RBM15B	3	4	NA	NA	NA	NA	0	0	NA	NA	NA	NA	2.1 (0.5, 9)	0.471	NA (NA, NA)	NA	NA (NA, NA)	NA	NA (NA, NA)	NA	0	NA	NA					PTV	0.471	1
ENSG00000180875	GREM2	1	2	NA	NA	0	10	0	0	NA	NA	0	0	1.8 (0.1, 28.4)	0.716	NA (NA, NA)	NA	0.4 (0, 3.8)	0.703	0 (NA, NA)	0.471	0	NA	0					MPC >2	0.471	1
ENSG00000184394	OR4N5	2	12	NA	NA	NA	NA	0	1	NA	NA	NA	NA	0.4 (0.1, 2.1)	0.471	NA (NA, NA)	NA	NA (NA, NA)	NA	NA (NA, NA)	NA	0	NA	NA					PTV	0.471	1
ENSG00000185252	ZNF74	5	29	NA	NA	NA	NA	1	3	NA	NA	NA	NA	0.7 (0.3, 1.6)	0.471	NA (NA, NA)	NA	NA (NA, NA)	NA	NA (NA, NA)	NA	0	NA	NA					PTV	0.471	1
ENSG00000185915	KLHL34	3	5	NA	NA	NA	NA	0	0	NA	NA	NA	NA	2.3 (0.5, 10.1)	0.471	NA (NA, NA)	NA	NA (NA, NA)	NA	NA (NA, NA)	NA	0	NA	NA					PTV	0.471	1
ENSG00000186088	GSAP	18	52	NA	NA	NA	NA	2	3	NA	NA	NA	NA	1.3 (0.7, 2.2)	0.471	NA (NA, NA)	NA	NA (NA, NA)	NA	NA (NA, NA)	NA	0	NA	NA					PTV	0.471	1
ENSG00000188269	OR7A5	5	23	NA	NA	NA	NA	1	0	NA	NA	NA	NA	1.6 (0.6, 4.2)	0.471	NA (NA, NA)	NA	NA (NA, NA)	NA	NA (NA, NA)	NA	0	NA	NA					PTV	0.471	1
ENSG00000065833	ME1	8	23	NA	NA	NA	NA	0	0	NA	NA	NA	NA	1.5 (0.7, 3.5)	0.472	NA (NA, NA)	NA	NA (NA, NA)	NA	NA (NA, NA)	NA	0	NA	NA					PTV	0.472	1
ENSG00000084628	NKAIN1	0	6	NA	NA	0	0	0	0	NA	NA	0	0	0 (NA, NA)	0.472	NA (NA, NA)	NA	0 (NA, NA)	0.472	- (-, -)	-	0	NA	0					PTV	0.472	1
ENSG00000106258	CYP3A5	6	37	NA	NA	NA	NA	3	1	NA	NA	NA	NA	0.7 (0.3, 1.5)	0.472	NA (NA, NA)	NA	NA (NA, NA)	NA	NA (NA, NA)	NA	0	NA	NA					PTV	0.472	1
ENSG00000121879	PIK3CA	2	5	2	3	5	31	0	1	0	0	0	1	1.1 (0.2, 5.6)	0.938	1.6 (0.5, 5.7)	0.672	0.7 (0.3, 1.6)	0.532	0.6 (0.3, 1.6)	0.472	0	0	0					MPC >2	0.472	1
ENSG00000141198	TOM1L1	8	47	NA	NA	NA	NA	1	4	NA	NA	NA	NA	0.7 (0.3, 1.5)	0.472	NA (NA, NA)	NA	NA (NA, NA)	NA	NA (NA, NA)	NA	0	NA	NA					PTV	0.472	1
ENSG00000141337	ARSG	5	31	NA	NA	NA	NA	2	1	NA	NA	NA	NA	0.7 (0.3, 1.6)	0.472	NA (NA, NA)	NA	NA (NA, NA)	NA	NA (NA, NA)	NA	0	NA	NA					PTV	0.472	1
ENSG00000166266	CUL5	2	3	0	0	11	39	0	0	0	0	0	0	4.4 (0.5, 37)	0.472	4.4 (0.5, 37)	0.472	1.3 (0.7, 2.5)	0.515	1.2 (0.6, 2.3)	0.781	0	0	0					PTV	0.472	1
ENSG00000166862	CACNG2	1	3	NA	NA	16	53	1	0	NA	NA	3	2	0.8 (0.1, 5.7)	0.86	NA (NA, NA)	NA	1.2 (0.7, 2.1)	0.527	1.3 (0.7, 2.2)	0.472	0	NA	0					MPC >2	0.472	1
ENSG00000174226	SNX31	11	32	NA	NA	NA	NA	2	1	NA	NA	NA	NA	1.3 (0.7, 2.6)	0.472	NA (NA, NA)	NA	NA (NA, NA)	NA	NA (NA, NA)	NA	0	NA	NA					PTV	0.472	1
ENSG00000182195	LDOC1	0	0	0	1	1	11	0	0	0	0	0	0	- (-, -)	-	0 (NA, NA)	0.648	0.4 (0, 2.7)	0.472	0.4 (0, 2.7)	0.472	0	0	0					PTV + MPC >2	0.472	1
ENSG00000182591	KRTAP11-1	1	10	NA	NA	NA	NA	0	0	NA	NA	NA	NA	0.3 (0, 2.7)	0.472	NA (NA, NA)	NA	NA (NA, NA)	NA	NA (NA, NA)	NA	0	NA	NA					PTV	0.472	1
ENSG00000198168	SVIP	1	8	NA	NA	NA	NA	0	0	NA	NA	NA	NA	0.2 (0, 2.7)	0.472	NA (NA, NA)	NA	NA (NA, NA)	NA	NA (NA, NA)	NA	0	NA	NA					PTV	0.472	1
ENSG00000255423	EBLN2	11	32	NA	NA	NA	NA	0	0	NA	NA	NA	NA	1.4 (0.7, 2.9)	0.472	NA (NA, NA)	NA	NA (NA, NA)	NA	NA (NA, NA)	NA	0	NA	NA					PTV	0.472	1
ENSG00000078070	MCCC1	10	49	NA	NA	NA	NA	2	5	NA	NA	NA	NA	0.7 (0.4, 1.4)	0.473	NA (NA, NA)	NA	NA (NA, NA)	NA	NA (NA, NA)	NA	0	NA	NA					PTV	0.473	1
ENSG00000105523	FAM83E	5	17	NA	NA	NA	NA	1	5	NA	NA	NA	NA	0.6 (0.2, 1.7)	0.473	NA (NA, NA)	NA	NA (NA, NA)	NA	NA (NA, NA)	NA	0	NA	NA					PTV	0.473	1
ENSG00000117479	SLC19A2	4	23	NA	NA	NA	NA	0	0	NA	NA	NA	NA	0.6 (0.2, 1.8)	0.473	NA (NA, NA)	NA	NA (NA, NA)	NA	NA (NA, NA)	NA	0	NA	NA					PTV	0.473	1
ENSG00000135249	RINT1	13	38	NA	NA	NA	NA	1	1	NA	NA	NA	NA	1.4 (0.7, 2.6)	0.473	NA (NA, NA)	NA	NA (NA, NA)	NA	NA (NA, NA)	NA	0	NA	NA					PTV	0.473	1
ENSG00000136636	KCTD3	4	17	NA	NA	7	19	1	0	NA	NA	0	1	1.3 (0.4, 4)	0.835	NA (NA, NA)	NA	1.4 (0.7, 2.7)	0.473	1.4 (0.6, 3.4)	0.603	0	NA	0					PTV + MPC >2	0.473	1
ENSG00000177873	ZNF619	7	19	NA	NA	NA	NA	4	3	NA	NA	NA	NA	1.4 (0.7, 3)	0.473	NA (NA, NA)	NA	NA (NA, NA)	NA	NA (NA, NA)	NA	0	NA	NA					PTV	0.473	1
ENSG00000187720	THSD4	8	23	NA	NA	NA	NA	1	1	NA	NA	NA	NA	1.5 (0.7, 3.2)	0.473	NA (NA, NA)	NA	NA (NA, NA)	NA	NA (NA, NA)	NA	0	NA	NA					PTV	0.473	1
ENSG00000214114	MYCBP	0	4	NA	NA	0	0	0	0	NA	NA	0	0	0 (NA, NA)	0.473	NA (NA, NA)	NA	0 (NA, NA)	0.473	- (-, -)	-	0	NA	0					PTV	0.473	1
ENSG00000030304	MUSK	4	29	NA	NA	NA	NA	2	1	NA	NA	NA	NA	0.6 (0.3, 1.6)	0.474	NA (NA, NA)	NA	NA (NA, NA)	NA	NA (NA, NA)	NA	0	NA	NA					PTV	0.474	1
ENSG00000050344	NFE2L3	31	91	NA	NA	0	0	6	5	NA	NA	0	0	1.2 (0.8, 1.8)	0.474	NA (NA, NA)	NA	1.2 (0.8, 1.8)	0.474	- (-, -)	-	0	NA	0					PTV	0.474	1
ENSG00000074771	NOX3	10	31	NA	NA	NA	NA	1	2	NA	NA	NA	NA	1.4 (0.7, 2.8)	0.474	NA (NA, NA)	NA	NA (NA, NA)	NA	NA (NA, NA)	NA	0	NA	NA					PTV	0.474	1
ENSG00000075891	PAX2	0	6	0	1	7	13	0	0	0	0	0	0	0 (NA, NA)	0.664	0 (NA, NA)	0.557	1.3 (0.5, 3.3)	0.81	1.7 (0.6, 4.6)	0.474	0	0	0					MPC >2	0.474	1
ENSG00000102977	ACD	15	41	NA	NA	2	7	0	2	NA	NA	0	0	1.3 (0.7, 2.4)	0.474	NA (NA, NA)	NA	1.2 (0.7, 2.2)	0.595	0.8 (0.2, 3.8)	0.746	0	NA	0					PTV	0.474	1
ENSG00000112486	CCR6	3	4	NA	NA	0	5	0	0	NA	NA	0	0	3.1 (0.5, 18.6)	0.474	NA (NA, NA)	NA	1.4 (0.3, 6.1)	0.715	0 (NA, NA)	0.736	0	NA	0					PTV	0.474	1
ENSG00000115423	DNAH6	18	23	NA	NA	NA	NA	4	8	NA	NA	NA	NA	1.3 (0.7, 2.5)	0.474	NA (NA, NA)	NA	NA (NA, NA)	NA	NA (NA, NA)	NA	0	NA	NA					PTV	0.474	1
ENSG00000119950	MXI1	0	9	NA	NA	0	0	0	0	NA	NA	0	0	0 (NA, NA)	0.474	NA (NA, NA)	NA	0 (NA, NA)	0.474	- (-, -)	-	0	NA	0					PTV	0.474	1
ENSG00000122140	MRPS2	1	10	NA	NA	NA	NA	0	0	NA	NA	NA	NA	0.2 (0, 2.8)	0.474	NA (NA, NA)	NA	NA (NA, NA)	NA	NA (NA, NA)	NA	0	NA	NA					PTV	0.474	1
ENSG00000134343	ANO3	8	47	NA	NA	5	26	1	0	NA	NA	3	2	0.7 (0.3, 1.5)	0.474	NA (NA, NA)	NA	0.8 (0.5, 1.5)	0.62	1 (0.4, 2.5)	0.919	0	NA	0					PTV	0.474	1
ENSG00000137312	FLOT1	6	22	NA	NA	4	30	1	1	NA	NA	1	1	1.4 (0.6, 3.4)	0.614	NA (NA, NA)	NA	0.9 (0.5, 1.8)	0.972	0.6 (0.2, 1.7)	0.474	0	NA	0					MPC >2	0.474	1
ENSG00000138180	CEP55	5	36	NA	NA	NA	NA	2	1	NA	NA	NA	NA	0.7 (0.3, 1.6)	0.474	NA (NA, NA)	NA	NA (NA, NA)	NA	NA (NA, NA)	NA	0	NA	NA					PTV	0.474	1
ENSG00000161381	PLXDC1	4	24	NA	NA	NA	NA	0	1	NA	NA	NA	NA	0.6 (0.2, 1.8)	0.474	NA (NA, NA)	NA	NA (NA, NA)	NA	NA (NA, NA)	NA	0	NA	NA					PTV	0.474	1
ENSG00000174606	ANGEL2	5	28	NA	NA	NA	NA	1	2	NA	NA	NA	NA	0.7 (0.3, 1.6)	0.474	NA (NA, NA)	NA	NA (NA, NA)	NA	NA (NA, NA)	NA	0	NA	NA					PTV	0.474	1
ENSG00000183114	FAM43B	1	3	NA	NA	NA	NA	0	0	NA	NA	NA	NA	2.1 (0.2, 18)	0.474	NA (NA, NA)	NA	NA (NA, NA)	NA	NA (NA, NA)	NA	0	NA	NA					PTV	0.474	1
ENSG00000183747	ACSM2A	9	48	4	16	3	3	3	2	0	0	0	0	0.9 (0.5, 1.8)	0.874	1 (0.6, 1.7)	0.908	1.1 (0.7, 1.9)	0.795	1.5 (0.6, 3.7)	0.474	0	0	0					MPC >2	0.474	1
ENSG00000183960	KCNH8	9	42	0	6	9	37	2	4	0	0	3	2	0.8 (0.4, 1.6)	0.72	0.7 (0.4, 1.5)	0.474	0.9 (0.5, 1.4)	0.613	0.9 (0.4, 1.8)	0.85	0	1	0					PTV + MPC >3	0.474	1
ENSG00000188738	FSIP2	27	66	NA	NA	NA	NA	4	11	NA	NA	NA	NA	0.8 (0.5, 1.3)	0.474	NA (NA, NA)	NA	NA (NA, NA)	NA	NA (NA, NA)	NA	0	NA	NA					PTV	0.474	1
ENSG00000196460	RFX8	0	3	NA	NA	NA	NA	6	1	NA	NA	NA	NA	1.9 (0.5, 7)	0.474	NA (NA, NA)	NA	NA (NA, NA)	NA	NA (NA, NA)	NA	1	NA	NA					PTV	0.474	1
ENSG00000197555	SIPA1L1	2	17	NA	NA	NA	NA	1	0	NA	NA	NA	NA	0.5 (0.1, 1.9)	0.474	NA (NA, NA)	NA	NA (NA, NA)	NA	NA (NA, NA)	NA	0	NA	NA					PTV	0.474	1
ENSG00000253305	PCDHGB6	8	45	NA	NA	NA	NA	4	4	NA	NA	NA	NA	0.7 (0.4, 1.5)	0.474	NA (NA, NA)	NA	NA (NA, NA)	NA	NA (NA, NA)	NA	0	NA	NA					PTV	0.474	1
ENSG00000075336	TIMM21	3	23	NA	NA	NA	NA	0	1	NA	NA	NA	NA	0.6 (0.2, 1.9)	0.475	NA (NA, NA)	NA	NA (NA, NA)	NA	NA (NA, NA)	NA	0	NA	NA					PTV	0.475	1
ENSG00000087269	NOP14	9	29	NA	NA	NA	NA	1	2	NA	NA	NA	NA	1.4 (0.7, 2.9)	0.475	NA (NA, NA)	NA	NA (NA, NA)	NA	NA (NA, NA)	NA	0	NA	NA					PTV	0.475	1
ENSG00000112787	FBRSL1	1	2	NA	NA	NA	NA	0	1	NA	NA	NA	NA	0.3 (0, 2.6)	0.475	NA (NA, NA)	NA	NA (NA, NA)	NA	NA (NA, NA)	NA	0	NA	NA					PTV	0.475	1
ENSG00000115750	TAF1B	13	32	NA	NA	NA	NA	0	1	NA	NA	NA	NA	1.4 (0.7, 2.7)	0.475	NA (NA, NA)	NA	NA (NA, NA)	NA	NA (NA, NA)	NA	0	NA	NA					PTV	0.475	1
ENSG00000123360	PDE1B	1	6	1	2	3	6	2	0	0	0	0	0	2 (0.4, 10)	0.682	2.1 (0.6, 8)	0.475	1.6 (0.6, 4.4)	0.503	1.4 (0.4, 5.1)	0.85	0	0	0					PTV + MPC >3	0.475	1
ENSG00000146701	MDH2	2	12	NA	NA	NA	NA	0	1	NA	NA	NA	NA	0.4 (0.1, 2.2)	0.475	NA (NA, NA)	NA	NA (NA, NA)	NA	NA (NA, NA)	NA	0	NA	NA					PTV	0.475	1
ENSG00000149212	SESN3	2	9	NA	NA	2	5	0	0	NA	NA	1	0	1.4 (0.3, 6.6)	0.67	NA (NA, NA)	NA	1.9 (0.6, 5.8)	0.475	2.7 (0.5, 15.8)	0.557	0	NA	0					PTV + MPC >2	0.475	1
ENSG00000154764	WNT7A	1	9	NA	NA	1	4	0	0	NA	NA	0	0	0.4 (0.1, 2.8)	0.51	NA (NA, NA)	NA	0.4 (0.1, 2.2)	0.475	0.6 (0, 10)	0.762	0	NA	0					PTV + MPC >2	0.475	1
ENSG00000162415	ZSWIM5	5	25	0	0	5	17	0	1	0	0	0	1	0.8 (0.3, 2.2)	0.848	0.8 (0.3, 2.2)	0.848	0.7 (0.3, 1.5)	0.475	0.6 (0.2, 1.9)	0.561	0	0	0					PTV + MPC >2	0.475	1
ENSG00000182612	TSPAN10	2	6	NA	NA	1	8	1	0	NA	NA	0	0	2.2 (0.5, 9.3)	0.562	NA (NA, NA)	NA	0.9 (0.3, 3.1)	0.912	0.2 (0, 2.7)	0.475	0	NA	0					MPC >2	0.475	1
ENSG00000184905	TCEAL2	3	6	NA	NA	NA	NA	0	0	NA	NA	NA	NA	2.1 (0.5, 8.5)	0.475	NA (NA, NA)	NA	NA (NA, NA)	NA	NA (NA, NA)	NA	0	NA	NA					PTV	0.475	1
ENSG00000197763	TXNRD3	1	2	NA	NA	NA	NA	0	1	NA	NA	NA	NA	0.3 (0, 2.6)	0.475	NA (NA, NA)	NA	NA (NA, NA)	NA	NA (NA, NA)	NA	0	NA	NA					PTV	0.475	1
ENSG00000243509	TNFRSF6B	2	1	NA	NA	NA	NA	1	1	NA	NA	NA	NA	2.5 (0.5, 13.1)	0.475	NA (NA, NA)	NA	NA (NA, NA)	NA	NA (NA, NA)	NA	0	NA	NA					PTV	0.475	1
ENSG00000054965	FAM168A	0	3	NA	NA	NA	NA	0	0	NA	NA	NA	NA	0 (NA, NA)	0.476	NA (NA, NA)	NA	NA (NA, NA)	NA	NA (NA, NA)	NA	0	NA	NA					PTV	0.476	1
ENSG00000068793	CYFIP1	7	19	NA	NA	0	3	0	0	NA	NA	0	0	1.3 (0.5, 3.2)	0.715	NA (NA, NA)	NA	1.2 (0.5, 2.8)	0.885	0 (NA, NA)	0.476	0	NA	0					MPC >2	0.476	1
ENSG00000088356	PDRG1	1	12	NA	NA	NA	NA	0	0	NA	NA	NA	NA	0.3 (0, 2.7)	0.476	NA (NA, NA)	NA	NA (NA, NA)	NA	NA (NA, NA)	NA	0	NA	NA					PTV	0.476	1
ENSG00000089159	PXN	2	13	NA	NA	0	3	1	0	NA	NA	0	0	0.7 (0.2, 2.5)	0.786	NA (NA, NA)	NA	0.6 (0.2, 2.2)	0.616	0 (NA, NA)	0.476	0	NA	0					MPC >2	0.476	1
ENSG00000094975	SUCO	3	22	NA	NA	NA	NA	5	4	NA	NA	NA	NA	0.7 (0.3, 1.6)	0.476	NA (NA, NA)	NA	NA (NA, NA)	NA	NA (NA, NA)	NA	0	NA	NA					PTV	0.476	1
ENSG00000100288	CHKB	5	27	NA	NA	NA	NA	0	2	NA	NA	NA	NA	0.7 (0.3, 1.7)	0.476	NA (NA, NA)	NA	NA (NA, NA)	NA	NA (NA, NA)	NA	0	NA	NA					PTV	0.476	1
ENSG00000102032	RENBP	0	3	NA	NA	NA	NA	0	0	NA	NA	NA	NA	0 (NA, NA)	0.476	NA (NA, NA)	NA	NA (NA, NA)	NA	NA (NA, NA)	NA	0	NA	NA					PTV	0.476	1
ENSG00000102181	CD99L2	0	3	NA	NA	NA	NA	0	0	NA	NA	NA	NA	0 (NA, NA)	0.476	NA (NA, NA)	NA	NA (NA, NA)	NA	NA (NA, NA)	NA	1	NA	NA					PTV	0.476	1
ENSG00000116717	GADD45A	0	3	0	0	5	14	0	0	0	0	0	1	0 (NA, NA)	0.476	0 (NA, NA)	0.476	0.8 (0.2, 2.4)	0.863	0.9 (0.3, 2.8)	0.826	0	0	0					PTV	0.476	1
ENSG00000117399	CDC20	10	29	0	0	1	8	1	3	0	0	0	1	0.8 (0.4, 1.7)	0.699	0.8 (0.4, 1.7)	0.699	0.7 (0.3, 1.5)	0.476	0.4 (0, 3.3)	0.631	0	0	0					PTV + MPC >2	0.476	1
ENSG00000121039	RDH10	0	1	0	2	5	16	0	0	0	0	0	2	- (-, -)	-	0 (NA, NA)	0.476	0.9 (0.3, 2.5)	0.881	0.9 (0.3, 2.6)	0.913	0	0	0					PTV + MPC >3	0.476	1
ENSG00000123562	MORF4L2	0	1	NA	NA	0	2	0	0	NA	NA	0	0	- (-, -)	-	NA (NA, NA)	NA	0 (NA, NA)	0.476	0 (NA, NA)	0.519	0	NA	0					PTV + MPC >2	0.476	1
ENSG00000125991	ERGIC3	2	22	NA	NA	0	0	3	1	NA	NA	0	0	0.6 (0.2, 1.7)	0.476	NA (NA, NA)	NA	0.6 (0.2, 1.7)	0.476	- (-, -)	-	0	NA	0					PTV	0.476	1
ENSG00000130054	FAM155B	0	3	NA	NA	NA	NA	0	0	NA	NA	NA	NA	0 (NA, NA)	0.476	NA (NA, NA)	NA	NA (NA, NA)	NA	NA (NA, NA)	NA	0	NA	NA					PTV	0.476	1
ENSG00000132970	WASF3	3	4	NA	NA	NA	NA	0	0	NA	NA	NA	NA	3.1 (0.5, 18.5)	0.476	NA (NA, NA)	NA	NA (NA, NA)	NA	NA (NA, NA)	NA	0	NA	NA					PTV	0.476	1
ENSG00000135070	ISCA1	0	3	NA	NA	3	7	0	0	NA	NA	0	0	0 (NA, NA)	0.979	NA (NA, NA)	NA	1.5 (0.4, 5.4)	0.819	2.1 (0.5, 8.5)	0.476	0	NA	0					MPC >2	0.476	1
ENSG00000143140	GJA5	2	18	NA	NA	NA	NA	0	1	NA	NA	NA	NA	0.5 (0.1, 2.1)	0.476	NA (NA, NA)	NA	NA (NA, NA)	NA	NA (NA, NA)	NA	0	NA	NA					PTV	0.476	1
ENSG00000147274	RBMX	0	3	0	0	3	15	0	0	0	0	0	0	0 (NA, NA)	0.476	0 (NA, NA)	0.476	0.8 (0.2, 3)	0.77	1 (0.3, 3.6)	0.97	0	0	0					PTV	0.476	1
ENSG00000147416	ATP6V1B2	0	3	NA	NA	9	23	0	0	NA	NA	0	0	0 (NA, NA)	0.476	NA (NA, NA)	NA	1.1 (0.5, 2.6)	0.905	1.2 (0.6, 2.8)	0.759	0	NA	0					PTV	0.476	1
ENSG00000153936	HS2ST1	0	3	NA	NA	NA	NA	0	0	NA	NA	NA	NA	0 (NA, NA)	0.476	NA (NA, NA)	NA	NA (NA, NA)	NA	NA (NA, NA)	NA	0	NA	NA					PTV	0.476	1
ENSG00000155761	SPAG17	27	89	NA	NA	NA	NA	7	4	NA	NA	NA	NA	1.2 (0.8, 1.9)	0.476	NA (NA, NA)	NA	NA (NA, NA)	NA	NA (NA, NA)	NA	0	NA	NA					PTV	0.476	1
ENSG00000155816	FMN2	9	23	NA	NA	NA	NA	0	1	NA	NA	NA	NA	1.4 (0.7, 3)	0.476	NA (NA, NA)	NA	NA (NA, NA)	NA	NA (NA, NA)	NA	1	NA	NA					PTV	0.476	1
ENSG00000156587	UBE2L6	0	10	NA	NA	NA	NA	1	1	NA	NA	NA	NA	0.3 (0, 2.7)	0.476	NA (NA, NA)	NA	NA (NA, NA)	NA	NA (NA, NA)	NA	0	NA	NA					PTV	0.476	1
ENSG00000158125	XDH	23	98	NA	NA	NA	NA	2	8	NA	NA	NA	NA	0.8 (0.5, 1.3)	0.476	NA (NA, NA)	NA	NA (NA, NA)	NA	NA (NA, NA)	NA	0	NA	NA					PTV	0.476	1
ENSG00000161533	ACOX1	5	20	NA	NA	0	5	1	3	NA	NA	0	1	0.8 (0.3, 1.9)	0.766	NA (NA, NA)	NA	0.7 (0.3, 1.6)	0.476	0 (NA, NA)	0.549	0	NA	0					PTV + MPC >2	0.476	1
ENSG00000163249	CCNYL1	0	3	NA	NA	0	1	0	0	NA	NA	0	0	0 (NA, NA)	0.476	NA (NA, NA)	NA	0 (NA, NA)	0.887	0 (NA, NA)	0.648	0	NA	0					PTV	0.476	1
ENSG00000164403	SHROOM1	7	30	0	0	4	5	0	0	0	0	0	0	0.8 (0.4, 1.9)	0.819	0.8 (0.4, 1.9)	0.819	1.1 (0.5, 2.2)	0.887	2.4 (0.5, 11.2)	0.476	0	0	0					MPC >2	0.476	1
ENSG00000165168	CYBB	0	1	NA	NA	0	2	0	0	NA	NA	0	0	- (-, -)	-	NA (NA, NA)	NA	0 (NA, NA)	0.476	0 (NA, NA)	0.519	0	NA	0					PTV + MPC >2	0.476	1
ENSG00000165629	ATP5C1	8	15	NA	NA	NA	NA	0	3	NA	NA	NA	NA	1.5 (0.6, 3.5)	0.476	NA (NA, NA)	NA	NA (NA, NA)	NA	NA (NA, NA)	NA	0	NA	NA					PTV	0.476	1
ENSG00000166926	MS4A6E	1	8	NA	NA	NA	NA	3	0	NA	NA	NA	NA	2.4 (0.6, 10.2)	0.476	NA (NA, NA)	NA	NA (NA, NA)	NA	NA (NA, NA)	NA	0	NA	NA					PTV	0.476	1
ENSG00000173113	TRMT112	3	15	NA	NA	NA	NA	0	0	NA	NA	NA	NA	0.5 (0.2, 1.9)	0.476	NA (NA, NA)	NA	NA (NA, NA)	NA	NA (NA, NA)	NA	1	NA	NA					PTV	0.476	1
ENSG00000173432	SAA1	1	7	0	1	0	2	0	0	0	0	0	0	0.4 (0, 3.9)	0.748	0.4 (0, 3.6)	0.7	0.3 (0, 2.9)	0.533	0 (NA, NA)	0.476	0	0	0					MPC >2	0.476	1
ENSG00000175662	TOM1L2	5	25	NA	NA	NA	NA	0	0	NA	NA	NA	NA	0.7 (0.3, 1.7)	0.476	NA (NA, NA)	NA	NA (NA, NA)	NA	NA (NA, NA)	NA	0	NA	NA					PTV	0.476	1
ENSG00000183032	SLC25A21	2	15	NA	NA	NA	NA	0	0	NA	NA	NA	NA	0.5 (0.1, 2.1)	0.476	NA (NA, NA)	NA	NA (NA, NA)	NA	NA (NA, NA)	NA	0	NA	NA					PTV	0.476	1
ENSG00000183715	OPCML	0	3	NA	NA	4	16	0	0	NA	NA	0	1	0 (NA, NA)	0.476	NA (NA, NA)	NA	0.6 (0.2, 2.1)	0.629	0.7 (0.2, 2.3)	0.784	0	NA	0					PTV	0.476	1
ENSG00000183722	LHFP	0	3	NA	NA	NA	NA	0	0	NA	NA	NA	NA	0 (NA, NA)	0.476	NA (NA, NA)	NA	NA (NA, NA)	NA	NA (NA, NA)	NA	0	NA	NA					PTV	0.476	1
ENSG00000184220	CMSS1	6	14	NA	NA	NA	NA	1	2	NA	NA	NA	NA	1.6 (0.6, 4.1)	0.476	NA (NA, NA)	NA	NA (NA, NA)	NA	NA (NA, NA)	NA	0	NA	NA					PTV	0.476	1
ENSG00000188536	HBA2	0	1	0	2	2	11	0	0	0	0	0	0	0 (NA, NA)	0.648	0 (NA, NA)	0.476	0.6 (0.1, 2.8)	0.75	0.6 (0.1, 3.1)	0.833	0	0	0					PTV + MPC >3	0.476	1
ENSG00000188938	FAM120AOS	4	14	NA	NA	0	3	0	1	NA	NA	0	0	0.8 (0.3, 2.3)	0.828	NA (NA, NA)	NA	0.7 (0.2, 2.1)	0.667	0 (NA, NA)	0.476	0	NA	0					MPC >2	0.476	1
ENSG00000204843	DCTN1	1	19	NA	NA	2	2	5	1	NA	NA	0	0	0.9 (0.3, 2.8)	0.913	NA (NA, NA)	NA	1.2 (0.5, 3.3)	0.876	8 (0.4, 144.9)	0.476	0	NA	0					MPC >2	0.476	1
ENSG00000212993	POU5F1B	2	18	NA	NA	NA	NA	0	0	NA	NA	NA	NA	0.5 (0.1, 2.1)	0.476	NA (NA, NA)	NA	NA (NA, NA)	NA	NA (NA, NA)	NA	0	NA	NA					PTV	0.476	1
ENSG00000236980	C3orf84	2	11	NA	NA	NA	NA	0	0	NA	NA	NA	NA	0.5 (0.1, 2.1)	0.476	NA (NA, NA)	NA	NA (NA, NA)	NA	NA (NA, NA)	NA	0	NA	NA					PTV	0.476	1
ENSG00000243955	GSTA1	4	21	NA	NA	NA	NA	0	2	NA	NA	NA	NA	0.6 (0.2, 1.8)	0.476	NA (NA, NA)	NA	NA (NA, NA)	NA	NA (NA, NA)	NA	0	NA	NA					PTV	0.476	1
ENSG00000256762	STH	1	10	NA	NA	NA	NA	0	1	NA	NA	NA	NA	0.3 (0, 2.7)	0.476	NA (NA, NA)	NA	NA (NA, NA)	NA	NA (NA, NA)	NA	0	NA	NA					PTV	0.476	1
ENSG00000066117	SMARCD1	0	2	NA	NA	3	17	0	0	NA	NA	0	0	0 (NA, NA)	0.914	NA (NA, NA)	NA	0.5 (0.1, 1.9)	0.477	0.6 (0.2, 2.3)	0.665	0	NA	0					PTV + MPC >2	0.477	1
ENSG00000100442	FKBP3	1	10	NA	NA	NA	NA	0	0	NA	NA	NA	NA	0.2 (0, 2.8)	0.477	NA (NA, NA)	NA	NA (NA, NA)	NA	NA (NA, NA)	NA	0	NA	NA					PTV	0.477	1
ENSG00000107560	RAB11FIP2	2	17	0	0	3	17	1	0	0	0	1	0	0.6 (0.1, 2.3)	0.651	0.6 (0.1, 2.3)	0.651	0.6 (0.3, 1.6)	0.477	0.7 (0.2, 2.4)	0.784	0	0	0					PTV + MPC >2	0.477	1
ENSG00000107959	PITRM1	22	63	NA	NA	NA	NA	7	9	NA	NA	NA	NA	1.2 (0.8, 1.9)	0.477	NA (NA, NA)	NA	NA (NA, NA)	NA	NA (NA, NA)	NA	0	NA	NA					PTV	0.477	1
ENSG00000118873	RAB3GAP2	6	31	NA	NA	NA	NA	3	7	NA	NA	NA	NA	0.7 (0.3, 1.5)	0.477	NA (NA, NA)	NA	NA (NA, NA)	NA	NA (NA, NA)	NA	0	NA	NA					PTV	0.477	1
ENSG00000122515	ZMIZ2	1	9	NA	NA	NA	NA	0	0	NA	NA	NA	NA	0.2 (0, 2.8)	0.477	NA (NA, NA)	NA	NA (NA, NA)	NA	NA (NA, NA)	NA	0	NA	NA					PTV	0.477	1
ENSG00000124313	IQSEC2	1	0	NA	NA	16	48	0	0	NA	NA	1	1	- (-, -)	-	NA (NA, NA)	NA	1.3 (0.7, 2.2)	0.477	1.2 (0.7, 2.1)	0.596	0	NA	0					PTV + MPC >2	0.477	1
ENSG00000135624	CCT7	0	3	NA	NA	NA	NA	0	1	NA	NA	NA	NA	0 (NA, NA)	0.477	NA (NA, NA)	NA	NA (NA, NA)	NA	NA (NA, NA)	NA	0	NA	NA					PTV	0.477	1
ENSG00000144366	GULP1	3	10	NA	NA	NA	NA	0	2	NA	NA	NA	NA	0.6 (0.2, 1.9)	0.477	NA (NA, NA)	NA	NA (NA, NA)	NA	NA (NA, NA)	NA	0	NA	NA					PTV	0.477	1
ENSG00000151287	TEX30	5	12	NA	NA	NA	NA	0	0	NA	NA	NA	NA	1.8 (0.6, 5.4)	0.477	NA (NA, NA)	NA	NA (NA, NA)	NA	NA (NA, NA)	NA	0	NA	NA					PTV	0.477	1
ENSG00000168404	MLKL	4	26	NA	NA	NA	NA	2	3	NA	NA	NA	NA	0.6 (0.3, 1.6)	0.477	NA (NA, NA)	NA	NA (NA, NA)	NA	NA (NA, NA)	NA	0	NA	NA					PTV	0.477	1
ENSG00000187912	CLEC17A	2	18	1	2	0	2	0	1	1	0	0	0	0.5 (0.1, 2.1)	0.477	0.7 (0.2, 2.3)	0.764	0.6 (0.2, 2.1)	0.672	1.6 (0.2, 14.3)	0.714	0	0	0					PTV	0.477	1
ENSG00000198673	FAM19A2	0	3	NA	NA	0	0	0	1	NA	NA	0	0	0 (NA, NA)	0.477	NA (NA, NA)	NA	0 (NA, NA)	0.477	- (-, -)	-	0	NA	0					PTV	0.477	1
ENSG00000204682	CASC10	1	9	NA	NA	5	22	0	1	NA	NA	0	1	0.3 (0, 2.7)	0.477	NA (NA, NA)	NA	0.6 (0.3, 1.7)	0.503	0.8 (0.3, 2.4)	0.935	0	NA	0					PTV	0.477	1
ENSG00000038274	MAT2B	2	1	NA	NA	NA	NA	0	1	NA	NA	NA	NA	3 (0.4, 21.2)	0.478	NA (NA, NA)	NA	NA (NA, NA)	NA	NA (NA, NA)	NA	0	NA	NA					PTV	0.478	1
ENSG00000056972	TRAF3IP2	4	16	NA	NA	9	30	3	0	NA	NA	1	1	1.3 (0.5, 3.4)	0.777	NA (NA, NA)	NA	1.3 (0.7, 2.3)	0.478	1.3 (0.6, 2.7)	0.631	0	NA	0					PTV + MPC >2	0.478	1
ENSG00000067715	SYT1	2	4	0	1	1	13	0	0	0	0	0	0	1.7 (0.3, 8.2)	0.834	1.4 (0.3, 6.7)	0.984	0.8 (0.2, 2.5)	0.853	0.4 (0, 2.7)	0.478	0	0	0					MPC >2	0.478	1
ENSG00000084636	COL16A1	20	87	NA	NA	NA	NA	1	6	NA	NA	NA	NA	0.8 (0.5, 1.3)	0.478	NA (NA, NA)	NA	NA (NA, NA)	NA	NA (NA, NA)	NA	0	NA	NA					PTV	0.478	1
ENSG00000090975	PITPNM2	4	6	NA	NA	12	46	1	1	NA	NA	3	3	1.8 (0.6, 6.1)	0.478	NA (NA, NA)	NA	1.2 (0.7, 2)	0.642	1.1 (0.6, 1.9)	0.986	0	NA	0					PTV	0.478	1
ENSG00000102069	UBE2NL	0	3	NA	NA	NA	NA	0	1	NA	NA	NA	NA	0 (NA, NA)	0.478	NA (NA, NA)	NA	NA (NA, NA)	NA	NA (NA, NA)	NA	0	NA	NA					PTV	0.478	1
ENSG00000111196	MAGOHB	0	9	0	1	2	7	0	0	0	0	0	0	0 (NA, NA)	0.524	0 (NA, NA)	0.478	0.6 (0.1, 2.6)	0.69	1 (0.2, 4.6)	0.999	0	0	0					PTV + MPC >3	0.478	1
ENSG00000115317	HTRA2	7	18	NA	NA	15	59	2	1	NA	NA	2	5	1.5 (0.6, 3.4)	0.519	NA (NA, NA)	NA	0.9 (0.6, 1.5)	0.871	0.8 (0.4, 1.4)	0.478	0	NA	1					MPC >2	0.478	1
ENSG00000116752	BCAS2	3	21	NA	NA	NA	NA	0	0	NA	NA	NA	NA	0.5 (0.1, 1.9)	0.478	NA (NA, NA)	NA	NA (NA, NA)	NA	NA (NA, NA)	NA	0	NA	NA					PTV	0.478	1
ENSG00000130363	RSPH3	9	23	NA	NA	NA	NA	0	1	NA	NA	NA	NA	1.4 (0.7, 3)	0.478	NA (NA, NA)	NA	NA (NA, NA)	NA	NA (NA, NA)	NA	0	NA	NA					PTV	0.478	1
ENSG00000132205	EMILIN2	13	58	NA	NA	NA	NA	3	5	NA	NA	NA	NA	0.8 (0.4, 1.4)	0.478	NA (NA, NA)	NA	NA (NA, NA)	NA	NA (NA, NA)	NA	0	NA	NA					PTV	0.478	1
ENSG00000145743	FBXL17	1	1	NA	NA	0	3	0	0	NA	NA	0	0	4.8 (0.3, 76.8)	0.771	NA (NA, NA)	NA	1.4 (0.1, 12.7)	0.776	0 (NA, NA)	0.478	0	NA	0					MPC >2	0.478	1
ENSG00000155428	TRIM74	0	6	NA	NA	NA	NA	0	0	NA	NA	NA	NA	0 (NA, NA)	0.478	NA (NA, NA)	NA	NA (NA, NA)	NA	NA (NA, NA)	NA	0	NA	NA					PTV	0.478	1
ENSG00000168002	POLR2G	1	13	0	0	4	12	0	0	0	0	0	0	0.4 (0.1, 2.8)	0.524	0.4 (0.1, 2.8)	0.524	1 (0.4, 2.8)	0.925	1.8 (0.6, 5.8)	0.478	0	0	0					MPC >2	0.478	1
ENSG00000169083	AR	0	3	NA	NA	NA	NA	0	0	NA	NA	NA	NA	0 (NA, NA)	0.478	NA (NA, NA)	NA	NA (NA, NA)	NA	NA (NA, NA)	NA	0	NA	NA					PTV	0.478	1
ENSG00000171365	CLCN5	1	1	NA	NA	NA	NA	0	0	NA	NA	NA	NA	3.6 (0.1, 96.4)	0.478	NA (NA, NA)	NA	NA (NA, NA)	NA	NA (NA, NA)	NA	0	NA	NA					PTV	0.478	1
ENSG00000171944	OR52A5	7	17	NA	NA	NA	NA	1	2	NA	NA	NA	NA	1.4 (0.6, 3.3)	0.478	NA (NA, NA)	NA	NA (NA, NA)	NA	NA (NA, NA)	NA	0	NA	NA					PTV	0.478	1
ENSG00000182154	MRPL41	0	3	NA	NA	0	0	0	0	NA	NA	0	0	0 (NA, NA)	0.478	NA (NA, NA)	NA	0 (NA, NA)	0.478	- (-, -)	-	0	NA	0					PTV	0.478	1
ENSG00000198075	SULT1C4	1	9	NA	NA	NA	NA	0	0	NA	NA	NA	NA	0.3 (0, 2.7)	0.478	NA (NA, NA)	NA	NA (NA, NA)	NA	NA (NA, NA)	NA	0	NA	NA					PTV	0.478	1
ENSG00000203737	GPR52	2	13	NA	NA	NA	NA	0	2	NA	NA	NA	NA	0.5 (0.1, 2.1)	0.478	NA (NA, NA)	NA	NA (NA, NA)	NA	NA (NA, NA)	NA	0	NA	NA					PTV	0.478	1
ENSG00000206199	ANKUB1	0	3	NA	NA	NA	NA	2	4	NA	NA	NA	NA	0.4 (0.1, 2.1)	0.478	NA (NA, NA)	NA	NA (NA, NA)	NA	NA (NA, NA)	NA	0	NA	NA					PTV	0.478	1
ENSG00000004059	ARF5	0	4	0	2	1	0	0	0	0	0	1	0	0 (NA, NA)	0.804	0 (NA, NA)	0.479	1.2 (0.2, 6.5)	0.85	2.9 (0.4, 23.6)	0.633	0	0	0					PTV + MPC >3	0.479	1
ENSG00000011426	ANLN	3	25	NA	NA	NA	NA	0	0	NA	NA	NA	NA	0.5 (0.2, 1.9)	0.479	NA (NA, NA)	NA	NA (NA, NA)	NA	NA (NA, NA)	NA	0	NA	NA					PTV	0.479	1
ENSG00000101842	VSIG1	0	13	NA	NA	NA	NA	1	0	NA	NA	NA	NA	0.3 (0, 2.7)	0.479	NA (NA, NA)	NA	NA (NA, NA)	NA	NA (NA, NA)	NA	0	NA	NA					PTV	0.479	1
ENSG00000101856	PGRMC1	0	2	NA	NA	NA	NA	0	0	NA	NA	NA	NA	0 (NA, NA)	0.479	NA (NA, NA)	NA	NA (NA, NA)	NA	NA (NA, NA)	NA	0	NA	NA					PTV	0.479	1
ENSG00000109062	SLC9A3R1	3	5	NA	NA	3	1	1	1	NA	NA	0	0	1.3 (0.3, 4.9)	0.733	NA (NA, NA)	NA	1.8 (0.5, 6.1)	0.505	12.1 (0.3, 574.4)	0.479	0	NA	0					MPC >2	0.479	1
ENSG00000109971	HSPA8	3	5	NA	NA	NA	NA	0	0	NA	NA	NA	NA	2.4 (0.5, 11.2)	0.479	NA (NA, NA)	NA	NA (NA, NA)	NA	NA (NA, NA)	NA	1	NA	NA					PTV	0.479	1
ENSG00000113396	SLC27A6	7	38	NA	NA	NA	NA	3	5	NA	NA	NA	NA	0.7 (0.4, 1.5)	0.479	NA (NA, NA)	NA	NA (NA, NA)	NA	NA (NA, NA)	NA	0	NA	NA					PTV	0.479	1
ENSG00000124172	ATP5E	0	6	NA	NA	NA	NA	0	0	NA	NA	NA	NA	0 (NA, NA)	0.479	NA (NA, NA)	NA	NA (NA, NA)	NA	NA (NA, NA)	NA	0	NA	NA					PTV	0.479	1
ENSG00000128606	LRRC17	5	32	NA	NA	NA	NA	0	0	NA	NA	NA	NA	0.7 (0.3, 1.7)	0.479	NA (NA, NA)	NA	NA (NA, NA)	NA	NA (NA, NA)	NA	0	NA	NA					PTV	0.479	1
ENSG00000136450	SRSF1	0	0	0	2	1	7	0	0	0	0	1	0	- (-, -)	-	0 (NA, NA)	0.479	0.7 (0.1, 3.7)	0.944	0.7 (0.1, 3.7)	0.944	0	0	0					PTV + MPC >3	0.479	1
ENSG00000148200	NR6A1	0	2	0	0	4	13	0	0	0	0	2	2	0 (NA, NA)	0.479	0 (NA, NA)	0.479	1.1 (0.4, 3)	0.896	1.2 (0.4, 3.4)	0.935	0	0	0					PTV	0.479	1
ENSG00000151617	EDNRA	1	5	NA	NA	6	27	0	0	NA	NA	0	0	0.3 (0, 4.4)	0.777	NA (NA, NA)	NA	0.6 (0.2, 1.6)	0.479	0.7 (0.3, 1.9)	0.667	0	NA	0					PTV + MPC >2	0.479	1
ENSG00000156466	GDF6	0	2	NA	NA	5	22	0	0	NA	NA	1	2	0 (NA, NA)	0.479	NA (NA, NA)	NA	0.8 (0.3, 2)	0.782	0.9 (0.3, 2.2)	0.919	0	NA	0					PTV	0.479	1
ENSG00000162456	KNCN	0	3	NA	NA	NA	NA	0	0	NA	NA	NA	NA	0 (NA, NA)	0.479	NA (NA, NA)	NA	NA (NA, NA)	NA	NA (NA, NA)	NA	0	NA	NA					PTV	0.479	1
ENSG00000167232	ZNF91	6	43	NA	NA	NA	NA	1	2	NA	NA	NA	NA	0.7 (0.3, 1.6)	0.479	NA (NA, NA)	NA	NA (NA, NA)	NA	NA (NA, NA)	NA	0	NA	NA					PTV	0.479	1
ENSG00000167968	DNASE1L2	5	20	NA	NA	NA	NA	4	0	NA	NA	NA	NA	1.6 (0.6, 3.8)	0.479	NA (NA, NA)	NA	NA (NA, NA)	NA	NA (NA, NA)	NA	0	NA	NA					PTV	0.479	1
ENSG00000173442	EHBP1L1	17	56	NA	NA	0	2	4	5	NA	NA	0	0	1.2 (0.7, 2)	0.625	NA (NA, NA)	NA	1.1 (0.7, 1.9)	0.708	0 (NA, NA)	0.479	0	NA	0					MPC >2	0.479	1
ENSG00000175606	TMEM70	5	18	NA	NA	NA	NA	3	0	NA	NA	NA	NA	1.5 (0.6, 3.8)	0.479	NA (NA, NA)	NA	NA (NA, NA)	NA	NA (NA, NA)	NA	0	NA	NA					PTV	0.479	1
ENSG00000177125	ZBTB34	3	3	NA	NA	2	6	0	0	NA	NA	1	1	3.7 (0.5, 27.4)	0.479	NA (NA, NA)	NA	1.6 (0.5, 4.7)	0.618	1.1 (0.3, 4.2)	0.925	0	NA	0					PTV	0.479	1
ENSG00000177464	GPR4	3	16	NA	NA	14	43	0	0	NA	NA	0	0	0.5 (0.2, 1.9)	0.479	NA (NA, NA)	NA	0.9 (0.5, 1.6)	0.782	1 (0.5, 2)	0.92	0	NA	0					PTV	0.479	1
ENSG00000183770	FOXL2	0	2	NA	NA	NA	NA	0	0	NA	NA	NA	NA	0 (NA, NA)	0.479	NA (NA, NA)	NA	NA (NA, NA)	NA	NA (NA, NA)	NA	0	NA	NA					PTV	0.479	1
ENSG00000221870	TMEM257	0	3	NA	NA	NA	NA	0	0	NA	NA	NA	NA	0 (NA, NA)	0.479	NA (NA, NA)	NA	NA (NA, NA)	NA	NA (NA, NA)	NA	0	NA	NA					PTV	0.479	1
ENSG00000235034	C19orf81	3	1	NA	NA	NA	NA	0	0	NA	NA	NA	NA	3 (0.4, 23)	0.479	NA (NA, NA)	NA	NA (NA, NA)	NA	NA (NA, NA)	NA	0	NA	NA					PTV	0.479	1
ENSG00000236939	C8orf56	3	1	NA	NA	NA	NA	0	0	NA	NA	NA	NA	12.1 (0.3, 574.4)	0.479	NA (NA, NA)	NA	NA (NA, NA)	NA	NA (NA, NA)	NA	0	NA	NA					PTV	0.479	1
ENSG00000257923	CUX1	1	9	0	0	0	0	0	0	0	0	0	0	0.2 (0, 2.8)	0.479	0.2 (0, 2.8)	0.479	0.2 (0, 2.8)	0.479	- (-, -)	-	0	0	0					PTV	0.479	1
ENSG00000055208	TAB2	1	1	NA	NA	NA	NA	0	0	NA	NA	NA	NA	3.6 (0.1, 96.6)	0.48	NA (NA, NA)	NA	NA (NA, NA)	NA	NA (NA, NA)	NA	0	NA	NA					PTV	0.48	1
ENSG00000063177	RPL18	0	5	NA	NA	0	2	0	0	NA	NA	0	0	0 (NA, NA)	0.669	NA (NA, NA)	NA	0 (NA, NA)	0.48	0 (NA, NA)	0.519	0	NA	0					PTV + MPC >2	0.48	1
ENSG00000073861	TBX21	1	1	1	5	5	12	0	0	0	0	0	2	3.6 (0.1, 96.6)	0.48	1.4 (0.2, 9.5)	0.736	1 (0.4, 2.5)	0.949	0.9 (0.3, 2.3)	0.972	0	0	0					PTV	0.48	1
ENSG00000088726	TMEM40	6	16	NA	NA	NA	NA	1	2	NA	NA	NA	NA	1.6 (0.6, 3.9)	0.48	NA (NA, NA)	NA	NA (NA, NA)	NA	NA (NA, NA)	NA	0	NA	NA					PTV	0.48	1
ENSG00000090920	FCGBP	28	130	NA	NA	NA	NA	2	7	NA	NA	NA	NA	0.8 (0.6, 1.3)	0.48	NA (NA, NA)	NA	NA (NA, NA)	NA	NA (NA, NA)	NA	0	NA	NA					PTV	0.48	1
ENSG00000104731	KLHDC4	12	53	NA	NA	NA	NA	0	3	NA	NA	NA	NA	0.8 (0.4, 1.4)	0.48	NA (NA, NA)	NA	NA (NA, NA)	NA	NA (NA, NA)	NA	0	NA	NA					PTV	0.48	1
ENSG00000107874	CUEDC2	0	8	NA	NA	NA	NA	0	0	NA	NA	NA	NA	0 (NA, NA)	0.48	NA (NA, NA)	NA	NA (NA, NA)	NA	NA (NA, NA)	NA	0	NA	NA					PTV	0.48	1
ENSG00000129451	KLK10	0	5	NA	NA	NA	NA	0	1	NA	NA	NA	NA	0 (NA, NA)	0.48	NA (NA, NA)	NA	NA (NA, NA)	NA	NA (NA, NA)	NA	0	NA	NA					PTV	0.48	1
ENSG00000133475	GGT2	0	0	0	1	1	0	0	0	0	0	0	0	- (-, -)	-	- (-, -)	-	3.6 (0.1, 96.6)	0.48	3.6 (0.1, 96.6)	0.48	0	0	0					PTV + MPC >2	0.48	1
ENSG00000170855	TRIAP1	0	3	NA	NA	0	0	0	1	NA	NA	0	0	0 (NA, NA)	0.48	NA (NA, NA)	NA	0 (NA, NA)	0.48	- (-, -)	-	0	NA	0					PTV	0.48	1
ENSG00000175467	SART1	4	6	1	1	9	35	0	0	0	0	2	4	2.1 (0.5, 8.9)	0.552	1.9 (0.5, 6.4)	0.48	1 (0.6, 1.8)	0.942	0.9 (0.5, 1.7)	0.85	0	0	0					PTV + MPC >3	0.48	1
ENSG00000182552	RWDD4	0	7	NA	NA	NA	NA	0	0	NA	NA	NA	NA	0 (NA, NA)	0.48	NA (NA, NA)	NA	NA (NA, NA)	NA	NA (NA, NA)	NA	0	NA	NA					PTV	0.48	1
ENSG00000196787	HIST1H2AG	3	21	NA	NA	NA	NA	0	0	NA	NA	NA	NA	0.5 (0.1, 1.9)	0.48	NA (NA, NA)	NA	NA (NA, NA)	NA	NA (NA, NA)	NA	0	NA	NA					PTV	0.48	1
ENSG00000198026	ZNF335	12	57	NA	NA	NA	NA	0	1	NA	NA	NA	NA	0.7 (0.4, 1.4)	0.48	NA (NA, NA)	NA	NA (NA, NA)	NA	NA (NA, NA)	NA	0	NA	NA					PTV	0.48	1
ENSG00000198331	HYLS1	3	16	NA	NA	NA	NA	0	0	NA	NA	NA	NA	0.5 (0.2, 1.9)	0.48	NA (NA, NA)	NA	NA (NA, NA)	NA	NA (NA, NA)	NA	0	NA	NA					PTV	0.48	1
ENSG00000204147	ASAH2B	1	1	NA	NA	NA	NA	0	0	NA	NA	NA	NA	3.6 (0.1, 96.6)	0.48	NA (NA, NA)	NA	NA (NA, NA)	NA	NA (NA, NA)	NA	0	NA	NA					PTV	0.48	1
ENSG00000221933	OR2A25	1	13	NA	NA	NA	NA	0	0	NA	NA	NA	NA	0.4 (0, 2.7)	0.48	NA (NA, NA)	NA	NA (NA, NA)	NA	NA (NA, NA)	NA	0	NA	NA					PTV	0.48	1
ENSG00000222047	C10orf55	0	6	NA	NA	NA	NA	0	0	NA	NA	NA	NA	0 (NA, NA)	0.48	NA (NA, NA)	NA	NA (NA, NA)	NA	NA (NA, NA)	NA	0	NA	NA					PTV	0.48	1
ENSG00000241839	PLEKHO2	5	7	NA	NA	NA	NA	0	2	NA	NA	NA	NA	1.7 (0.6, 5.2)	0.48	NA (NA, NA)	NA	NA (NA, NA)	NA	NA (NA, NA)	NA	0	NA	NA					PTV	0.48	1
ENSG00000011347	SYT7	0	4	NA	NA	4	16	0	1	NA	NA	1	1	0 (NA, NA)	0.481	NA (NA, NA)	NA	0.8 (0.3, 2.5)	0.959	1.2 (0.4, 3.7)	0.984	0	NA	0					PTV	0.481	1
ENSG00000068796	KIF2A	0	3	1	5	1	10	0	0	0	0	1	0	0 (NA, NA)	0.481	0.6 (0.1, 6.8)	0.725	0.6 (0.2, 2.3)	0.694	0.7 (0.2, 2.7)	0.874	0	0	0					PTV	0.481	1
ENSG00000110046	ATG2A	12	46	NA	NA	0	0	5	1	NA	NA	0	0	1.3 (0.7, 2.4)	0.481	NA (NA, NA)	NA	1.3 (0.7, 2.4)	0.481	- (-, -)	-	0	NA	0					PTV	0.481	1
ENSG00000111537	IFNG	0	6	NA	NA	0	1	0	0	NA	NA	0	0	0 (NA, NA)	0.565	NA (NA, NA)	NA	0 (NA, NA)	0.481	0 (NA, NA)	0.648	0	NA	0					PTV + MPC >2	0.481	1
ENSG00000111802	TDP2	5	32	NA	NA	NA	NA	2	1	NA	NA	NA	NA	0.7 (0.3, 1.6)	0.481	NA (NA, NA)	NA	NA (NA, NA)	NA	NA (NA, NA)	NA	0	NA	NA					PTV	0.481	1
ENSG00000123146	CD97	9	31	1	6	3	4	1	0	0	0	0	0	1 (0.4, 2.2)	0.984	1 (0.5, 2)	0.928	1.2 (0.6, 2.3)	0.75	1.9 (0.6, 6.4)	0.481	0	0	0					MPC >2	0.481	1
ENSG00000130561	SAG	6	23	NA	NA	NA	NA	0	3	NA	NA	NA	NA	0.7 (0.3, 1.6)	0.481	NA (NA, NA)	NA	NA (NA, NA)	NA	NA (NA, NA)	NA	0	NA	NA					PTV	0.481	1
ENSG00000142694	EVA1B	1	1	NA	NA	2	6	0	0	NA	NA	0	0	2.1 (0.2, 24.9)	0.481	NA (NA, NA)	NA	1.4 (0.4, 5.2)	0.887	1.2 (0.2, 5.8)	0.824	0	NA	0					PTV	0.481	1
ENSG00000148704	VAX1	0	0	NA	NA	2	2	1	0	NA	NA	0	0	- (-, -)	-	NA (NA, NA)	NA	6.7 (0.4, 110.3)	0.481	4 (0.2, 87.7)	0.88	0	NA	0					PTV + MPC >2	0.481	1
ENSG00000151615	POU4F2	0	3	NA	NA	NA	NA	0	0	NA	NA	NA	NA	0 (NA, NA)	0.481	NA (NA, NA)	NA	NA (NA, NA)	NA	NA (NA, NA)	NA	0	NA	NA					PTV	0.481	1
ENSG00000162552	WNT4	3	5	NA	NA	9	27	0	0	NA	NA	2	0	1.6 (0.4, 7.2)	0.826	NA (NA, NA)	NA	1.4 (0.7, 2.7)	0.481	1.3 (0.6, 2.8)	0.632	0	NA	0					PTV + MPC >2	0.481	1
ENSG00000163217	BMP10	0	3	NA	NA	NA	NA	0	0	NA	NA	NA	NA	0 (NA, NA)	0.481	NA (NA, NA)	NA	NA (NA, NA)	NA	NA (NA, NA)	NA	0	NA	NA					PTV	0.481	1
ENSG00000163221	S100A12	0	6	NA	NA	NA	NA	1	1	NA	NA	NA	NA	0.3 (0, 2.7)	0.481	NA (NA, NA)	NA	NA (NA, NA)	NA	NA (NA, NA)	NA	0	NA	NA					PTV	0.481	1
ENSG00000163815	CLEC3B	1	7	NA	NA	2	8	0	0	NA	NA	0	0	0.4 (0.1, 3)	0.58	NA (NA, NA)	NA	0.5 (0.2, 1.9)	0.481	0.7 (0.1, 3.6)	0.936	0	NA	0					PTV + MPC >2	0.481	1
ENSG00000164754	RAD21	2	3	1	2	2	6	0	0	0	0	1	0	3.7 (0.4, 34.6)	0.617	2.3 (0.5, 11.1)	0.538	1.8 (0.6, 5.8)	0.481	1.5 (0.4, 5.7)	0.858	0	0	0					PTV + MPC >2	0.481	1
ENSG00000165669	FAM204A	0	10	NA	NA	NA	NA	1	0	NA	NA	NA	NA	0.3 (0, 2.7)	0.481	NA (NA, NA)	NA	NA (NA, NA)	NA	NA (NA, NA)	NA	0	NA	NA					PTV	0.481	1
ENSG00000170891	CYTL1	0	4	NA	NA	NA	NA	0	1	NA	NA	NA	NA	0 (NA, NA)	0.481	NA (NA, NA)	NA	NA (NA, NA)	NA	NA (NA, NA)	NA	0	NA	NA					PTV	0.481	1
ENSG00000172062	SMN1	0	5	NA	NA	0	2	0	0	NA	NA	0	0	0 (NA, NA)	0.669	NA (NA, NA)	NA	0 (NA, NA)	0.481	0 (NA, NA)	0.52	0	NA	0					PTV + MPC >2	0.481	1
ENSG00000175931	UBE2O	2	6	NA	NA	0	3	0	0	NA	NA	0	0	0.7 (0.1, 4.7)	0.765	NA (NA, NA)	NA	0.6 (0.1, 3.4)	0.835	0 (NA, NA)	0.481	0	NA	0					MPC >2	0.481	1
ENSG00000177791	MYOZ1	2	12	NA	NA	NA	NA	3	0	NA	NA	NA	NA	1.9 (0.6, 6.4)	0.481	NA (NA, NA)	NA	NA (NA, NA)	NA	NA (NA, NA)	NA	0	NA	NA					PTV	0.481	1
ENSG00000181924	COA4	4	3	NA	NA	NA	NA	0	0	NA	NA	NA	NA	2.8 (0.5, 16.1)	0.481	NA (NA, NA)	NA	NA (NA, NA)	NA	NA (NA, NA)	NA	0	NA	NA					PTV	0.481	1
ENSG00000214530	STARD10	3	19	NA	NA	0	0	0	2	NA	NA	0	0	0.5 (0.1, 1.9)	0.481	NA (NA, NA)	NA	0.5 (0.1, 1.9)	0.481	- (-, -)	-	0	NA	0					PTV	0.481	1
ENSG00000039523	FAM65A	3	18	NA	NA	0	3	2	0	NA	NA	0	0	1 (0.3, 3.5)	0.98	NA (NA, NA)	NA	0.9 (0.3, 2.9)	0.845	0 (NA, NA)	0.482	0	NA	0					MPC >2	0.482	1
ENSG00000085831	TTC39A	4	12	NA	NA	NA	NA	2	1	NA	NA	NA	NA	1.7 (0.6, 4.5)	0.482	NA (NA, NA)	NA	NA (NA, NA)	NA	NA (NA, NA)	NA	0	NA	NA					PTV	0.482	1
ENSG00000123338	NCKAP1L	6	34	NA	NA	NA	NA	0	0	NA	NA	NA	NA	0.7 (0.3, 1.6)	0.482	NA (NA, NA)	NA	NA (NA, NA)	NA	NA (NA, NA)	NA	0	NA	NA					PTV	0.482	1
ENSG00000124194	GDAP1L1	0	4	NA	NA	NA	NA	0	1	NA	NA	NA	NA	0 (NA, NA)	0.482	NA (NA, NA)	NA	NA (NA, NA)	NA	NA (NA, NA)	NA	0	NA	NA					PTV	0.482	1
ENSG00000131876	SNRPA1	0	1	NA	NA	0	3	1	0	NA	NA	0	0	1.4 (0.1, 24.3)	0.821	NA (NA, NA)	NA	0.7 (0.1, 8.1)	0.776	0 (NA, NA)	0.482	0	NA	0					MPC >2	0.482	1
ENSG00000141564	RPTOR	2	5	NA	NA	19	65	0	0	NA	NA	3	1	1.3 (0.3, 6.1)	0.736	NA (NA, NA)	NA	1.2 (0.8, 2)	0.482	1.2 (0.7, 2)	0.526	0	NA	0					PTV + MPC >2	0.482	1
ENSG00000143374	TARS2	6	37	NA	NA	NA	NA	2	1	NA	NA	NA	NA	0.7 (0.3, 1.6)	0.482	NA (NA, NA)	NA	NA (NA, NA)	NA	NA (NA, NA)	NA	0	NA	NA					PTV	0.482	1
ENSG00000157613	CREB3L1	0	3	NA	NA	NA	NA	0	0	NA	NA	NA	NA	0 (NA, NA)	0.482	NA (NA, NA)	NA	NA (NA, NA)	NA	NA (NA, NA)	NA	0	NA	NA					PTV	0.482	1
ENSG00000163466	ARPC2	0	2	NA	NA	5	26	1	0	NA	NA	0	1	2.2 (0.1, 46.2)	0.663	NA (NA, NA)	NA	0.7 (0.3, 1.8)	0.584	0.6 (0.2, 1.7)	0.482	0	NA	0					MPC >2	0.482	1
ENSG00000172159	FRMD3	2	20	NA	NA	NA	NA	1	0	NA	NA	NA	NA	0.5 (0.2, 1.9)	0.482	NA (NA, NA)	NA	NA (NA, NA)	NA	NA (NA, NA)	NA	0	NA	NA					PTV	0.482	1
ENSG00000179626	OR6C4	6	17	NA	NA	NA	NA	0	1	NA	NA	NA	NA	1.6 (0.6, 4.1)	0.482	NA (NA, NA)	NA	NA (NA, NA)	NA	NA (NA, NA)	NA	0	NA	NA					PTV	0.482	1
ENSG00000182816	KRTAP13-2	0	10	NA	NA	NA	NA	0	0	NA	NA	NA	NA	0 (NA, NA)	0.482	NA (NA, NA)	NA	NA (NA, NA)	NA	NA (NA, NA)	NA	0	NA	NA					PTV	0.482	1
ENSG00000185825	BCAP31	1	0	NA	NA	2	4	0	0	NA	NA	0	0	- (-, -)	-	NA (NA, NA)	NA	2.5 (0.5, 12.6)	0.482	2 (0.4, 10.9)	0.724	0	NA	0					PTV + MPC >2	0.482	1
ENSG00000186579	DEFB106A	0	1	0	2	0	3	0	0	0	0	0	0	- (-, -)	-	0 (NA, NA)	0.482	0 (NA, NA)	0.532	0 (NA, NA)	0.632	0	0	0					PTV + MPC >3	0.482	1
ENSG00000187569	DPPA3	4	21	NA	NA	NA	NA	0	0	NA	NA	NA	NA	0.6 (0.2, 1.8)	0.482	NA (NA, NA)	NA	NA (NA, NA)	NA	NA (NA, NA)	NA	0	NA	NA					PTV	0.482	1
ENSG00000188419	CHM	3	4	NA	NA	NA	NA	0	0	NA	NA	NA	NA	2.8 (0.5, 15)	0.482	NA (NA, NA)	NA	NA (NA, NA)	NA	NA (NA, NA)	NA	0	NA	NA					PTV	0.482	1
ENSG00000034510	TMSB10	2	5	NA	NA	0	0	0	0	NA	NA	0	0	2.5 (0.5, 12.3)	0.483	NA (NA, NA)	NA	2.5 (0.5, 12.3)	0.483	- (-, -)	-	0	NA	0					PTV	0.483	1
ENSG00000054116	TRAPPC3	1	1	NA	NA	0	0	0	0	NA	NA	0	0	2.1 (0.2, 24.8)	0.483	NA (NA, NA)	NA	2.1 (0.2, 24.8)	0.483	- (-, -)	-	0	NA	0					PTV	0.483	1
ENSG00000064687	ABCA7	21	103	NA	NA	NA	NA	3	2	NA	NA	NA	NA	0.8 (0.5, 1.3)	0.483	NA (NA, NA)	NA	NA (NA, NA)	NA	NA (NA, NA)	NA	0	NA	NA					PTV	0.483	1
ENSG00000070423	RNF126	1	1	NA	NA	NA	NA	0	0	NA	NA	NA	NA	3.5 (0.1, 94.9)	0.483	NA (NA, NA)	NA	NA (NA, NA)	NA	NA (NA, NA)	NA	0	NA	NA					PTV	0.483	1
ENSG00000071626	DAZAP1	1	1	NA	NA	0	6	0	0	NA	NA	1	0	2.1 (0.2, 24.8)	0.483	NA (NA, NA)	NA	0.9 (0.2, 4.6)	0.882	0.5 (0, 5.1)	0.914	0	NA	0					PTV	0.483	1
ENSG00000075239	ACAT1	8	39	NA	NA	NA	NA	5	0	NA	NA	NA	NA	1.4 (0.7, 2.7)	0.483	NA (NA, NA)	NA	NA (NA, NA)	NA	NA (NA, NA)	NA	0	NA	NA					PTV	0.483	1
ENSG00000077549	CAPZB	0	2	0	2	6	13	0	0	0	0	1	2	- (-, -)	-	0 (NA, NA)	0.483	1.1 (0.5, 2.6)	0.989	1.3 (0.6, 3.1)	0.679	0	0	0					PTV + MPC >3	0.483	1
ENSG00000099985	OSM	1	1	NA	NA	NA	NA	0	0	NA	NA	NA	NA	3.5 (0.1, 94.9)	0.483	NA (NA, NA)	NA	NA (NA, NA)	NA	NA (NA, NA)	NA	0	NA	NA					PTV	0.483	1
ENSG00000104432	IL7	1	1	NA	NA	NA	NA	0	0	NA	NA	NA	NA	3.5 (0.1, 94.9)	0.483	NA (NA, NA)	NA	NA (NA, NA)	NA	NA (NA, NA)	NA	0	NA	NA					PTV	0.483	1
ENSG00000108001	EBF3	1	1	0	1	10	39	0	0	0	0	1	2	3.5 (0.1, 94.9)	0.483	1.8 (0.1, 28.2)	0.718	1 (0.5, 1.9)	0.978	0.9 (0.5, 1.9)	0.996	1	0	0					PTV	0.483	1
ENSG00000111481	COPZ1	1	1	NA	NA	NA	NA	0	0	NA	NA	NA	NA	3.5 (0.1, 94.9)	0.483	NA (NA, NA)	NA	NA (NA, NA)	NA	NA (NA, NA)	NA	0	NA	NA					PTV	0.483	1
ENSG00000113391	FAM172A	5	20	NA	NA	0	6	0	2	NA	NA	0	0	0.9 (0.3, 2.7)	0.912	NA (NA, NA)	NA	0.7 (0.3, 2)	0.683	0 (NA, NA)	0.483	0	NA	0					MPC >2	0.483	1
ENSG00000114251	WNT5A	1	1	NA	NA	0	1	0	0	NA	NA	0	1	3.5 (0.1, 94.9)	0.483	NA (NA, NA)	NA	0.6 (0.1, 6)	0.661	0 (NA, NA)	0.623	0	NA	0					PTV	0.483	1
ENSG00000114450	GNB4	3	14	NA	NA	1	1	0	1	NA	NA	0	0	0.6 (0.1, 2.3)	0.624	NA (NA, NA)	NA	0.7 (0.2, 2.4)	0.825	2.1 (0.2, 24.8)	0.483	0	NA	0					MPC >2	0.483	1
ENSG00000115541	HSPE1	1	1	NA	NA	0	3	0	0	NA	NA	0	0	2.1 (0.2, 24.8)	0.483	NA (NA, NA)	NA	1.2 (0.1, 10.3)	0.893	0 (NA, NA)	0.543	0	NA	0					PTV	0.483	1
ENSG00000118271	TTR	3	4	NA	NA	NA	NA	0	0	NA	NA	NA	NA	2.7 (0.5, 14.9)	0.483	NA (NA, NA)	NA	NA (NA, NA)	NA	NA (NA, NA)	NA	0	NA	NA					PTV	0.483	1
ENSG00000119508	NR4A3	0	9	NA	NA	NA	NA	1	0	NA	NA	NA	NA	0.3 (0, 2.7)	0.483	NA (NA, NA)	NA	NA (NA, NA)	NA	NA (NA, NA)	NA	0	NA	NA					PTV	0.483	1
ENSG00000120055	C10orf95	0	1	NA	NA	2	13	0	0	NA	NA	0	0	0 (NA, NA)	0.648	NA (NA, NA)	NA	0.3 (0.1, 2.2)	0.483	0.4 (0.1, 2.4)	0.545	0	NA	0					PTV + MPC >2	0.483	1
ENSG00000122641	INHBA	0	0	NA	NA	1	1	0	0	NA	NA	0	0	- (-, -)	-	NA (NA, NA)	NA	3.5 (0.1, 94.9)	0.483	3.5 (0.1, 94.9)	0.483	0	NA	0					PTV + MPC >2	0.483	1
ENSG00000123684	LPGAT1	1	1	NA	NA	0	1	0	0	NA	NA	0	0	2.1 (0.2, 24.8)	0.483	NA (NA, NA)	NA	1.5 (0.2, 14.3)	0.716	- (-, -)	-	0	NA	0					PTV	0.483	1
ENSG00000125378	BMP4	1	1	NA	NA	NA	NA	0	0	NA	NA	NA	NA	3.5 (0.1, 94.9)	0.483	NA (NA, NA)	NA	NA (NA, NA)	NA	NA (NA, NA)	NA	0	NA	NA					PTV	0.483	1
ENSG00000125850	OVOL2	1	1	NA	NA	0	3	0	0	NA	NA	0	0	2.1 (0.2, 24.8)	0.483	NA (NA, NA)	NA	0.7 (0.1, 5.9)	0.748	0 (NA, NA)	0.742	0	NA	0					PTV	0.483	1
ENSG00000129355	CDKN2D	1	1	NA	NA	NA	NA	0	0	NA	NA	NA	NA	3.5 (0.1, 94.9)	0.483	NA (NA, NA)	NA	NA (NA, NA)	NA	NA (NA, NA)	NA	0	NA	NA					PTV	0.483	1
ENSG00000136709	WDR33	7	19	NA	NA	1	1	0	0	NA	NA	0	0	1 (0.4, 2.6)	0.934	NA (NA, NA)	NA	1.1 (0.5, 2.6)	0.96	2.1 (0.2, 24.8)	0.483	0	NA	0					MPC >2	0.483	1
ENSG00000140396	NCOA2	0	6	NA	NA	7	31	0	0	NA	NA	0	3	0 (NA, NA)	0.483	NA (NA, NA)	NA	0.7 (0.3, 1.6)	0.527	0.9 (0.4, 1.9)	0.847	0	NA	0					PTV	0.483	1
ENSG00000142279	WTIP	0	9	NA	NA	NA	NA	0	0	NA	NA	NA	NA	0 (NA, NA)	0.483	NA (NA, NA)	NA	NA (NA, NA)	NA	NA (NA, NA)	NA	0	NA	NA					PTV	0.483	1
ENSG00000147533	GOLGA7	1	2	NA	NA	1	1	0	0	NA	NA	0	0	1.2 (0.1, 28.3)	0.923	NA (NA, NA)	NA	1.7 (0.2, 11.6)	0.997	2.1 (0.2, 24.8)	0.483	0	NA	0					MPC >2	0.483	1
ENSG00000149357	LAMTOR1	1	1	NA	NA	NA	NA	0	0	NA	NA	NA	NA	3.5 (0.1, 94.9)	0.483	NA (NA, NA)	NA	NA (NA, NA)	NA	NA (NA, NA)	NA	0	NA	NA					PTV	0.483	1
ENSG00000152455	SUV39H2	1	1	NA	NA	6	15	0	0	NA	NA	1	0	3.5 (0.1, 94.9)	0.483	NA (NA, NA)	NA	1.3 (0.6, 3.2)	0.647	1.2 (0.5, 3.1)	0.795	0	NA	0					PTV	0.483	1
ENSG00000155984	TMEM185A	1	1	NA	NA	1	4	0	0	NA	NA	0	0	2.1 (0.2, 24.8)	0.483	NA (NA, NA)	NA	1.4 (0.3, 6.7)	0.678	1 (0.1, 8.7)	0.994	0	NA	0					PTV	0.483	1
ENSG00000156709	AIFM1	1	0	NA	NA	0	1	0	0	NA	NA	0	0	- (-, -)	-	NA (NA, NA)	NA	3.5 (0.1, 94.9)	0.483	0 (NA, NA)	0.648	0	NA	0					PTV + MPC >2	0.483	1
ENSG00000157895	C12orf43	6	8	NA	NA	NA	NA	2	5	NA	NA	NA	NA	1.5 (0.6, 3.4)	0.483	NA (NA, NA)	NA	NA (NA, NA)	NA	NA (NA, NA)	NA	0	NA	NA					PTV	0.483	1
ENSG00000159202	UBE2Z	1	1	1	2	5	27	0	0	0	0	3	2	3.5 (0.1, 94.9)	0.483	2.3 (0.3, 19)	0.838	1.1 (0.5, 2.4)	0.907	1.1 (0.5, 2.4)	0.883	0	0	0					PTV	0.483	1
ENSG00000163083	INHBB	1	1	0	0	1	2	0	0	0	0	0	0	3.5 (0.1, 94.9)	0.483	3.5 (0.1, 94.9)	0.483	1.4 (0.2, 9.7)	0.719	0.9 (0.1, 10.2)	0.914	0	0	0					PTV	0.483	1
ENSG00000163599	CTLA4	1	1	NA	NA	0	0	0	0	NA	NA	0	0	3.5 (0.1, 94.9)	0.483	NA (NA, NA)	NA	3.5 (0.1, 94.9)	0.483	- (-, -)	-	0	NA	0					PTV	0.483	1
ENSG00000164082	GRM2	4	23	NA	NA	1	1	1	1	NA	NA	0	0	0.7 (0.3, 2.1)	0.76	NA (NA, NA)	NA	0.8 (0.3, 2.3)	0.926	3.5 (0.1, 94.9)	0.483	0	NA	0					MPC >2	0.483	1
ENSG00000167178	ISLR2	5	7	NA	NA	NA	NA	1	0	NA	NA	NA	NA	1.9 (0.6, 6.1)	0.483	NA (NA, NA)	NA	NA (NA, NA)	NA	NA (NA, NA)	NA	0	NA	NA					PTV	0.483	1
ENSG00000167635	ZNF146	1	1	NA	NA	4	9	0	0	NA	NA	0	0	3.5 (0.1, 94.9)	0.483	NA (NA, NA)	NA	1.7 (0.6, 5.2)	0.501	1.6 (0.5, 5.1)	0.665	0	NA	0					PTV	0.483	1
ENSG00000168135	KCNJ4	1	1	0	0	15	51	0	0	0	0	0	4	2.1 (0.2, 24.8)	0.483	2.1 (0.2, 24.8)	0.483	0.9 (0.5, 1.6)	0.886	0.9 (0.5, 1.6)	0.783	0	0	0					PTV	0.483	1
ENSG00000168539	CHRM1	1	1	NA	NA	4	22	0	0	NA	NA	2	2	3.5 (0.1, 94.9)	0.483	NA (NA, NA)	NA	0.9 (0.4, 2.2)	0.946	0.8 (0.3, 2)	0.789	0	NA	0					PTV	0.483	1
ENSG00000171126	KCNG3	1	1	NA	NA	7	28	0	0	NA	NA	0	2	3.5 (0.1, 94.9)	0.483	NA (NA, NA)	NA	1.1 (0.5, 2.5)	0.9	1.1 (0.5, 2.4)	0.872	0	NA	1					PTV	0.483	1
ENSG00000171848	RRM2	0	2	NA	NA	0	2	0	0	NA	NA	0	1	0 (NA, NA)	0.52	NA (NA, NA)	NA	0 (NA, NA)	0.483	0 (NA, NA)	0.689	0	NA	0					PTV + MPC >2	0.483	1
ENSG00000172456	FGGY	14	47	NA	NA	NA	NA	0	0	NA	NA	NA	NA	1.3 (0.7, 2.5)	0.483	NA (NA, NA)	NA	NA (NA, NA)	NA	NA (NA, NA)	NA	0	NA	NA					PTV	0.483	1
ENSG00000176782	DEFB104A	1	1	1	3	1	3	0	0	0	0	0	0	3.5 (0.1, 94.9)	0.483	2.1 (0.3, 12.8)	0.802	1.7 (0.4, 7.4)	0.793	1.4 (0.3, 7.6)	0.719	0	0	0					PTV	0.483	1
ENSG00000186479	RGS7BP	1	1	NA	NA	NA	NA	0	0	NA	NA	NA	NA	3.5 (0.1, 94.9)	0.483	NA (NA, NA)	NA	NA (NA, NA)	NA	NA (NA, NA)	NA	0	NA	NA					PTV	0.483	1
ENSG00000186591	UBE2H	0	1	1	0	0	1	0	0	0	0	0	0	0 (NA, NA)	0.648	3.5 (0.1, 94.9)	0.483	2.4 (0.1, 44.9)	0.605	7.2 (0.1, 382.9)	0.969	0	0	0					PTV + MPC >3	0.483	1
ENSG00000196323	ZBTB44	1	1	NA	NA	NA	NA	0	0	NA	NA	NA	NA	3.5 (0.1, 94.9)	0.483	NA (NA, NA)	NA	NA (NA, NA)	NA	NA (NA, NA)	NA	0	NA	NA					PTV	0.483	1
ENSG00000197037	ZSCAN25	4	16	NA	NA	NA	NA	2	0	NA	NA	NA	NA	1.8 (0.6, 5.2)	0.483	NA (NA, NA)	NA	NA (NA, NA)	NA	NA (NA, NA)	NA	0	NA	NA					PTV	0.483	1
ENSG00000197892	KIF13B	11	46	NA	NA	NA	NA	0	5	NA	NA	NA	NA	0.8 (0.4, 1.5)	0.483	NA (NA, NA)	NA	NA (NA, NA)	NA	NA (NA, NA)	NA	0	NA	NA					PTV	0.483	1
ENSG00000198841	KTI12	1	18	NA	NA	2	1	1	0	NA	NA	0	0	0.4 (0.1, 2.2)	0.483	NA (NA, NA)	NA	0.8 (0.2, 2.8)	0.959	7 (0.4, 131.8)	0.493	0	NA	0					PTV	0.483	1
ENSG00000205097	FRG2	0	0	0	0	1	1	0	0	0	0	0	0	- (-, -)	-	- (-, -)	-	3.5 (0.1, 94.9)	0.483	3.5 (0.1, 94.9)	0.483	0	0	0					PTV + MPC >2	0.483	1
ENSG00000205496	OR51A2	0	6	0	0	1	1	0	0	0	0	0	0	0 (NA, NA)	0.741	0 (NA, NA)	0.741	0.6 (0.1, 7.1)	0.743	3.5 (0.1, 94.9)	0.483	0	0	0					MPC >2	0.483	1
ENSG00000213397	HAUS7	1	1	NA	NA	NA	NA	0	0	NA	NA	NA	NA	3.5 (0.1, 94.9)	0.483	NA (NA, NA)	NA	NA (NA, NA)	NA	NA (NA, NA)	NA	0	NA	NA					PTV	0.483	1
ENSG00000004866	ST7	3	7	0	1	7	32	2	1	0	0	0	1	2.1 (0.6, 7.8)	0.484	1.9 (0.5, 6.7)	0.573	1 (0.5, 1.9)	0.949	0.8 (0.3, 1.7)	0.626	0	0	0					PTV	0.484	1
ENSG00000026559	KCNG1	2	3	0	4	9	35	0	0	0	0	1	1	1.9 (0.3, 12.2)	0.882	0.8 (0.2, 3.8)	0.735	0.8 (0.4, 1.6)	0.653	0.7 (0.3, 1.5)	0.484	0	0	0					MPC >2	0.484	1
ENSG00000091138	SLC26A3	7	43	NA	NA	NA	NA	3	3	NA	NA	NA	NA	0.7 (0.3, 1.5)	0.484	NA (NA, NA)	NA	NA (NA, NA)	NA	NA (NA, NA)	NA	0	NA	NA					PTV	0.484	1
ENSG00000091157	WDR7	4	11	NA	NA	NA	NA	0	0	NA	NA	NA	NA	2 (0.6, 7)	0.484	NA (NA, NA)	NA	NA (NA, NA)	NA	NA (NA, NA)	NA	0	NA	NA					PTV	0.484	1
ENSG00000100003	SEC14L2	5	33	NA	NA	NA	NA	0	1	NA	NA	NA	NA	0.6 (0.2, 1.7)	0.484	NA (NA, NA)	NA	NA (NA, NA)	NA	NA (NA, NA)	NA	0	NA	NA					PTV	0.484	1
ENSG00000116741	RGS2	3	16	NA	NA	NA	NA	0	2	NA	NA	NA	NA	0.5 (0.1, 1.9)	0.484	NA (NA, NA)	NA	NA (NA, NA)	NA	NA (NA, NA)	NA	0	NA	NA					PTV	0.484	1
ENSG00000130711	PRDM12	0	7	0	0	3	13	0	0	0	0	0	0	0 (NA, NA)	0.484	0 (NA, NA)	0.484	0.7 (0.2, 2.7)	0.86	1.2 (0.3, 4.9)	0.797	0	0	0					PTV	0.484	1
ENSG00000133265	HSPBP1	0	7	NA	NA	NA	NA	0	0	NA	NA	NA	NA	0 (NA, NA)	0.484	NA (NA, NA)	NA	NA (NA, NA)	NA	NA (NA, NA)	NA	0	NA	NA					PTV	0.484	1
ENSG00000149809	TM7SF2	5	26	NA	NA	NA	NA	1	4	NA	NA	NA	NA	0.7 (0.3, 1.6)	0.484	NA (NA, NA)	NA	NA (NA, NA)	NA	NA (NA, NA)	NA	0	NA	NA					PTV	0.484	1
ENSG00000152253	SPC25	1	8	NA	NA	NA	NA	0	1	NA	NA	NA	NA	0.2 (0, 2.8)	0.484	NA (NA, NA)	NA	NA (NA, NA)	NA	NA (NA, NA)	NA	0	NA	NA					PTV	0.484	1
ENSG00000165671	NSD1	1	9	2	11	10	42	0	2	0	0	2	2	0.4 (0, 2.7)	0.484	0.6 (0.2, 2)	0.543	0.9 (0.5, 1.7)	0.953	1.1 (0.6, 2)	0.941	0	0	0					PTV	0.484	1
ENSG00000169180	XPO6	0	4	NA	NA	3	5	0	0	NA	NA	0	0	0 (NA, NA)	0.484	NA (NA, NA)	NA	0.9 (0.2, 3.5)	0.877	1.7 (0.4, 7.9)	0.734	0	NA	0					PTV	0.484	1
ENSG00000169564	PCBP1	0	0	0	0	9	16	0	0	0	0	0	2	- (-, -)	-	- (-, -)	-	1.5 (0.6, 3.3)	0.484	1.5 (0.6, 3.3)	0.484	0	0	0					PTV + MPC >2	0.484	1
ENSG00000171766	GATM	3	9	NA	NA	1	3	0	0	NA	NA	0	0	1.5 (0.4, 5.7)	0.87	NA (NA, NA)	NA	1.6 (0.5, 5.3)	0.646	2.3 (0.2, 24.5)	0.484	0	NA	0					MPC >2	0.484	1
ENSG00000187726	DNAJB13	3	19	NA	NA	NA	NA	0	0	NA	NA	NA	NA	0.6 (0.2, 1.9)	0.484	NA (NA, NA)	NA	NA (NA, NA)	NA	NA (NA, NA)	NA	0	NA	NA					PTV	0.484	1
ENSG00000196600	SLC22A25	9	30	NA	NA	NA	NA	1	2	NA	NA	NA	NA	0.7 (0.3, 1.5)	0.484	NA (NA, NA)	NA	NA (NA, NA)	NA	NA (NA, NA)	NA	0	NA	NA					PTV	0.484	1
ENSG00000221826	PSG3	12	41	NA	NA	NA	NA	1	0	NA	NA	NA	NA	1.4 (0.7, 2.7)	0.484	NA (NA, NA)	NA	NA (NA, NA)	NA	NA (NA, NA)	NA	0	NA	NA					PTV	0.484	1
ENSG00000221836	OR2A5	2	14	NA	NA	NA	NA	0	1	NA	NA	NA	NA	0.4 (0.1, 2.2)	0.484	NA (NA, NA)	NA	NA (NA, NA)	NA	NA (NA, NA)	NA	0	NA	NA					PTV	0.484	1
ENSG00000230989	HSBP1	1	2	NA	NA	NA	NA	0	0	NA	NA	NA	NA	3.6 (0.1, 89.4)	0.484	NA (NA, NA)	NA	NA (NA, NA)	NA	NA (NA, NA)	NA	0	NA	NA					PTV	0.484	1
ENSG00000240224	UGT1A5	6	28	NA	NA	NA	NA	0	2	NA	NA	NA	NA	0.7 (0.3, 1.6)	0.484	NA (NA, NA)	NA	NA (NA, NA)	NA	NA (NA, NA)	NA	0	NA	NA					PTV	0.484	1
ENSG00000241404	EGFL8	9	22	NA	NA	NA	NA	1	0	NA	NA	NA	NA	1.4 (0.6, 3.2)	0.484	NA (NA, NA)	NA	NA (NA, NA)	NA	NA (NA, NA)	NA	0	NA	NA					PTV	0.484	1
ENSG00000064692	SNCAIP	2	15	NA	NA	NA	NA	0	1	NA	NA	NA	NA	0.5 (0.1, 2.1)	0.485	NA (NA, NA)	NA	NA (NA, NA)	NA	NA (NA, NA)	NA	0	NA	NA					PTV	0.485	1
ENSG00000099954	CECR2	5	9	NA	NA	NA	NA	0	1	NA	NA	NA	NA	1.6 (0.6, 4.5)	0.485	NA (NA, NA)	NA	NA (NA, NA)	NA	NA (NA, NA)	NA	0	NA	NA					PTV	0.485	1
ENSG00000101189	MRGBP	0	1	NA	NA	7	16	0	0	NA	NA	1	1	- (-, -)	-	NA (NA, NA)	NA	1.6 (0.6, 4)	0.513	1.6 (0.6, 4.2)	0.485	0	NA	0					MPC >2	0.485	1
ENSG00000110375	UPK2	4	29	NA	NA	NA	NA	2	3	NA	NA	NA	NA	0.6 (0.3, 1.6)	0.485	NA (NA, NA)	NA	NA (NA, NA)	NA	NA (NA, NA)	NA	0	NA	NA					PTV	0.485	1
ENSG00000113368	LMNB1	0	8	NA	NA	NA	NA	0	0	NA	NA	NA	NA	0 (NA, NA)	0.485	NA (NA, NA)	NA	NA (NA, NA)	NA	NA (NA, NA)	NA	0	NA	NA					PTV	0.485	1
ENSG00000146411	SLC2A12	9	18	NA	NA	NA	NA	1	1	NA	NA	NA	NA	1.5 (0.6, 3.3)	0.485	NA (NA, NA)	NA	NA (NA, NA)	NA	NA (NA, NA)	NA	0	NA	NA					PTV	0.485	1
ENSG00000171443	ZNF524	3	2	NA	NA	NA	NA	0	0	NA	NA	NA	NA	5.6 (0.4, 74.1)	0.485	NA (NA, NA)	NA	NA (NA, NA)	NA	NA (NA, NA)	NA	0	NA	NA					PTV	0.485	1
ENSG00000176566	DCAF4L2	3	16	NA	NA	NA	NA	1	1	NA	NA	NA	NA	0.5 (0.2, 1.8)	0.485	NA (NA, NA)	NA	NA (NA, NA)	NA	NA (NA, NA)	NA	0	NA	NA					PTV	0.485	1
ENSG00000178982	EIF3K	0	17	NA	NA	NA	NA	2	0	NA	NA	NA	NA	0.4 (0.1, 2.1)	0.485	NA (NA, NA)	NA	NA (NA, NA)	NA	NA (NA, NA)	NA	0	NA	NA					PTV	0.485	1
ENSG00000179387	ELMOD2	3	7	NA	NA	NA	NA	0	0	NA	NA	NA	NA	2.1 (0.5, 8.3)	0.485	NA (NA, NA)	NA	NA (NA, NA)	NA	NA (NA, NA)	NA	0	NA	NA					PTV	0.485	1
ENSG00000198062	POTEH	0	6	NA	NA	NA	NA	1	1	NA	NA	NA	NA	0.3 (0, 2.7)	0.485	NA (NA, NA)	NA	NA (NA, NA)	NA	NA (NA, NA)	NA	0	NA	NA					PTV	0.485	1
ENSG00000204149	AGAP6	12	36	NA	NA	NA	NA	5	3	NA	NA	NA	NA	1.3 (0.7, 2.6)	0.485	NA (NA, NA)	NA	NA (NA, NA)	NA	NA (NA, NA)	NA	0	NA	NA					PTV	0.485	1
ENSG00000204673	AKT1S1	3	6	0	0	0	0	0	0	0	0	0	0	2.1 (0.5, 8.3)	0.485	2.1 (0.5, 8.3)	0.485	2.1 (0.5, 8.3)	0.485	- (-, -)	-	0	0	0					PTV	0.485	1
ENSG00000004948	CALCR	17	46	NA	NA	NA	NA	0	1	NA	NA	NA	NA	1.3 (0.7, 2.2)	0.486	NA (NA, NA)	NA	NA (NA, NA)	NA	NA (NA, NA)	NA	0	NA	NA					PTV	0.486	1
ENSG00000008282	SYPL1	2	5	NA	NA	NA	NA	0	0	NA	NA	NA	NA	2.8 (0.5, 14.8)	0.486	NA (NA, NA)	NA	NA (NA, NA)	NA	NA (NA, NA)	NA	0	NA	NA					PTV	0.486	1
ENSG00000100554	ATP6V1D	6	17	NA	NA	NA	NA	1	0	NA	NA	NA	NA	1.6 (0.6, 4.2)	0.486	NA (NA, NA)	NA	NA (NA, NA)	NA	NA (NA, NA)	NA	0	NA	NA					PTV	0.486	1
ENSG00000101457	DNTTIP1	1	11	NA	NA	0	2	1	1	NA	NA	0	0	0.5 (0.1, 2.8)	0.713	NA (NA, NA)	NA	0.4 (0.1, 2.1)	0.486	0 (NA, NA)	0.914	0	NA	0					PTV + MPC >2	0.486	1
ENSG00000117385	LEPRE1	15	52	NA	NA	4	28	1	0	NA	NA	0	0	1.1 (0.6, 2)	0.911	NA (NA, NA)	NA	0.9 (0.6, 1.6)	0.88	0.6 (0.2, 1.8)	0.486	0	NA	0					MPC >2	0.486	1
ENSG00000120318	ARAP3	16	33	NA	NA	NA	NA	0	2	NA	NA	NA	NA	1.3 (0.7, 2.6)	0.486	NA (NA, NA)	NA	NA (NA, NA)	NA	NA (NA, NA)	NA	0	NA	NA					PTV	0.486	1
ENSG00000125533	BHLHE23	4	1	NA	NA	1	7	0	0	NA	NA	1	1	3.2 (0.4, 26.8)	0.486	NA (NA, NA)	NA	1.2 (0.4, 3.8)	0.961	0.7 (0.1, 3.2)	0.89	0	NA	0					PTV	0.486	1
ENSG00000128872	TMOD2	5	11	NA	NA	NA	NA	0	0	NA	NA	NA	NA	2 (0.6, 7)	0.486	NA (NA, NA)	NA	NA (NA, NA)	NA	NA (NA, NA)	NA	0	NA	NA					PTV	0.486	1
ENSG00000138678	AGPAT9	6	37	NA	NA	NA	NA	2	2	NA	NA	NA	NA	0.7 (0.3, 1.6)	0.486	NA (NA, NA)	NA	NA (NA, NA)	NA	NA (NA, NA)	NA	0	NA	NA					PTV	0.486	1
ENSG00000142615	CELA2A	5	28	NA	NA	NA	NA	1	2	NA	NA	NA	NA	0.6 (0.2, 1.7)	0.486	NA (NA, NA)	NA	NA (NA, NA)	NA	NA (NA, NA)	NA	0	NA	NA					PTV	0.486	1
ENSG00000143552	NUP210L	13	55	NA	NA	NA	NA	2	5	NA	NA	NA	NA	0.8 (0.4, 1.4)	0.486	NA (NA, NA)	NA	NA (NA, NA)	NA	NA (NA, NA)	NA	0	NA	NA					PTV	0.486	1
ENSG00000144649	FAM198A	1	1	NA	NA	NA	NA	1	4	NA	NA	NA	NA	0.4 (0.1, 2.2)	0.486	NA (NA, NA)	NA	NA (NA, NA)	NA	NA (NA, NA)	NA	0	NA	NA					PTV	0.486	1
ENSG00000161509	GRIN2C	16	33	NA	NA	NA	NA	0	2	NA	NA	NA	NA	1.3 (0.7, 2.6)	0.486	NA (NA, NA)	NA	NA (NA, NA)	NA	NA (NA, NA)	NA	0	NA	NA					PTV	0.486	1
ENSG00000164068	RNF123	14	42	0	0	10	24	1	2	0	1	1	0	1 (0.6, 1.9)	0.908	1 (0.5, 1.8)	0.978	1.2 (0.7, 1.9)	0.605	1.4 (0.7, 3)	0.486	0	0	1					MPC >2	0.486	1
ENSG00000164117	FBXO8	1	8	NA	NA	0	0	0	0	NA	NA	0	0	0.3 (0, 2.7)	0.486	NA (NA, NA)	NA	0.3 (0, 2.7)	0.486	- (-, -)	-	0	NA	0					PTV	0.486	1
ENSG00000172381	OR6Q1	4	27	NA	NA	NA	NA	0	1	NA	NA	NA	NA	0.6 (0.2, 1.8)	0.486	NA (NA, NA)	NA	NA (NA, NA)	NA	NA (NA, NA)	NA	0	NA	NA					PTV	0.486	1
ENSG00000179151	EDC3	1	13	NA	NA	NA	NA	1	0	NA	NA	NA	NA	0.4 (0.1, 2.1)	0.486	NA (NA, NA)	NA	NA (NA, NA)	NA	NA (NA, NA)	NA	0	NA	NA					PTV	0.486	1
ENSG00000182378	PLCXD1	5	35	NA	NA	NA	NA	1	2	NA	NA	NA	NA	0.6 (0.3, 1.6)	0.486	NA (NA, NA)	NA	NA (NA, NA)	NA	NA (NA, NA)	NA	0	NA	NA					PTV	0.486	1
ENSG00000182712	CMC4	4	7	NA	NA	NA	NA	0	0	NA	NA	NA	NA	2.2 (0.6, 8.9)	0.486	NA (NA, NA)	NA	NA (NA, NA)	NA	NA (NA, NA)	NA	0	NA	NA					PTV	0.486	1
ENSG00000196620	UGT2B15	4	28	2	7	0	2	1	1	0	0	0	0	0.7 (0.3, 1.8)	0.539	0.7 (0.3, 1.7)	0.566	0.7 (0.3, 1.6)	0.486	0.7 (0.1, 4.1)	0.742	0	0	0					PTV + MPC >2	0.486	1
ENSG00000231672	DIRC3	1	1	NA	NA	NA	NA	1	4	NA	NA	NA	NA	0.4 (0.1, 2.2)	0.486	NA (NA, NA)	NA	NA (NA, NA)	NA	NA (NA, NA)	NA	0	NA	NA					PTV	0.486	1
ENSG00000090686	USP48	2	3	0	0	9	36	1	0	0	0	1	2	2.7 (0.5, 14.9)	0.487	2.7 (0.5, 14.9)	0.487	1.3 (0.7, 2.6)	0.526	1.2 (0.6, 2.4)	0.841	0	0	0					PTV	0.487	1
ENSG00000092020	PPP2R3C	6	25	NA	NA	NA	NA	0	5	NA	NA	NA	NA	0.7 (0.3, 1.6)	0.487	NA (NA, NA)	NA	NA (NA, NA)	NA	NA (NA, NA)	NA	0	NA	NA					PTV	0.487	1
ENSG00000111339	ART4	4	15	NA	NA	NA	NA	0	4	NA	NA	NA	NA	0.6 (0.2, 1.8)	0.487	NA (NA, NA)	NA	NA (NA, NA)	NA	NA (NA, NA)	NA	0	NA	NA					PTV	0.487	1
ENSG00000113263	ITK	7	13	NA	NA	NA	NA	0	0	NA	NA	NA	NA	1.5 (0.6, 3.9)	0.487	NA (NA, NA)	NA	NA (NA, NA)	NA	NA (NA, NA)	NA	0	NA	NA					PTV	0.487	1
ENSG00000138606	SHF	14	36	NA	NA	NA	NA	1	2	NA	NA	NA	NA	1.3 (0.7, 2.4)	0.487	NA (NA, NA)	NA	NA (NA, NA)	NA	NA (NA, NA)	NA	0	NA	NA					PTV	0.487	1
ENSG00000139343	SNRPF	0	0	0	0	0	5	0	0	0	0	0	1	- (-, -)	-	- (-, -)	-	0 (NA, NA)	0.487	0 (NA, NA)	0.487	0	0	0					PTV + MPC >2	0.487	1
ENSG00000146090	RASGEF1C	3	9	NA	NA	NA	NA	2	0	NA	NA	NA	NA	1.9 (0.6, 6.6)	0.487	NA (NA, NA)	NA	NA (NA, NA)	NA	NA (NA, NA)	NA	0	NA	NA					PTV	0.487	1
ENSG00000152749	GPR180	4	27	NA	NA	NA	NA	0	0	NA	NA	NA	NA	0.6 (0.2, 1.8)	0.487	NA (NA, NA)	NA	NA (NA, NA)	NA	NA (NA, NA)	NA	0	NA	NA					PTV	0.487	1
ENSG00000157456	CCNB2	4	23	NA	NA	NA	NA	0	3	NA	NA	NA	NA	0.6 (0.2, 1.8)	0.487	NA (NA, NA)	NA	NA (NA, NA)	NA	NA (NA, NA)	NA	0	NA	NA					PTV	0.487	1
ENSG00000168209	DDIT4	2	12	NA	NA	NA	NA	0	1	NA	NA	NA	NA	0.5 (0.1, 2.1)	0.487	NA (NA, NA)	NA	NA (NA, NA)	NA	NA (NA, NA)	NA	0	NA	NA					PTV	0.487	1
ENSG00000169371	SNUPN	6	14	NA	NA	NA	NA	1	1	NA	NA	NA	NA	1.6 (0.6, 4.4)	0.487	NA (NA, NA)	NA	NA (NA, NA)	NA	NA (NA, NA)	NA	0	NA	NA					PTV	0.487	1
ENSG00000172410	INSL5	2	9	NA	NA	NA	NA	4	0	NA	NA	NA	NA	1.8 (0.6, 6)	0.487	NA (NA, NA)	NA	NA (NA, NA)	NA	NA (NA, NA)	NA	0	NA	NA					PTV	0.487	1
ENSG00000174137	FAM53A	0	5	NA	NA	NA	NA	0	1	NA	NA	NA	NA	0 (NA, NA)	0.487	NA (NA, NA)	NA	NA (NA, NA)	NA	NA (NA, NA)	NA	0	NA	NA					PTV	0.487	1
ENSG00000179526	SHARPIN	4	16	NA	NA	NA	NA	0	1	NA	NA	NA	NA	0.5 (0.2, 1.9)	0.487	NA (NA, NA)	NA	NA (NA, NA)	NA	NA (NA, NA)	NA	0	NA	NA					PTV	0.487	1
ENSG00000187024	PTRH1	7	23	NA	NA	NA	NA	0	0	NA	NA	NA	NA	1.6 (0.6, 3.9)	0.487	NA (NA, NA)	NA	NA (NA, NA)	NA	NA (NA, NA)	NA	0	NA	NA					PTV	0.487	1
ENSG00000006555	TTC22	2	14	NA	NA	NA	NA	0	0	NA	NA	NA	NA	0.5 (0.1, 2.1)	0.488	NA (NA, NA)	NA	NA (NA, NA)	NA	NA (NA, NA)	NA	0	NA	NA					PTV	0.488	1
ENSG00000064547	LPAR2	4	9	NA	NA	NA	NA	0	1	NA	NA	NA	NA	1.8 (0.6, 6.1)	0.488	NA (NA, NA)	NA	NA (NA, NA)	NA	NA (NA, NA)	NA	0	NA	NA					PTV	0.488	1
ENSG00000088451	TGDS	7	14	NA	NA	NA	NA	0	0	NA	NA	NA	NA	1.6 (0.6, 4)	0.488	NA (NA, NA)	NA	NA (NA, NA)	NA	NA (NA, NA)	NA	0	NA	NA					PTV	0.488	1
ENSG00000100997	ABHD12	8	25	NA	NA	NA	NA	3	2	NA	NA	NA	NA	1.4 (0.7, 3)	0.488	NA (NA, NA)	NA	NA (NA, NA)	NA	NA (NA, NA)	NA	0	NA	NA					PTV	0.488	1
ENSG00000105088	OLFM2	2	11	NA	NA	3	11	0	1	NA	NA	0	0	0.4 (0.1, 2.2)	0.488	NA (NA, NA)	NA	0.6 (0.2, 1.8)	0.509	0.8 (0.2, 3.4)	0.811	0	NA	0					PTV	0.488	1
ENSG00000108021	FAM208B	8	51	NA	NA	NA	NA	1	1	NA	NA	NA	NA	0.7 (0.4, 1.5)	0.488	NA (NA, NA)	NA	NA (NA, NA)	NA	NA (NA, NA)	NA	0	NA	NA					PTV	0.488	1
ENSG00000108239	TBC1D12	4	23	NA	NA	NA	NA	0	0	NA	NA	NA	NA	0.6 (0.2, 1.8)	0.488	NA (NA, NA)	NA	NA (NA, NA)	NA	NA (NA, NA)	NA	0	NA	NA					PTV	0.488	1
ENSG00000111181	SLC6A12	4	20	NA	NA	NA	NA	0	0	NA	NA	NA	NA	0.6 (0.2, 1.8)	0.488	NA (NA, NA)	NA	NA (NA, NA)	NA	NA (NA, NA)	NA	1	NA	NA					PTV	0.488	1
ENSG00000114923	SLC4A3	9	26	NA	NA	NA	NA	1	1	NA	NA	NA	NA	1.5 (0.7, 3.2)	0.488	NA (NA, NA)	NA	NA (NA, NA)	NA	NA (NA, NA)	NA	0	NA	NA					PTV	0.488	1
ENSG00000115875	SRSF7	0	3	0	1	1	4	0	0	0	0	0	0	0 (NA, NA)	0.532	0 (NA, NA)	0.488	0.8 (0.1, 6.8)	0.851	1.2 (0.1, 11)	0.858	0	0	0					PTV + MPC >3	0.488	1
ENSG00000119514	GALNT12	6	21	0	0	0	0	0	5	0	0	0	0	0.7 (0.3, 1.6)	0.488	0.7 (0.3, 1.6)	0.488	0.7 (0.3, 1.6)	0.488	- (-, -)	-	0	0	0					PTV	0.488	1
ENSG00000121957	GPSM2	7	44	NA	NA	NA	NA	3	4	NA	NA	NA	NA	0.7 (0.3, 1.5)	0.488	NA (NA, NA)	NA	NA (NA, NA)	NA	NA (NA, NA)	NA	0	NA	NA					PTV	0.488	1
ENSG00000122707	RECK	12	34	NA	NA	NA	NA	0	3	NA	NA	NA	NA	1.3 (0.7, 2.5)	0.488	NA (NA, NA)	NA	NA (NA, NA)	NA	NA (NA, NA)	NA	0	NA	NA					PTV	0.488	1
ENSG00000129933	MAU2	4	2	0	0	15	41	0	1	0	0	0	3	2.1 (0.5, 8.7)	0.508	2.1 (0.5, 8.7)	0.508	1.3 (0.7, 2.2)	0.488	1.2 (0.6, 2.1)	0.749	0	0	0					PTV + MPC >2	0.488	1
ENSG00000140254	DUOXA1	2	18	NA	NA	NA	NA	2	1	NA	NA	NA	NA	0.6 (0.2, 1.8)	0.488	NA (NA, NA)	NA	NA (NA, NA)	NA	NA (NA, NA)	NA	0	NA	NA					PTV	0.488	1
ENSG00000146067	FAM193B	2	8	NA	NA	NA	NA	0	0	NA	NA	NA	NA	0.4 (0.1, 2.2)	0.488	NA (NA, NA)	NA	NA (NA, NA)	NA	NA (NA, NA)	NA	0	NA	NA					PTV	0.488	1
ENSG00000183891	TTC32	4	16	NA	NA	NA	NA	0	2	NA	NA	NA	NA	0.6 (0.2, 1.8)	0.488	NA (NA, NA)	NA	NA (NA, NA)	NA	NA (NA, NA)	NA	0	NA	NA					PTV	0.488	1
ENSG00000186081	KRT5	1	7	NA	NA	NA	NA	1	3	NA	NA	NA	NA	0.4 (0.1, 2.1)	0.488	NA (NA, NA)	NA	NA (NA, NA)	NA	NA (NA, NA)	NA	0	NA	NA					PTV	0.488	1
ENSG00000204569	PPP1R10	0	4	NA	NA	4	29	0	0	NA	NA	2	1	0 (NA, NA)	0.488	NA (NA, NA)	NA	0.8 (0.3, 2.1)	0.852	0.9 (0.3, 2.3)	0.999	0	NA	0					PTV	0.488	1
ENSG00000204764	RANBP17	29	85	NA	NA	NA	NA	3	1	NA	NA	NA	NA	1.2 (0.8, 1.8)	0.488	NA (NA, NA)	NA	NA (NA, NA)	NA	NA (NA, NA)	NA	0	NA	NA					PTV	0.488	1
ENSG00000205250	E2F4	3	5	0	0	3	9	0	0	0	0	1	0	1.6 (0.4, 7.2)	0.819	1.6 (0.4, 7.2)	0.819	1.6 (0.6, 4.2)	0.488	1.6 (0.5, 5.6)	0.712	0	0	0					PTV + MPC >2	0.488	1
ENSG00000214300	SPDYE3	4	8	0	0	2	7	0	0	1	0	3	0	1.4 (0.4, 5.2)	0.935	1.7 (0.5, 5.9)	0.66	1.6 (0.6, 3.9)	0.488	1.7 (0.5, 6.1)	0.584	0	0	0					PTV + MPC >2	0.488	1
ENSG00000100038	TOP3B	5	27	0	0	0	0	0	0	0	0	0	0	0.7 (0.3, 1.7)	0.489	0.7 (0.3, 1.7)	0.489	0.7 (0.3, 1.7)	0.489	- (-, -)	-	0	0	0					PTV	0.489	1
ENSG00000108950	FAM20A	6	24	NA	NA	NA	NA	1	3	NA	NA	NA	NA	0.7 (0.3, 1.6)	0.489	NA (NA, NA)	NA	NA (NA, NA)	NA	NA (NA, NA)	NA	0	NA	NA					PTV	0.489	1
ENSG00000111203	ITFG2	7	23	NA	NA	NA	NA	1	2	NA	NA	NA	NA	1.5 (0.6, 3.3)	0.489	NA (NA, NA)	NA	NA (NA, NA)	NA	NA (NA, NA)	NA	0	NA	NA					PTV	0.489	1
ENSG00000125356	NDUFA1	0	0	NA	NA	0	5	0	0	NA	NA	0	0	- (-, -)	-	NA (NA, NA)	NA	0 (NA, NA)	0.489	0 (NA, NA)	0.489	0	NA	0					PTV + MPC >2	0.489	1
ENSG00000132854	KANK4	7	33	NA	NA	NA	NA	0	1	NA	NA	NA	NA	0.7 (0.3, 1.6)	0.489	NA (NA, NA)	NA	NA (NA, NA)	NA	NA (NA, NA)	NA	0	NA	NA					PTV	0.489	1
ENSG00000149100	EIF3M	0	6	0	1	3	14	0	0	0	0	0	0	0 (NA, NA)	0.578	0 (NA, NA)	0.489	0.7 (0.2, 2.5)	0.836	1 (0.3, 3.6)	0.939	0	0	0					PTV + MPC >3	0.489	1
ENSG00000162438	CTRC	2	16	NA	NA	NA	NA	1	1	NA	NA	NA	NA	0.5 (0.1, 2)	0.489	NA (NA, NA)	NA	NA (NA, NA)	NA	NA (NA, NA)	NA	0	NA	NA					PTV	0.489	1
ENSG00000176383	B3GNT4	12	59	NA	NA	NA	NA	1	1	NA	NA	NA	NA	0.8 (0.4, 1.4)	0.489	NA (NA, NA)	NA	NA (NA, NA)	NA	NA (NA, NA)	NA	0	NA	NA					PTV	0.489	1
ENSG00000180090	OR3A1	2	15	NA	NA	NA	NA	1	1	NA	NA	NA	NA	0.5 (0.1, 2)	0.489	NA (NA, NA)	NA	NA (NA, NA)	NA	NA (NA, NA)	NA	0	NA	NA					PTV	0.489	1
ENSG00000185305	ARL15	1	11	NA	NA	NA	NA	0	0	NA	NA	NA	NA	0.4 (0.1, 2.7)	0.489	NA (NA, NA)	NA	NA (NA, NA)	NA	NA (NA, NA)	NA	0	NA	NA					PTV	0.489	1
ENSG00000186075	ZPBP2	8	22	NA	NA	NA	NA	0	1	NA	NA	NA	NA	1.5 (0.6, 3.6)	0.489	NA (NA, NA)	NA	NA (NA, NA)	NA	NA (NA, NA)	NA	0	NA	NA					PTV	0.489	1
ENSG00000196235	SUPT5H	2	6	NA	NA	30	81	0	0	NA	NA	2	6	0.5 (0.1, 2.8)	0.685	NA (NA, NA)	NA	1.1 (0.7, 1.7)	0.656	1.2 (0.8, 1.8)	0.489	0	NA	0					MPC >2	0.489	1
ENSG00000011376	LARS2	14	66	NA	NA	NA	NA	0	1	NA	NA	NA	NA	0.8 (0.4, 1.4)	0.49	NA (NA, NA)	NA	NA (NA, NA)	NA	NA (NA, NA)	NA	0	NA	NA					PTV	0.49	1
ENSG00000090432	MUL1	1	15	NA	NA	NA	NA	1	0	NA	NA	NA	NA	0.4 (0.1, 2.2)	0.49	NA (NA, NA)	NA	NA (NA, NA)	NA	NA (NA, NA)	NA	0	NA	NA					PTV	0.49	1
ENSG00000102128	RAB40AL	1	12	NA	NA	NA	NA	0	1	NA	NA	NA	NA	0.4 (0.1, 2.7)	0.49	NA (NA, NA)	NA	NA (NA, NA)	NA	NA (NA, NA)	NA	0	NA	NA					PTV	0.49	1
ENSG00000106789	CORO2A	7	29	NA	NA	NA	NA	1	0	NA	NA	NA	NA	1.5 (0.6, 3.3)	0.49	NA (NA, NA)	NA	NA (NA, NA)	NA	NA (NA, NA)	NA	0	NA	NA					PTV	0.49	1
ENSG00000124092	CTCFL	4	20	NA	NA	NA	NA	0	2	NA	NA	NA	NA	0.6 (0.2, 1.8)	0.49	NA (NA, NA)	NA	NA (NA, NA)	NA	NA (NA, NA)	NA	0	NA	NA					PTV	0.49	1
ENSG00000132466	ANKRD17	3	5	0	0	24	105	0	0	0	0	2	4	2.1 (0.4, 12.5)	0.76	2.1 (0.4, 12.5)	0.76	0.9 (0.6, 1.4)	0.627	0.8 (0.5, 1.3)	0.49	1	0	0					MPC >2	0.49	1
ENSG00000151320	AKAP6	9	20	NA	NA	NA	NA	2	3	NA	NA	NA	NA	1.4 (0.7, 2.8)	0.49	NA (NA, NA)	NA	NA (NA, NA)	NA	NA (NA, NA)	NA	0	NA	NA					PTV	0.49	1
ENSG00000161960	EIF4A1	0	2	2	5	4	12	0	0	0	0	3	0	0 (NA, NA)	0.49	0.6 (0.1, 3.3)	0.86	1.2 (0.5, 2.8)	0.871	1.5 (0.6, 3.6)	0.531	0	1	0					PTV	0.49	1
ENSG00000167193	CRK	1	1	NA	NA	2	13	1	0	NA	NA	0	0	2.9 (0.3, 33.6)	0.757	NA (NA, NA)	NA	0.8 (0.2, 2.4)	0.851	0.5 (0.1, 2.1)	0.49	0	NA	0					MPC >2	0.49	1
ENSG00000175463	TBC1D10C	3	20	NA	NA	NA	NA	0	0	NA	NA	NA	NA	0.5 (0.1, 2)	0.49	NA (NA, NA)	NA	NA (NA, NA)	NA	NA (NA, NA)	NA	0	NA	NA					PTV	0.49	1
ENSG00000183060	LYSMD4	9	23	NA	NA	NA	NA	2	2	NA	NA	NA	NA	1.4 (0.7, 3.1)	0.49	NA (NA, NA)	NA	NA (NA, NA)	NA	NA (NA, NA)	NA	0	NA	NA					PTV	0.49	1
ENSG00000184307	ZDHHC23	6	29	NA	NA	NA	NA	0	3	NA	NA	NA	NA	0.7 (0.3, 1.6)	0.49	NA (NA, NA)	NA	NA (NA, NA)	NA	NA (NA, NA)	NA	0	NA	NA					PTV	0.49	1
ENSG00000185813	PCYT2	3	13	NA	NA	2	5	1	4	NA	NA	0	0	0.5 (0.2, 1.8)	0.49	NA (NA, NA)	NA	0.7 (0.3, 1.9)	0.667	1.4 (0.2, 9.2)	0.715	0	NA	0					PTV	0.49	1
ENSG00000187754	SSX7	0	10	NA	NA	NA	NA	1	0	NA	NA	NA	NA	0.2 (0, 2.9)	0.49	NA (NA, NA)	NA	NA (NA, NA)	NA	NA (NA, NA)	NA	0	NA	NA					PTV	0.49	1
ENSG00000204237	OXLD1	3	5	NA	NA	NA	NA	0	0	NA	NA	NA	NA	2.3 (0.5, 10.2)	0.49	NA (NA, NA)	NA	NA (NA, NA)	NA	NA (NA, NA)	NA	0	NA	NA					PTV	0.49	1
ENSG00000215788	TNFRSF25	1	11	0	0	4	18	1	2	0	0	0	0	0.5 (0.1, 2.2)	0.49	0.5 (0.1, 2.2)	0.49	0.7 (0.3, 1.8)	0.663	1 (0.3, 3.2)	0.974	0	0	0					PTV	0.49	1
ENSG00000014138	POLA2	11	32	NA	NA	NA	NA	0	1	NA	NA	NA	NA	1.4 (0.7, 2.8)	0.491	NA (NA, NA)	NA	NA (NA, NA)	NA	NA (NA, NA)	NA	0	NA	NA					PTV	0.491	1
ENSG00000092068	SLC7A8	6	26	NA	NA	NA	NA	0	1	NA	NA	NA	NA	0.6 (0.2, 1.7)	0.491	NA (NA, NA)	NA	NA (NA, NA)	NA	NA (NA, NA)	NA	0	NA	NA					PTV	0.491	1
ENSG00000106633	GCK	1	7	NA	NA	8	41	3	0	NA	NA	4	5	1.6 (0.4, 5.8)	0.762	NA (NA, NA)	NA	0.9 (0.5, 1.6)	0.722	0.7 (0.4, 1.5)	0.491	0	NA	0					MPC >2	0.491	1
ENSG00000108465	CDK5RAP3	7	32	NA	NA	NA	NA	5	1	NA	NA	NA	NA	1.4 (0.7, 2.8)	0.491	NA (NA, NA)	NA	NA (NA, NA)	NA	NA (NA, NA)	NA	0	NA	NA					PTV	0.491	1
ENSG00000112599	GUCA1B	2	19	NA	NA	NA	NA	0	1	NA	NA	NA	NA	0.5 (0.1, 2.1)	0.491	NA (NA, NA)	NA	NA (NA, NA)	NA	NA (NA, NA)	NA	0	NA	NA					PTV	0.491	1
ENSG00000143553	SNAPIN	4	5	NA	NA	0	0	0	0	NA	NA	0	0	3 (0.5, 17.1)	0.491	NA (NA, NA)	NA	3 (0.5, 17.1)	0.491	- (-, -)	-	0	NA	0					PTV	0.491	1
ENSG00000148153	INIP	1	1	NA	NA	0	2	0	0	NA	NA	0	0	4.8 (0.3, 76.6)	0.768	NA (NA, NA)	NA	0.7 (0.1, 5.6)	0.714	0 (NA, NA)	0.491	0	NA	0					MPC >2	0.491	1
ENSG00000164118	CEP44	5	25	NA	NA	NA	NA	0	1	NA	NA	NA	NA	0.6 (0.2, 1.7)	0.491	NA (NA, NA)	NA	NA (NA, NA)	NA	NA (NA, NA)	NA	0	NA	NA					PTV	0.491	1
ENSG00000011021	CLCN6	5	32	NA	NA	NA	NA	0	1	NA	NA	NA	NA	0.6 (0.2, 1.7)	0.492	NA (NA, NA)	NA	NA (NA, NA)	NA	NA (NA, NA)	NA	0	NA	NA					PTV	0.492	1
ENSG00000029534	ANK1	6	11	NA	NA	7	27	2	2	NA	NA	2	4	1.6 (0.6, 4)	0.492	NA (NA, NA)	NA	1.1 (0.6, 2)	0.901	0.9 (0.4, 1.9)	0.87	0	NA	0					PTV	0.492	1
ENSG00000074276	CDHR2	14	78	NA	NA	NA	NA	5	5	NA	NA	NA	NA	0.8 (0.5, 1.4)	0.492	NA (NA, NA)	NA	NA (NA, NA)	NA	NA (NA, NA)	NA	0	NA	NA					PTV	0.492	1
ENSG00000116996	ZP4	10	29	NA	NA	NA	NA	0	0	NA	NA	NA	NA	1.5 (0.7, 3.2)	0.492	NA (NA, NA)	NA	NA (NA, NA)	NA	NA (NA, NA)	NA	0	NA	NA					PTV	0.492	1
ENSG00000133398	MED10	2	6	0	0	0	4	1	1	0	0	0	0	1.2 (0.3, 5.5)	0.813	1.2 (0.3, 5.5)	0.813	0.9 (0.2, 4)	0.943	0 (NA, NA)	0.492	0	0	0					MPC >2	0.492	1
ENSG00000135930	EIF4E2	0	5	NA	NA	1	5	0	1	NA	NA	0	0	0 (NA, NA)	0.492	NA (NA, NA)	NA	0.4 (0.1, 2.8)	0.522	0.8 (0.1, 6.5)	0.817	0	NA	0					PTV	0.492	1
ENSG00000146463	ZMYM4	2	3	NA	NA	2	4	1	0	NA	NA	0	0	1.7 (0.4, 8.3)	0.766	NA (NA, NA)	NA	1.7 (0.6, 5.5)	0.492	1.8 (0.3, 9.5)	0.845	0	NA	0					PTV + MPC >2	0.492	1
ENSG00000147679	UTP23	1	13	NA	NA	NA	NA	1	0	NA	NA	NA	NA	0.5 (0.1, 2.2)	0.492	NA (NA, NA)	NA	NA (NA, NA)	NA	NA (NA, NA)	NA	0	NA	NA					PTV	0.492	1
ENSG00000176293	ZNF135	8	26	NA	NA	NA	NA	3	0	NA	NA	NA	NA	1.4 (0.7, 3)	0.492	NA (NA, NA)	NA	NA (NA, NA)	NA	NA (NA, NA)	NA	0	NA	NA					PTV	0.492	1
ENSG00000177504	VCX2	0	4	NA	NA	NA	NA	0	0	NA	NA	NA	NA	0 (NA, NA)	0.492	NA (NA, NA)	NA	NA (NA, NA)	NA	NA (NA, NA)	NA	0	NA	NA					PTV	0.492	1
ENSG00000196611	MMP1	10	33	NA	NA	NA	NA	2	1	NA	NA	NA	NA	1.4 (0.7, 2.7)	0.492	NA (NA, NA)	NA	NA (NA, NA)	NA	NA (NA, NA)	NA	0	NA	NA					PTV	0.492	1
ENSG00000197134	ZNF257	10	28	NA	NA	NA	NA	4	0	NA	NA	NA	NA	1.4 (0.7, 2.7)	0.492	NA (NA, NA)	NA	NA (NA, NA)	NA	NA (NA, NA)	NA	0	NA	NA					PTV	0.492	1
ENSG00000204291	COL15A1	11	53	NA	NA	NA	NA	3	5	NA	NA	NA	NA	0.8 (0.4, 1.4)	0.492	NA (NA, NA)	NA	NA (NA, NA)	NA	NA (NA, NA)	NA	0	NA	NA					PTV	0.492	1
ENSG00000240694	PNMA2	3	19	NA	NA	NA	NA	0	0	NA	NA	NA	NA	0.6 (0.2, 2)	0.492	NA (NA, NA)	NA	NA (NA, NA)	NA	NA (NA, NA)	NA	0	NA	NA					PTV	0.492	1
ENSG00000007312	CD79B	2	1	NA	NA	0	0	0	0	NA	NA	0	0	3.6 (0.4, 34.1)	0.493	NA (NA, NA)	NA	3.6 (0.4, 34.1)	0.493	- (-, -)	-	0	NA	0					PTV	0.493	1
ENSG00000019995	ZRANB1	0	2	NA	NA	2	20	1	0	NA	NA	0	0	1.6 (0.1, 28.4)	0.777	NA (NA, NA)	NA	0.6 (0.2, 2.1)	0.604	0.5 (0.1, 2.1)	0.493	0	NA	0					MPC >2	0.493	1
ENSG00000048028	USP28	20	55	NA	NA	NA	NA	4	3	NA	NA	NA	NA	1.3 (0.7, 2.1)	0.493	NA (NA, NA)	NA	NA (NA, NA)	NA	NA (NA, NA)	NA	0	NA	NA					PTV	0.493	1
ENSG00000066777	ARFGEF1	6	14	0	1	13	62	0	2	0	0	4	5	1.5 (0.6, 3.7)	0.493	1.5 (0.6, 3.6)	0.529	0.9 (0.6, 1.5)	0.885	0.8 (0.5, 1.4)	0.534	0	0	0					PTV	0.493	1
ENSG00000090061	CCNK	0	3	1	4	2	12	0	0	1	1	0	0	0 (NA, NA)	0.979	0.7 (0.1, 4.2)	0.752	0.6 (0.2, 1.8)	0.493	0.6 (0.2, 2.1)	0.654	0	0	0					PTV + MPC >2	0.493	1
ENSG00000110318	KIAA1377	20	58	NA	NA	NA	NA	2	1	NA	NA	NA	NA	1.3 (0.7, 2.1)	0.493	NA (NA, NA)	NA	NA (NA, NA)	NA	NA (NA, NA)	NA	0	NA	NA					PTV	0.493	1
ENSG00000111832	RWDD1	2	1	NA	NA	NA	NA	0	0	NA	NA	NA	NA	7 (0.4, 131.8)	0.493	NA (NA, NA)	NA	NA (NA, NA)	NA	NA (NA, NA)	NA	0	NA	NA					PTV	0.493	1
ENSG00000112186	CAP2	6	12	NA	NA	NA	NA	0	0	NA	NA	NA	NA	1.7 (0.6, 4.7)	0.493	NA (NA, NA)	NA	NA (NA, NA)	NA	NA (NA, NA)	NA	0	NA	NA					PTV	0.493	1
ENSG00000114279	FGF12	2	1	NA	NA	5	20	0	0	NA	NA	1	0	7 (0.4, 131.8)	0.493	NA (NA, NA)	NA	1.2 (0.5, 2.9)	0.955	0.9 (0.3, 2.5)	0.839	0	NA	0					PTV	0.493	1
ENSG00000116544	DLGAP3	0	2	2	1	2	6	0	0	0	0	0	0	0 (NA, NA)	0.57	1.5 (0.2, 9.8)	0.616	1.6 (0.5, 5.2)	0.66	1.8 (0.5, 6.4)	0.493	0	0	0					MPC >2	0.493	1
ENSG00000124733	MEA1	3	22	NA	NA	NA	NA	1	1	NA	NA	NA	NA	0.6 (0.2, 1.8)	0.493	NA (NA, NA)	NA	NA (NA, NA)	NA	NA (NA, NA)	NA	0	NA	NA					PTV	0.493	1
ENSG00000130699	TAF4	2	1	NA	NA	0	12	0	0	NA	NA	1	0	7 (0.4, 131.8)	0.493	NA (NA, NA)	NA	0.9 (0.2, 3.8)	0.894	0.3 (0, 3.1)	0.568	0	NA	0					PTV	0.493	1
ENSG00000131238	PPT1	2	15	NA	NA	NA	NA	2	3	NA	NA	NA	NA	0.6 (0.2, 1.8)	0.493	NA (NA, NA)	NA	NA (NA, NA)	NA	NA (NA, NA)	NA	0	NA	NA					PTV	0.493	1
ENSG00000134899	ERCC5	18	61	NA	NA	NA	NA	5	4	NA	NA	NA	NA	1.2 (0.7, 2.1)	0.493	NA (NA, NA)	NA	NA (NA, NA)	NA	NA (NA, NA)	NA	0	NA	NA					PTV	0.493	1
ENSG00000140009	ESR2	3	24	NA	NA	NA	NA	0	1	NA	NA	NA	NA	0.5 (0.1, 1.9)	0.493	NA (NA, NA)	NA	NA (NA, NA)	NA	NA (NA, NA)	NA	0	NA	NA					PTV	0.493	1
ENSG00000140955	ADAD2	11	28	NA	NA	NA	NA	0	1	NA	NA	NA	NA	1.4 (0.7, 3)	0.493	NA (NA, NA)	NA	NA (NA, NA)	NA	NA (NA, NA)	NA	0	NA	NA					PTV	0.493	1
ENSG00000152061	RABGAP1L	5	33	NA	NA	NA	NA	1	1	NA	NA	NA	NA	0.7 (0.3, 1.6)	0.493	NA (NA, NA)	NA	NA (NA, NA)	NA	NA (NA, NA)	NA	0	NA	NA					PTV	0.493	1
ENSG00000153993	SEMA3D	10	30	NA	NA	NA	NA	0	1	NA	NA	NA	NA	1.4 (0.7, 2.9)	0.493	NA (NA, NA)	NA	NA (NA, NA)	NA	NA (NA, NA)	NA	0	NA	NA					PTV	0.493	1
ENSG00000185924	RTN4RL1	2	1	NA	NA	NA	NA	0	0	NA	NA	NA	NA	7 (0.4, 131.8)	0.493	NA (NA, NA)	NA	NA (NA, NA)	NA	NA (NA, NA)	NA	0	NA	NA					PTV	0.493	1
ENSG00000204220	PFDN6	0	0	NA	NA	2	1	0	0	NA	NA	0	0	- (-, -)	-	NA (NA, NA)	NA	7 (0.4, 131.8)	0.493	7 (0.4, 131.8)	0.493	0	NA	0					PTV + MPC >2	0.493	1
ENSG00000211454	AKR7L	2	1	NA	NA	NA	NA	0	0	NA	NA	NA	NA	7 (0.4, 131.8)	0.493	NA (NA, NA)	NA	NA (NA, NA)	NA	NA (NA, NA)	NA	0	NA	NA					PTV	0.493	1
ENSG00000028203	VEZT	4	24	NA	NA	NA	NA	2	4	NA	NA	NA	NA	0.7 (0.3, 1.7)	0.494	NA (NA, NA)	NA	NA (NA, NA)	NA	NA (NA, NA)	NA	0	NA	NA					PTV	0.494	1
ENSG00000100299	ARSA	9	28	NA	NA	NA	NA	3	2	NA	NA	NA	NA	1.4 (0.7, 3)	0.494	NA (NA, NA)	NA	NA (NA, NA)	NA	NA (NA, NA)	NA	0	NA	NA					PTV	0.494	1
ENSG00000100664	EIF5	0	9	NA	NA	NA	NA	0	0	NA	NA	NA	NA	0 (NA, NA)	0.494	NA (NA, NA)	NA	NA (NA, NA)	NA	NA (NA, NA)	NA	0	NA	NA					PTV	0.494	1
ENSG00000110955	ATP5B	3	5	0	1	9	33	0	0	0	0	1	2	1.6 (0.4, 7.4)	0.805	1.5 (0.3, 6.6)	0.875	1.3 (0.7, 2.5)	0.494	1.3 (0.6, 2.6)	0.658	0	0	0					PTV + MPC >2	0.494	1
ENSG00000138688	KIAA1109	31	120	NA	NA	5	12	4	4	NA	NA	1	1	1 (0.6, 1.4)	0.911	NA (NA, NA)	NA	1 (0.7, 1.5)	0.979	1.6 (0.6, 4.5)	0.494	2	NA	1					MPC >2	0.494	1
ENSG00000155659	VSIG4	7	15	NA	NA	NA	NA	0	0	NA	NA	NA	NA	1.5 (0.6, 3.9)	0.494	NA (NA, NA)	NA	NA (NA, NA)	NA	NA (NA, NA)	NA	0	NA	NA					PTV	0.494	1
ENSG00000158516	CPA2	12	34	NA	NA	NA	NA	1	1	NA	NA	NA	NA	1.4 (0.7, 2.8)	0.494	NA (NA, NA)	NA	NA (NA, NA)	NA	NA (NA, NA)	NA	0	NA	NA					PTV	0.494	1
ENSG00000162931	TRIM17	9	27	NA	NA	NA	NA	0	0	NA	NA	NA	NA	1.5 (0.7, 3.3)	0.494	NA (NA, NA)	NA	NA (NA, NA)	NA	NA (NA, NA)	NA	0	NA	NA					PTV	0.494	1
ENSG00000167549	CORO6	2	19	NA	NA	NA	NA	1	1	NA	NA	NA	NA	0.5 (0.1, 2)	0.494	NA (NA, NA)	NA	NA (NA, NA)	NA	NA (NA, NA)	NA	0	NA	NA					PTV	0.494	1
ENSG00000173960	UBXN2A	1	13	NA	NA	NA	NA	0	0	NA	NA	NA	NA	0.4 (0, 2.7)	0.494	NA (NA, NA)	NA	NA (NA, NA)	NA	NA (NA, NA)	NA	0	NA	NA					PTV	0.494	1
ENSG00000180613	GSX2	0	5	NA	NA	4	19	0	0	NA	NA	1	3	0 (NA, NA)	0.632	NA (NA, NA)	NA	0.6 (0.2, 1.7)	0.494	0.8 (0.3, 2.1)	0.765	0	NA	0					PTV + MPC >2	0.494	1
ENSG00000182768	NGRN	5	20	NA	NA	NA	NA	0	2	NA	NA	NA	NA	0.6 (0.2, 1.7)	0.494	NA (NA, NA)	NA	NA (NA, NA)	NA	NA (NA, NA)	NA	0	NA	NA					PTV	0.494	1
ENSG00000187498	COL4A1	4	12	NA	NA	NA	NA	0	2	NA	NA	NA	NA	0.6 (0.2, 1.8)	0.494	NA (NA, NA)	NA	NA (NA, NA)	NA	NA (NA, NA)	NA	0	NA	NA					PTV	0.494	1
ENSG00000197580	BCO2	9	40	NA	NA	NA	NA	0	3	NA	NA	NA	NA	0.7 (0.3, 1.5)	0.494	NA (NA, NA)	NA	NA (NA, NA)	NA	NA (NA, NA)	NA	0	NA	NA					PTV	0.494	1
ENSG00000198477	ZNF280B	6	14	NA	NA	NA	NA	0	1	NA	NA	NA	NA	1.8 (0.6, 5.4)	0.494	NA (NA, NA)	NA	NA (NA, NA)	NA	NA (NA, NA)	NA	0	NA	NA					PTV	0.494	1
ENSG00000203756	TMEM244	1	12	NA	NA	NA	NA	2	3	NA	NA	NA	NA	0.5 (0.1, 2)	0.494	NA (NA, NA)	NA	NA (NA, NA)	NA	NA (NA, NA)	NA	0	NA	NA					PTV	0.494	1
ENSG00000204632	HLA-G	6	22	NA	NA	NA	NA	1	0	NA	NA	NA	NA	1.5 (0.6, 3.7)	0.494	NA (NA, NA)	NA	NA (NA, NA)	NA	NA (NA, NA)	NA	0	NA	NA					PTV	0.494	1
ENSG00000259571	BLID	0	7	NA	NA	NA	NA	0	0	NA	NA	NA	NA	0 (NA, NA)	0.494	NA (NA, NA)	NA	NA (NA, NA)	NA	NA (NA, NA)	NA	0	NA	NA					PTV	0.494	1
ENSG00000105298	CACTIN	0	4	1	4	9	40	1	2	0	0	2	0	0.3 (0, 3)	0.565	0.6 (0.1, 2.7)	0.691	0.8 (0.4, 1.4)	0.495	0.8 (0.4, 1.7)	0.729	0	0	0					PTV + MPC >2	0.495	1
ENSG00000106069	CHN2	2	18	NA	NA	NA	NA	0	1	NA	NA	NA	NA	0.5 (0.1, 2.1)	0.495	NA (NA, NA)	NA	NA (NA, NA)	NA	NA (NA, NA)	NA	0	NA	NA					PTV	0.495	1
ENSG00000115993	TRAK2	15	43	NA	NA	NA	NA	0	1	NA	NA	NA	NA	1.3 (0.7, 2.4)	0.495	NA (NA, NA)	NA	NA (NA, NA)	NA	NA (NA, NA)	NA	0	NA	NA					PTV	0.495	1
ENSG00000139842	CUL4A	0	3	0	0	3	6	0	0	0	0	0	0	0 (NA, NA)	0.495	0 (NA, NA)	0.495	1.1 (0.3, 4.3)	0.92	1.4 (0.3, 5.8)	0.976	0	0	0					PTV	0.495	1
ENSG00000139970	RTN1	2	4	NA	NA	2	4	0	1	NA	NA	1	0	1.4 (0.2, 7.6)	0.717	NA (NA, NA)	NA	1.8 (0.6, 5.9)	0.495	2.4 (0.5, 12.6)	0.55	0	NA	0					PTV + MPC >2	0.495	1
ENSG00000145384	FABP2	0	10	NA	NA	NA	NA	2	0	NA	NA	NA	NA	0.4 (0.1, 2.2)	0.495	NA (NA, NA)	NA	NA (NA, NA)	NA	NA (NA, NA)	NA	0	NA	NA					PTV	0.495	1
ENSG00000147614	ATP6V0D2	7	20	NA	NA	NA	NA	0	0	NA	NA	NA	NA	1.6 (0.6, 4)	0.495	NA (NA, NA)	NA	NA (NA, NA)	NA	NA (NA, NA)	NA	0	NA	NA					PTV	0.495	1
ENSG00000151466	SCLT1	6	36	NA	NA	NA	NA	2	0	NA	NA	NA	NA	0.7 (0.3, 1.6)	0.495	NA (NA, NA)	NA	NA (NA, NA)	NA	NA (NA, NA)	NA	0	NA	NA					PTV	0.495	1
ENSG00000156097	GPR61	1	9	NA	NA	0	7	1	0	NA	NA	0	0	1.1 (0.2, 5.7)	0.946	NA (NA, NA)	NA	0.6 (0.1, 2.7)	0.706	0 (NA, NA)	0.495	0	NA	0					MPC >2	0.495	1
ENSG00000163513	TGFBR2	2	10	NA	NA	NA	NA	0	2	NA	NA	NA	NA	0.5 (0.1, 2.2)	0.495	NA (NA, NA)	NA	NA (NA, NA)	NA	NA (NA, NA)	NA	0	NA	NA					PTV	0.495	1
ENSG00000174514	MFSD4	2	22	NA	NA	NA	NA	3	2	NA	NA	NA	NA	0.6 (0.2, 1.7)	0.495	NA (NA, NA)	NA	NA (NA, NA)	NA	NA (NA, NA)	NA	0	NA	NA					PTV	0.495	1
ENSG00000181220	ZNF746	1	6	NA	NA	1	3	0	2	NA	NA	0	1	0.4 (0, 3.6)	0.682	NA (NA, NA)	NA	0.4 (0.1, 2.2)	0.495	0.4 (0, 6)	0.958	0	NA	0					PTV + MPC >2	0.495	1
ENSG00000181788	SIAH2	0	2	NA	NA	4	13	0	0	NA	NA	0	5	0 (NA, NA)	0.914	NA (NA, NA)	NA	0.6 (0.2, 1.8)	0.495	0.7 (0.3, 2)	0.674	0	NA	0					PTV + MPC >2	0.495	1
ENSG00000008226	DLEC1	19	91	NA	NA	NA	NA	4	6	NA	NA	NA	NA	0.8 (0.5, 1.3)	0.496	NA (NA, NA)	NA	NA (NA, NA)	NA	NA (NA, NA)	NA	0	NA	NA					PTV	0.496	1
ENSG00000104859	CLASRP	3	19	0	1	3	13	1	2	0	0	0	1	0.6 (0.2, 2)	0.602	0.6 (0.2, 1.9)	0.558	0.7 (0.3, 1.6)	0.496	0.7 (0.2, 2.9)	0.896	0	0	0					PTV + MPC >2	0.496	1
ENSG00000127980	PEX1	13	69	NA	NA	NA	NA	5	6	NA	NA	NA	NA	0.8 (0.5, 1.4)	0.496	NA (NA, NA)	NA	NA (NA, NA)	NA	NA (NA, NA)	NA	0	NA	NA					PTV	0.496	1
ENSG00000129048	ACKR4	3	22	NA	NA	NA	NA	1	2	NA	NA	NA	NA	0.6 (0.2, 1.8)	0.496	NA (NA, NA)	NA	NA (NA, NA)	NA	NA (NA, NA)	NA	0	NA	NA					PTV	0.496	1
ENSG00000130052	STARD8	1	9	NA	NA	NA	NA	0	1	NA	NA	NA	NA	0.3 (0, 2.8)	0.496	NA (NA, NA)	NA	NA (NA, NA)	NA	NA (NA, NA)	NA	0	NA	NA					PTV	0.496	1
ENSG00000131264	CDX4	5	8	NA	NA	NA	NA	0	0	NA	NA	NA	NA	2 (0.6, 7.1)	0.496	NA (NA, NA)	NA	NA (NA, NA)	NA	NA (NA, NA)	NA	0	NA	NA					PTV	0.496	1
ENSG00000145864	GABRB2	2	4	0	0	8	20	0	0	0	0	0	1	2.5 (0.5, 13.1)	0.572	2.5 (0.5, 13.1)	0.572	1.4 (0.7, 3)	0.496	1.2 (0.5, 2.9)	0.784	0	0	0					PTV + MPC >2	0.496	1
ENSG00000149262	INTS4	9	42	NA	NA	5	19	0	2	NA	NA	1	1	0.7 (0.3, 1.5)	0.496	NA (NA, NA)	NA	0.8 (0.4, 1.4)	0.531	0.9 (0.4, 2.3)	0.895	0	NA	0					PTV	0.496	1
ENSG00000153130	SCOC	4	2	NA	NA	NA	NA	0	1	NA	NA	NA	NA	1.9 (0.5, 7.6)	0.496	NA (NA, NA)	NA	NA (NA, NA)	NA	NA (NA, NA)	NA	0	NA	NA					PTV	0.496	1
ENSG00000167346	MMP26	5	18	NA	NA	NA	NA	0	0	NA	NA	NA	NA	1.6 (0.6, 4.3)	0.496	NA (NA, NA)	NA	NA (NA, NA)	NA	NA (NA, NA)	NA	0	NA	NA					PTV	0.496	1
ENSG00000170807	LMOD2	3	12	NA	NA	NA	NA	0	4	NA	NA	NA	NA	0.6 (0.2, 1.9)	0.496	NA (NA, NA)	NA	NA (NA, NA)	NA	NA (NA, NA)	NA	0	NA	NA					PTV	0.496	1
ENSG00000184724	KRTAP6-1	1	6	NA	NA	NA	NA	2	0	NA	NA	NA	NA	2.6 (0.5, 13.1)	0.496	NA (NA, NA)	NA	NA (NA, NA)	NA	NA (NA, NA)	NA	0	NA	NA					PTV	0.496	1
ENSG00000186207	LCE5A	0	3	NA	NA	NA	NA	0	0	NA	NA	NA	NA	0 (NA, NA)	0.496	NA (NA, NA)	NA	NA (NA, NA)	NA	NA (NA, NA)	NA	0	NA	NA					PTV	0.496	1
ENSG00000196169	KIF19	12	35	NA	NA	NA	NA	2	1	NA	NA	NA	NA	1.4 (0.7, 2.8)	0.496	NA (NA, NA)	NA	NA (NA, NA)	NA	NA (NA, NA)	NA	0	NA	NA					PTV	0.496	1
ENSG00000221838	AP4M1	8	41	NA	NA	NA	NA	1	0	NA	NA	NA	NA	0.7 (0.3, 1.5)	0.496	NA (NA, NA)	NA	NA (NA, NA)	NA	NA (NA, NA)	NA	0	NA	NA					PTV	0.496	1
ENSG00000008869	HEATR5B	17	82	NA	NA	NA	NA	1	2	NA	NA	NA	NA	0.8 (0.5, 1.4)	0.497	NA (NA, NA)	NA	NA (NA, NA)	NA	NA (NA, NA)	NA	0	NA	NA					PTV	0.497	1
ENSG00000077514	POLD3	4	7	NA	NA	NA	NA	1	1	NA	NA	NA	NA	1.9 (0.6, 6.7)	0.497	NA (NA, NA)	NA	NA (NA, NA)	NA	NA (NA, NA)	NA	0	NA	NA					PTV	0.497	1
ENSG00000104755	ADAM2	15	57	NA	NA	NA	NA	1	2	NA	NA	NA	NA	0.8 (0.4, 1.4)	0.497	NA (NA, NA)	NA	NA (NA, NA)	NA	NA (NA, NA)	NA	0	NA	NA					PTV	0.497	1
ENSG00000114388	NPRL2	4	7	NA	NA	NA	NA	1	0	NA	NA	NA	NA	2 (0.5, 7.8)	0.497	NA (NA, NA)	NA	NA (NA, NA)	NA	NA (NA, NA)	NA	0	NA	NA					PTV	0.497	1
ENSG00000124827	GCM2	2	15	NA	NA	NA	NA	1	1	NA	NA	NA	NA	0.5 (0.1, 2)	0.497	NA (NA, NA)	NA	NA (NA, NA)	NA	NA (NA, NA)	NA	0	NA	NA					PTV	0.497	1
ENSG00000138380	CARF	9	33	NA	NA	NA	NA	3	0	NA	NA	NA	NA	1.4 (0.7, 2.9)	0.497	NA (NA, NA)	NA	NA (NA, NA)	NA	NA (NA, NA)	NA	0	NA	NA					PTV	0.497	1
ENSG00000150779	TIMM8B	5	6	NA	NA	NA	NA	0	0	NA	NA	NA	NA	1.9 (0.5, 7)	0.497	NA (NA, NA)	NA	NA (NA, NA)	NA	NA (NA, NA)	NA	0	NA	NA					PTV	0.497	1
ENSG00000182645	CCDC172	9	17	NA	NA	NA	NA	0	0	NA	NA	NA	NA	1.5 (0.6, 3.6)	0.497	NA (NA, NA)	NA	NA (NA, NA)	NA	NA (NA, NA)	NA	0	NA	NA					PTV	0.497	1
ENSG00000007944	MYLIP	1	13	NA	NA	NA	NA	1	0	NA	NA	NA	NA	0.5 (0.1, 2.2)	0.498	NA (NA, NA)	NA	NA (NA, NA)	NA	NA (NA, NA)	NA	0	NA	NA					PTV	0.498	1
ENSG00000028137	TNFRSF1B	1	6	NA	NA	NA	NA	0	1	NA	NA	NA	NA	0.3 (0, 2.8)	0.498	NA (NA, NA)	NA	NA (NA, NA)	NA	NA (NA, NA)	NA	0	NA	NA					PTV	0.498	1
ENSG00000101546	RBFA	8	21	NA	NA	NA	NA	0	1	NA	NA	NA	NA	1.5 (0.6, 3.4)	0.498	NA (NA, NA)	NA	NA (NA, NA)	NA	NA (NA, NA)	NA	0	NA	NA					PTV	0.498	1
ENSG00000108848	LUC7L3	1	7	NA	NA	0	1	0	0	NA	NA	0	0	0.3 (0, 3.2)	0.571	NA (NA, NA)	NA	0.2 (0, 2.9)	0.498	- (-, -)	-	0	NA	0					PTV + MPC >2	0.498	1
ENSG00000116711	PLA2G4A	3	16	NA	NA	NA	NA	0	0	NA	NA	NA	NA	0.5 (0.1, 2)	0.498	NA (NA, NA)	NA	NA (NA, NA)	NA	NA (NA, NA)	NA	0	NA	NA					PTV	0.498	1
ENSG00000146809	ASB15	11	41	NA	NA	NA	NA	0	3	NA	NA	NA	NA	0.7 (0.4, 1.5)	0.498	NA (NA, NA)	NA	NA (NA, NA)	NA	NA (NA, NA)	NA	0	NA	NA					PTV	0.498	1
ENSG00000148090	AUH	6	16	NA	NA	NA	NA	1	2	NA	NA	NA	NA	1.5 (0.6, 3.7)	0.498	NA (NA, NA)	NA	NA (NA, NA)	NA	NA (NA, NA)	NA	0	NA	NA					PTV	0.498	1
ENSG00000162783	IER5	0	4	NA	NA	0	4	0	0	NA	NA	1	1	0 (NA, NA)	0.498	NA (NA, NA)	NA	0.4 (0, 4.1)	0.758	0.6 (0, 6.1)	0.647	0	NA	0					PTV	0.498	1
ENSG00000166887	VPS39	8	27	NA	NA	4	18	5	4	NA	NA	2	3	1.4 (0.7, 2.9)	0.498	NA (NA, NA)	NA	1 (0.6, 1.8)	0.978	0.7 (0.3, 1.8)	0.575	0	NA	0					PTV	0.498	1
ENSG00000180855	ZNF443	17	60	1	6	1	2	2	1	0	0	0	0	1.2 (0.7, 2.1)	0.563	1.2 (0.7, 2)	0.599	1.2 (0.7, 2.1)	0.498	1.4 (0.3, 6.7)	0.684	0	0	0					PTV + MPC >2	0.498	1
ENSG00000188674	C2orf80	4	18	NA	NA	NA	NA	2	8	NA	NA	NA	NA	0.7 (0.3, 1.7)	0.498	NA (NA, NA)	NA	NA (NA, NA)	NA	NA (NA, NA)	NA	0	NA	NA					PTV	0.498	1
ENSG00000204624	PTCHD2	17	45	NA	NA	NA	NA	0	1	NA	NA	NA	NA	1.3 (0.7, 2.3)	0.498	NA (NA, NA)	NA	NA (NA, NA)	NA	NA (NA, NA)	NA	0	NA	NA					PTV	0.498	1
ENSG00000040275	SPDL1	17	47	NA	NA	NA	NA	1	6	NA	NA	NA	NA	1.3 (0.7, 2.2)	0.499	NA (NA, NA)	NA	NA (NA, NA)	NA	NA (NA, NA)	NA	0	NA	NA					PTV	0.499	1
ENSG00000067798	NAV3	6	29	NA	NA	NA	NA	0	2	NA	NA	NA	NA	0.7 (0.3, 1.7)	0.499	NA (NA, NA)	NA	NA (NA, NA)	NA	NA (NA, NA)	NA	0	NA	NA					PTV	0.499	1
ENSG00000101079	NDRG3	3	4	NA	NA	NA	NA	1	1	NA	NA	NA	NA	1.9 (0.5, 7.4)	0.499	NA (NA, NA)	NA	NA (NA, NA)	NA	NA (NA, NA)	NA	0	NA	NA					PTV	0.499	1
ENSG00000117143	UAP1	2	15	NA	NA	NA	NA	0	0	NA	NA	NA	NA	0.3 (0.1, 2.2)	0.499	NA (NA, NA)	NA	NA (NA, NA)	NA	NA (NA, NA)	NA	0	NA	NA					PTV	0.499	1
ENSG00000123388	HOXC11	4	5	NA	NA	NA	NA	0	0	NA	NA	NA	NA	2.6 (0.5, 12.8)	0.499	NA (NA, NA)	NA	NA (NA, NA)	NA	NA (NA, NA)	NA	0	NA	NA					PTV	0.499	1
ENSG00000124767	GLO1	3	10	NA	NA	NA	NA	2	0	NA	NA	NA	NA	1.8 (0.6, 5.8)	0.499	NA (NA, NA)	NA	NA (NA, NA)	NA	NA (NA, NA)	NA	0	NA	NA					PTV	0.499	1
ENSG00000147996	CBWD5	0	0	0	1	0	7	0	0	0	0	0	0	- (-, -)	-	0 (NA, NA)	0.648	0 (NA, NA)	0.499	0 (NA, NA)	0.499	0	0	0					PTV + MPC >2	0.499	1
ENSG00000163705	FANCD2OS	3	7	NA	NA	NA	NA	1	0	NA	NA	NA	NA	2.2 (0.6, 8.9)	0.499	NA (NA, NA)	NA	NA (NA, NA)	NA	NA (NA, NA)	NA	0	NA	NA					PTV	0.499	1
ENSG00000168679	SLC16A4	10	44	NA	NA	NA	NA	3	5	NA	NA	NA	NA	0.8 (0.4, 1.5)	0.499	NA (NA, NA)	NA	NA (NA, NA)	NA	NA (NA, NA)	NA	0	NA	NA					PTV	0.499	1
ENSG00000180509	KCNE1	1	5	NA	NA	NA	NA	2	0	NA	NA	NA	NA	2.8 (0.5, 15.3)	0.499	NA (NA, NA)	NA	NA (NA, NA)	NA	NA (NA, NA)	NA	0	NA	NA					PTV	0.499	1
ENSG00000186184	POLR1D	1	3	NA	NA	NA	NA	2	0	NA	NA	NA	NA	2.6 (0.4, 15.8)	0.499	NA (NA, NA)	NA	NA (NA, NA)	NA	NA (NA, NA)	NA	0	NA	NA					PTV	0.499	1
ENSG00000196236	XPNPEP3	5	25	NA	NA	NA	NA	8	4	NA	NA	NA	NA	1.4 (0.7, 2.8)	0.499	NA (NA, NA)	NA	NA (NA, NA)	NA	NA (NA, NA)	NA	0	NA	NA					PTV	0.499	1
ENSG00000101843	PSMD10	0	4	NA	NA	NA	NA	0	0	NA	NA	NA	NA	0 (NA, NA)	0.5	NA (NA, NA)	NA	NA (NA, NA)	NA	NA (NA, NA)	NA	0	NA	NA					PTV	0.5	1
ENSG00000108352	RAPGEFL1	2	10	0	0	0	1	0	2	0	0	0	0	0.5 (0.1, 2.6)	0.668	0.5 (0.1, 2.6)	0.668	0.4 (0.1, 2.2)	0.5	- (-, -)	-	0	0	0					PTV + MPC >2	0.5	1
ENSG00000112312	GMNN	1	11	NA	NA	NA	NA	0	0	NA	NA	NA	NA	0.3 (0, 2.8)	0.5	NA (NA, NA)	NA	NA (NA, NA)	NA	NA (NA, NA)	NA	0	NA	NA					PTV	0.5	1
ENSG00000121211	MND1	8	13	NA	NA	NA	NA	0	0	NA	NA	NA	NA	1.6 (0.6, 4.1)	0.5	NA (NA, NA)	NA	NA (NA, NA)	NA	NA (NA, NA)	NA	0	NA	NA					PTV	0.5	1
ENSG00000127870	RNF6	6	18	NA	NA	NA	NA	0	2	NA	NA	NA	NA	0.6 (0.2, 1.7)	0.5	NA (NA, NA)	NA	NA (NA, NA)	NA	NA (NA, NA)	NA	0	NA	NA					PTV	0.5	1
ENSG00000138363	ATIC	13	40	NA	NA	NA	NA	3	3	NA	NA	NA	NA	1.3 (0.7, 2.4)	0.5	NA (NA, NA)	NA	NA (NA, NA)	NA	NA (NA, NA)	NA	0	NA	NA					PTV	0.5	1
ENSG00000154188	ANGPT1	1	3	NA	NA	3	23	0	0	NA	NA	0	0	2.2 (0.2, 22.8)	0.511	NA (NA, NA)	NA	0.7 (0.2, 2.1)	0.682	0.6 (0.2, 1.9)	0.5	0	NA	0					MPC >2	0.5	1
ENSG00000160972	PPP1R16A	2	10	NA	NA	NA	NA	0	1	NA	NA	NA	NA	0.5 (0.1, 2.2)	0.5	NA (NA, NA)	NA	NA (NA, NA)	NA	NA (NA, NA)	NA	0	NA	NA					PTV	0.5	1
ENSG00000162892	IL24	1	16	NA	NA	NA	NA	1	0	NA	NA	NA	NA	0.5 (0.1, 2.2)	0.5	NA (NA, NA)	NA	NA (NA, NA)	NA	NA (NA, NA)	NA	0	NA	NA					PTV	0.5	1
ENSG00000165304	MELK	17	54	NA	NA	NA	NA	2	1	NA	NA	NA	NA	1.3 (0.7, 2.2)	0.5	NA (NA, NA)	NA	NA (NA, NA)	NA	NA (NA, NA)	NA	0	NA	NA					PTV	0.5	1
ENSG00000181234	TMEM132C	2	3	NA	NA	NA	NA	0	2	NA	NA	NA	NA	0.4 (0.1, 2.2)	0.5	NA (NA, NA)	NA	NA (NA, NA)	NA	NA (NA, NA)	NA	0	NA	NA					PTV	0.5	1
ENSG00000181903	OR4C6	4	23	NA	NA	NA	NA	0	2	NA	NA	NA	NA	0.6 (0.2, 1.8)	0.5	NA (NA, NA)	NA	NA (NA, NA)	NA	NA (NA, NA)	NA	0	NA	NA					PTV	0.5	1
ENSG00000182698	RESP18	0	5	NA	NA	NA	NA	2	0	NA	NA	NA	NA	0.5 (0.1, 2.2)	0.5	NA (NA, NA)	NA	NA (NA, NA)	NA	NA (NA, NA)	NA	0	NA	NA					PTV	0.5	1
ENSG00000233816	IFNA13	0	4	1	0	4	11	0	0	0	0	0	1	0 (NA, NA)	0.5	0.6 (0.1, 5.9)	0.646	0.9 (0.3, 2.7)	0.908	1.3 (0.4, 4.1)	0.852	0	0	0					PTV	0.5	1
ENSG00000133962	CATSPERB	13	51	NA	NA	NA	NA	0	1	NA	NA	NA	NA	0.8 (0.4, 1.5)	0.501	NA (NA, NA)	NA	NA (NA, NA)	NA	NA (NA, NA)	NA	0	NA	NA					PTV	0.501	1
ENSG00000134013	LOXL2	12	36	NA	NA	NA	NA	4	2	NA	NA	NA	NA	1.3 (0.7, 2.5)	0.501	NA (NA, NA)	NA	NA (NA, NA)	NA	NA (NA, NA)	NA	0	NA	NA					PTV	0.501	1
ENSG00000150456	N6AMT2	3	10	NA	NA	NA	NA	2	0	NA	NA	NA	NA	1.9 (0.6, 6)	0.501	NA (NA, NA)	NA	NA (NA, NA)	NA	NA (NA, NA)	NA	0	NA	NA					PTV	0.501	1
ENSG00000160408	ST6GALNAC6	6	13	NA	NA	NA	NA	1	1	NA	NA	NA	NA	1.6 (0.6, 4.5)	0.501	NA (NA, NA)	NA	NA (NA, NA)	NA	NA (NA, NA)	NA	0	NA	NA					PTV	0.501	1
ENSG00000166199	ALKBH3	8	37	NA	NA	NA	NA	2	2	NA	NA	NA	NA	0.7 (0.3, 1.5)	0.501	NA (NA, NA)	NA	NA (NA, NA)	NA	NA (NA, NA)	NA	0	NA	NA					PTV	0.501	1
ENSG00000172269	DPAGT1	3	23	NA	NA	NA	NA	1	2	NA	NA	NA	NA	0.6 (0.2, 1.8)	0.501	NA (NA, NA)	NA	NA (NA, NA)	NA	NA (NA, NA)	NA	0	NA	NA					PTV	0.501	1
ENSG00000172339	ALG14	1	7	NA	NA	NA	NA	1	1	NA	NA	NA	NA	0.4 (0.1, 2.2)	0.501	NA (NA, NA)	NA	NA (NA, NA)	NA	NA (NA, NA)	NA	0	NA	NA					PTV	0.501	1
ENSG00000198951	NAGA	5	16	NA	NA	NA	NA	1	0	NA	NA	NA	NA	1.6 (0.6, 4.4)	0.501	NA (NA, NA)	NA	NA (NA, NA)	NA	NA (NA, NA)	NA	0	NA	NA					PTV	0.501	1
ENSG00000254636	ARMS2	1	9	NA	NA	NA	NA	0	0	NA	NA	NA	NA	0.3 (0, 2.8)	0.501	NA (NA, NA)	NA	NA (NA, NA)	NA	NA (NA, NA)	NA	0	NA	NA					PTV	0.501	1
ENSG00000081181	ARG2	6	27	NA	NA	NA	NA	0	1	NA	NA	NA	NA	0.6 (0.2, 1.7)	0.502	NA (NA, NA)	NA	NA (NA, NA)	NA	NA (NA, NA)	NA	0	NA	NA					PTV	0.502	1
ENSG00000112110	MRPL18	2	18	NA	NA	NA	NA	1	0	NA	NA	NA	NA	0.6 (0.2, 1.9)	0.502	NA (NA, NA)	NA	NA (NA, NA)	NA	NA (NA, NA)	NA	0	NA	NA					PTV	0.502	1
ENSG00000119335	SET	0	0	1	1	5	12	0	0	0	0	0	0	- (-, -)	-	- (-, -)	-	1.7 (0.6, 4.9)	0.502	1.7 (0.6, 4.9)	0.502	0	0	0					PTV + MPC >2	0.502	1
ENSG00000125445	MRPS7	3	14	NA	NA	NA	NA	0	1	NA	NA	NA	NA	0.6 (0.2, 1.9)	0.502	NA (NA, NA)	NA	NA (NA, NA)	NA	NA (NA, NA)	NA	0	NA	NA					PTV	0.502	1
ENSG00000126266	FFAR1	1	3	NA	NA	NA	NA	0	1	NA	NA	NA	NA	0.3 (0, 2.8)	0.502	NA (NA, NA)	NA	NA (NA, NA)	NA	NA (NA, NA)	NA	0	NA	NA					PTV	0.502	1
ENSG00000128335	APOL2	7	14	NA	NA	NA	NA	5	5	NA	NA	NA	NA	1.4 (0.7, 3)	0.502	NA (NA, NA)	NA	NA (NA, NA)	NA	NA (NA, NA)	NA	0	NA	NA					PTV	0.502	1
ENSG00000140104	C14orf79	11	29	NA	NA	NA	NA	0	0	NA	NA	NA	NA	1.4 (0.7, 2.8)	0.502	NA (NA, NA)	NA	NA (NA, NA)	NA	NA (NA, NA)	NA	0	NA	NA					PTV	0.502	1
ENSG00000155660	PDIA4	1	15	NA	NA	NA	NA	1	1	NA	NA	NA	NA	0.5 (0.1, 2.2)	0.502	NA (NA, NA)	NA	NA (NA, NA)	NA	NA (NA, NA)	NA	0	NA	NA					PTV	0.502	1
ENSG00000168631	DPCR1	4	6	NA	NA	NA	NA	5	6	NA	NA	NA	NA	1.5 (0.6, 3.7)	0.502	NA (NA, NA)	NA	NA (NA, NA)	NA	NA (NA, NA)	NA	0	NA	NA					PTV	0.502	1
ENSG00000174444	RPL4	1	2	0	0	4	10	0	0	0	0	0	0	0.7 (0, 12.7)	0.848	0.7 (0, 12.7)	0.848	1.6 (0.5, 4.9)	0.621	1.9 (0.6, 6.3)	0.502	0	0	0					MPC >2	0.502	1
ENSG00000177143	CETN1	5	12	NA	NA	NA	NA	1	1	NA	NA	NA	NA	1.6 (0.6, 4.2)	0.502	NA (NA, NA)	NA	NA (NA, NA)	NA	NA (NA, NA)	NA	0	NA	NA					PTV	0.502	1
ENSG00000177764	ZCCHC3	3	3	NA	NA	NA	NA	0	0	NA	NA	NA	NA	2.8 (0.5, 17.4)	0.502	NA (NA, NA)	NA	NA (NA, NA)	NA	NA (NA, NA)	NA	0	NA	NA					PTV	0.502	1
ENSG00000186197	EDARADD	2	14	NA	NA	0	0	0	0	NA	NA	0	0	0.4 (0.1, 2.2)	0.502	NA (NA, NA)	NA	0.4 (0.1, 2.2)	0.502	- (-, -)	-	0	NA	0					PTV	0.502	1
ENSG00000198003	CCDC151	3	29	NA	NA	NA	NA	1	0	NA	NA	NA	NA	0.6 (0.2, 1.8)	0.502	NA (NA, NA)	NA	NA (NA, NA)	NA	NA (NA, NA)	NA	0	NA	NA					PTV	0.502	1
ENSG00000214900	C14orf182	1	13	NA	NA	NA	NA	1	0	NA	NA	NA	NA	0.4 (0.1, 2.2)	0.502	NA (NA, NA)	NA	NA (NA, NA)	NA	NA (NA, NA)	NA	0	NA	NA					PTV	0.502	1
ENSG00000215455	KRTAP10-1	16	18	NA	NA	NA	NA	0	5	NA	NA	NA	NA	1.4 (0.7, 2.9)	0.502	NA (NA, NA)	NA	NA (NA, NA)	NA	NA (NA, NA)	NA	0	NA	NA					PTV	0.502	1
ENSG00000100266	PACSIN2	2	15	NA	NA	NA	NA	1	0	NA	NA	NA	NA	0.6 (0.2, 1.9)	0.503	NA (NA, NA)	NA	NA (NA, NA)	NA	NA (NA, NA)	NA	0	NA	NA					PTV	0.503	1
ENSG00000112118	MCM3	10	24	NA	NA	NA	NA	2	2	NA	NA	NA	NA	1.3 (0.7, 2.6)	0.503	NA (NA, NA)	NA	NA (NA, NA)	NA	NA (NA, NA)	NA	0	NA	NA					PTV	0.503	1
ENSG00000132394	EEFSEC	7	29	NA	NA	2	8	1	5	NA	NA	0	0	0.8 (0.4, 1.7)	0.648	NA (NA, NA)	NA	0.8 (0.4, 1.5)	0.503	0.7 (0.2, 2.9)	0.844	0	NA	0					PTV + MPC >2	0.503	1
ENSG00000132911	NMUR2	1	9	NA	NA	NA	NA	0	1	NA	NA	NA	NA	0.4 (0.1, 2.8)	0.503	NA (NA, NA)	NA	NA (NA, NA)	NA	NA (NA, NA)	NA	0	NA	NA					PTV	0.503	1
ENSG00000164331	ANKRA2	3	18	NA	NA	NA	NA	1	4	NA	NA	NA	NA	0.6 (0.2, 1.8)	0.503	NA (NA, NA)	NA	NA (NA, NA)	NA	NA (NA, NA)	NA	0	NA	NA					PTV	0.503	1
ENSG00000165821	SALL2	9	26	NA	NA	NA	NA	1	0	NA	NA	NA	NA	1.5 (0.6, 3.3)	0.503	NA (NA, NA)	NA	NA (NA, NA)	NA	NA (NA, NA)	NA	0	NA	NA					PTV	0.503	1
ENSG00000170923	OR7G2	4	16	NA	NA	NA	NA	0	1	NA	NA	NA	NA	0.6 (0.2, 1.8)	0.503	NA (NA, NA)	NA	NA (NA, NA)	NA	NA (NA, NA)	NA	0	NA	NA					PTV	0.503	1
ENSG00000182183	FAM159A	0	8	NA	NA	NA	NA	0	0	NA	NA	NA	NA	0 (NA, NA)	0.503	NA (NA, NA)	NA	NA (NA, NA)	NA	NA (NA, NA)	NA	0	NA	NA					PTV	0.503	1
ENSG00000186017	ZNF566	6	17	NA	NA	NA	NA	0	1	NA	NA	NA	NA	1.6 (0.6, 4.1)	0.503	NA (NA, NA)	NA	NA (NA, NA)	NA	NA (NA, NA)	NA	0	NA	NA					PTV	0.503	1
ENSG00000204947	ZNF425	9	52	NA	NA	NA	NA	2	0	NA	NA	NA	NA	0.7 (0.4, 1.5)	0.503	NA (NA, NA)	NA	NA (NA, NA)	NA	NA (NA, NA)	NA	0	NA	NA					PTV	0.503	1
ENSG00000205060	SLC35B4	5	15	NA	NA	NA	NA	1	1	NA	NA	NA	NA	1.6 (0.6, 4.3)	0.503	NA (NA, NA)	NA	NA (NA, NA)	NA	NA (NA, NA)	NA	0	NA	NA					PTV	0.503	1
ENSG00000242114	MTFP1	2	9	NA	NA	NA	NA	0	0	NA	NA	NA	NA	0.4 (0.1, 2.2)	0.503	NA (NA, NA)	NA	NA (NA, NA)	NA	NA (NA, NA)	NA	0	NA	NA					PTV	0.503	1
ENSG00000066629	EML1	4	7	NA	NA	0	0	2	2	NA	NA	0	0	1.7 (0.6, 4.8)	0.504	NA (NA, NA)	NA	1.7 (0.6, 4.8)	0.504	- (-, -)	-	0	NA	0					PTV	0.504	1
ENSG00000102921	N4BP1	1	11	NA	NA	NA	NA	1	0	NA	NA	NA	NA	0.4 (0.1, 2.2)	0.504	NA (NA, NA)	NA	NA (NA, NA)	NA	NA (NA, NA)	NA	0	NA	NA					PTV	0.504	1
ENSG00000112146	FBXO9	5	12	NA	NA	NA	NA	1	1	NA	NA	NA	NA	1.6 (0.6, 4.3)	0.504	NA (NA, NA)	NA	NA (NA, NA)	NA	NA (NA, NA)	NA	0	NA	NA					PTV	0.504	1
ENSG00000132437	DDC	3	21	NA	NA	NA	NA	1	3	NA	NA	NA	NA	0.6 (0.2, 1.8)	0.504	NA (NA, NA)	NA	NA (NA, NA)	NA	NA (NA, NA)	NA	0	NA	NA					PTV	0.504	1
ENSG00000168785	TSPAN5	0	6	NA	NA	3	16	0	0	NA	NA	1	1	0 (NA, NA)	0.504	NA (NA, NA)	NA	0.6 (0.2, 1.9)	0.564	0.8 (0.3, 2.6)	0.979	0	NA	0					PTV	0.504	1
ENSG00000170615	SLC26A5	10	24	NA	NA	NA	NA	2	3	NA	NA	NA	NA	1.4 (0.7, 2.8)	0.504	NA (NA, NA)	NA	NA (NA, NA)	NA	NA (NA, NA)	NA	0	NA	NA					PTV	0.504	1
ENSG00000170791	CHCHD7	1	8	NA	NA	NA	NA	0	0	NA	NA	NA	NA	0.2 (0, 2.9)	0.504	NA (NA, NA)	NA	NA (NA, NA)	NA	NA (NA, NA)	NA	0	NA	NA					PTV	0.504	1
ENSG00000180316	PNPLA1	5	21	NA	NA	NA	NA	1	3	NA	NA	NA	NA	0.7 (0.3, 1.7)	0.504	NA (NA, NA)	NA	NA (NA, NA)	NA	NA (NA, NA)	NA	0	NA	NA					PTV	0.504	1
ENSG00000184619	KRBA2	6	28	NA	NA	NA	NA	0	0	NA	NA	NA	NA	0.7 (0.3, 1.7)	0.504	NA (NA, NA)	NA	NA (NA, NA)	NA	NA (NA, NA)	NA	0	NA	NA					PTV	0.504	1
ENSG00000000457	SCYL3	12	32	NA	NA	NA	NA	1	1	NA	NA	NA	NA	1.4 (0.7, 2.8)	0.505	NA (NA, NA)	NA	NA (NA, NA)	NA	NA (NA, NA)	NA	0	NA	NA					PTV	0.505	1
ENSG00000021300	PLEKHB1	8	20	NA	NA	NA	NA	0	3	NA	NA	NA	NA	1.4 (0.6, 3.2)	0.505	NA (NA, NA)	NA	NA (NA, NA)	NA	NA (NA, NA)	NA	0	NA	NA					PTV	0.505	1
ENSG00000039560	RAI14	2	11	NA	NA	NA	NA	0	2	NA	NA	NA	NA	0.4 (0.1, 2.2)	0.505	NA (NA, NA)	NA	NA (NA, NA)	NA	NA (NA, NA)	NA	0	NA	NA					PTV	0.505	1
ENSG00000084754	HADHA	5	37	NA	NA	NA	NA	4	3	NA	NA	NA	NA	0.7 (0.3, 1.6)	0.505	NA (NA, NA)	NA	NA (NA, NA)	NA	NA (NA, NA)	NA	0	NA	NA					PTV	0.505	1
ENSG00000101204	CHRNA4	1	16	NA	NA	NA	NA	2	0	NA	NA	NA	NA	0.5 (0.1, 2)	0.505	NA (NA, NA)	NA	NA (NA, NA)	NA	NA (NA, NA)	NA	0	NA	NA					PTV	0.505	1
ENSG00000101224	CDC25B	3	17	NA	NA	11	24	0	0	NA	NA	0	6	0.5 (0.2, 1.9)	0.505	NA (NA, NA)	NA	1 (0.6, 1.9)	0.893	1.3 (0.7, 2.7)	0.518	0	NA	1					PTV	0.505	1
ENSG00000105261	OVOL3	1	0	NA	NA	NA	NA	1	0	NA	NA	NA	NA	Inf (NA, NA)	0.505	NA (NA, NA)	NA	NA (NA, NA)	NA	NA (NA, NA)	NA	0	NA	NA					PTV	0.505	1
ENSG00000143013	LMO4	0	0	1	0	2	12	0	0	1	0	0	0	- (-, -)	-	Inf (NA, NA)	0.505	1.3 (0.4, 4.9)	0.961	1.3 (0.4, 4.9)	0.961	0	0	0					PTV + MPC >3	0.505	1
ENSG00000144895	EIF2A	5	29	NA	NA	NA	NA	0	1	NA	NA	NA	NA	0.7 (0.2, 1.7)	0.505	NA (NA, NA)	NA	NA (NA, NA)	NA	NA (NA, NA)	NA	0	NA	NA					PTV	0.505	1
ENSG00000155087	ODF1	2	4	NA	NA	NA	NA	0	0	NA	NA	NA	NA	2.8 (0.5, 15.5)	0.505	NA (NA, NA)	NA	NA (NA, NA)	NA	NA (NA, NA)	NA	0	NA	NA					PTV	0.505	1
ENSG00000162076	FLYWCH2	3	5	NA	NA	NA	NA	1	1	NA	NA	NA	NA	2 (0.5, 7.4)	0.505	NA (NA, NA)	NA	NA (NA, NA)	NA	NA (NA, NA)	NA	0	NA	NA					PTV	0.505	1
ENSG00000162494	LRRC38	1	0	NA	NA	NA	NA	1	0	NA	NA	NA	NA	Inf (NA, NA)	0.505	NA (NA, NA)	NA	NA (NA, NA)	NA	NA (NA, NA)	NA	0	NA	NA					PTV	0.505	1
ENSG00000166451	CENPN	3	11	NA	NA	NA	NA	1	1	NA	NA	NA	NA	0.6 (0.2, 1.9)	0.505	NA (NA, NA)	NA	NA (NA, NA)	NA	NA (NA, NA)	NA	0	NA	NA					PTV	0.505	1
ENSG00000167632	TRAPPC9	9	41	NA	NA	NA	NA	2	5	NA	NA	NA	NA	0.7 (0.4, 1.5)	0.505	NA (NA, NA)	NA	NA (NA, NA)	NA	NA (NA, NA)	NA	0	NA	NA					PTV	0.505	1
ENSG00000169744	LDB2	0	4	NA	NA	2	5	1	0	NA	NA	0	4	0.9 (0.1, 12.4)	0.955	NA (NA, NA)	NA	0.5 (0.1, 2.1)	0.549	0.4 (0.1, 2.2)	0.505	0	NA	0					MPC >2	0.505	1
ENSG00000170373	CST1	8	19	NA	NA	NA	NA	0	0	NA	NA	NA	NA	1.5 (0.6, 3.4)	0.505	NA (NA, NA)	NA	NA (NA, NA)	NA	NA (NA, NA)	NA	0	NA	NA					PTV	0.505	1
ENSG00000183207	RUVBL2	0	3	NA	NA	11	61	2	0	NA	NA	6	3	1.5 (0.2, 11.4)	0.718	NA (NA, NA)	NA	0.8 (0.5, 1.4)	0.584	0.8 (0.5, 1.4)	0.505	0	NA	0					MPC >2	0.505	1
ENSG00000187581	COX8C	0	6	NA	NA	NA	NA	0	0	NA	NA	NA	NA	0 (NA, NA)	0.505	NA (NA, NA)	NA	NA (NA, NA)	NA	NA (NA, NA)	NA	0	NA	NA					PTV	0.505	1
ENSG00000188004	C1orf204	1	0	NA	NA	0	0	1	0	NA	NA	0	2	Inf (NA, NA)	0.505	NA (NA, NA)	NA	1.1 (0.1, 8.2)	0.944	- (-, -)	-	0	NA	0					PTV	0.505	1
ENSG00000213921	LEUTX	1	0	NA	NA	NA	NA	1	0	NA	NA	NA	NA	Inf (NA, NA)	0.505	NA (NA, NA)	NA	NA (NA, NA)	NA	NA (NA, NA)	NA	0	NA	NA					PTV	0.505	1
ENSG00000227051	C14orf132	1	0	NA	NA	NA	NA	1	0	NA	NA	NA	NA	Inf (NA, NA)	0.505	NA (NA, NA)	NA	NA (NA, NA)	NA	NA (NA, NA)	NA	0	NA	NA					PTV	0.505	1
ENSG00000100350	FOXRED2	5	32	NA	NA	3	6	2	0	NA	NA	0	0	0.7 (0.3, 1.8)	0.644	NA (NA, NA)	NA	0.9 (0.5, 2)	0.886	2.2 (0.5, 9.1)	0.506	0	NA	0					MPC >2	0.506	1
ENSG00000110169	HPX	10	27	NA	NA	NA	NA	1	4	NA	NA	NA	NA	1.4 (0.7, 2.9)	0.506	NA (NA, NA)	NA	NA (NA, NA)	NA	NA (NA, NA)	NA	0	NA	NA					PTV	0.506	1
ENSG00000135341	MAP3K7	0	3	1	2	3	15	0	0	0	0	0	0	0 (NA, NA)	0.555	0.6 (0.1, 5.6)	0.619	0.5 (0.2, 1.9)	0.506	0.7 (0.2, 2.6)	0.841	0	0	0					PTV + MPC >2	0.506	1
ENSG00000143839	REN	8	23	NA	NA	NA	NA	2	4	NA	NA	NA	NA	1.4 (0.7, 2.9)	0.506	NA (NA, NA)	NA	NA (NA, NA)	NA	NA (NA, NA)	NA	0	NA	NA					PTV	0.506	1
ENSG00000151835	SACS	40	157	NA	NA	NA	NA	3	13	NA	NA	NA	NA	0.9 (0.6, 1.2)	0.506	NA (NA, NA)	NA	NA (NA, NA)	NA	NA (NA, NA)	NA	0	NA	NA					PTV	0.506	1
ENSG00000162772	ATF3	2	7	0	2	6	23	1	0	0	0	3	2	2.4 (0.5, 10.4)	0.506	1.7 (0.4, 7.1)	0.737	1.1 (0.5, 2.3)	0.901	0.9 (0.4, 2.1)	0.865	0	0	0					PTV	0.506	1
ENSG00000167074	TEF	0	4	NA	NA	6	15	0	0	NA	NA	1	0	0 (NA, NA)	0.514	NA (NA, NA)	NA	1.2 (0.5, 3)	0.915	1.6 (0.6, 4.3)	0.506	0	NA	0					MPC >2	0.506	1
ENSG00000196937	FAM3C	2	9	NA	NA	NA	NA	1	0	NA	NA	NA	NA	2.4 (0.5, 10.3)	0.506	NA (NA, NA)	NA	NA (NA, NA)	NA	NA (NA, NA)	NA	0	NA	NA					PTV	0.506	1
ENSG00000204033	LRIT2	7	23	NA	NA	NA	NA	2	0	NA	NA	NA	NA	1.5 (0.6, 3.7)	0.506	NA (NA, NA)	NA	NA (NA, NA)	NA	NA (NA, NA)	NA	0	NA	NA					PTV	0.506	1
ENSG00000205420	KRT6A	5	17	0	0	3	5	1	0	0	0	0	1	1.3 (0.5, 3.6)	0.822	1.3 (0.5, 3.6)	0.822	1.5 (0.6, 3.4)	0.506	1.9 (0.4, 7.8)	0.648	0	0	0					PTV + MPC >2	0.506	1
ENSG00000071794	HLTF	9	61	NA	NA	NA	NA	2	0	NA	NA	NA	NA	0.7 (0.4, 1.5)	0.507	NA (NA, NA)	NA	NA (NA, NA)	NA	NA (NA, NA)	NA	1	NA	NA					PTV	0.507	1
ENSG00000112499	SLC22A2	8	36	NA	NA	NA	NA	0	2	NA	NA	NA	NA	0.7 (0.3, 1.6)	0.507	NA (NA, NA)	NA	NA (NA, NA)	NA	NA (NA, NA)	NA	0	NA	NA					PTV	0.507	1
ENSG00000114982	KANSL3	2	2	0	0	6	11	0	1	0	0	0	4	2.7 (0.4, 17.1)	0.507	2.7 (0.4, 17.1)	0.507	1.2 (0.5, 2.8)	0.792	1 (0.4, 2.6)	0.999	0	0	0					PTV	0.507	1
ENSG00000115042	FAHD2A	3	16	NA	NA	NA	NA	0	3	NA	NA	NA	NA	0.5 (0.2, 2)	0.507	NA (NA, NA)	NA	NA (NA, NA)	NA	NA (NA, NA)	NA	0	NA	NA					PTV	0.507	1
ENSG00000116954	RRAGC	3	8	NA	NA	1	6	0	0	NA	NA	0	0	1.9 (0.5, 7)	0.507	NA (NA, NA)	NA	1.3 (0.4, 4.1)	0.899	0.4 (0, 5.8)	0.925	0	NA	0					PTV	0.507	1
ENSG00000127780	OR1E2	6	13	NA	NA	NA	NA	0	0	NA	NA	NA	NA	1.6 (0.6, 4.4)	0.507	NA (NA, NA)	NA	NA (NA, NA)	NA	NA (NA, NA)	NA	0	NA	NA					PTV	0.507	1
ENSG00000140988	RPS2	1	2	NA	NA	0	6	1	0	NA	NA	0	0	3.4 (0.3, 36.1)	0.722	NA (NA, NA)	NA	0.8 (0.1, 4.7)	0.818	0 (NA, NA)	0.507	0	NA	0					MPC >2	0.507	1
ENSG00000145723	GIN1	4	23	NA	NA	NA	NA	0	2	NA	NA	NA	NA	0.6 (0.2, 1.8)	0.507	NA (NA, NA)	NA	NA (NA, NA)	NA	NA (NA, NA)	NA	0	NA	NA					PTV	0.507	1
ENSG00000164989	CCDC171	20	92	NA	NA	NA	NA	2	0	NA	NA	NA	NA	0.8 (0.5, 1.3)	0.507	NA (NA, NA)	NA	NA (NA, NA)	NA	NA (NA, NA)	NA	0	NA	NA					PTV	0.507	1
ENSG00000173327	MAP3K11	4	17	3	9	0	9	0	0	0	0	0	0	0.8 (0.2, 2.5)	0.912	1 (0.4, 2.5)	0.933	0.7 (0.3, 1.6)	0.507	0.6 (0.2, 2)	0.579	0	0	0					PTV + MPC >2	0.507	1
ENSG00000175455	CCDC14	12	40	NA	NA	NA	NA	5	1	NA	NA	NA	NA	1.3 (0.7, 2.5)	0.507	NA (NA, NA)	NA	NA (NA, NA)	NA	NA (NA, NA)	NA	0	NA	NA					PTV	0.507	1
ENSG00000185418	TARSL2	17	57	NA	NA	0	0	1	2	NA	NA	0	0	1.2 (0.7, 2.1)	0.507	NA (NA, NA)	NA	1.2 (0.7, 2.1)	0.507	- (-, -)	-	0	NA	0					PTV	0.507	1
ENSG00000242265	PEG10	0	0	NA	NA	1	8	0	0	NA	NA	0	1	- (-, -)	-	NA (NA, NA)	NA	0.3 (0, 2.8)	0.507	0.3 (0, 2.8)	0.507	0	NA	0					PTV + MPC >2	0.507	1
ENSG00000102312	PORCN	2	1	NA	NA	2	6	0	0	NA	NA	0	0	- (-, -)	-	NA (NA, NA)	NA	2.1 (0.5, 8.4)	0.508	1.7 (0.3, 9.6)	0.942	0	NA	0					PTV + MPC >2	0.508	1
ENSG00000104219	ZDHHC2	0	9	NA	NA	NA	NA	1	0	NA	NA	NA	NA	0.3 (0, 2.8)	0.508	NA (NA, NA)	NA	NA (NA, NA)	NA	NA (NA, NA)	NA	0	NA	NA					PTV	0.508	1
ENSG00000112041	TULP1	5	17	NA	NA	NA	NA	4	0	NA	NA	NA	NA	1.6 (0.6, 3.9)	0.508	NA (NA, NA)	NA	NA (NA, NA)	NA	NA (NA, NA)	NA	0	NA	NA					PTV	0.508	1
ENSG00000114812	VIPR1	7	30	NA	NA	NA	NA	0	3	NA	NA	NA	NA	0.7 (0.3, 1.6)	0.508	NA (NA, NA)	NA	NA (NA, NA)	NA	NA (NA, NA)	NA	0	NA	NA					PTV	0.508	1
ENSG00000119777	TMEM214	5	26	NA	NA	NA	NA	1	1	NA	NA	NA	NA	0.7 (0.3, 1.7)	0.508	NA (NA, NA)	NA	NA (NA, NA)	NA	NA (NA, NA)	NA	0	NA	NA					PTV	0.508	1
ENSG00000119778	ATAD2B	1	8	NA	NA	NA	NA	0	1	NA	NA	NA	NA	0.4 (0.1, 2.8)	0.508	NA (NA, NA)	NA	NA (NA, NA)	NA	NA (NA, NA)	NA	0	NA	NA					PTV	0.508	1
ENSG00000163406	SLC15A2	11	38	NA	NA	NA	NA	2	2	NA	NA	NA	NA	1.3 (0.7, 2.5)	0.508	NA (NA, NA)	NA	NA (NA, NA)	NA	NA (NA, NA)	NA	0	NA	NA					PTV	0.508	1
ENSG00000163608	C3orf17	11	40	NA	NA	NA	NA	0	2	NA	NA	NA	NA	0.8 (0.4, 1.5)	0.508	NA (NA, NA)	NA	NA (NA, NA)	NA	NA (NA, NA)	NA	0	NA	NA					PTV	0.508	1
ENSG00000169019	COMMD8	2	3	NA	NA	NA	NA	2	1	NA	NA	NA	NA	2.4 (0.5, 11.6)	0.508	NA (NA, NA)	NA	NA (NA, NA)	NA	NA (NA, NA)	NA	0	NA	NA					PTV	0.508	1
ENSG00000171612	SLC25A33	7	14	NA	NA	NA	NA	0	0	NA	NA	NA	NA	1.6 (0.6, 4.4)	0.508	NA (NA, NA)	NA	NA (NA, NA)	NA	NA (NA, NA)	NA	0	NA	NA					PTV	0.508	1
ENSG00000172613	RAD9A	8	18	NA	NA	NA	NA	1	2	NA	NA	NA	NA	1.5 (0.6, 3.3)	0.508	NA (NA, NA)	NA	NA (NA, NA)	NA	NA (NA, NA)	NA	0	NA	NA					PTV	0.508	1
ENSG00000182256	GABRG3	1	6	NA	NA	1	0	2	5	NA	NA	0	0	0.5 (0.1, 2)	0.508	NA (NA, NA)	NA	0.7 (0.2, 2.3)	0.771	- (-, -)	-	0	NA	0					PTV	0.508	1
ENSG00000012223	LTF	14	45	0	0	0	3	0	1	0	0	0	0	1.1 (0.6, 2)	0.994	1.1 (0.6, 2)	0.994	1 (0.5, 1.9)	0.963	0 (NA, NA)	0.509	0	0	0					MPC >2	0.509	1
ENSG00000042317	SPATA7	8	37	NA	NA	NA	NA	1	3	NA	NA	NA	NA	0.7 (0.4, 1.5)	0.509	NA (NA, NA)	NA	NA (NA, NA)	NA	NA (NA, NA)	NA	0	NA	NA					PTV	0.509	1
ENSG00000074410	CA12	5	14	NA	NA	NA	NA	1	0	NA	NA	NA	NA	1.6 (0.6, 4.5)	0.509	NA (NA, NA)	NA	NA (NA, NA)	NA	NA (NA, NA)	NA	0	NA	NA					PTV	0.509	1
ENSG00000108387	2004-09-01	3	14	NA	NA	NA	NA	0	2	NA	NA	NA	NA	0.5 (0.1, 2)	0.509	NA (NA, NA)	NA	NA (NA, NA)	NA	NA (NA, NA)	NA	0	NA	NA					PTV	0.509	1
ENSG00000120833	SOCS2	0	3	NA	NA	0	2	0	0	NA	NA	0	0	0 (NA, NA)	0.509	NA (NA, NA)	NA	0 (NA, NA)	0.779	- (-, -)	-	0	NA	0					PTV	0.509	1
ENSG00000134072	CAMK1	7	22	NA	NA	NA	NA	2	0	NA	NA	NA	NA	1.5 (0.6, 3.3)	0.509	NA (NA, NA)	NA	NA (NA, NA)	NA	NA (NA, NA)	NA	0	NA	NA					PTV	0.509	1
ENSG00000138684	IL21	0	2	NA	NA	0	1	0	0	NA	NA	0	0	0 (NA, NA)	0.57	NA (NA, NA)	NA	0 (NA, NA)	0.509	- (-, -)	-	0	NA	0					PTV + MPC >2	0.509	1
ENSG00000144848	ATG3	2	7	NA	NA	1	1	0	0	NA	NA	0	0	1.6 (0.3, 7.4)	0.9	NA (NA, NA)	NA	2 (0.5, 7.5)	0.509	4.8 (0.3, 76.8)	0.771	0	NA	0					PTV + MPC >2	0.509	1
ENSG00000145293	ENOPH1	2	15	NA	NA	1	2	0	0	NA	NA	0	0	0.5 (0.1, 2.2)	0.509	NA (NA, NA)	NA	0.6 (0.2, 2.1)	0.59	1.2 (0.1, 16.7)	0.885	0	NA	0					PTV	0.509	1
ENSG00000145781	COMMD10	2	13	NA	NA	NA	NA	0	0	NA	NA	NA	NA	0.4 (0.1, 2.2)	0.509	NA (NA, NA)	NA	NA (NA, NA)	NA	NA (NA, NA)	NA	0	NA	NA					PTV	0.509	1
ENSG00000152700	SAR1B	2	11	NA	NA	NA	NA	0	2	NA	NA	NA	NA	0.4 (0.1, 2.2)	0.509	NA (NA, NA)	NA	NA (NA, NA)	NA	NA (NA, NA)	NA	0	NA	NA					PTV	0.509	1
ENSG00000154768	C17orf50	1	3	NA	NA	NA	NA	0	0	NA	NA	NA	NA	2 (0.2, 18.2)	0.509	NA (NA, NA)	NA	NA (NA, NA)	NA	NA (NA, NA)	NA	0	NA	NA					PTV	0.509	1
ENSG00000158941	CCAR2	2	11	NA	NA	7	26	0	0	NA	NA	1	0	0.5 (0.1, 2.2)	0.509	NA (NA, NA)	NA	0.8 (0.4, 1.8)	0.779	1 (0.4, 2.6)	0.928	0	NA	1					PTV	0.509	1
ENSG00000173846	PLK3	8	18	NA	NA	NA	NA	2	1	NA	NA	NA	NA	1.5 (0.6, 3.5)	0.509	NA (NA, NA)	NA	NA (NA, NA)	NA	NA (NA, NA)	NA	0	NA	NA					PTV	0.509	1
ENSG00000177301	KCNA2	0	4	0	0	13	32	0	0	0	0	1	4	0 (NA, NA)	0.509	0 (NA, NA)	0.509	1 (0.5, 1.9)	0.931	1.1 (0.6, 2.1)	0.931	0	0	0					PTV	0.509	1
ENSG00000198488	B3GNT6	7	11	NA	NA	0	3	1	0	NA	NA	0	0	1.1 (0.4, 3.1)	0.881	NA (NA, NA)	NA	1 (0.4, 2.7)	0.968	0 (NA, NA)	0.509	0	NA	0					MPC >2	0.509	1
ENSG00000198753	PLXNB3	2	18	NA	NA	NA	NA	0	1	NA	NA	NA	NA	0.5 (0.1, 2.2)	0.509	NA (NA, NA)	NA	NA (NA, NA)	NA	NA (NA, NA)	NA	0	NA	NA					PTV	0.509	1
ENSG00000221882	OR3A2	1	10	NA	NA	3	8	2	2	NA	NA	0	0	0.7 (0.2, 3)	0.927	NA (NA, NA)	NA	1.2 (0.4, 3.1)	0.941	2 (0.5, 7.5)	0.509	0	NA	0					MPC >2	0.509	1
ENSG00000016864	GLT8D1	8	16	NA	NA	NA	NA	1	2	NA	NA	NA	NA	1.6 (0.6, 3.9)	0.51	NA (NA, NA)	NA	NA (NA, NA)	NA	NA (NA, NA)	NA	0	NA	NA					PTV	0.51	1
ENSG00000048544	MRPS10	2	19	NA	NA	NA	NA	0	1	NA	NA	NA	NA	0.5 (0.1, 2.2)	0.51	NA (NA, NA)	NA	NA (NA, NA)	NA	NA (NA, NA)	NA	0	NA	NA					PTV	0.51	1
ENSG00000101347	SAMHD1	8	42	NA	NA	NA	NA	2	4	NA	NA	NA	NA	0.8 (0.4, 1.5)	0.51	NA (NA, NA)	NA	NA (NA, NA)	NA	NA (NA, NA)	NA	0	NA	NA					PTV	0.51	1
ENSG00000102104	RS1	1	0	NA	NA	0	1	0	0	NA	NA	0	0	- (-, -)	-	NA (NA, NA)	NA	3.4 (0.1, 96)	0.51	0 (NA, NA)	0.648	0	NA	0					PTV + MPC >2	0.51	1
ENSG00000107731	UNC5B	16	40	NA	NA	NA	NA	1	2	NA	NA	NA	NA	1.4 (0.7, 2.6)	0.51	NA (NA, NA)	NA	NA (NA, NA)	NA	NA (NA, NA)	NA	0	NA	NA					PTV	0.51	1
ENSG00000108511	HOXB6	1	7	1	2	4	10	1	0	0	0	0	0	1 (0.2, 6.5)	0.97	1.2 (0.3, 5.5)	0.826	1.5 (0.6, 4)	0.582	1.8 (0.6, 5.7)	0.51	0	0	0					MPC >2	0.51	1
ENSG00000116014	KISS1R	1	4	NA	NA	7	22	1	0	NA	NA	4	6	2 (0.3, 12.7)	0.846	NA (NA, NA)	NA	0.8 (0.4, 1.7)	0.705	0.7 (0.3, 1.5)	0.51	0	NA	0					MPC >2	0.51	1
ENSG00000130311	DDA1	0	0	NA	NA	1	9	0	0	NA	NA	0	0	- (-, -)	-	NA (NA, NA)	NA	0.4 (0.1, 2.8)	0.51	0.4 (0.1, 2.8)	0.51	0	NA	0					PTV + MPC >2	0.51	1
ENSG00000146374	RSPO3	3	4	NA	NA	NA	NA	0	0	NA	NA	NA	NA	1.8 (0.5, 7.3)	0.51	NA (NA, NA)	NA	NA (NA, NA)	NA	NA (NA, NA)	NA	0	NA	NA					PTV	0.51	1
ENSG00000150782	IL18	1	1	NA	NA	NA	NA	0	0	NA	NA	NA	NA	3.4 (0.1, 96)	0.51	NA (NA, NA)	NA	NA (NA, NA)	NA	NA (NA, NA)	NA	0	NA	NA					PTV	0.51	1
ENSG00000153975	ZUFSP	15	37	NA	NA	NA	NA	2	2	NA	NA	NA	NA	1.3 (0.7, 2.5)	0.51	NA (NA, NA)	NA	NA (NA, NA)	NA	NA (NA, NA)	NA	0	NA	NA					PTV	0.51	1
ENSG00000164951	PDP1	5	11	NA	NA	NA	NA	0	1	NA	NA	NA	NA	1.8 (0.6, 5.6)	0.51	NA (NA, NA)	NA	NA (NA, NA)	NA	NA (NA, NA)	NA	0	NA	NA					PTV	0.51	1
ENSG00000167244	IGF2	1	4	NA	NA	1	9	0	0	NA	NA	0	0	0.5 (0, 4.2)	0.83	NA (NA, NA)	NA	0.5 (0.1, 2.2)	0.51	0.5 (0.1, 3.9)	0.805	0	NA	0					PTV + MPC >2	0.51	1
ENSG00000169220	RGS14	2	25	NA	NA	NA	NA	1	0	NA	NA	NA	NA	0.5 (0.1, 2)	0.51	NA (NA, NA)	NA	NA (NA, NA)	NA	NA (NA, NA)	NA	0	NA	NA					PTV	0.51	1
ENSG00000172830	SSH3	10	44	NA	NA	NA	NA	1	1	NA	NA	NA	NA	0.7 (0.4, 1.5)	0.51	NA (NA, NA)	NA	NA (NA, NA)	NA	NA (NA, NA)	NA	0	NA	NA					PTV	0.51	1
ENSG00000075702	WDR62	19	54	NA	NA	NA	NA	4	2	NA	NA	NA	NA	1.2 (0.7, 2.1)	0.511	NA (NA, NA)	NA	NA (NA, NA)	NA	NA (NA, NA)	NA	0	NA	NA					PTV	0.511	1
ENSG00000104763	ASAH1	4	19	NA	NA	NA	NA	0	4	NA	NA	NA	NA	0.6 (0.2, 1.8)	0.511	NA (NA, NA)	NA	NA (NA, NA)	NA	NA (NA, NA)	NA	0	NA	NA					PTV	0.511	1
ENSG00000104976	SNAPC2	7	20	NA	NA	NA	NA	1	0	NA	NA	NA	NA	1.5 (0.6, 3.6)	0.511	NA (NA, NA)	NA	NA (NA, NA)	NA	NA (NA, NA)	NA	0	NA	NA					PTV	0.511	1
ENSG00000108587	GOSR1	4	12	NA	NA	NA	NA	0	1	NA	NA	NA	NA	1.7 (0.6, 5.4)	0.511	NA (NA, NA)	NA	NA (NA, NA)	NA	NA (NA, NA)	NA	0	NA	NA					PTV	0.511	1
ENSG00000111731	C2CD5	11	53	1	1	2	7	1	5	0	0	0	0	0.8 (0.4, 1.5)	0.511	0.8 (0.4, 1.6)	0.675	0.8 (0.4, 1.5)	0.615	1.2 (0.3, 5.5)	0.781	0	0	0					PTV	0.511	1
ENSG00000114942	EEF1B2	1	9	NA	NA	NA	NA	0	0	NA	NA	NA	NA	0.3 (0, 2.8)	0.511	NA (NA, NA)	NA	NA (NA, NA)	NA	NA (NA, NA)	NA	0	NA	NA					PTV	0.511	1
ENSG00000126602	TRAP1	25	63	NA	NA	NA	NA	1	3	NA	NA	NA	NA	1.2 (0.7, 2)	0.511	NA (NA, NA)	NA	NA (NA, NA)	NA	NA (NA, NA)	NA	0	NA	NA					PTV	0.511	1
ENSG00000135968	GCC2	15	63	0	0	1	13	3	4	0	0	0	0	0.9 (0.5, 1.6)	0.811	0.9 (0.5, 1.6)	0.811	0.8 (0.5, 1.4)	0.563	0.2 (0, 3.1)	0.511	0	0	0					MPC >2	0.511	1
ENSG00000150275	PCDH15	31	130	NA	NA	NA	NA	11	15	NA	NA	NA	NA	0.9 (0.6, 1.3)	0.511	NA (NA, NA)	NA	NA (NA, NA)	NA	NA (NA, NA)	NA	0	NA	NA					PTV	0.511	1
ENSG00000156398	SFXN2	5	23	NA	NA	NA	NA	0	1	NA	NA	NA	NA	0.7 (0.2, 1.7)	0.511	NA (NA, NA)	NA	NA (NA, NA)	NA	NA (NA, NA)	NA	0	NA	NA					PTV	0.511	1
ENSG00000166454	ATMIN	7	21	NA	NA	0	0	0	1	NA	NA	0	0	1.4 (0.6, 3.2)	0.511	NA (NA, NA)	NA	1.4 (0.6, 3.2)	0.511	- (-, -)	-	0	NA	0					PTV	0.511	1
ENSG00000170703	TTLL6	9	15	NA	NA	NA	NA	5	5	NA	NA	NA	NA	1.4 (0.7, 2.9)	0.511	NA (NA, NA)	NA	NA (NA, NA)	NA	NA (NA, NA)	NA	0	NA	NA					PTV	0.511	1
ENSG00000173917	HOXB2	10	24	NA	NA	NA	NA	0	0	NA	NA	NA	NA	1.4 (0.6, 3)	0.511	NA (NA, NA)	NA	NA (NA, NA)	NA	NA (NA, NA)	NA	0	NA	NA					PTV	0.511	1
ENSG00000175161	CADM2	1	6	NA	NA	NA	NA	0	1	NA	NA	NA	NA	0.4 (0.1, 2.8)	0.511	NA (NA, NA)	NA	NA (NA, NA)	NA	NA (NA, NA)	NA	0	NA	NA					PTV	0.511	1
ENSG00000197548	ATG7	7	33	NA	NA	NA	NA	1	1	NA	NA	NA	NA	0.7 (0.3, 1.6)	0.511	NA (NA, NA)	NA	NA (NA, NA)	NA	NA (NA, NA)	NA	0	NA	NA					PTV	0.511	1
ENSG00000051180	RAD51	1	6	NA	NA	1	10	0	1	NA	NA	0	0	0.7 (0.1, 5.4)	0.698	NA (NA, NA)	NA	0.5 (0.1, 2.2)	0.512	0.4 (0.1, 3.1)	0.596	0	NA	0					PTV + MPC >2	0.512	1
ENSG00000109158	GABRA4	1	2	NA	NA	9	32	1	0	NA	NA	1	1	4 (0.5, 35.1)	0.512	NA (NA, NA)	NA	1.3 (0.6, 2.6)	0.606	1.1 (0.5, 2.4)	0.898	0	NA	0					PTV	0.512	1
ENSG00000115488	NEU2	8	27	NA	NA	NA	NA	0	0	NA	NA	NA	NA	1.5 (0.6, 3.4)	0.512	NA (NA, NA)	NA	NA (NA, NA)	NA	NA (NA, NA)	NA	0	NA	NA					PTV	0.512	1
ENSG00000126787	DLGAP5	9	45	NA	NA	NA	NA	1	3	NA	NA	NA	NA	0.8 (0.4, 1.5)	0.512	NA (NA, NA)	NA	NA (NA, NA)	NA	NA (NA, NA)	NA	0	NA	NA					PTV	0.512	1
ENSG00000131467	PSME3	0	2	0	0	4	10	1	0	0	0	2	1	1 (0.1, 13.5)	0.985	1 (0.1, 13.5)	0.985	1.6 (0.6, 4.4)	0.558	1.7 (0.6, 5.2)	0.512	0	0	0					MPC >2	0.512	1
ENSG00000132793	LPIN3	14	50	NA	NA	NA	NA	2	6	NA	NA	NA	NA	0.8 (0.4, 1.4)	0.512	NA (NA, NA)	NA	NA (NA, NA)	NA	NA (NA, NA)	NA	0	NA	NA					PTV	0.512	1
ENSG00000139597	N4BP2L1	4	7	NA	NA	0	1	0	1	NA	NA	0	0	1.9 (0.5, 6.4)	0.512	NA (NA, NA)	NA	1.8 (0.5, 6)	0.557	- (-, -)	-	0	NA	0					PTV	0.512	1
ENSG00000146856	AGBL3	3	2	NA	NA	NA	NA	4	2	NA	NA	NA	NA	1.8 (0.5, 6.4)	0.512	NA (NA, NA)	NA	NA (NA, NA)	NA	NA (NA, NA)	NA	0	NA	NA					PTV	0.512	1
ENSG00000149573	MPZL2	4	30	NA	NA	NA	NA	1	0	NA	NA	NA	NA	0.6 (0.2, 1.7)	0.512	NA (NA, NA)	NA	NA (NA, NA)	NA	NA (NA, NA)	NA	0	NA	NA					PTV	0.512	1
ENSG00000154099	DNAAF1	9	45	NA	NA	NA	NA	2	5	NA	NA	NA	NA	0.8 (0.4, 1.5)	0.512	NA (NA, NA)	NA	NA (NA, NA)	NA	NA (NA, NA)	NA	0	NA	NA					PTV	0.512	1
ENSG00000173567	GPR113	12	34	NA	NA	NA	NA	0	0	NA	NA	NA	NA	1.4 (0.7, 2.8)	0.512	NA (NA, NA)	NA	NA (NA, NA)	NA	NA (NA, NA)	NA	0	NA	NA					PTV	0.512	1
ENSG00000179314	WSCD1	2	24	NA	NA	NA	NA	3	1	NA	NA	NA	NA	0.6 (0.2, 1.7)	0.512	NA (NA, NA)	NA	NA (NA, NA)	NA	NA (NA, NA)	NA	0	NA	NA					PTV	0.512	1
ENSG00000197324	LRP10	11	28	NA	NA	NA	NA	0	0	NA	NA	NA	NA	1.4 (0.7, 2.9)	0.512	NA (NA, NA)	NA	NA (NA, NA)	NA	NA (NA, NA)	NA	0	NA	NA					PTV	0.512	1
ENSG00000214456	PLIN5	6	13	NA	NA	NA	NA	0	0	NA	NA	NA	NA	1.7 (0.6, 5)	0.512	NA (NA, NA)	NA	NA (NA, NA)	NA	NA (NA, NA)	NA	0	NA	NA					PTV	0.512	1
ENSG00000216937	CCDC7	8	23	NA	NA	NA	NA	0	0	NA	NA	NA	NA	1.5 (0.6, 3.4)	0.512	NA (NA, NA)	NA	NA (NA, NA)	NA	NA (NA, NA)	NA	0	NA	NA					PTV	0.512	1
ENSG00000038532	CLEC16A	4	17	NA	NA	1	9	0	0	NA	NA	0	0	0.7 (0.2, 2.6)	0.854	NA (NA, NA)	NA	0.6 (0.2, 1.8)	0.513	0.3 (0, 3.6)	0.624	0	NA	0					PTV + MPC >2	0.513	1
ENSG00000083168	KAT6A	0	1	0	0	7	14	0	0	0	0	0	0	- (-, -)	-	- (-, -)	-	1.5 (0.6, 4.1)	0.546	1.6 (0.6, 4.3)	0.513	0	0	0					MPC >2	0.513	1
ENSG00000102287	GABRE	0	10	NA	NA	NA	NA	1	0	NA	NA	NA	NA	0.3 (0, 2.8)	0.513	NA (NA, NA)	NA	NA (NA, NA)	NA	NA (NA, NA)	NA	0	NA	NA					PTV	0.513	1
ENSG00000103111	MON1B	4	10	NA	NA	NA	NA	0	0	NA	NA	NA	NA	1.7 (0.6, 5.3)	0.513	NA (NA, NA)	NA	NA (NA, NA)	NA	NA (NA, NA)	NA	0	NA	NA					PTV	0.513	1
ENSG00000105137	SYDE1	1	12	NA	NA	NA	NA	0	0	NA	NA	NA	NA	0.3 (0, 2.9)	0.513	NA (NA, NA)	NA	NA (NA, NA)	NA	NA (NA, NA)	NA	0	NA	NA					PTV	0.513	1
ENSG00000113522	RAD50	29	100	NA	NA	NA	NA	3	5	NA	NA	NA	NA	1.2 (0.8, 1.8)	0.513	NA (NA, NA)	NA	NA (NA, NA)	NA	NA (NA, NA)	NA	0	NA	NA					PTV	0.513	1
ENSG00000138892	TTLL8	12	30	NA	NA	NA	NA	1	1	NA	NA	NA	NA	1.5 (0.7, 3.4)	0.513	NA (NA, NA)	NA	NA (NA, NA)	NA	NA (NA, NA)	NA	0	NA	NA					PTV	0.513	1
ENSG00000143924	EML4	7	33	NA	NA	NA	NA	1	3	NA	NA	NA	NA	0.7 (0.3, 1.6)	0.513	NA (NA, NA)	NA	NA (NA, NA)	NA	NA (NA, NA)	NA	0	NA	NA					PTV	0.513	1
ENSG00000162694	EXTL2	6	15	NA	NA	NA	NA	1	1	NA	NA	NA	NA	1.5 (0.6, 3.7)	0.513	NA (NA, NA)	NA	NA (NA, NA)	NA	NA (NA, NA)	NA	0	NA	NA					PTV	0.513	1
ENSG00000171695	C20orf201	0	2	NA	NA	0	2	0	0	NA	NA	0	0	0 (NA, NA)	0.519	NA (NA, NA)	NA	0 (NA, NA)	0.513	0 (NA, NA)	0.773	0	NA	0					PTV + MPC >2	0.513	1
ENSG00000181215	C4orf50	4	29	NA	NA	NA	NA	2	1	NA	NA	NA	NA	0.7 (0.3, 1.7)	0.513	NA (NA, NA)	NA	NA (NA, NA)	NA	NA (NA, NA)	NA	0	NA	NA					PTV	0.513	1
ENSG00000231738	TSPAN19	3	7	NA	NA	NA	NA	0	0	NA	NA	NA	NA	2.1 (0.5, 8)	0.513	NA (NA, NA)	NA	NA (NA, NA)	NA	NA (NA, NA)	NA	0	NA	NA					PTV	0.513	1
ENSG00000087302	C14orf166	1	14	NA	NA	NA	NA	1	0	NA	NA	NA	NA	0.5 (0.1, 2.2)	0.514	NA (NA, NA)	NA	NA (NA, NA)	NA	NA (NA, NA)	NA	0	NA	NA					PTV	0.514	1
ENSG00000096968	JAK2	9	18	NA	NA	NA	NA	0	2	NA	NA	NA	NA	1.4 (0.6, 3.1)	0.514	NA (NA, NA)	NA	NA (NA, NA)	NA	NA (NA, NA)	NA	0	NA	NA					PTV	0.514	1
ENSG00000107949	BCCIP	9	20	NA	NA	NA	NA	1	1	NA	NA	NA	NA	1.5 (0.6, 3.4)	0.514	NA (NA, NA)	NA	NA (NA, NA)	NA	NA (NA, NA)	NA	0	NA	NA					PTV	0.514	1
ENSG00000108255	CRYBA1	5	13	NA	NA	NA	NA	2	2	NA	NA	NA	NA	1.6 (0.6, 4.1)	0.514	NA (NA, NA)	NA	NA (NA, NA)	NA	NA (NA, NA)	NA	0	NA	NA					PTV	0.514	1
ENSG00000116690	PRG4	18	58	NA	NA	NA	NA	3	3	NA	NA	NA	NA	1.2 (0.7, 2.1)	0.514	NA (NA, NA)	NA	NA (NA, NA)	NA	NA (NA, NA)	NA	0	NA	NA					PTV	0.514	1
ENSG00000126581	BECN1	1	12	NA	NA	NA	NA	1	0	NA	NA	NA	NA	0.5 (0.1, 2.2)	0.514	NA (NA, NA)	NA	NA (NA, NA)	NA	NA (NA, NA)	NA	0	NA	NA					PTV	0.514	1
ENSG00000131781	FMO5	10	33	NA	NA	NA	NA	5	5	NA	NA	NA	NA	1.3 (0.7, 2.5)	0.514	NA (NA, NA)	NA	NA (NA, NA)	NA	NA (NA, NA)	NA	0	NA	NA					PTV	0.514	1
ENSG00000132821	VSTM2L	0	6	NA	NA	NA	NA	1	1	NA	NA	NA	NA	0.3 (0, 2.8)	0.514	NA (NA, NA)	NA	NA (NA, NA)	NA	NA (NA, NA)	NA	0	NA	NA					PTV	0.514	1
ENSG00000135002	RFK	0	4	NA	NA	NA	NA	0	0	NA	NA	NA	NA	0 (NA, NA)	0.514	NA (NA, NA)	NA	NA (NA, NA)	NA	NA (NA, NA)	NA	0	NA	NA					PTV	0.514	1
ENSG00000135925	WNT10A	1	11	NA	NA	4	17	0	0	NA	NA	0	0	0.4 (0.1, 2.8)	0.514	NA (NA, NA)	NA	0.7 (0.3, 1.8)	0.54	0.9 (0.3, 2.6)	0.784	0	NA	0					PTV	0.514	1
ENSG00000162521	RBBP4	0	4	0	0	1	3	0	0	0	0	0	0	0 (NA, NA)	0.514	0 (NA, NA)	0.514	0.4 (0, 3.3)	0.622	0.9 (0.1, 11.4)	0.965	0	0	0					PTV	0.514	1
ENSG00000167757	KLK11	2	11	NA	NA	NA	NA	0	2	NA	NA	NA	NA	0.5 (0.1, 2.3)	0.514	NA (NA, NA)	NA	NA (NA, NA)	NA	NA (NA, NA)	NA	0	NA	NA					PTV	0.514	1
ENSG00000169228	RAB24	0	4	NA	NA	6	10	0	0	NA	NA	1	0	0 (NA, NA)	0.807	NA (NA, NA)	NA	1.3 (0.5, 3.3)	0.795	1.6 (0.6, 4.3)	0.514	0	NA	0					MPC >2	0.514	1
ENSG00000171201	SMR3B	0	4	NA	NA	NA	NA	0	0	NA	NA	NA	NA	0 (NA, NA)	0.514	NA (NA, NA)	NA	NA (NA, NA)	NA	NA (NA, NA)	NA	0	NA	NA					PTV	0.514	1
ENSG00000171680	PLEKHG5	7	35	NA	NA	NA	NA	1	0	NA	NA	NA	NA	0.7 (0.3, 1.6)	0.514	NA (NA, NA)	NA	NA (NA, NA)	NA	NA (NA, NA)	NA	0	NA	NA					PTV	0.514	1
ENSG00000174004	NRROS	6	13	NA	NA	NA	NA	0	0	NA	NA	NA	NA	1.6 (0.6, 4.4)	0.514	NA (NA, NA)	NA	NA (NA, NA)	NA	NA (NA, NA)	NA	0	NA	NA					PTV	0.514	1
ENSG00000186105	LRRC70	0	1	NA	NA	NA	NA	2	0	NA	NA	NA	NA	10.7 (0.3, 386.5)	0.514	NA (NA, NA)	NA	NA (NA, NA)	NA	NA (NA, NA)	NA	0	NA	NA					PTV	0.514	1
ENSG00000186118	TEX38	0	1	NA	NA	NA	NA	0	2	NA	NA	NA	NA	0 (NA, NA)	0.514	NA (NA, NA)	NA	NA (NA, NA)	NA	NA (NA, NA)	NA	0	NA	NA					PTV	0.514	1
ENSG00000221937	TAS2R40	2	10	NA	NA	NA	NA	1	3	NA	NA	NA	NA	0.5 (0.1, 2)	0.514	NA (NA, NA)	NA	NA (NA, NA)	NA	NA (NA, NA)	NA	0	NA	NA					PTV	0.514	1
ENSG00000040633	PHF23	1	2	NA	NA	NA	NA	1	0	NA	NA	NA	NA	4 (0.5, 34.9)	0.515	NA (NA, NA)	NA	NA (NA, NA)	NA	NA (NA, NA)	NA	0	NA	NA					PTV	0.515	1
ENSG00000094880	CDC23	1	10	NA	NA	2	12	0	0	NA	NA	0	0	0.5 (0.1, 3.8)	0.773	NA (NA, NA)	NA	0.5 (0.1, 2)	0.515	0.6 (0.1, 3.1)	0.793	0	NA	1					PTV + MPC >2	0.515	1
ENSG00000096080	MRPS18A	3	19	NA	NA	NA	NA	1	2	NA	NA	NA	NA	0.6 (0.2, 1.8)	0.515	NA (NA, NA)	NA	NA (NA, NA)	NA	NA (NA, NA)	NA	0	NA	NA					PTV	0.515	1
ENSG00000100307	CBX7	0	1	0	0	1	4	0	0	0	0	0	3	0 (NA, NA)	0.648	0 (NA, NA)	0.648	0.4 (0.1, 2.8)	0.515	0.4 (0.1, 3)	0.591	0	0	0					PTV + MPC >2	0.515	1
ENSG00000100796	SMEK1	1	2	0	0	5	15	0	0	0	0	0	0	2.3 (0.2, 27.4)	0.523	2.3 (0.2, 27.4)	0.523	1.5 (0.6, 3.8)	0.515	1.4 (0.5, 3.8)	0.655	0	0	0					PTV + MPC >2	0.515	1
ENSG00000101265	RASSF2	4	9	NA	NA	NA	NA	1	0	NA	NA	NA	NA	1.8 (0.6, 5.8)	0.515	NA (NA, NA)	NA	NA (NA, NA)	NA	NA (NA, NA)	NA	0	NA	NA					PTV	0.515	1
ENSG00000103534	TMC5	13	42	NA	NA	NA	NA	3	3	NA	NA	NA	NA	1.3 (0.7, 2.3)	0.515	NA (NA, NA)	NA	NA (NA, NA)	NA	NA (NA, NA)	NA	0	NA	NA					PTV	0.515	1
ENSG00000108622	ICAM2	7	23	NA	NA	NA	NA	2	1	NA	NA	NA	NA	1.4 (0.6, 3.2)	0.515	NA (NA, NA)	NA	NA (NA, NA)	NA	NA (NA, NA)	NA	0	NA	NA					PTV	0.515	1
ENSG00000108826	MRPL27	1	3	NA	NA	NA	NA	1	0	NA	NA	NA	NA	4.1 (0.5, 34.1)	0.515	NA (NA, NA)	NA	NA (NA, NA)	NA	NA (NA, NA)	NA	0	NA	NA					PTV	0.515	1
ENSG00000110721	CHKA	0	10	NA	NA	NA	NA	1	0	NA	NA	NA	NA	0.3 (0, 2.9)	0.515	NA (NA, NA)	NA	NA (NA, NA)	NA	NA (NA, NA)	NA	0	NA	NA					PTV	0.515	1
ENSG00000118434	SPACA1	2	1	0	0	0	0	0	1	0	0	0	0	2.7 (0.4, 16.7)	0.515	2.7 (0.4, 16.7)	0.515	2.7 (0.4, 16.7)	0.515	- (-, -)	-	0	0	0					PTV	0.515	1
ENSG00000123908	AGO2	1	3	1	14	14	40	0	1	1	0	0	2	0.5 (0.1, 5)	0.937	0.5 (0.1, 2)	0.515	1.1 (0.6, 1.9)	0.956	1.1 (0.6, 2)	0.813	0	0	0					PTV + MPC >3	0.515	1
ENSG00000136197	C7orf25	5	10	NA	NA	NA	NA	1	0	NA	NA	NA	NA	1.8 (0.6, 6)	0.515	NA (NA, NA)	NA	NA (NA, NA)	NA	NA (NA, NA)	NA	0	NA	NA					PTV	0.515	1
ENSG00000138772	ANXA3	4	34	NA	NA	NA	NA	1	1	NA	NA	NA	NA	0.7 (0.3, 1.7)	0.515	NA (NA, NA)	NA	NA (NA, NA)	NA	NA (NA, NA)	NA	0	NA	NA					PTV	0.515	1
ENSG00000151445	VIPAS39	5	20	NA	NA	NA	NA	0	2	NA	NA	NA	NA	0.6 (0.2, 1.8)	0.515	NA (NA, NA)	NA	NA (NA, NA)	NA	NA (NA, NA)	NA	0	NA	NA					PTV	0.515	1
ENSG00000160214	RRP1	5	13	NA	NA	NA	NA	0	0	NA	NA	NA	NA	1.8 (0.6, 5.5)	0.515	NA (NA, NA)	NA	NA (NA, NA)	NA	NA (NA, NA)	NA	0	NA	NA					PTV	0.515	1
ENSG00000163738	MTHFD2L	5	9	NA	NA	NA	NA	2	1	NA	NA	NA	NA	1.7 (0.6, 5.3)	0.515	NA (NA, NA)	NA	NA (NA, NA)	NA	NA (NA, NA)	NA	0	NA	NA					PTV	0.515	1
ENSG00000170542	SERPINB9	4	11	NA	NA	NA	NA	0	0	NA	NA	NA	NA	2 (0.6, 7.1)	0.515	NA (NA, NA)	NA	NA (NA, NA)	NA	NA (NA, NA)	NA	0	NA	NA					PTV	0.515	1
ENSG00000177479	ARIH2	1	2	0	1	2	14	0	0	0	0	0	2	1.3 (0.1, 17.7)	0.864	0.9 (0.1, 11.2)	0.958	0.6 (0.2, 2.1)	0.606	0.5 (0.1, 2.2)	0.515	0	0	0					MPC >2	0.515	1
ENSG00000184304	PRKD1	5	26	NA	NA	NA	NA	2	5	NA	NA	NA	NA	0.7 (0.3, 1.6)	0.515	NA (NA, NA)	NA	NA (NA, NA)	NA	NA (NA, NA)	NA	0	NA	NA					PTV	0.515	1
ENSG00000185640	KRT79	11	39	NA	NA	NA	NA	1	2	NA	NA	NA	NA	1.3 (0.7, 2.6)	0.515	NA (NA, NA)	NA	NA (NA, NA)	NA	NA (NA, NA)	NA	0	NA	NA					PTV	0.515	1
ENSG00000187987	ZSCAN23	3	5	NA	NA	NA	NA	1	2	NA	NA	NA	NA	1.8 (0.5, 6)	0.515	NA (NA, NA)	NA	NA (NA, NA)	NA	NA (NA, NA)	NA	0	NA	NA					PTV	0.515	1
ENSG00000189339	SLC35E2B	2	1	NA	NA	NA	NA	0	1	NA	NA	NA	NA	2.7 (0.4, 16.7)	0.515	NA (NA, NA)	NA	NA (NA, NA)	NA	NA (NA, NA)	NA	0	NA	NA					PTV	0.515	1
ENSG00000204577	LILRB3	0	0	0	0	0	4	2	0	0	0	0	0	- (-, -)	-	- (-, -)	-	1.1 (0.2, 7)	0.956	0 (NA, NA)	0.515	0	0	0					MPC >2	0.515	1
ENSG00000009954	BAZ1B	3	8	NA	NA	6	23	1	0	NA	NA	0	0	2.2 (0.5, 8.6)	0.516	NA (NA, NA)	NA	1.2 (0.6, 2.6)	0.745	1 (0.4, 2.5)	0.973	0	NA	0					PTV	0.516	1
ENSG00000105366	SIGLEC8	3	28	NA	NA	NA	NA	0	0	NA	NA	NA	NA	0.6 (0.2, 1.9)	0.516	NA (NA, NA)	NA	NA (NA, NA)	NA	NA (NA, NA)	NA	0	NA	NA					PTV	0.516	1
ENSG00000113140	SPARC	3	4	NA	NA	NA	NA	0	0	NA	NA	NA	NA	2.5 (0.5, 12.8)	0.516	NA (NA, NA)	NA	NA (NA, NA)	NA	NA (NA, NA)	NA	0	NA	NA					PTV	0.516	1
ENSG00000114648	KLHL18	3	18	NA	NA	1	3	2	3	NA	NA	0	1	0.7 (0.3, 1.9)	0.652	NA (NA, NA)	NA	0.7 (0.3, 1.7)	0.516	0.4 (0, 6)	0.958	0	NA	0					PTV + MPC >2	0.516	1
ENSG00000118496	FBXO30	3	8	NA	NA	NA	NA	1	0	NA	NA	NA	NA	2.1 (0.5, 8.2)	0.516	NA (NA, NA)	NA	NA (NA, NA)	NA	NA (NA, NA)	NA	0	NA	NA					PTV	0.516	1
ENSG00000128266	GNAZ	0	0	0	2	13	53	0	0	0	1	1	2	- (-, -)	-	0 (NA, NA)	0.516	0.8 (0.4, 1.5)	0.588	0.8 (0.4, 1.5)	0.588	0	0	0					PTV + MPC >3	0.516	1
ENSG00000135372	NAT10	19	63	NA	NA	NA	NA	7	8	NA	NA	NA	NA	1.2 (0.7, 1.9)	0.516	NA (NA, NA)	NA	NA (NA, NA)	NA	NA (NA, NA)	NA	0	NA	NA					PTV	0.516	1
ENSG00000143740	SNAP47	1	12	NA	NA	NA	NA	1	0	NA	NA	NA	NA	0.4 (0.1, 2.3)	0.516	NA (NA, NA)	NA	NA (NA, NA)	NA	NA (NA, NA)	NA	0	NA	NA					PTV	0.516	1
ENSG00000147862	NFIB	1	3	NA	NA	12	43	0	1	NA	NA	1	3	0.3 (0, 2.8)	0.516	NA (NA, NA)	NA	0.8 (0.4, 1.5)	0.532	0.9 (0.4, 1.7)	0.781	0	NA	0					PTV	0.516	1
ENSG00000162994	CLHC1	6	45	NA	NA	NA	NA	3	1	NA	NA	NA	NA	0.7 (0.3, 1.6)	0.516	NA (NA, NA)	NA	NA (NA, NA)	NA	NA (NA, NA)	NA	0	NA	NA					PTV	0.516	1
ENSG00000163806	SPDYA	4	5	NA	NA	NA	NA	0	1	NA	NA	NA	NA	1.9 (0.5, 7.3)	0.516	NA (NA, NA)	NA	NA (NA, NA)	NA	NA (NA, NA)	NA	0	NA	NA					PTV	0.516	1
ENSG00000179270	C2orf71	25	70	NA	NA	NA	NA	2	5	NA	NA	NA	NA	1.2 (0.8, 1.9)	0.516	NA (NA, NA)	NA	NA (NA, NA)	NA	NA (NA, NA)	NA	0	NA	NA					PTV	0.516	1
ENSG00000180483	DEFB119	0	2	NA	NA	NA	NA	0	1	NA	NA	NA	NA	0 (NA, NA)	0.516	NA (NA, NA)	NA	NA (NA, NA)	NA	NA (NA, NA)	NA	0	NA	NA					PTV	0.516	1
ENSG00000184497	TMEM255B	8	29	NA	NA	NA	NA	0	1	NA	NA	NA	NA	1.4 (0.6, 3.2)	0.516	NA (NA, NA)	NA	NA (NA, NA)	NA	NA (NA, NA)	NA	0	NA	NA					PTV	0.516	1
ENSG00000087258	GNAO1	0	4	0	1	7	15	0	0	0	0	1	1	0 (NA, NA)	0.615	0 (NA, NA)	0.517	1 (0.4, 2.4)	0.971	1.2 (0.5, 3.1)	0.813	0	0	1					PTV + MPC >3	0.517	1
ENSG00000100271	TTLL1	5	28	NA	NA	NA	NA	0	1	NA	NA	NA	NA	0.6 (0.2, 1.8)	0.517	NA (NA, NA)	NA	NA (NA, NA)	NA	NA (NA, NA)	NA	0	NA	NA					PTV	0.517	1
ENSG00000103196	CRISPLD2	2	24	NA	NA	NA	NA	3	0	NA	NA	NA	NA	0.6 (0.2, 1.8)	0.517	NA (NA, NA)	NA	NA (NA, NA)	NA	NA (NA, NA)	NA	0	NA	NA					PTV	0.517	1
ENSG00000112305	SMAP1	0	6	0	0	2	14	2	3	0	0	1	1	0.4 (0.1, 2.2)	0.517	0.4 (0.1, 2.2)	0.517	0.7 (0.2, 1.8)	0.568	0.9 (0.2, 3.2)	0.852	0	0	0					PTV	0.517	1
ENSG00000117906	RCN2	0	5	NA	NA	NA	NA	0	0	NA	NA	NA	NA	0 (NA, NA)	0.517	NA (NA, NA)	NA	NA (NA, NA)	NA	NA (NA, NA)	NA	0	NA	NA					PTV	0.517	1
ENSG00000128578	STRIP2	15	42	NA	NA	NA	NA	2	3	NA	NA	NA	NA	1.3 (0.7, 2.3)	0.517	NA (NA, NA)	NA	NA (NA, NA)	NA	NA (NA, NA)	NA	0	NA	NA					PTV	0.517	1
ENSG00000134056	MRPS36	0	5	NA	NA	NA	NA	0	0	NA	NA	NA	NA	0 (NA, NA)	0.517	NA (NA, NA)	NA	NA (NA, NA)	NA	NA (NA, NA)	NA	0	NA	NA					PTV	0.517	1
ENSG00000141858	SAMD1	0	6	NA	NA	NA	NA	0	0	NA	NA	NA	NA	0 (NA, NA)	0.517	NA (NA, NA)	NA	NA (NA, NA)	NA	NA (NA, NA)	NA	1	NA	NA					PTV	0.517	1
ENSG00000149308	NPAT	6	26	NA	NA	NA	NA	1	4	NA	NA	NA	NA	0.7 (0.3, 1.6)	0.517	NA (NA, NA)	NA	NA (NA, NA)	NA	NA (NA, NA)	NA	0	NA	NA					PTV	0.517	1
ENSG00000152049	KCNE4	2	2	NA	NA	2	6	0	0	NA	NA	0	0	6.4 (0.3, 136.4)	0.649	NA (NA, NA)	NA	2 (0.5, 7.4)	0.517	1.4 (0.3, 6.7)	0.995	0	NA	0					PTV + MPC >2	0.517	1
ENSG00000159214	CCDC24	6	31	NA	NA	NA	NA	0	0	NA	NA	NA	NA	0.7 (0.3, 1.7)	0.517	NA (NA, NA)	NA	NA (NA, NA)	NA	NA (NA, NA)	NA	0	NA	NA					PTV	0.517	1
ENSG00000165526	RPUSD4	5	22	NA	NA	NA	NA	0	0	NA	NA	NA	NA	0.6 (0.2, 1.8)	0.517	NA (NA, NA)	NA	NA (NA, NA)	NA	NA (NA, NA)	NA	0	NA	NA					PTV	0.517	1
ENSG00000166863	TAC3	1	3	NA	NA	NA	NA	0	1	NA	NA	NA	NA	0.3 (0, 2.8)	0.517	NA (NA, NA)	NA	NA (NA, NA)	NA	NA (NA, NA)	NA	0	NA	NA					PTV	0.517	1
ENSG00000173212	MAB21L3	4	12	NA	NA	NA	NA	1	0	NA	NA	NA	NA	1.6 (0.6, 4.8)	0.517	NA (NA, NA)	NA	NA (NA, NA)	NA	NA (NA, NA)	NA	0	NA	NA					PTV	0.517	1
ENSG00000179468	OR9A2	3	15	NA	NA	NA	NA	0	1	NA	NA	NA	NA	0.5 (0.1, 2)	0.517	NA (NA, NA)	NA	NA (NA, NA)	NA	NA (NA, NA)	NA	0	NA	NA					PTV	0.517	1
ENSG00000181894	ZNF329	4	26	NA	NA	NA	NA	0	0	NA	NA	NA	NA	0.6 (0.2, 1.8)	0.517	NA (NA, NA)	NA	NA (NA, NA)	NA	NA (NA, NA)	NA	0	NA	NA					PTV	0.517	1
ENSG00000197353	LYPD2	0	5	NA	NA	NA	NA	0	0	NA	NA	NA	NA	0 (NA, NA)	0.517	NA (NA, NA)	NA	NA (NA, NA)	NA	NA (NA, NA)	NA	0	NA	NA					PTV	0.517	1
ENSG00000010292	NCAPD2	17	69	NA	NA	NA	NA	2	5	NA	NA	NA	NA	0.8 (0.5, 1.4)	0.518	NA (NA, NA)	NA	NA (NA, NA)	NA	NA (NA, NA)	NA	0	NA	NA					PTV	0.518	1
ENSG00000023318	ERP44	0	3	NA	NA	NA	NA	0	0	NA	NA	NA	NA	0 (NA, NA)	0.518	NA (NA, NA)	NA	NA (NA, NA)	NA	NA (NA, NA)	NA	0	NA	NA					PTV	0.518	1
ENSG00000092421	SEMA6A	2	14	NA	NA	NA	NA	0	0	NA	NA	NA	NA	0.5 (0.1, 2.2)	0.518	NA (NA, NA)	NA	NA (NA, NA)	NA	NA (NA, NA)	NA	0	NA	NA					PTV	0.518	1
ENSG00000106305	AIMP2	1	10	NA	NA	NA	NA	0	1	NA	NA	NA	NA	0.4 (0.1, 2.8)	0.518	NA (NA, NA)	NA	NA (NA, NA)	NA	NA (NA, NA)	NA	0	NA	NA					PTV	0.518	1
ENSG00000107890	ANKRD26	29	92	NA	NA	NA	NA	4	4	NA	NA	NA	NA	1.2 (0.8, 1.8)	0.518	NA (NA, NA)	NA	NA (NA, NA)	NA	NA (NA, NA)	NA	0	NA	NA					PTV	0.518	1
ENSG00000115596	WNT6	1	1	0	0	1	4	0	0	0	0	2	0	9.9 (0.4, 229.8)	0.603	9.9 (0.4, 229.8)	0.603	2.2 (0.5, 10.6)	0.518	1.6 (0.3, 9.4)	0.962	0	0	0					PTV + MPC >2	0.518	1
ENSG00000123358	NR4A1	5	9	NA	NA	NA	NA	0	0	NA	NA	NA	NA	1.7 (0.5, 5.5)	0.518	NA (NA, NA)	NA	NA (NA, NA)	NA	NA (NA, NA)	NA	0	NA	NA					PTV	0.518	1
ENSG00000131686	CA6	0	18	NA	NA	NA	NA	3	0	NA	NA	NA	NA	0.5 (0.1, 2)	0.518	NA (NA, NA)	NA	NA (NA, NA)	NA	NA (NA, NA)	NA	0	NA	NA					PTV	0.518	1
ENSG00000132613	MTSS1L	0	3	NA	NA	3	11	0	0	NA	NA	1	0	0 (NA, NA)	0.518	NA (NA, NA)	NA	0.8 (0.2, 2.6)	0.914	1.1 (0.3, 4.1)	0.853	0	NA	0					PTV	0.518	1
ENSG00000139973	SYT16	4	26	NA	NA	NA	NA	0	1	NA	NA	NA	NA	0.6 (0.2, 1.8)	0.518	NA (NA, NA)	NA	NA (NA, NA)	NA	NA (NA, NA)	NA	0	NA	NA					PTV	0.518	1
ENSG00000151092	NGLY1	9	31	NA	NA	NA	NA	2	1	NA	NA	NA	NA	1.4 (0.7, 2.9)	0.518	NA (NA, NA)	NA	NA (NA, NA)	NA	NA (NA, NA)	NA	0	NA	NA					PTV	0.518	1
ENSG00000162687	KCNT2	8	17	NA	NA	11	38	0	0	NA	NA	1	3	1.6 (0.6, 4)	0.518	NA (NA, NA)	NA	1.2 (0.7, 2)	0.625	1 (0.5, 2)	0.888	0	NA	0					PTV	0.518	1
ENSG00000164530	PI16	7	18	NA	NA	NA	NA	3	1	NA	NA	NA	NA	1.4 (0.6, 3.1)	0.518	NA (NA, NA)	NA	NA (NA, NA)	NA	NA (NA, NA)	NA	0	NA	NA					PTV	0.518	1
ENSG00000165511	C10orf25	3	15	NA	NA	NA	NA	0	0	NA	NA	NA	NA	0.6 (0.2, 2)	0.518	NA (NA, NA)	NA	NA (NA, NA)	NA	NA (NA, NA)	NA	0	NA	NA					PTV	0.518	1
ENSG00000168906	MAT2A	1	3	0	0	5	10	0	0	0	0	0	0	1.1 (0.1, 10)	0.913	1.1 (0.1, 10)	0.913	1.7 (0.6, 5)	0.535	1.9 (0.6, 6.9)	0.518	0	0	0					MPC >2	0.518	1
ENSG00000182224	CYB5D1	7	22	NA	NA	0	5	2	3	NA	NA	0	0	1.1 (0.5, 2.5)	0.958	NA (NA, NA)	NA	0.9 (0.4, 2)	0.857	0 (NA, NA)	0.518	0	NA	0					MPC >2	0.518	1
ENSG00000185594	SPATA8	0	5	NA	NA	NA	NA	0	0	NA	NA	NA	NA	0 (NA, NA)	0.518	NA (NA, NA)	NA	NA (NA, NA)	NA	NA (NA, NA)	NA	0	NA	NA					PTV	0.518	1
ENSG00000197818	SLC9A8	13	39	NA	NA	NA	NA	3	2	NA	NA	NA	NA	1.3 (0.7, 2.4)	0.518	NA (NA, NA)	NA	NA (NA, NA)	NA	NA (NA, NA)	NA	0	NA	NA					PTV	0.518	1
ENSG00000198538	ZNF28	13	56	NA	NA	NA	NA	1	3	NA	NA	NA	NA	0.8 (0.4, 1.4)	0.518	NA (NA, NA)	NA	NA (NA, NA)	NA	NA (NA, NA)	NA	0	NA	NA					PTV	0.518	1
ENSG00000240021	TEX35	7	25	NA	NA	NA	NA	2	2	NA	NA	NA	NA	1.4 (0.6, 3.3)	0.518	NA (NA, NA)	NA	NA (NA, NA)	NA	NA (NA, NA)	NA	0	NA	NA					PTV	0.518	1
ENSG00000008196	TFAP2B	0	1	NA	NA	0	2	1	0	NA	NA	0	0	3.2 (0.1, 98.2)	0.544	NA (NA, NA)	NA	1.1 (0.1, 15.4)	0.966	0 (NA, NA)	0.519	0	NA	0					MPC >2	0.519	1
ENSG00000025800	KPNA6	0	2	NA	NA	6	18	0	0	NA	NA	0	1	0 (NA, NA)	0.519	NA (NA, NA)	NA	1.3 (0.5, 3.2)	0.709	1.4 (0.6, 3.6)	0.567	0	NA	0					PTV	0.519	1
ENSG00000068366	ACSL4	0	2	NA	NA	0	1	0	0	NA	NA	0	0	0 (NA, NA)	0.519	NA (NA, NA)	NA	0 (NA, NA)	0.979	0 (NA, NA)	0.648	0	NA	0					PTV	0.519	1
ENSG00000068400	GRIPAP1	0	1	NA	NA	0	1	0	0	NA	NA	0	0	0 (NA, NA)	0.648	NA (NA, NA)	NA	0 (NA, NA)	0.519	0 (NA, NA)	0.648	0	NA	0					PTV + MPC >2	0.519	1
ENSG00000069764	PLA2G10	0	2	NA	NA	NA	NA	0	0	NA	NA	NA	NA	0 (NA, NA)	0.519	NA (NA, NA)	NA	NA (NA, NA)	NA	NA (NA, NA)	NA	0	NA	NA					PTV	0.519	1
ENSG00000073803	MAP3K13	3	18	NA	NA	9	32	1	1	NA	NA	1	0	0.6 (0.2, 1.8)	0.519	NA (NA, NA)	NA	0.9 (0.5, 1.6)	0.765	1.1 (0.5, 2.3)	0.905	0	NA	0					PTV	0.519	1
ENSG00000081154	PCNP	0	2	NA	NA	0	0	0	0	NA	NA	0	0	0 (NA, NA)	0.519	NA (NA, NA)	NA	0 (NA, NA)	0.519	- (-, -)	-	0	NA	0					PTV	0.519	1
ENSG00000087152	ATXN7L3	0	2	NA	NA	5	18	0	0	NA	NA	1	0	0 (NA, NA)	0.519	NA (NA, NA)	NA	1 (0.4, 2.7)	0.991	1.1 (0.4, 3)	0.853	0	NA	0					PTV	0.519	1
ENSG00000092847	AGO1	0	2	2	10	20	87	0	0	0	0	2	4	0 (NA, NA)	0.519	0.7 (0.2, 3.6)	0.721	0.9 (0.6, 1.5)	0.793	0.9 (0.6, 1.5)	0.854	0	1	0					PTV	0.519	1
ENSG00000099365	STX1B	0	2	0	1	3	16	0	0	0	0	0	0	0 (NA, NA)	0.519	0 (NA, NA)	0.742	0.7 (0.2, 2.6)	0.834	0.8 (0.2, 2.9)	0.989	0	0	0					PTV	0.519	1
ENSG00000099810	MTAP	2	23	NA	NA	NA	NA	2	0	NA	NA	NA	NA	0.5 (0.2, 1.9)	0.519	NA (NA, NA)	NA	NA (NA, NA)	NA	NA (NA, NA)	NA	0	NA	NA					PTV	0.519	1
ENSG00000101144	BMP7	0	2	NA	NA	0	3	0	0	NA	NA	3	3	0 (NA, NA)	0.519	NA (NA, NA)	NA	0.7 (0.2, 3)	0.905	0.8 (0.2, 3.6)	0.811	0	NA	0					PTV	0.519	1
ENSG00000101294	HM13	1	6	NA	NA	0	2	1	0	NA	NA	0	0	1.3 (0.2, 7.2)	0.783	NA (NA, NA)	NA	1 (0.2, 5.1)	0.972	0 (NA, NA)	0.519	0	NA	0					MPC >2	0.519	1
ENSG00000101882	NKAP	0	1	NA	NA	0	1	0	0	NA	NA	0	0	0 (NA, NA)	0.648	NA (NA, NA)	NA	0 (NA, NA)	0.519	0 (NA, NA)	0.648	0	NA	0					PTV + MPC >2	0.519	1
ENSG00000102158	MAGT1	0	2	NA	NA	NA	NA	0	0	NA	NA	NA	NA	0 (NA, NA)	0.519	NA (NA, NA)	NA	NA (NA, NA)	NA	NA (NA, NA)	NA	0	NA	NA					PTV	0.519	1
ENSG00000102967	DHODH	1	11	NA	NA	NA	NA	0	1	NA	NA	NA	NA	0.4 (0, 2.8)	0.519	NA (NA, NA)	NA	NA (NA, NA)	NA	NA (NA, NA)	NA	0	NA	NA					PTV	0.519	1
ENSG00000104343	UBE2W	0	2	NA	NA	0	0	0	0	NA	NA	0	0	0 (NA, NA)	0.519	NA (NA, NA)	NA	0 (NA, NA)	0.519	- (-, -)	-	0	NA	0					PTV	0.519	1
ENSG00000104827	CGB	0	0	0	1	0	1	0	0	0	0	0	0	- (-, -)	-	0 (NA, NA)	0.648	0 (NA, NA)	0.519	0 (NA, NA)	0.519	0	0	0					PTV + MPC >2	0.519	1
ENSG00000108474	PIGL	5	15	NA	NA	NA	NA	2	0	NA	NA	NA	NA	1.6 (0.6, 4.1)	0.519	NA (NA, NA)	NA	NA (NA, NA)	NA	NA (NA, NA)	NA	0	NA	NA					PTV	0.519	1
ENSG00000108669	CYTH1	1	4	NA	NA	0	2	0	0	NA	NA	0	0	0.6 (0, 10.5)	0.782	NA (NA, NA)	NA	0.4 (0, 5.9)	0.938	0 (NA, NA)	0.519	0	NA	0					MPC >2	0.519	1
ENSG00000113269	RNF130	1	5	NA	NA	1	5	0	1	NA	NA	0	1	0.5 (0.1, 4.1)	0.855	NA (NA, NA)	NA	0.5 (0.1, 2.2)	0.519	0.5 (0.1, 3.8)	0.782	0	NA	0					PTV + MPC >2	0.519	1
ENSG00000113722	CDX1	0	2	NA	NA	NA	NA	0	0	NA	NA	NA	NA	0 (NA, NA)	0.519	NA (NA, NA)	NA	NA (NA, NA)	NA	NA (NA, NA)	NA	0	NA	NA					PTV	0.519	1
ENSG00000115266	APC2	1	3	NA	NA	0	2	1	2	NA	NA	0	0	0.7 (0.1, 3.6)	0.953	NA (NA, NA)	NA	0.6 (0.1, 2.9)	0.751	0 (NA, NA)	0.519	0	NA	0					MPC >2	0.519	1
ENSG00000115421	PAPOLG	3	15	NA	NA	0	2	1	1	NA	NA	0	0	0.9 (0.3, 2.9)	0.871	NA (NA, NA)	NA	0.8 (0.3, 2.6)	0.944	0 (NA, NA)	0.519	0	NA	0					MPC >2	0.519	1
ENSG00000121966	CXCR4	0	3	NA	NA	0	2	0	0	NA	NA	0	0	0 (NA, NA)	0.982	NA (NA, NA)	NA	0 (NA, NA)	0.67	0 (NA, NA)	0.519	0	NA	0					MPC >2	0.519	1
ENSG00000125266	EFNB2	0	2	NA	NA	0	2	0	0	NA	NA	1	1	0 (NA, NA)	0.519	NA (NA, NA)	NA	0.5 (0, 5.4)	0.956	0.7 (0.1, 8.7)	0.808	0	NA	0					PTV	0.519	1
ENSG00000130725	UBE2M	0	2	0	0	3	9	0	0	0	0	0	1	0 (NA, NA)	0.519	0 (NA, NA)	0.519	0.7 (0.2, 2.8)	0.909	0.9 (0.2, 3.3)	0.823	0	0	0					PTV	0.519	1
ENSG00000131171	SH3BGRL	0	2	NA	NA	NA	NA	0	0	NA	NA	NA	NA	0 (NA, NA)	0.519	NA (NA, NA)	NA	NA (NA, NA)	NA	NA (NA, NA)	NA	0	NA	NA					PTV	0.519	1
ENSG00000132467	UTP3	3	16	NA	NA	NA	NA	0	0	NA	NA	NA	NA	0.5 (0.1, 2)	0.519	NA (NA, NA)	NA	NA (NA, NA)	NA	NA (NA, NA)	NA	0	NA	NA					PTV	0.519	1
ENSG00000134153	EMC7	0	2	NA	NA	0	0	0	0	NA	NA	0	0	0 (NA, NA)	0.519	NA (NA, NA)	NA	0 (NA, NA)	0.519	- (-, -)	-	0	NA	0					PTV	0.519	1
ENSG00000134851	TMEM165	4	14	NA	NA	0	2	1	0	NA	NA	0	0	1.6 (0.5, 4.7)	0.633	NA (NA, NA)	NA	1.3 (0.5, 4)	0.804	0 (NA, NA)	0.519	0	NA	0					MPC >2	0.519	1
ENSG00000135346	CGA	0	0	NA	NA	0	2	0	0	NA	NA	0	0	- (-, -)	-	NA (NA, NA)	NA	0 (NA, NA)	0.519	0 (NA, NA)	0.519	0	NA	0					PTV + MPC >2	0.519	1
ENSG00000135940	COX5B	0	2	NA	NA	NA	NA	0	0	NA	NA	NA	NA	0 (NA, NA)	0.519	NA (NA, NA)	NA	NA (NA, NA)	NA	NA (NA, NA)	NA	0	NA	NA					PTV	0.519	1
ENSG00000136518	ACTL6A	0	2	NA	NA	7	18	0	0	NA	NA	0	3	0 (NA, NA)	0.519	NA (NA, NA)	NA	1 (0.4, 2.4)	0.971	1.1 (0.4, 2.6)	0.901	0	NA	0					PTV	0.519	1
ENSG00000136560	TANK	0	2	NA	NA	NA	NA	0	0	NA	NA	NA	NA	0 (NA, NA)	0.519	NA (NA, NA)	NA	NA (NA, NA)	NA	NA (NA, NA)	NA	0	NA	NA					PTV	0.519	1
ENSG00000136883	KIF12	6	37	NA	NA	NA	NA	0	0	NA	NA	NA	NA	0.7 (0.3, 1.7)	0.519	NA (NA, NA)	NA	NA (NA, NA)	NA	NA (NA, NA)	NA	0	NA	NA					PTV	0.519	1
ENSG00000137090	DMRT1	0	2	NA	NA	NA	NA	0	0	NA	NA	NA	NA	0 (NA, NA)	0.519	NA (NA, NA)	NA	NA (NA, NA)	NA	NA (NA, NA)	NA	0	NA	NA					PTV	0.519	1
ENSG00000137692	DCUN1D5	0	2	NA	NA	0	1	0	0	NA	NA	0	0	0 (NA, NA)	0.519	NA (NA, NA)	NA	0 (NA, NA)	0.979	0 (NA, NA)	0.648	0	NA	0					PTV	0.519	1
ENSG00000141469	SLC14A1	4	24	NA	NA	NA	NA	2	3	NA	NA	NA	NA	0.7 (0.3, 1.7)	0.519	NA (NA, NA)	NA	NA (NA, NA)	NA	NA (NA, NA)	NA	0	NA	NA					PTV	0.519	1
ENSG00000152413	HOMER1	0	0	0	2	5	15	0	0	0	0	0	0	- (-, -)	-	0 (NA, NA)	0.519	0.9 (0.3, 2.8)	0.92	0.9 (0.3, 2.8)	0.92	0	0	0					PTV + MPC >3	0.519	1
ENSG00000159086	PAXBP1	2	12	NA	NA	0	2	0	0	NA	NA	0	0	0.6 (0.1, 2.6)	0.679	NA (NA, NA)	NA	0.5 (0.1, 2.3)	0.542	0 (NA, NA)	0.519	0	NA	0					MPC >2	0.519	1
ENSG00000162545	CAMK2N1	0	0	NA	NA	0	2	0	0	NA	NA	0	0	- (-, -)	-	NA (NA, NA)	NA	0 (NA, NA)	0.519	0 (NA, NA)	0.519	0	NA	0					PTV + MPC >2	0.519	1
ENSG00000163508	EOMES	2	8	NA	NA	0	2	0	0	NA	NA	0	0	1.4 (0.3, 6.6)	0.687	NA (NA, NA)	NA	1.1 (0.2, 5)	0.928	0 (NA, NA)	0.519	0	NA	0					MPC >2	0.519	1
ENSG00000163545	NUAK2	3	25	NA	NA	3	14	0	0	NA	NA	0	0	0.6 (0.2, 1.9)	0.519	NA (NA, NA)	NA	0.7 (0.3, 1.8)	0.607	1 (0.3, 3.8)	0.999	0	NA	0					PTV	0.519	1
ENSG00000164332	UBLCP1	3	14	NA	NA	0	2	0	0	NA	NA	0	0	0.8 (0.2, 3)	0.984	NA (NA, NA)	NA	0.7 (0.2, 2.6)	0.824	0 (NA, NA)	0.519	0	NA	0					MPC >2	0.519	1
ENSG00000164604	GPR85	0	2	NA	NA	0	0	0	0	NA	NA	0	0	0 (NA, NA)	0.519	NA (NA, NA)	NA	0 (NA, NA)	0.519	- (-, -)	-	0	NA	0					PTV	0.519	1
ENSG00000165169	DYNLT3	0	2	NA	NA	NA	NA	0	0	NA	NA	NA	NA	0 (NA, NA)	0.519	NA (NA, NA)	NA	NA (NA, NA)	NA	NA (NA, NA)	NA	0	NA	NA					PTV	0.519	1
ENSG00000165775	FUNDC2	0	2	NA	NA	NA	NA	0	0	NA	NA	NA	NA	0 (NA, NA)	0.519	NA (NA, NA)	NA	NA (NA, NA)	NA	NA (NA, NA)	NA	0	NA	NA					PTV	0.519	1
ENSG00000166292	TMEM100	0	2	NA	NA	NA	NA	0	0	NA	NA	NA	NA	0 (NA, NA)	0.519	NA (NA, NA)	NA	NA (NA, NA)	NA	NA (NA, NA)	NA	0	NA	NA					PTV	0.519	1
ENSG00000166689	PLEKHA7	8	29	NA	NA	NA	NA	3	1	NA	NA	NA	NA	1.4 (0.7, 3)	0.519	NA (NA, NA)	NA	NA (NA, NA)	NA	NA (NA, NA)	NA	0	NA	NA					PTV	0.519	1
ENSG00000166897	ELFN2	1	3	NA	NA	0	2	0	0	NA	NA	0	0	1.4 (0.1, 20.7)	0.81	NA (NA, NA)	NA	0.8 (0.1, 9.1)	0.865	0 (NA, NA)	0.519	0	NA	0					MPC >2	0.519	1
ENSG00000167447	SMG8	5	30	NA	NA	NA	NA	2	1	NA	NA	NA	NA	0.7 (0.3, 1.6)	0.519	NA (NA, NA)	NA	NA (NA, NA)	NA	NA (NA, NA)	NA	0	NA	NA					PTV	0.519	1
ENSG00000167513	CDT1	8	19	NA	NA	0	0	2	2	NA	NA	0	0	1.4 (0.6, 3.1)	0.519	NA (NA, NA)	NA	1.4 (0.6, 3.1)	0.519	- (-, -)	-	0	NA	0					PTV	0.519	1
ENSG00000167965	MLST8	4	20	NA	NA	0	2	0	1	NA	NA	0	0	0.7 (0.2, 2.1)	0.733	NA (NA, NA)	NA	0.7 (0.2, 2)	0.619	0 (NA, NA)	0.519	0	NA	0					MPC >2	0.519	1
ENSG00000170965	PLAC1	0	2	NA	NA	NA	NA	0	0	NA	NA	NA	NA	0 (NA, NA)	0.519	NA (NA, NA)	NA	NA (NA, NA)	NA	NA (NA, NA)	NA	0	NA	NA					PTV	0.519	1
ENSG00000176208	ATAD5	2	14	NA	NA	0	2	0	0	NA	NA	0	0	0.5 (0.1, 2.7)	0.655	NA (NA, NA)	NA	0.4 (0.1, 2.3)	0.525	0 (NA, NA)	0.519	0	NA	0					MPC >2	0.519	1
ENSG00000176720	BOK	0	2	0	0	0	0	0	0	0	0	0	0	0 (NA, NA)	0.519	0 (NA, NA)	0.519	0 (NA, NA)	0.519	- (-, -)	-	0	0	0					PTV	0.519	1
ENSG00000177556	ATOX1	0	2	NA	NA	NA	NA	0	0	NA	NA	NA	NA	0 (NA, NA)	0.519	NA (NA, NA)	NA	NA (NA, NA)	NA	NA (NA, NA)	NA	0	NA	NA					PTV	0.519	1
ENSG00000177889	UBE2N	0	0	0	2	1	1	0	0	0	0	0	0	- (-, -)	-	0 (NA, NA)	0.519	1.9 (0.2, 19.5)	0.574	1.9 (0.2, 19.5)	0.574	0	0	0					PTV + MPC >3	0.519	1
ENSG00000177954	RPS27	0	2	NA	NA	0	0	0	0	NA	NA	0	0	0 (NA, NA)	0.519	NA (NA, NA)	NA	0 (NA, NA)	0.519	- (-, -)	-	0	NA	0					PTV	0.519	1
ENSG00000178177	LCORL	0	2	NA	NA	NA	NA	0	0	NA	NA	NA	NA	0 (NA, NA)	0.519	NA (NA, NA)	NA	NA (NA, NA)	NA	NA (NA, NA)	NA	0	NA	NA					PTV	0.519	1
ENSG00000180354	MTURN	0	2	NA	NA	3	14	0	0	NA	NA	1	0	0 (NA, NA)	0.519	NA (NA, NA)	NA	0.9 (0.3, 2.7)	0.789	1 (0.3, 3.1)	0.938	0	NA	0					PTV	0.519	1
ENSG00000180440	SERTM1	0	0	NA	NA	0	2	0	0	NA	NA	0	0	- (-, -)	-	NA (NA, NA)	NA	0 (NA, NA)	0.519	0 (NA, NA)	0.519	0	NA	0					PTV + MPC >2	0.519	1
ENSG00000182952	HMGN4	0	2	NA	NA	NA	NA	0	0	NA	NA	NA	NA	0 (NA, NA)	0.519	NA (NA, NA)	NA	NA (NA, NA)	NA	NA (NA, NA)	NA	0	NA	NA					PTV	0.519	1
ENSG00000183092	BEGAIN	0	1	0	1	0	2	0	0	0	0	0	0	0 (NA, NA)	0.648	0 (NA, NA)	0.519	0 (NA, NA)	0.664	0 (NA, NA)	0.806	0	0	0					PTV + MPC >3	0.519	1
ENSG00000183475	ASB7	0	2	0	0	5	19	0	0	0	0	1	0	0 (NA, NA)	0.519	0 (NA, NA)	0.519	1.2 (0.4, 3.2)	0.996	1.3 (0.5, 3.7)	0.855	0	0	0					PTV	0.519	1
ENSG00000185278	ZBTB37	0	2	NA	NA	NA	NA	0	0	NA	NA	NA	NA	0 (NA, NA)	0.519	NA (NA, NA)	NA	NA (NA, NA)	NA	NA (NA, NA)	NA	0	NA	NA					PTV	0.519	1
ENSG00000187013	C17orf82	0	2	NA	NA	NA	NA	0	0	NA	NA	NA	NA	0 (NA, NA)	0.519	NA (NA, NA)	NA	NA (NA, NA)	NA	NA (NA, NA)	NA	0	NA	NA					PTV	0.519	1
ENSG00000187045	TMPRSS6	9	39	NA	NA	NA	NA	2	4	NA	NA	NA	NA	0.7 (0.4, 1.5)	0.519	NA (NA, NA)	NA	NA (NA, NA)	NA	NA (NA, NA)	NA	0	NA	NA					PTV	0.519	1
ENSG00000189186	DCAF8L2	0	2	NA	NA	NA	NA	0	0	NA	NA	NA	NA	0 (NA, NA)	0.519	NA (NA, NA)	NA	NA (NA, NA)	NA	NA (NA, NA)	NA	0	NA	NA					PTV	0.519	1
ENSG00000198355	PIM3	0	2	2	2	0	2	0	0	0	0	1	0	0 (NA, NA)	0.519	1.8 (0.3, 12.3)	0.957	1.2 (0.3, 5.7)	0.783	1.6 (0.3, 8.3)	0.867	0	0	0					PTV	0.519	1
ENSG00000198795	ZNF521	0	1	NA	NA	0	1	0	0	NA	NA	0	0	0 (NA, NA)	0.648	NA (NA, NA)	NA	0 (NA, NA)	0.519	0 (NA, NA)	0.648	0	NA	0					PTV + MPC >2	0.519	1
ENSG00000204363	SPANXN5	0	2	NA	NA	NA	NA	0	0	NA	NA	NA	NA	0 (NA, NA)	0.519	NA (NA, NA)	NA	NA (NA, NA)	NA	NA (NA, NA)	NA	0	NA	NA					PTV	0.519	1
ENSG00000218336	TENM3	9	23	NA	NA	2	13	0	1	NA	NA	0	0	1.4 (0.6, 3.2)	0.519	NA (NA, NA)	NA	1.1 (0.5, 2.3)	0.931	0.5 (0.1, 2.6)	0.629	0	NA	0					PTV	0.519	1
ENSG00000221837	KRTAP10-9	5	20	NA	NA	NA	NA	0	3	NA	NA	NA	NA	0.6 (0.2, 1.8)	0.519	NA (NA, NA)	NA	NA (NA, NA)	NA	NA (NA, NA)	NA	0	NA	NA					PTV	0.519	1
ENSG00000233276	GPX1	4	16	NA	NA	0	2	1	3	NA	NA	0	0	0.9 (0.3, 2.5)	0.801	NA (NA, NA)	NA	0.8 (0.3, 2.3)	0.868	0 (NA, NA)	0.519	0	NA	0					MPC >2	0.519	1
ENSG00000241343	RPL36A	0	2	NA	NA	0	1	0	0	NA	NA	0	0	0 (NA, NA)	0.519	NA (NA, NA)	NA	0 (NA, NA)	0.979	0 (NA, NA)	0.648	0	NA	0					PTV	0.519	1
ENSG00000255112	CHMP1B	0	2	NA	NA	0	0	0	0	NA	NA	0	0	0 (NA, NA)	0.519	NA (NA, NA)	NA	0 (NA, NA)	0.519	- (-, -)	-	0	NA	0					PTV	0.519	1
ENSG00000272573	MUSTN1	0	2	NA	NA	NA	NA	0	0	NA	NA	NA	NA	0 (NA, NA)	0.519	NA (NA, NA)	NA	NA (NA, NA)	NA	NA (NA, NA)	NA	0	NA	NA					PTV	0.519	1
ENSG00000022267	FHL1	0	2	NA	NA	NA	NA	0	0	NA	NA	NA	NA	0 (NA, NA)	0.52	NA (NA, NA)	NA	NA (NA, NA)	NA	NA (NA, NA)	NA	0	NA	NA					PTV	0.52	1
ENSG00000051128	HOMER3	0	2	NA	NA	NA	NA	0	0	NA	NA	NA	NA	0 (NA, NA)	0.52	NA (NA, NA)	NA	NA (NA, NA)	NA	NA (NA, NA)	NA	0	NA	NA					PTV	0.52	1
ENSG00000072832	CRMP1	0	2	NA	NA	NA	NA	0	0	NA	NA	NA	NA	0 (NA, NA)	0.52	NA (NA, NA)	NA	NA (NA, NA)	NA	NA (NA, NA)	NA	0	NA	NA					PTV	0.52	1
ENSG00000078369	GNB1	0	0	4	8	2	16	0	0	0	0	0	0	- (-, -)	-	1.8 (0.5, 6.2)	0.52	0.9 (0.4, 2.3)	0.836	0.9 (0.4, 2.3)	0.836	0	0	0					PTV + MPC >3	0.52	1
ENSG00000099840	IZUMO4	8	36	NA	NA	NA	NA	0	1	NA	NA	NA	NA	0.7 (0.3, 1.6)	0.52	NA (NA, NA)	NA	NA (NA, NA)	NA	NA (NA, NA)	NA	0	NA	NA					PTV	0.52	1
ENSG00000100528	CNIH1	0	1	NA	NA	0	1	0	0	NA	NA	0	0	- (-, -)	-	NA (NA, NA)	NA	0 (NA, NA)	0.52	0 (NA, NA)	0.648	0	NA	0					PTV + MPC >2	0.52	1
ENSG00000100632	ERH	0	1	0	1	0	2	0	0	0	0	0	0	0 (NA, NA)	0.648	0 (NA, NA)	0.52	0 (NA, NA)	0.616	0 (NA, NA)	0.743	0	0	0					PTV + MPC >3	0.52	1
ENSG00000105583	WDR83OS	0	2	NA	NA	NA	NA	0	0	NA	NA	NA	NA	0 (NA, NA)	0.52	NA (NA, NA)	NA	NA (NA, NA)	NA	NA (NA, NA)	NA	0	NA	NA					PTV	0.52	1
ENSG00000105810	CDK6	0	2	0	1	6	25	0	0	0	0	1	1	0 (NA, NA)	0.52	0 (NA, NA)	0.743	0.7 (0.3, 1.7)	0.608	0.8 (0.3, 1.8)	0.705	0	0	0					PTV	0.52	1
ENSG00000110651	CD81	1	3	NA	NA	0	2	0	1	NA	NA	0	0	0.6 (0.1, 4.9)	0.618	NA (NA, NA)	NA	0.5 (0.1, 3.7)	0.776	0 (NA, NA)	0.52	0	NA	0					MPC >2	0.52	1
ENSG00000111530	CAND1	0	1	0	1	4	15	0	0	0	0	0	0	- (-, -)	-	0 (NA, NA)	0.52	0.8 (0.2, 2.8)	0.98	0.9 (0.3, 3)	0.83	0	0	0					PTV + MPC >3	0.52	1
ENSG00000112081	SRSF3	0	0	0	2	1	11	0	0	0	0	1	0	- (-, -)	-	0 (NA, NA)	0.52	0.7 (0.1, 3.5)	0.958	0.7 (0.1, 3.5)	0.958	0	0	0					PTV + MPC >3	0.52	1
ENSG00000120875	DUSP4	1	2	NA	NA	0	2	0	1	NA	NA	0	0	1 (0.1, 9.1)	0.965	NA (NA, NA)	NA	0.7 (0.1, 5.9)	0.754	0 (NA, NA)	0.52	0	NA	0					MPC >2	0.52	1
ENSG00000125820	NKX2-2	0	2	NA	NA	1	1	0	0	NA	NA	0	0	0 (NA, NA)	0.52	NA (NA, NA)	NA	1.6 (0.2, 15.5)	0.677	4.8 (0.3, 76.6)	0.768	0	NA	0					PTV	0.52	1
ENSG00000125826	RBCK1	4	10	NA	NA	NA	NA	3	2	NA	NA	NA	NA	1.6 (0.6, 4.5)	0.52	NA (NA, NA)	NA	NA (NA, NA)	NA	NA (NA, NA)	NA	0	NA	NA					PTV	0.52	1
ENSG00000126950	TMEM35	0	0	NA	NA	0	2	0	0	NA	NA	0	0	- (-, -)	-	NA (NA, NA)	NA	0 (NA, NA)	0.52	0 (NA, NA)	0.52	0	NA	0					PTV + MPC >2	0.52	1
ENSG00000128011	LRFN1	0	2	NA	NA	NA	NA	0	0	NA	NA	NA	NA	0 (NA, NA)	0.52	NA (NA, NA)	NA	NA (NA, NA)	NA	NA (NA, NA)	NA	0	NA	NA					PTV	0.52	1
ENSG00000132563	REEP2	1	5	NA	NA	0	2	1	0	NA	NA	0	0	0.8 (0.1, 4.8)	0.833	NA (NA, NA)	NA	0.7 (0.1, 3.6)	0.946	0 (NA, NA)	0.52	0	NA	0					MPC >2	0.52	1
ENSG00000133135	RNF128	3	3	NA	NA	NA	NA	0	1	NA	NA	NA	NA	2.5 (0.5, 12.6)	0.52	NA (NA, NA)	NA	NA (NA, NA)	NA	NA (NA, NA)	NA	0	NA	NA					PTV	0.52	1
ENSG00000138615	CILP	13	36	NA	NA	NA	NA	2	0	NA	NA	NA	NA	1.3 (0.7, 2.6)	0.52	NA (NA, NA)	NA	NA (NA, NA)	NA	NA (NA, NA)	NA	0	NA	NA					PTV	0.52	1
ENSG00000139433	GLTP	0	4	NA	NA	NA	NA	0	0	NA	NA	NA	NA	0 (NA, NA)	0.52	NA (NA, NA)	NA	NA (NA, NA)	NA	NA (NA, NA)	NA	0	NA	NA					PTV	0.52	1
ENSG00000140505	CYP1A2	7	33	NA	NA	NA	NA	1	3	NA	NA	NA	NA	0.7 (0.3, 1.6)	0.52	NA (NA, NA)	NA	NA (NA, NA)	NA	NA (NA, NA)	NA	0	NA	NA					PTV	0.52	1
ENSG00000146530	VWDE	10	7	NA	NA	NA	NA	7	7	NA	NA	NA	NA	1.4 (0.7, 2.8)	0.52	NA (NA, NA)	NA	NA (NA, NA)	NA	NA (NA, NA)	NA	0	NA	NA					PTV	0.52	1
ENSG00000152042	NBPF11	0	2	NA	NA	NA	NA	0	0	NA	NA	NA	NA	0 (NA, NA)	0.52	NA (NA, NA)	NA	NA (NA, NA)	NA	NA (NA, NA)	NA	0	NA	NA					PTV	0.52	1
ENSG00000154175	ABI3BP	12	29	NA	NA	NA	NA	6	8	NA	NA	NA	NA	1.3 (0.7, 2.2)	0.52	NA (NA, NA)	NA	NA (NA, NA)	NA	NA (NA, NA)	NA	0	NA	NA					PTV	0.52	1
ENSG00000160796	NBEAL2	18	57	NA	NA	NA	NA	2	2	NA	NA	NA	NA	1.3 (0.7, 2.2)	0.52	NA (NA, NA)	NA	NA (NA, NA)	NA	NA (NA, NA)	NA	0	NA	NA					PTV	0.52	1
ENSG00000163888	CAMK2N2	0	1	NA	NA	0	3	0	0	NA	NA	0	0	- (-, -)	-	NA (NA, NA)	NA	0 (NA, NA)	0.733	0 (NA, NA)	0.52	0	NA	0					MPC >2	0.52	1
ENSG00000165349	SLC7A3	0	2	NA	NA	NA	NA	0	0	NA	NA	NA	NA	0 (NA, NA)	0.52	NA (NA, NA)	NA	NA (NA, NA)	NA	NA (NA, NA)	NA	0	NA	NA					PTV	0.52	1
ENSG00000167216	KATNAL2	4	24	NA	NA	NA	NA	0	2	NA	NA	NA	NA	0.6 (0.2, 1.8)	0.52	NA (NA, NA)	NA	NA (NA, NA)	NA	NA (NA, NA)	NA	0	NA	NA					PTV	0.52	1
ENSG00000168028	RPSA	0	2	0	0	3	5	0	0	0	0	0	1	0 (NA, NA)	0.52	0 (NA, NA)	0.52	1 (0.3, 3.8)	0.986	1.2 (0.3, 4.8)	0.806	0	0	0					PTV	0.52	1
ENSG00000168582	CRYGA	7	14	NA	NA	NA	NA	0	2	NA	NA	NA	NA	1.5 (0.6, 3.9)	0.52	NA (NA, NA)	NA	NA (NA, NA)	NA	NA (NA, NA)	NA	0	NA	NA					PTV	0.52	1
ENSG00000169045	HNRNPH1	1	2	0	1	4	19	1	0	1	0	0	0	3.4 (0.3, 36.1)	0.72	3.3 (0.5, 23.3)	0.52	1.3 (0.5, 3.2)	0.819	1 (0.4, 2.9)	0.93	0	0	1					PTV + MPC >3	0.52	1
ENSG00000169871	TRIM56	4	16	NA	NA	NA	NA	0	1	NA	NA	NA	NA	0.6 (0.2, 1.9)	0.52	NA (NA, NA)	NA	NA (NA, NA)	NA	NA (NA, NA)	NA	0	NA	NA					PTV	0.52	1
ENSG00000171100	MTM1	0	2	NA	NA	0	1	0	0	NA	NA	0	0	0 (NA, NA)	0.52	NA (NA, NA)	NA	0 (NA, NA)	0.982	0 (NA, NA)	0.648	0	NA	0					PTV	0.52	1
ENSG00000171130	ATP6V0E2	0	3	NA	NA	NA	NA	0	0	NA	NA	NA	NA	0 (NA, NA)	0.52	NA (NA, NA)	NA	NA (NA, NA)	NA	NA (NA, NA)	NA	0	NA	NA					PTV	0.52	1
ENSG00000173581	CCDC106	2	7	0	1	5	19	0	0	0	0	2	0	1.1 (0.2, 5.3)	0.869	1 (0.2, 4.7)	0.987	1.4 (0.6, 3.1)	0.524	1.5 (0.6, 3.9)	0.52	0	0	0					MPC >2	0.52	1
ENSG00000177706	FAM20C	0	3	NA	NA	NA	NA	0	0	NA	NA	NA	NA	0 (NA, NA)	0.52	NA (NA, NA)	NA	NA (NA, NA)	NA	NA (NA, NA)	NA	0	NA	NA					PTV	0.52	1
ENSG00000178243	C9orf62	4	0	NA	NA	NA	NA	0	1	NA	NA	NA	NA	3.7 (0.4, 39)	0.52	NA (NA, NA)	NA	NA (NA, NA)	NA	NA (NA, NA)	NA	0	NA	NA					PTV	0.52	1
ENSG00000181690	PLAG1	0	1	NA	NA	1	1	0	1	NA	NA	0	0	0 (NA, NA)	0.966	NA (NA, NA)	NA	1.4 (0.2, 11.5)	0.718	6.5 (0.5, 85.7)	0.52	0	NA	0					MPC >2	0.52	1
ENSG00000182783	OR2T29	0	0	0	2	2	6	0	0	0	0	0	0	- (-, -)	-	0 (NA, NA)	0.52	0.7 (0.1, 3.3)	0.904	0.7 (0.1, 3.3)	0.904	0	0	0					PTV + MPC >3	0.52	1
ENSG00000183569	SERHL2	5	29	0	0	0	2	0	1	0	0	0	0	0.7 (0.3, 1.9)	0.67	0.7 (0.3, 1.9)	0.67	0.7 (0.3, 1.8)	0.57	0 (NA, NA)	0.52	0	0	0					MPC >2	0.52	1
ENSG00000184731	FAM110C	4	9	NA	NA	0	1	0	0	NA	NA	0	0	1.8 (0.5, 5.9)	0.52	NA (NA, NA)	NA	1.7 (0.5, 5.6)	0.564	- (-, -)	-	0	NA	0					PTV	0.52	1
ENSG00000185862	EVI2B	5	12	NA	NA	NA	NA	0	0	NA	NA	NA	NA	1.8 (0.6, 6)	0.52	NA (NA, NA)	NA	NA (NA, NA)	NA	NA (NA, NA)	NA	0	NA	NA					PTV	0.52	1
ENSG00000196805	SPRR2B	0	2	NA	NA	NA	NA	0	0	NA	NA	NA	NA	0 (NA, NA)	0.52	NA (NA, NA)	NA	NA (NA, NA)	NA	NA (NA, NA)	NA	0	NA	NA					PTV	0.52	1
ENSG00000198563	DDX39B	0	0	0	2	4	17	0	0	0	0	0	0	- (-, -)	-	0 (NA, NA)	0.52	0.6 (0.2, 1.9)	0.568	0.6 (0.2, 1.9)	0.568	0	0	0					PTV + MPC >3	0.52	1
ENSG00000205571	SMN2	0	0	0	2	0	1	0	0	0	0	0	0	- (-, -)	-	0 (NA, NA)	0.52	0 (NA, NA)	0.984	0 (NA, NA)	0.984	0	0	0					PTV + MPC >3	0.52	1
ENSG00000214511	HIGD1C	0	5	NA	NA	NA	NA	0	0	NA	NA	NA	NA	0 (NA, NA)	0.52	NA (NA, NA)	NA	NA (NA, NA)	NA	NA (NA, NA)	NA	0	NA	NA					PTV	0.52	1
ENSG00000215784	FAM72D	0	2	2	2	0	5	0	0	0	0	0	0	0 (NA, NA)	0.52	2.1 (0.3, 12.9)	0.799	0.7 (0.1, 3.5)	0.968	0.9 (0.2, 4.3)	0.865	0	0	0					PTV	0.52	1
ENSG00000240891	PLCXD2	6	16	NA	NA	NA	NA	0	0	NA	NA	NA	NA	1.5 (0.6, 4)	0.52	NA (NA, NA)	NA	NA (NA, NA)	NA	NA (NA, NA)	NA	0	NA	NA					PTV	0.52	1
ENSG00000244752	CRYBB2	3	6	NA	NA	NA	NA	0	1	NA	NA	NA	NA	2 (0.5, 7.9)	0.52	NA (NA, NA)	NA	NA (NA, NA)	NA	NA (NA, NA)	NA	0	NA	NA					PTV	0.52	1
ENSG00000256453	DND1	2	4	NA	NA	0	2	0	0	NA	NA	0	0	2.4 (0.4, 15.4)	0.722	NA (NA, NA)	NA	1.5 (0.3, 8.6)	0.649	0 (NA, NA)	0.52	0	NA	0					MPC >2	0.52	1
ENSG00000053747	LAMA3	46	154	0	0	0	0	4	7	0	0	0	0	1.1 (0.8, 1.6)	0.521	1.1 (0.8, 1.6)	0.521	1.1 (0.8, 1.6)	0.521	- (-, -)	-	0	0	0					PTV	0.521	1
ENSG00000102471	NDFIP2	1	5	NA	NA	4	17	0	1	NA	NA	1	2	0.3 (0, 3.6)	0.656	NA (NA, NA)	NA	0.7 (0.3, 1.7)	0.521	0.8 (0.3, 2.2)	0.812	0	NA	0					PTV + MPC >2	0.521	1
ENSG00000104267	CA2	5	12	NA	NA	NA	NA	3	3	NA	NA	NA	NA	1.5 (0.6, 3.8)	0.521	NA (NA, NA)	NA	NA (NA, NA)	NA	NA (NA, NA)	NA	0	NA	NA					PTV	0.521	1
ENSG00000125149	C16orf70	2	6	NA	NA	NA	NA	2	0	NA	NA	NA	NA	2.1 (0.5, 8.9)	0.521	NA (NA, NA)	NA	NA (NA, NA)	NA	NA (NA, NA)	NA	0	NA	NA					PTV	0.521	1
ENSG00000132623	ANKEF1	14	38	NA	NA	NA	NA	1	2	NA	NA	NA	NA	1.3 (0.7, 2.4)	0.521	NA (NA, NA)	NA	NA (NA, NA)	NA	NA (NA, NA)	NA	0	NA	NA					PTV	0.521	1
ENSG00000135823	STX6	2	16	NA	NA	NA	NA	1	2	NA	NA	NA	NA	0.5 (0.1, 2)	0.521	NA (NA, NA)	NA	NA (NA, NA)	NA	NA (NA, NA)	NA	0	NA	NA					PTV	0.521	1
ENSG00000140451	PIF1	10	33	0	0	0	0	1	0	0	0	0	0	1.3 (0.7, 2.7)	0.521	1.3 (0.7, 2.7)	0.521	1.3 (0.7, 2.7)	0.521	- (-, -)	-	0	0	0					PTV	0.521	1
ENSG00000143994	ABHD1	10	63	NA	NA	NA	NA	3	1	NA	NA	NA	NA	0.8 (0.4, 1.5)	0.521	NA (NA, NA)	NA	NA (NA, NA)	NA	NA (NA, NA)	NA	0	NA	NA					PTV	0.521	1
ENSG00000147419	CCDC25	0	4	NA	NA	NA	NA	1	1	NA	NA	NA	NA	0.3 (0, 2.8)	0.521	NA (NA, NA)	NA	NA (NA, NA)	NA	NA (NA, NA)	NA	0	NA	NA					PTV	0.521	1
ENSG00000158089	GALNT14	11	31	NA	NA	NA	NA	3	1	NA	NA	NA	NA	1.3 (0.7, 2.7)	0.521	NA (NA, NA)	NA	NA (NA, NA)	NA	NA (NA, NA)	NA	0	NA	NA					PTV	0.521	1
ENSG00000164185	ZNF474	4	12	NA	NA	NA	NA	2	1	NA	NA	NA	NA	1.7 (0.6, 4.9)	0.521	NA (NA, NA)	NA	NA (NA, NA)	NA	NA (NA, NA)	NA	0	NA	NA					PTV	0.521	1
ENSG00000167186	COQ7	4	14	NA	NA	NA	NA	2	0	NA	NA	NA	NA	1.8 (0.6, 5.3)	0.521	NA (NA, NA)	NA	NA (NA, NA)	NA	NA (NA, NA)	NA	0	NA	NA					PTV	0.521	1
ENSG00000204406	MBD5	2	2	NA	NA	NA	NA	1	1	NA	NA	NA	NA	2.5 (0.5, 13.6)	0.521	NA (NA, NA)	NA	NA (NA, NA)	NA	NA (NA, NA)	NA	0	NA	NA					PTV	0.521	1
ENSG00000204595	DPRX	3	16	NA	NA	NA	NA	1	0	NA	NA	NA	NA	1.8 (0.6, 5.5)	0.521	NA (NA, NA)	NA	NA (NA, NA)	NA	NA (NA, NA)	NA	0	NA	NA					PTV	0.521	1
ENSG00000213923	CSNK1E	2	5	4	15	7	39	0	0	1	0	2	3	2.2 (0.4, 12.6)	0.748	1.6 (0.6, 4)	0.521	1 (0.6, 1.7)	0.97	0.9 (0.5, 1.7)	0.894	0	0	0					PTV + MPC >3	0.521	1
ENSG00000022556	NLRP2	23	88	NA	NA	NA	NA	10	7	NA	NA	NA	NA	1.2 (0.8, 1.8)	0.522	NA (NA, NA)	NA	NA (NA, NA)	NA	NA (NA, NA)	NA	0	NA	NA					PTV	0.522	1
ENSG00000046889	PREX2	10	44	NA	NA	NA	NA	2	5	NA	NA	NA	NA	0.8 (0.4, 1.5)	0.522	NA (NA, NA)	NA	NA (NA, NA)	NA	NA (NA, NA)	NA	0	NA	NA					PTV	0.522	1
ENSG00000081052	COL4A4	18	47	NA	NA	NA	NA	1	4	NA	NA	NA	NA	1.3 (0.7, 2.2)	0.522	NA (NA, NA)	NA	NA (NA, NA)	NA	NA (NA, NA)	NA	0	NA	NA					PTV	0.522	1
ENSG00000089091	DZANK1	17	50	NA	NA	NA	NA	2	3	NA	NA	NA	NA	1.3 (0.7, 2.2)	0.522	NA (NA, NA)	NA	NA (NA, NA)	NA	NA (NA, NA)	NA	0	NA	NA					PTV	0.522	1
ENSG00000100263	RHBDD3	3	5	NA	NA	NA	NA	0	0	NA	NA	NA	NA	2.3 (0.5, 10.5)	0.522	NA (NA, NA)	NA	NA (NA, NA)	NA	NA (NA, NA)	NA	0	NA	NA					PTV	0.522	1
ENSG00000121871	SLITRK3	3	8	NA	NA	NA	NA	0	0	NA	NA	NA	NA	2.3 (0.5, 10.1)	0.522	NA (NA, NA)	NA	NA (NA, NA)	NA	NA (NA, NA)	NA	0	NA	NA					PTV	0.522	1
ENSG00000134575	ACP2	9	22	NA	NA	NA	NA	0	1	NA	NA	NA	NA	1.5 (0.6, 3.5)	0.522	NA (NA, NA)	NA	NA (NA, NA)	NA	NA (NA, NA)	NA	0	NA	NA					PTV	0.522	1
ENSG00000140474	ULK3	6	12	NA	NA	NA	NA	3	3	NA	NA	NA	NA	1.5 (0.6, 3.6)	0.522	NA (NA, NA)	NA	NA (NA, NA)	NA	NA (NA, NA)	NA	0	NA	NA					PTV	0.522	1
ENSG00000152520	PAN3	0	2	0	0	5	13	0	0	0	0	0	0	0 (NA, NA)	0.914	0 (NA, NA)	0.914	1.3 (0.5, 3.5)	0.783	1.6 (0.6, 4.4)	0.522	0	0	0					MPC >2	0.522	1
ENSG00000152672	CLEC4F	6	34	NA	NA	NA	NA	2	2	NA	NA	NA	NA	0.7 (0.3, 1.6)	0.522	NA (NA, NA)	NA	NA (NA, NA)	NA	NA (NA, NA)	NA	0	NA	NA					PTV	0.522	1
ENSG00000160446	ZDHHC12	1	10	NA	NA	NA	NA	0	0	NA	NA	NA	NA	0.4 (0.1, 2.8)	0.522	NA (NA, NA)	NA	NA (NA, NA)	NA	NA (NA, NA)	NA	0	NA	NA					PTV	0.522	1
ENSG00000164078	MST1R	29	96	NA	NA	NA	NA	6	4	NA	NA	NA	NA	1.2 (0.8, 1.8)	0.522	NA (NA, NA)	NA	NA (NA, NA)	NA	NA (NA, NA)	NA	0	NA	NA					PTV	0.522	1
ENSG00000177239	MAN1B1	13	31	NA	NA	NA	NA	6	10	NA	NA	NA	NA	1.3 (0.7, 2.2)	0.522	NA (NA, NA)	NA	NA (NA, NA)	NA	NA (NA, NA)	NA	0	NA	NA					PTV	0.522	1
ENSG00000189366	ALG1L	7	14	NA	NA	NA	NA	0	2	NA	NA	NA	NA	1.5 (0.6, 3.7)	0.522	NA (NA, NA)	NA	NA (NA, NA)	NA	NA (NA, NA)	NA	0	NA	NA					PTV	0.522	1
ENSG00000196313	POM121	8	21	NA	NA	NA	NA	0	0	NA	NA	NA	NA	1.5 (0.6, 3.4)	0.522	NA (NA, NA)	NA	NA (NA, NA)	NA	NA (NA, NA)	NA	0	NA	NA					PTV	0.522	1
ENSG00000039600	SOX30	2	2	NA	NA	NA	NA	0	0	NA	NA	NA	NA	4 (0.5, 35.5)	0.523	NA (NA, NA)	NA	NA (NA, NA)	NA	NA (NA, NA)	NA	0	NA	NA					PTV	0.523	1
ENSG00000075131	TIPIN	5	26	NA	NA	NA	NA	0	1	NA	NA	NA	NA	0.6 (0.2, 1.8)	0.523	NA (NA, NA)	NA	NA (NA, NA)	NA	NA (NA, NA)	NA	0	NA	NA					PTV	0.523	1
ENSG00000087111	PIGS	7	36	NA	NA	NA	NA	0	2	NA	NA	NA	NA	0.7 (0.3, 1.6)	0.523	NA (NA, NA)	NA	NA (NA, NA)	NA	NA (NA, NA)	NA	0	NA	NA					PTV	0.523	1
ENSG00000100243	CYB5R3	2	14	NA	NA	NA	NA	7	2	NA	NA	NA	NA	1.5 (0.6, 3.7)	0.523	NA (NA, NA)	NA	NA (NA, NA)	NA	NA (NA, NA)	NA	0	NA	NA					PTV	0.523	1
ENSG00000103249	CLCN7	5	15	NA	NA	0	0	0	1	NA	NA	1	0	1.4 (0.5, 4.1)	0.73	NA (NA, NA)	NA	1.6 (0.6, 4.5)	0.523	- (-, -)	-	0	NA	0					PTV + MPC >2	0.523	1
ENSG00000115607	IL18RAP	7	17	NA	NA	NA	NA	2	1	NA	NA	NA	NA	1.5 (0.6, 3.5)	0.523	NA (NA, NA)	NA	NA (NA, NA)	NA	NA (NA, NA)	NA	0	NA	NA					PTV	0.523	1
ENSG00000136918	WDR38	8	36	NA	NA	NA	NA	2	1	NA	NA	NA	NA	0.8 (0.4, 1.5)	0.523	NA (NA, NA)	NA	NA (NA, NA)	NA	NA (NA, NA)	NA	0	NA	NA					PTV	0.523	1
ENSG00000140093	SERPINA10	11	26	NA	NA	NA	NA	4	4	NA	NA	NA	NA	1.3 (0.7, 2.6)	0.523	NA (NA, NA)	NA	NA (NA, NA)	NA	NA (NA, NA)	NA	0	NA	NA					PTV	0.523	1
ENSG00000149182	ARFGAP2	6	16	NA	NA	NA	NA	0	0	NA	NA	NA	NA	1.6 (0.6, 4.3)	0.523	NA (NA, NA)	NA	NA (NA, NA)	NA	NA (NA, NA)	NA	0	NA	NA					PTV	0.523	1
ENSG00000149658	YTHDF1	2	5	NA	NA	NA	NA	1	0	NA	NA	NA	NA	2.6 (0.5, 13.3)	0.523	NA (NA, NA)	NA	NA (NA, NA)	NA	NA (NA, NA)	NA	0	NA	NA					PTV	0.523	1
ENSG00000157782	CABP1	0	2	0	1	3	17	0	0	0	0	5	2	0 (NA, NA)	0.584	0 (NA, NA)	0.532	1.4 (0.6, 3.5)	0.616	1.5 (0.6, 3.8)	0.523	0	0	0					MPC >2	0.523	1
ENSG00000160973	FOXH1	0	6	NA	NA	NA	NA	0	0	NA	NA	NA	NA	0 (NA, NA)	0.523	NA (NA, NA)	NA	NA (NA, NA)	NA	NA (NA, NA)	NA	0	NA	NA					PTV	0.523	1
ENSG00000163393	SLC22A15	8	28	NA	NA	NA	NA	3	2	NA	NA	NA	NA	1.3 (0.7, 2.7)	0.523	NA (NA, NA)	NA	NA (NA, NA)	NA	NA (NA, NA)	NA	0	NA	NA					PTV	0.523	1
ENSG00000174871	CNIH2	1	0	0	1	8	16	1	1	0	0	1	1	2.6 (0.2, 27.5)	0.807	1.7 (0.2, 13.5)	0.613	1.4 (0.6, 3.2)	0.523	1.3 (0.5, 3.1)	0.713	0	0	0					PTV + MPC >2	0.523	1
ENSG00000179104	TMTC2	9	25	NA	NA	NA	NA	0	0	NA	NA	NA	NA	1.3 (0.6, 2.8)	0.523	NA (NA, NA)	NA	NA (NA, NA)	NA	NA (NA, NA)	NA	0	NA	NA					PTV	0.523	1
ENSG00000179583	CIITA	5	35	NA	NA	1	5	1	1	NA	NA	1	1	0.7 (0.3, 1.7)	0.523	NA (NA, NA)	NA	0.8 (0.4, 1.6)	0.591	1.1 (0.2, 5.9)	0.917	0	NA	0					PTV	0.523	1
ENSG00000180616	SSTR2	0	3	NA	NA	NA	NA	0	1	NA	NA	NA	NA	0 (NA, NA)	0.523	NA (NA, NA)	NA	NA (NA, NA)	NA	NA (NA, NA)	NA	0	NA	NA					PTV	0.523	1
ENSG00000184261	KCNK12	0	0	0	6	5	10	0	0	0	0	0	1	- (-, -)	-	0 (NA, NA)	0.523	1.1 (0.4, 3.4)	0.888	1.1 (0.4, 3.4)	0.888	0	0	0					PTV + MPC >3	0.523	1
ENSG00000188133	TMEM215	0	7	NA	NA	NA	NA	0	0	NA	NA	NA	NA	0 (NA, NA)	0.523	NA (NA, NA)	NA	NA (NA, NA)	NA	NA (NA, NA)	NA	0	NA	NA					PTV	0.523	1
ENSG00000005020	SKAP2	6	12	NA	NA	NA	NA	0	2	NA	NA	NA	NA	1.5 (0.6, 3.9)	0.524	NA (NA, NA)	NA	NA (NA, NA)	NA	NA (NA, NA)	NA	0	NA	NA					PTV	0.524	1
ENSG00000055732	MCOLN3	9	32	NA	NA	NA	NA	1	1	NA	NA	NA	NA	1.4 (0.7, 2.9)	0.524	NA (NA, NA)	NA	NA (NA, NA)	NA	NA (NA, NA)	NA	0	NA	NA					PTV	0.524	1
ENSG00000105656	ELL	0	2	NA	NA	0	5	0	0	NA	NA	0	0	- (-, -)	-	NA (NA, NA)	NA	0 (NA, NA)	0.524	0 (NA, NA)	0.734	0	NA	0					PTV + MPC >2	0.524	1
ENSG00000106638	TBL2	7	12	NA	NA	NA	NA	0	2	NA	NA	NA	NA	1.5 (0.6, 3.6)	0.524	NA (NA, NA)	NA	NA (NA, NA)	NA	NA (NA, NA)	NA	0	NA	NA					PTV	0.524	1
ENSG00000119965	C10orf88	4	9	NA	NA	NA	NA	0	1	NA	NA	NA	NA	1.7 (0.5, 5.5)	0.524	NA (NA, NA)	NA	NA (NA, NA)	NA	NA (NA, NA)	NA	0	NA	NA					PTV	0.524	1
ENSG00000137965	IFI44	5	37	NA	NA	NA	NA	2	0	NA	NA	NA	NA	0.7 (0.3, 1.6)	0.524	NA (NA, NA)	NA	NA (NA, NA)	NA	NA (NA, NA)	NA	0	NA	NA					PTV	0.524	1
ENSG00000140992	PDPK1	0	3	1	5	4	21	0	0	0	0	0	0	0 (NA, NA)	0.824	0.5 (0.1, 4.1)	0.837	0.7 (0.2, 1.8)	0.524	0.7 (0.3, 2)	0.717	0	0	0					PTV + MPC >2	0.524	1
ENSG00000143119	CD53	6	16	NA	NA	NA	NA	0	0	NA	NA	NA	NA	1.6 (0.6, 4.6)	0.524	NA (NA, NA)	NA	NA (NA, NA)	NA	NA (NA, NA)	NA	0	NA	NA					PTV	0.524	1
ENSG00000148358	GPR107	2	12	NA	NA	NA	NA	0	2	NA	NA	NA	NA	0.5 (0.1, 2.3)	0.524	NA (NA, NA)	NA	NA (NA, NA)	NA	NA (NA, NA)	NA	0	NA	NA					PTV	0.524	1
ENSG00000158793	NIT1	11	26	NA	NA	NA	NA	0	3	NA	NA	NA	NA	1.3 (0.7, 2.7)	0.524	NA (NA, NA)	NA	NA (NA, NA)	NA	NA (NA, NA)	NA	0	NA	NA					PTV	0.524	1
ENSG00000167740	CYB5D2	3	19	NA	NA	NA	NA	1	2	NA	NA	NA	NA	0.6 (0.2, 1.8)	0.524	NA (NA, NA)	NA	NA (NA, NA)	NA	NA (NA, NA)	NA	0	NA	NA					PTV	0.524	1
ENSG00000170425	ADORA2B	5	15	NA	NA	NA	NA	0	0	NA	NA	NA	NA	1.8 (0.6, 5.5)	0.524	NA (NA, NA)	NA	NA (NA, NA)	NA	NA (NA, NA)	NA	0	NA	NA					PTV	0.524	1
ENSG00000174151	CYB561D1	9	12	NA	NA	NA	NA	0	1	NA	NA	NA	NA	1.5 (0.6, 4)	0.524	NA (NA, NA)	NA	NA (NA, NA)	NA	NA (NA, NA)	NA	0	NA	NA					PTV	0.524	1
ENSG00000197140	ADAM32	10	23	NA	NA	NA	NA	0	2	NA	NA	NA	NA	1.3 (0.6, 2.8)	0.524	NA (NA, NA)	NA	NA (NA, NA)	NA	NA (NA, NA)	NA	0	NA	NA					PTV	0.524	1
ENSG00000206260	PRR23A	1	9	NA	NA	0	0	3	2	NA	NA	0	0	0.6 (0.2, 1.9)	0.524	NA (NA, NA)	NA	0.6 (0.2, 1.9)	0.524	- (-, -)	-	0	NA	0					PTV	0.524	1
ENSG00000221910	OR2F2	5	8	NA	NA	NA	NA	1	0	NA	NA	NA	NA	2 (0.5, 7.6)	0.524	NA (NA, NA)	NA	NA (NA, NA)	NA	NA (NA, NA)	NA	0	NA	NA					PTV	0.524	1
ENSG00000016602	CLCA4	11	47	NA	NA	NA	NA	3	4	NA	NA	NA	NA	0.8 (0.4, 1.5)	0.525	NA (NA, NA)	NA	NA (NA, NA)	NA	NA (NA, NA)	NA	0	NA	NA					PTV	0.525	1
ENSG00000025293	PHF20	4	11	NA	NA	NA	NA	3	1	NA	NA	NA	NA	1.5 (0.6, 4.1)	0.525	NA (NA, NA)	NA	NA (NA, NA)	NA	NA (NA, NA)	NA	0	NA	NA					PTV	0.525	1
ENSG00000056291	NPFFR2	9	28	NA	NA	NA	NA	2	4	NA	NA	NA	NA	1.4 (0.7, 2.8)	0.525	NA (NA, NA)	NA	NA (NA, NA)	NA	NA (NA, NA)	NA	0	NA	NA					PTV	0.525	1
ENSG00000108799	EZH1	1	14	1	3	17	58	1	0	0	0	2	0	0.4 (0.1, 2.2)	0.525	0.7 (0.2, 2.6)	0.828	1.1 (0.6, 1.8)	0.925	1.2 (0.7, 2.1)	0.591	0	0	0					PTV	0.525	1
ENSG00000115226	FNDC4	2	6	NA	NA	0	3	1	1	NA	NA	0	0	1.4 (0.3, 6.4)	0.929	NA (NA, NA)	NA	1.2 (0.3, 4.8)	0.85	0 (NA, NA)	0.525	0	NA	0					MPC >2	0.525	1
ENSG00000130560	UBAC1	2	13	NA	NA	NA	NA	0	0	NA	NA	NA	NA	0.5 (0.1, 2.3)	0.525	NA (NA, NA)	NA	NA (NA, NA)	NA	NA (NA, NA)	NA	0	NA	NA					PTV	0.525	1
ENSG00000151364	KCTD14	5	12	NA	NA	NA	NA	1	0	NA	NA	NA	NA	1.8 (0.6, 5.7)	0.525	NA (NA, NA)	NA	NA (NA, NA)	NA	NA (NA, NA)	NA	0	NA	NA					PTV	0.525	1
ENSG00000153666	GOLGA8I	4	24	0	2	14	30	1	4	1	0	3	5	0.7 (0.3, 1.7)	0.525	0.7 (0.3, 1.8)	0.605	1 (0.6, 1.7)	0.994	1.2 (0.7, 2.3)	0.629	0	0	0					PTV	0.525	1
ENSG00000157045	NTAN1	5	22	NA	NA	NA	NA	0	1	NA	NA	NA	NA	0.7 (0.3, 1.7)	0.525	NA (NA, NA)	NA	NA (NA, NA)	NA	NA (NA, NA)	NA	0	NA	NA					PTV	0.525	1
ENSG00000157106	SMG1	4	6	0	2	1	3	0	1	0	0	0	0	1.8 (0.5, 6.5)	0.525	1.5 (0.5, 5.1)	0.724	1.4 (0.5, 4)	0.789	0.6 (0.1, 6.3)	0.683	0	0	0					PTV	0.525	1
ENSG00000162734	PEA15	1	2	0	0	3	8	0	0	0	0	0	0	2.1 (0.2, 22.1)	0.525	2.1 (0.2, 22.1)	0.525	1.6 (0.5, 4.9)	0.586	1.5 (0.4, 5.4)	0.78	0	0	0					PTV	0.525	1
ENSG00000164080	RAD54L2	2	4	0	0	5	25	0	1	0	0	0	1	1 (0.1, 6.5)	0.967	1 (0.1, 6.5)	0.967	0.7 (0.3, 1.7)	0.557	0.7 (0.2, 1.7)	0.525	0	0	0					MPC >2	0.525	1
ENSG00000166484	MAPK7	6	13	NA	NA	NA	NA	0	0	NA	NA	NA	NA	1.6 (0.6, 4.7)	0.525	NA (NA, NA)	NA	NA (NA, NA)	NA	NA (NA, NA)	NA	0	NA	NA					PTV	0.525	1
ENSG00000167701	GPT	10	46	NA	NA	NA	NA	2	5	NA	NA	NA	NA	0.8 (0.4, 1.5)	0.525	NA (NA, NA)	NA	NA (NA, NA)	NA	NA (NA, NA)	NA	0	NA	NA					PTV	0.525	1
ENSG00000171530	TBCA	0	4	NA	NA	NA	NA	1	2	NA	NA	NA	NA	0.3 (0, 2.9)	0.525	NA (NA, NA)	NA	NA (NA, NA)	NA	NA (NA, NA)	NA	0	NA	NA					PTV	0.525	1
ENSG00000177535	OR2B11	4	10	NA	NA	NA	NA	0	1	NA	NA	NA	NA	1.7 (0.5, 5.5)	0.525	NA (NA, NA)	NA	NA (NA, NA)	NA	NA (NA, NA)	NA	0	NA	NA					PTV	0.525	1
ENSG00000185070	FLRT2	1	2	NA	NA	NA	NA	0	0	NA	NA	NA	NA	2.1 (0.2, 22.1)	0.525	NA (NA, NA)	NA	NA (NA, NA)	NA	NA (NA, NA)	NA	0	NA	NA					PTV	0.525	1
ENSG00000196296	ATP2A1	10	51	NA	NA	NA	NA	3	3	NA	NA	NA	NA	0.8 (0.4, 1.5)	0.525	NA (NA, NA)	NA	NA (NA, NA)	NA	NA (NA, NA)	NA	0	NA	NA					PTV	0.525	1
ENSG00000197479	PCDHB11	12	48	NA	NA	NA	NA	3	4	NA	NA	NA	NA	0.8 (0.4, 1.4)	0.525	NA (NA, NA)	NA	NA (NA, NA)	NA	NA (NA, NA)	NA	0	NA	NA					PTV	0.525	1
ENSG00000204161	C10orf128	3	5	NA	NA	NA	NA	0	0	NA	NA	NA	NA	1.9 (0.5, 7.8)	0.525	NA (NA, NA)	NA	NA (NA, NA)	NA	NA (NA, NA)	NA	0	NA	NA					PTV	0.525	1
ENSG00000256980	KHDC1L	0	1	NA	NA	NA	NA	0	2	NA	NA	NA	NA	0 (NA, NA)	0.525	NA (NA, NA)	NA	NA (NA, NA)	NA	NA (NA, NA)	NA	0	NA	NA					PTV	0.525	1
ENSG00000033178	UBA6	8	23	NA	NA	NA	NA	2	0	NA	NA	NA	NA	1.4 (0.6, 3)	0.526	NA (NA, NA)	NA	NA (NA, NA)	NA	NA (NA, NA)	NA	0	NA	NA					PTV	0.526	1
ENSG00000037749	MFAP3	6	19	NA	NA	NA	NA	0	0	NA	NA	NA	NA	1.5 (0.6, 3.8)	0.526	NA (NA, NA)	NA	NA (NA, NA)	NA	NA (NA, NA)	NA	0	NA	NA					PTV	0.526	1
ENSG00000107282	APBA1	4	10	NA	NA	0	7	0	0	NA	NA	0	0	1.8 (0.5, 6.4)	0.576	NA (NA, NA)	NA	1.1 (0.3, 3.4)	0.911	0 (NA, NA)	0.526	0	NA	0					MPC >2	0.526	1
ENSG00000108582	CPD	5	24	NA	NA	2	0	4	0	NA	NA	0	0	1.3 (0.5, 2.9)	0.762	NA (NA, NA)	NA	1.4 (0.6, 3.2)	0.526	- (-, -)	-	0	NA	0					PTV + MPC >2	0.526	1
ENSG00000128683	GAD1	4	15	NA	NA	2	2	0	0	NA	NA	0	0	1.3 (0.4, 3.8)	0.856	NA (NA, NA)	NA	1.5 (0.6, 3.8)	0.526	2.5 (0.4, 18.4)	0.671	0	NA	0					PTV + MPC >2	0.526	1
ENSG00000175779	C15orf53	3	18	NA	NA	NA	NA	0	1	NA	NA	NA	NA	0.5 (0.1, 2.1)	0.526	NA (NA, NA)	NA	NA (NA, NA)	NA	NA (NA, NA)	NA	0	NA	NA					PTV	0.526	1
ENSG00000184471	C1QTNF8	5	11	NA	NA	NA	NA	0	1	NA	NA	NA	NA	1.8 (0.6, 5.5)	0.526	NA (NA, NA)	NA	NA (NA, NA)	NA	NA (NA, NA)	NA	0	NA	NA					PTV	0.526	1
ENSG00000184677	ZBTB40	9	30	NA	NA	NA	NA	2	0	NA	NA	NA	NA	1.4 (0.7, 3)	0.526	NA (NA, NA)	NA	NA (NA, NA)	NA	NA (NA, NA)	NA	0	NA	NA					PTV	0.526	1
ENSG00000196406	SPANXD	2	4	NA	NA	NA	NA	1	0	NA	NA	NA	NA	2.7 (0.5, 15.2)	0.526	NA (NA, NA)	NA	NA (NA, NA)	NA	NA (NA, NA)	NA	0	NA	NA					PTV	0.526	1
ENSG00000197912	SPG7	19	73	NA	NA	NA	NA	4	10	NA	NA	NA	NA	0.8 (0.5, 1.4)	0.526	NA (NA, NA)	NA	NA (NA, NA)	NA	NA (NA, NA)	NA	0	NA	NA					PTV	0.526	1
ENSG00000197943	PLCG2	7	21	3	2	0	6	0	0	0	1	0	1	1.1 (0.4, 2.6)	0.897	1.4 (0.6, 2.9)	0.526	1 (0.5, 2.1)	0.987	0.9 (0.3, 3.1)	0.879	0	0	0					PTV + MPC >3	0.526	1
ENSG00000010932	FMO1	4	28	NA	NA	NA	NA	0	1	NA	NA	NA	NA	0.6 (0.2, 1.8)	0.527	NA (NA, NA)	NA	NA (NA, NA)	NA	NA (NA, NA)	NA	0	NA	NA					PTV	0.527	1
ENSG00000072958	AP1M1	3	3	0	0	9	57	0	0	0	0	3	0	2.5 (0.4, 17.3)	0.67	2.5 (0.4, 17.3)	0.67	0.9 (0.5, 1.6)	0.753	0.8 (0.4, 1.5)	0.527	0	0	0					MPC >2	0.527	1
ENSG00000100376	FAM118A	8	19	NA	NA	NA	NA	0	2	NA	NA	NA	NA	1.5 (0.6, 3.7)	0.527	NA (NA, NA)	NA	NA (NA, NA)	NA	NA (NA, NA)	NA	0	NA	NA					PTV	0.527	1
ENSG00000105989	WNT2	3	4	NA	NA	NA	NA	0	1	NA	NA	NA	NA	2.2 (0.5, 9.5)	0.527	NA (NA, NA)	NA	NA (NA, NA)	NA	NA (NA, NA)	NA	0	NA	NA					PTV	0.527	1
ENSG00000110107	PRPF19	1	0	0	0	2	20	0	0	0	0	1	0	- (-, -)	-	- (-, -)	-	0.7 (0.2, 2.3)	0.771	0.5 (0.1, 2)	0.527	0	0	0					MPC >2	0.527	1
ENSG00000118961	C2orf43	3	18	NA	NA	NA	NA	1	1	NA	NA	NA	NA	0.6 (0.2, 1.9)	0.527	NA (NA, NA)	NA	NA (NA, NA)	NA	NA (NA, NA)	NA	0	NA	NA					PTV	0.527	1
ENSG00000129514	FOXA1	0	7	NA	NA	NA	NA	0	0	NA	NA	NA	NA	0 (NA, NA)	0.527	NA (NA, NA)	NA	NA (NA, NA)	NA	NA (NA, NA)	NA	0	NA	NA					PTV	0.527	1
ENSG00000134077	THUMPD3	11	39	NA	NA	NA	NA	2	1	NA	NA	NA	NA	1.3 (0.7, 2.7)	0.527	NA (NA, NA)	NA	NA (NA, NA)	NA	NA (NA, NA)	NA	0	NA	NA					PTV	0.527	1
ENSG00000165496	RPL10L	0	4	NA	NA	NA	NA	0	1	NA	NA	NA	NA	0 (NA, NA)	0.527	NA (NA, NA)	NA	NA (NA, NA)	NA	NA (NA, NA)	NA	0	NA	NA					PTV	0.527	1
ENSG00000168259	DNAJC7	0	7	NA	NA	1	2	0	0	NA	NA	0	0	0 (NA, NA)	0.527	NA (NA, NA)	NA	0.6 (0.1, 4.9)	0.976	3.2 (0.3, 39.5)	0.903	0	NA	0					PTV	0.527	1
ENSG00000174502	SLC26A9	6	18	NA	NA	NA	NA	0	0	NA	NA	NA	NA	1.6 (0.6, 4.5)	0.527	NA (NA, NA)	NA	NA (NA, NA)	NA	NA (NA, NA)	NA	0	NA	NA					PTV	0.527	1
ENSG00000176887	SOX11	0	1	0	0	3	21	0	0	0	0	1	1	- (-, -)	-	- (-, -)	-	0.6 (0.2, 1.9)	0.527	0.6 (0.2, 1.9)	0.55	0	0	0					PTV + MPC >2	0.527	1
ENSG00000183313	OR52L1	4	14	NA	NA	NA	NA	5	3	NA	NA	NA	NA	1.5 (0.6, 3.7)	0.527	NA (NA, NA)	NA	NA (NA, NA)	NA	NA (NA, NA)	NA	0	NA	NA					PTV	0.527	1
ENSG00000185608	MRPL40	2	11	NA	NA	NA	NA	0	1	NA	NA	NA	NA	0.5 (0.1, 2.2)	0.527	NA (NA, NA)	NA	NA (NA, NA)	NA	NA (NA, NA)	NA	0	NA	NA					PTV	0.527	1
ENSG00000185634	SHC4	5	24	NA	NA	NA	NA	0	1	NA	NA	NA	NA	0.7 (0.3, 1.8)	0.527	NA (NA, NA)	NA	NA (NA, NA)	NA	NA (NA, NA)	NA	0	NA	NA					PTV	0.527	1
ENSG00000185745	IFIT1	5	17	NA	NA	NA	NA	1	0	NA	NA	NA	NA	1.6 (0.6, 4.1)	0.527	NA (NA, NA)	NA	NA (NA, NA)	NA	NA (NA, NA)	NA	0	NA	NA					PTV	0.527	1
ENSG00000197928	ZNF677	14	48	NA	NA	NA	NA	0	0	NA	NA	NA	NA	1.3 (0.7, 2.4)	0.527	NA (NA, NA)	NA	NA (NA, NA)	NA	NA (NA, NA)	NA	0	NA	NA					PTV	0.527	1
ENSG00000221970	OR2A1	1	3	NA	NA	NA	NA	0	0	NA	NA	NA	NA	2.1 (0.2, 21.9)	0.527	NA (NA, NA)	NA	NA (NA, NA)	NA	NA (NA, NA)	NA	1	NA	NA					PTV	0.527	1
ENSG00000223443	USP17L2	7	30	NA	NA	NA	NA	0	0	NA	NA	NA	NA	0.7 (0.3, 1.7)	0.527	NA (NA, NA)	NA	NA (NA, NA)	NA	NA (NA, NA)	NA	0	NA	NA					PTV	0.527	1
ENSG00000008513	ST3GAL1	2	5	NA	NA	NA	NA	1	0	NA	NA	NA	NA	2.6 (0.5, 13.1)	0.528	NA (NA, NA)	NA	NA (NA, NA)	NA	NA (NA, NA)	NA	0	NA	NA					PTV	0.528	1
ENSG00000103888	KIAA1199	10	55	NA	NA	NA	NA	2	1	NA	NA	NA	NA	0.8 (0.4, 1.5)	0.528	NA (NA, NA)	NA	NA (NA, NA)	NA	NA (NA, NA)	NA	0	NA	NA					PTV	0.528	1
ENSG00000112972	HMGCS1	1	4	NA	NA	8	20	0	0	NA	NA	2	1	1 (0.1, 12.5)	0.995	NA (NA, NA)	NA	1.4 (0.6, 3)	0.553	1.4 (0.6, 3.2)	0.528	0	NA	0					MPC >2	0.528	1
ENSG00000115414	FN1	13	44	NA	NA	NA	NA	0	0	NA	NA	NA	NA	1.3 (0.7, 2.4)	0.528	NA (NA, NA)	NA	NA (NA, NA)	NA	NA (NA, NA)	NA	1	NA	NA					PTV	0.528	1
ENSG00000132965	ALOX5AP	1	2	NA	NA	NA	NA	0	0	NA	NA	NA	NA	2.2 (0.2, 27.1)	0.528	NA (NA, NA)	NA	NA (NA, NA)	NA	NA (NA, NA)	NA	0	NA	NA					PTV	0.528	1
ENSG00000133020	MYH8	34	126	2	8	3	20	6	8	0	0	0	0	1.1 (0.8, 1.6)	0.546	1.1 (0.8, 1.6)	0.528	1.1 (0.8, 1.5)	0.684	0.8 (0.3, 2.3)	0.877	0	0	0					PTV + MPC >3	0.528	1
ENSG00000142252	GEMIN7	4	11	NA	NA	NA	NA	2	0	NA	NA	NA	NA	1.7 (0.6, 4.9)	0.528	NA (NA, NA)	NA	NA (NA, NA)	NA	NA (NA, NA)	NA	0	NA	NA					PTV	0.528	1
ENSG00000151881	C5orf28	4	9	NA	NA	NA	NA	0	0	NA	NA	NA	NA	1.9 (0.5, 6.9)	0.528	NA (NA, NA)	NA	NA (NA, NA)	NA	NA (NA, NA)	NA	0	NA	NA					PTV	0.528	1
ENSG00000153531	ADPRHL1	4	28	NA	NA	NA	NA	2	1	NA	NA	NA	NA	0.7 (0.3, 1.7)	0.528	NA (NA, NA)	NA	NA (NA, NA)	NA	NA (NA, NA)	NA	0	NA	NA					PTV	0.528	1
ENSG00000157064	NMNAT2	0	4	NA	NA	10	27	0	0	NA	NA	3	3	0 (NA, NA)	0.683	NA (NA, NA)	NA	1.2 (0.6, 2.4)	0.753	1.4 (0.7, 2.8)	0.528	0	NA	0					MPC >2	0.528	1
ENSG00000161572	LYZL6	4	5	NA	NA	NA	NA	0	1	NA	NA	NA	NA	1.8 (0.5, 6.5)	0.528	NA (NA, NA)	NA	NA (NA, NA)	NA	NA (NA, NA)	NA	0	NA	NA					PTV	0.528	1
ENSG00000170298	LGALS9B	2	11	NA	NA	NA	NA	0	0	NA	NA	NA	NA	0.5 (0.1, 2.2)	0.528	NA (NA, NA)	NA	NA (NA, NA)	NA	NA (NA, NA)	NA	0	NA	NA					PTV	0.528	1
ENSG00000172590	MRPL52	4	4	NA	NA	NA	NA	0	1	NA	NA	NA	NA	2 (0.5, 7.7)	0.528	NA (NA, NA)	NA	NA (NA, NA)	NA	NA (NA, NA)	NA	0	NA	NA					PTV	0.528	1
ENSG00000183726	TMEM50A	0	8	NA	NA	NA	NA	0	0	NA	NA	NA	NA	0 (NA, NA)	0.528	NA (NA, NA)	NA	NA (NA, NA)	NA	NA (NA, NA)	NA	0	NA	NA					PTV	0.528	1
ENSG00000187848	P2RX2	8	43	NA	NA	1	10	0	2	NA	NA	1	0	0.7 (0.3, 1.6)	0.528	NA (NA, NA)	NA	0.8 (0.4, 1.6)	0.605	1.2 (0.2, 6.3)	0.872	0	NA	0					PTV	0.528	1
ENSG00000239697	TNFSF12	0	6	NA	NA	NA	NA	0	0	NA	NA	NA	NA	0 (NA, NA)	0.528	NA (NA, NA)	NA	NA (NA, NA)	NA	NA (NA, NA)	NA	0	NA	NA					PTV	0.528	1
ENSG00000047056	WDR37	3	8	NA	NA	0	1	1	0	NA	NA	2	0	1.3 (0.4, 4.4)	0.928	NA (NA, NA)	NA	1.7 (0.6, 5)	0.529	6.4 (0.3, 135.6)	0.589	0	NA	0					PTV + MPC >2	0.529	1
ENSG00000119953	SMNDC1	1	1	0	1	1	2	1	0	0	0	0	0	2.9 (0.3, 33.6)	0.757	2 (0.2, 17.5)	0.922	2.4 (0.5, 12.7)	0.529	2 (0.2, 19.3)	0.537	0	0	0					PTV + MPC >2	0.529	1
ENSG00000121634	GJA8	3	19	NA	NA	NA	NA	0	1	NA	NA	NA	NA	0.6 (0.2, 2)	0.529	NA (NA, NA)	NA	NA (NA, NA)	NA	NA (NA, NA)	NA	0	NA	NA					PTV	0.529	1
ENSG00000136378	ADAMTS7	16	36	0	0	1	0	0	2	0	0	0	2	1.3 (0.7, 2.5)	0.529	1.3 (0.7, 2.5)	0.529	1.2 (0.7, 2.3)	0.652	0.5 (0, 6.1)	0.574	0	0	0					PTV	0.529	1
ENSG00000136944	LMX1B	1	3	NA	NA	3	6	0	0	NA	NA	0	0	1.1 (0.1, 9.5)	0.94	NA (NA, NA)	NA	1.8 (0.5, 6.5)	0.569	2.5 (0.5, 12.2)	0.529	0	NA	0					MPC >2	0.529	1
ENSG00000138835	RGS3	13	52	NA	NA	NA	NA	2	7	NA	NA	NA	NA	0.8 (0.5, 1.4)	0.529	NA (NA, NA)	NA	NA (NA, NA)	NA	NA (NA, NA)	NA	0	NA	NA					PTV	0.529	1
ENSG00000145241	CENPC	3	16	NA	NA	NA	NA	0	1	NA	NA	NA	NA	0.6 (0.2, 2)	0.529	NA (NA, NA)	NA	NA (NA, NA)	NA	NA (NA, NA)	NA	0	NA	NA					PTV	0.529	1
ENSG00000160396	HIPK4	7	20	NA	NA	NA	NA	0	1	NA	NA	NA	NA	1.4 (0.6, 3.4)	0.529	NA (NA, NA)	NA	NA (NA, NA)	NA	NA (NA, NA)	NA	0	NA	NA					PTV	0.529	1
ENSG00000163319	MRPS18C	2	13	NA	NA	NA	NA	5	1	NA	NA	NA	NA	1.7 (0.6, 4.8)	0.529	NA (NA, NA)	NA	NA (NA, NA)	NA	NA (NA, NA)	NA	0	NA	NA					PTV	0.529	1
ENSG00000165115	KIF27	21	71	1	5	1	10	5	4	0	0	0	0	1.2 (0.7, 1.9)	0.579	1.1 (0.7, 1.8)	0.667	1.1 (0.7, 1.7)	0.863	0.5 (0.1, 2.2)	0.529	0	0	0					MPC >2	0.529	1
ENSG00000168124	OR1F1	3	15	NA	NA	NA	NA	0	1	NA	NA	NA	NA	0.5 (0.1, 2)	0.529	NA (NA, NA)	NA	NA (NA, NA)	NA	NA (NA, NA)	NA	0	NA	NA					PTV	0.529	1
ENSG00000175087	PDIK1L	1	8	NA	NA	7	18	0	0	NA	NA	1	1	0.5 (0, 4.7)	0.86	NA (NA, NA)	NA	1.2 (0.5, 2.8)	0.797	1.5 (0.6, 3.7)	0.529	0	NA	0					MPC >2	0.529	1
ENSG00000205649	HTN3	2	3	NA	NA	NA	NA	0	0	NA	NA	NA	NA	3.6 (0.5, 27.3)	0.529	NA (NA, NA)	NA	NA (NA, NA)	NA	NA (NA, NA)	NA	0	NA	NA					PTV	0.529	1
ENSG00000091651	ORC6	5	17	NA	NA	NA	NA	4	2	NA	NA	NA	NA	1.5 (0.6, 3.5)	0.53	NA (NA, NA)	NA	NA (NA, NA)	NA	NA (NA, NA)	NA	0	NA	NA					PTV	0.53	1
ENSG00000100092	SH3BP1	7	11	0	0	0	0	0	0	0	0	0	0	1.5 (0.6, 3.9)	0.53	1.5 (0.6, 3.9)	0.53	1.5 (0.6, 3.9)	0.53	- (-, -)	-	0	0	0					PTV	0.53	1
ENSG00000108797	CNTNAP1	13	38	NA	NA	13	67	1	1	NA	NA	1	2	1.1 (0.6, 2.1)	0.903	NA (NA, NA)	NA	0.9 (0.6, 1.4)	0.77	0.8 (0.4, 1.4)	0.53	0	NA	0					MPC >2	0.53	1
ENSG00000133710	SPINK5	18	76	NA	NA	NA	NA	3	8	NA	NA	NA	NA	0.8 (0.5, 1.4)	0.53	NA (NA, NA)	NA	NA (NA, NA)	NA	NA (NA, NA)	NA	0	NA	NA					PTV	0.53	1
ENSG00000138161	CUZD1	5	34	NA	NA	NA	NA	0	1	NA	NA	NA	NA	0.7 (0.3, 1.7)	0.53	NA (NA, NA)	NA	NA (NA, NA)	NA	NA (NA, NA)	NA	1	NA	NA					PTV	0.53	1
ENSG00000144827	ABHD10	3	18	NA	NA	NA	NA	0	0	NA	NA	NA	NA	0.5 (0.1, 2.1)	0.53	NA (NA, NA)	NA	NA (NA, NA)	NA	NA (NA, NA)	NA	0	NA	NA					PTV	0.53	1
ENSG00000148120	C9orf3	13	42	NA	NA	NA	NA	2	0	NA	NA	NA	NA	1.3 (0.7, 2.5)	0.53	NA (NA, NA)	NA	NA (NA, NA)	NA	NA (NA, NA)	NA	0	NA	NA					PTV	0.53	1
ENSG00000152464	RPP38	4	33	NA	NA	NA	NA	1	0	NA	NA	NA	NA	0.7 (0.3, 1.7)	0.53	NA (NA, NA)	NA	NA (NA, NA)	NA	NA (NA, NA)	NA	0	NA	NA					PTV	0.53	1
ENSG00000163288	GABRB1	3	6	1	2	7	33	0	0	0	0	4	5	1.8 (0.4, 7)	0.606	1.8 (0.5, 6)	0.53	1 (0.6, 1.9)	0.921	0.9 (0.5, 1.8)	0.928	0	0	0					PTV + MPC >3	0.53	1
ENSG00000186283	TOR3A	9	31	NA	NA	NA	NA	2	0	NA	NA	NA	NA	1.4 (0.7, 3)	0.53	NA (NA, NA)	NA	NA (NA, NA)	NA	NA (NA, NA)	NA	0	NA	NA					PTV	0.53	1
ENSG00000186625	KATNA1	5	27	NA	NA	NA	NA	1	0	NA	NA	NA	NA	0.7 (0.3, 1.7)	0.53	NA (NA, NA)	NA	NA (NA, NA)	NA	NA (NA, NA)	NA	0	NA	NA					PTV	0.53	1
ENSG00000187699	C2orf88	3	20	NA	NA	NA	NA	0	0	NA	NA	NA	NA	0.6 (0.2, 2)	0.53	NA (NA, NA)	NA	NA (NA, NA)	NA	NA (NA, NA)	NA	0	NA	NA					PTV	0.53	1
ENSG00000196358	NTNG2	0	2	NA	NA	23	73	0	0	NA	NA	1	6	0 (NA, NA)	0.591	NA (NA, NA)	NA	1.2 (0.7, 1.9)	0.575	1.2 (0.7, 1.9)	0.53	0	NA	0					MPC >2	0.53	1
ENSG00000257127	CLLU1	2	2	NA	NA	NA	NA	0	0	NA	NA	NA	NA	3.9 (0.5, 33.1)	0.53	NA (NA, NA)	NA	NA (NA, NA)	NA	NA (NA, NA)	NA	0	NA	NA					PTV	0.53	1
ENSG00000055147	FAM114A2	7	39	NA	NA	NA	NA	0	1	NA	NA	NA	NA	0.7 (0.3, 1.6)	0.531	NA (NA, NA)	NA	NA (NA, NA)	NA	NA (NA, NA)	NA	0	NA	NA					PTV	0.531	1
ENSG00000065328	MCM10	17	47	NA	NA	NA	NA	0	1	NA	NA	NA	NA	1.3 (0.7, 2.2)	0.531	NA (NA, NA)	NA	NA (NA, NA)	NA	NA (NA, NA)	NA	0	NA	NA					PTV	0.531	1
ENSG00000075914	EXOSC7	10	19	NA	NA	NA	NA	0	2	NA	NA	NA	NA	1.4 (0.6, 3)	0.531	NA (NA, NA)	NA	NA (NA, NA)	NA	NA (NA, NA)	NA	0	NA	NA					PTV	0.531	1
ENSG00000090659	CD209	8	20	NA	NA	NA	NA	1	2	NA	NA	NA	NA	1.4 (0.6, 3)	0.531	NA (NA, NA)	NA	NA (NA, NA)	NA	NA (NA, NA)	NA	0	NA	NA					PTV	0.531	1
ENSG00000090889	KIF4A	4	9	0	1	5	17	0	0	0	0	0	5	1.7 (0.5, 5.6)	0.595	1.5 (0.5, 5)	0.69	0.9 (0.4, 2)	0.977	0.6 (0.2, 1.8)	0.531	0	0	0					MPC >2	0.531	1
ENSG00000103056	SMPD3	5	8	NA	NA	NA	NA	0	1	NA	NA	NA	NA	1.8 (0.5, 6.2)	0.531	NA (NA, NA)	NA	NA (NA, NA)	NA	NA (NA, NA)	NA	0	NA	NA					PTV	0.531	1
ENSG00000116455	WDR77	4	9	NA	NA	NA	NA	0	0	NA	NA	NA	NA	1.7 (0.5, 5.4)	0.531	NA (NA, NA)	NA	NA (NA, NA)	NA	NA (NA, NA)	NA	0	NA	NA					PTV	0.531	1
ENSG00000122025	FLT3	6	28	NA	NA	NA	NA	0	0	NA	NA	NA	NA	0.6 (0.2, 1.7)	0.531	NA (NA, NA)	NA	NA (NA, NA)	NA	NA (NA, NA)	NA	0	NA	NA					PTV	0.531	1
ENSG00000128218	VPREB3	4	10	NA	NA	NA	NA	2	1	NA	NA	NA	NA	1.7 (0.6, 5.3)	0.531	NA (NA, NA)	NA	NA (NA, NA)	NA	NA (NA, NA)	NA	0	NA	NA					PTV	0.531	1
ENSG00000136098	NEK3	6	30	NA	NA	NA	NA	4	2	NA	NA	NA	NA	0.7 (0.3, 1.6)	0.531	NA (NA, NA)	NA	NA (NA, NA)	NA	NA (NA, NA)	NA	0	NA	NA					PTV	0.531	1
ENSG00000143207	RFWD2	2	7	NA	NA	3	18	0	0	NA	NA	0	1	1.1 (0.2, 7.9)	0.932	NA (NA, NA)	NA	0.7 (0.2, 1.9)	0.625	0.6 (0.2, 2)	0.531	0	NA	0					MPC >2	0.531	1
ENSG00000144671	SLC22A14	7	37	NA	NA	NA	NA	2	6	NA	NA	NA	NA	0.7 (0.3, 1.6)	0.531	NA (NA, NA)	NA	NA (NA, NA)	NA	NA (NA, NA)	NA	0	NA	NA					PTV	0.531	1
ENSG00000154529	CNTNAP3B	2	5	NA	NA	NA	NA	0	0	NA	NA	NA	NA	2.4 (0.5, 11.4)	0.531	NA (NA, NA)	NA	NA (NA, NA)	NA	NA (NA, NA)	NA	0	NA	NA					PTV	0.531	1
ENSG00000167772	ANGPTL4	7	22	NA	NA	NA	NA	2	9	NA	NA	NA	NA	0.7 (0.3, 1.6)	0.531	NA (NA, NA)	NA	NA (NA, NA)	NA	NA (NA, NA)	NA	0	NA	NA					PTV	0.531	1
ENSG00000180537	RNF182	5	7	NA	NA	NA	NA	0	1	NA	NA	NA	NA	1.7 (0.5, 5)	0.531	NA (NA, NA)	NA	NA (NA, NA)	NA	NA (NA, NA)	NA	0	NA	NA					PTV	0.531	1
ENSG00000180777	ANKRD30B	10	32	0	0	1	4	2	6	1	1	2	4	0.8 (0.4, 1.6)	0.572	0.8 (0.4, 1.6)	0.606	0.8 (0.4, 1.4)	0.531	0.8 (0.2, 2.9)	0.786	0	0	0					PTV + MPC >2	0.531	1
ENSG00000182902	SLC25A18	1	15	NA	NA	NA	NA	1	0	NA	NA	NA	NA	0.4 (0.1, 2.3)	0.531	NA (NA, NA)	NA	NA (NA, NA)	NA	NA (NA, NA)	NA	0	NA	NA					PTV	0.531	1
ENSG00000184454	NCMAP	2	5	NA	NA	NA	NA	0	0	NA	NA	NA	NA	2.8 (0.5, 15.5)	0.531	NA (NA, NA)	NA	NA (NA, NA)	NA	NA (NA, NA)	NA	0	NA	NA					PTV	0.531	1
ENSG00000188916	FAM196A	0	6	NA	NA	NA	NA	0	0	NA	NA	NA	NA	0 (NA, NA)	0.531	NA (NA, NA)	NA	NA (NA, NA)	NA	NA (NA, NA)	NA	0	NA	NA					PTV	0.531	1
ENSG00000198873	GRK5	1	13	NA	NA	12	48	0	0	NA	NA	1	0	0.4 (0.1, 2.8)	0.531	NA (NA, NA)	NA	1 (0.5, 1.8)	0.881	1.1 (0.6, 2.2)	0.898	0	NA	0					PTV	0.531	1
ENSG00000204544	MUC21	5	20	NA	NA	NA	NA	3	0	NA	NA	NA	NA	1.5 (0.6, 3.7)	0.531	NA (NA, NA)	NA	NA (NA, NA)	NA	NA (NA, NA)	NA	0	NA	NA					PTV	0.531	1
ENSG00000238083	LRRC37A2	3	18	NA	NA	NA	NA	0	1	NA	NA	NA	NA	0.5 (0.1, 2)	0.531	NA (NA, NA)	NA	NA (NA, NA)	NA	NA (NA, NA)	NA	0	NA	NA					PTV	0.531	1
ENSG00000267206	LCN6	0	4	NA	NA	NA	NA	0	1	NA	NA	NA	NA	0 (NA, NA)	0.531	NA (NA, NA)	NA	NA (NA, NA)	NA	NA (NA, NA)	NA	0	NA	NA					PTV	0.531	1
ENSG00000004478	FKBP4	3	10	NA	NA	NA	NA	3	0	NA	NA	NA	NA	1.7 (0.6, 5.3)	0.532	NA (NA, NA)	NA	NA (NA, NA)	NA	NA (NA, NA)	NA	0	NA	NA					PTV	0.532	1
ENSG00000100281	HMGXB4	4	10	NA	NA	3	10	0	0	NA	NA	1	0	1.4 (0.4, 5.1)	0.914	NA (NA, NA)	NA	1.5 (0.6, 3.7)	0.532	1.6 (0.5, 5.7)	0.661	0	NA	0					PTV + MPC >2	0.532	1
ENSG00000102172	SMS	0	1	NA	NA	0	3	1	0	NA	NA	0	0	1.2 (0.1, 13.7)	0.873	NA (NA, NA)	NA	0.7 (0.1, 7.1)	0.789	0 (NA, NA)	0.532	0	NA	0					MPC >2	0.532	1
ENSG00000102387	TAF7L	3	3	NA	NA	NA	NA	0	0	NA	NA	NA	NA	2.8 (0.4, 18.1)	0.532	NA (NA, NA)	NA	NA (NA, NA)	NA	NA (NA, NA)	NA	0	NA	NA					PTV	0.532	1
ENSG00000105808	RASA4	0	0	0	0	0	3	0	0	0	0	0	0	- (-, -)	-	- (-, -)	-	0 (NA, NA)	0.532	0 (NA, NA)	0.532	0	0	0					PTV + MPC >2	0.532	1
ENSG00000113361	CDH6	4	7	NA	NA	NA	NA	0	0	NA	NA	NA	NA	1.8 (0.5, 6)	0.532	NA (NA, NA)	NA	NA (NA, NA)	NA	NA (NA, NA)	NA	0	NA	NA					PTV	0.532	1
ENSG00000113460	BRIX1	0	3	NA	NA	NA	NA	0	0	NA	NA	NA	NA	0 (NA, NA)	0.532	NA (NA, NA)	NA	NA (NA, NA)	NA	NA (NA, NA)	NA	0	NA	NA					PTV	0.532	1
ENSG00000122512	PMS2	18	63	6	37	1	7	1	3	1	1	1	1	1.1 (0.7, 1.9)	0.765	1 (0.6, 1.6)	0.951	1 (0.6, 1.5)	0.958	0.7 (0.3, 1.6)	0.532	0	0	0					MPC >2	0.532	1
ENSG00000141527	CARD14	13	40	NA	NA	NA	NA	0	0	NA	NA	NA	NA	1.3 (0.7, 2.6)	0.532	NA (NA, NA)	NA	NA (NA, NA)	NA	NA (NA, NA)	NA	0	NA	NA					PTV	0.532	1
ENSG00000143951	WDPCP	10	39	NA	NA	NA	NA	1	6	NA	NA	NA	NA	0.8 (0.4, 1.5)	0.532	NA (NA, NA)	NA	NA (NA, NA)	NA	NA (NA, NA)	NA	0	NA	NA					PTV	0.532	1
ENSG00000144029	MRPS5	7	21	NA	NA	NA	NA	1	0	NA	NA	NA	NA	1.4 (0.6, 3.4)	0.532	NA (NA, NA)	NA	NA (NA, NA)	NA	NA (NA, NA)	NA	0	NA	NA					PTV	0.532	1
ENSG00000145287	PLAC8	0	3	NA	NA	0	2	0	0	NA	NA	0	0	0 (NA, NA)	0.532	NA (NA, NA)	NA	0 (NA, NA)	0.991	- (-, -)	-	0	NA	0					PTV	0.532	1
ENSG00000152484	USP12	2	2	NA	NA	4	16	0	0	NA	NA	0	0	3.9 (0.5, 32.9)	0.532	NA (NA, NA)	NA	1.2 (0.4, 3.3)	0.918	0.9 (0.3, 3)	0.872	0	NA	0					PTV	0.532	1
ENSG00000161956	SENP3	0	3	0	0	9	26	0	0	0	0	0	1	0 (NA, NA)	0.532	0 (NA, NA)	0.532	1.1 (0.5, 2.4)	0.876	1.1 (0.5, 2.5)	0.927	0	0	0					PTV	0.532	1
ENSG00000164929	BAALC	1	10	NA	NA	NA	NA	0	0	NA	NA	NA	NA	0.2 (0, 3)	0.532	NA (NA, NA)	NA	NA (NA, NA)	NA	NA (NA, NA)	NA	0	NA	NA					PTV	0.532	1
ENSG00000166206	GABRB3	1	4	0	0	10	27	0	3	0	0	1	6	0.3 (0, 2.9)	0.532	0.3 (0, 2.9)	0.532	0.8 (0.4, 1.6)	0.707	0.9 (0.5, 2)	0.889	0	0	0					PTV	0.532	1
ENSG00000180233	ZNRF2	0	3	NA	NA	0	2	0	0	NA	NA	0	0	0 (NA, NA)	0.532	NA (NA, NA)	NA	0 (NA, NA)	0.621	0 (NA, NA)	0.914	0	NA	0					PTV	0.532	1
ENSG00000184110	EIF3C	1	7	0	2	1	7	0	1	0	0	0	0	0.5 (0, 4.6)	0.86	0.4 (0, 4)	0.757	0.4 (0.1, 2.3)	0.532	0.4 (0, 4.2)	0.791	0	0	0					PTV + MPC >2	0.532	1
ENSG00000185164	NOMO2	3	20	NA	NA	NA	NA	1	2	NA	NA	NA	NA	0.6 (0.2, 1.9)	0.532	NA (NA, NA)	NA	NA (NA, NA)	NA	NA (NA, NA)	NA	0	NA	NA					PTV	0.532	1
ENSG00000186980	KRTAP23-1	0	3	NA	NA	NA	NA	0	0	NA	NA	NA	NA	0 (NA, NA)	0.532	NA (NA, NA)	NA	NA (NA, NA)	NA	NA (NA, NA)	NA	0	NA	NA					PTV	0.532	1
ENSG00000189037	DUSP21	0	3	NA	NA	0	0	0	0	NA	NA	0	0	0 (NA, NA)	0.532	NA (NA, NA)	NA	0 (NA, NA)	0.532	- (-, -)	-	0	NA	0					PTV	0.532	1
ENSG00000239857	GET4	3	6	NA	NA	NA	NA	0	0	NA	NA	NA	NA	2.1 (0.5, 9.1)	0.532	NA (NA, NA)	NA	NA (NA, NA)	NA	NA (NA, NA)	NA	0	NA	NA					PTV	0.532	1
ENSG00000049618	ARID1B	4	13	1	3	0	9	1	1	0	0	1	1	1.1 (0.4, 3.2)	0.878	1 (0.4, 2.9)	0.93	0.8 (0.3, 1.9)	0.771	0.4 (0.1, 2.3)	0.533	0	0	0					MPC >2	0.533	1
ENSG00000076003	MCM6	3	18	NA	NA	NA	NA	0	3	NA	NA	NA	NA	0.6 (0.2, 2)	0.533	NA (NA, NA)	NA	NA (NA, NA)	NA	NA (NA, NA)	NA	0	NA	NA					PTV	0.533	1
ENSG00000100592	DAAM1	7	22	NA	NA	NA	NA	3	2	NA	NA	NA	NA	1.4 (0.6, 3.1)	0.533	NA (NA, NA)	NA	NA (NA, NA)	NA	NA (NA, NA)	NA	0	NA	NA					PTV	0.533	1
ENSG00000102468	HTR2A	4	6	0	7	3	15	1	1	1	2	1	1	1.6 (0.5, 5.4)	0.647	0.9 (0.3, 2.4)	0.835	0.9 (0.4, 1.9)	0.964	0.7 (0.3, 1.8)	0.533	0	1	0					MPC >2	0.533	1
ENSG00000103091	WDR59	4	33	NA	NA	2	13	5	4	NA	NA	5	1	0.7 (0.3, 1.6)	0.533	NA (NA, NA)	NA	0.9 (0.5, 1.7)	0.935	1.5 (0.5, 4.4)	0.62	0	NA	0					PTV	0.533	1
ENSG00000103160	HSDL1	2	17	NA	NA	NA	NA	0	1	NA	NA	NA	NA	0.5 (0.1, 2.2)	0.533	NA (NA, NA)	NA	NA (NA, NA)	NA	NA (NA, NA)	NA	0	NA	NA					PTV	0.533	1
ENSG00000105339	DENND3	12	39	NA	NA	NA	NA	2	1	NA	NA	NA	NA	1.3 (0.7, 2.6)	0.533	NA (NA, NA)	NA	NA (NA, NA)	NA	NA (NA, NA)	NA	0	NA	NA					PTV	0.533	1
ENSG00000111371	SLC38A1	2	8	NA	NA	0	1	1	4	NA	NA	0	0	0.6 (0.2, 2.1)	0.591	NA (NA, NA)	NA	0.6 (0.2, 2)	0.533	0 (NA, NA)	0.648	0	NA	0					PTV + MPC >2	0.533	1
ENSG00000129194	SOX15	0	5	NA	NA	8	31	0	0	NA	NA	0	0	0 (NA, NA)	0.533	NA (NA, NA)	NA	0.7 (0.3, 1.7)	0.58	0.9 (0.4, 1.9)	0.873	0	NA	0					PTV	0.533	1
ENSG00000153487	ING1	3	12	NA	NA	7	31	1	0	NA	NA	1	0	1.5 (0.5, 4.9)	0.696	NA (NA, NA)	NA	1.3 (0.7, 2.6)	0.533	1.2 (0.5, 2.9)	0.785	0	NA	0					PTV + MPC >2	0.533	1
ENSG00000163013	FBXO41	0	5	NA	NA	NA	NA	0	0	NA	NA	NA	NA	0 (NA, NA)	0.533	NA (NA, NA)	NA	NA (NA, NA)	NA	NA (NA, NA)	NA	0	NA	NA					PTV	0.533	1
ENSG00000164850	GPER1	4	8	NA	NA	NA	NA	0	0	NA	NA	NA	NA	1.8 (0.5, 6.1)	0.533	NA (NA, NA)	NA	NA (NA, NA)	NA	NA (NA, NA)	NA	0	NA	NA					PTV	0.533	1
ENSG00000177138	FAM9B	2	12	NA	NA	NA	NA	0	2	NA	NA	NA	NA	0.5 (0.1, 2.2)	0.533	NA (NA, NA)	NA	NA (NA, NA)	NA	NA (NA, NA)	NA	0	NA	NA					PTV	0.533	1
ENSG00000181007	ZFP82	4	25	NA	NA	NA	NA	0	1	NA	NA	NA	NA	0.6 (0.2, 1.9)	0.533	NA (NA, NA)	NA	NA (NA, NA)	NA	NA (NA, NA)	NA	0	NA	NA					PTV	0.533	1
ENSG00000181009	OR52N5	2	4	NA	NA	NA	NA	0	0	NA	NA	NA	NA	2.8 (0.5, 15.6)	0.533	NA (NA, NA)	NA	NA (NA, NA)	NA	NA (NA, NA)	NA	0	NA	NA					PTV	0.533	1
ENSG00000269067	ZNF728	7	41	NA	NA	NA	NA	2	2	NA	NA	NA	NA	0.7 (0.3, 1.6)	0.533	NA (NA, NA)	NA	NA (NA, NA)	NA	NA (NA, NA)	NA	0	NA	NA					PTV	0.533	1
ENSG00000066697	MSANTD3	1	12	NA	NA	NA	NA	0	0	NA	NA	NA	NA	0.3 (0, 3)	0.534	NA (NA, NA)	NA	NA (NA, NA)	NA	NA (NA, NA)	NA	0	NA	NA					PTV	0.534	1
ENSG00000068354	TBC1D25	0	5	NA	NA	7	15	0	0	NA	NA	1	1	0 (NA, NA)	0.534	NA (NA, NA)	NA	1.1 (0.4, 2.7)	0.851	1.5 (0.6, 3.8)	0.635	0	NA	0					PTV	0.534	1
ENSG00000111144	LTA4H	6	32	NA	NA	NA	NA	0	0	NA	NA	NA	NA	0.7 (0.3, 1.7)	0.534	NA (NA, NA)	NA	NA (NA, NA)	NA	NA (NA, NA)	NA	0	NA	NA					PTV	0.534	1
ENSG00000121766	ZCCHC17	7	12	NA	NA	NA	NA	0	1	NA	NA	NA	NA	1.5 (0.6, 4.1)	0.534	NA (NA, NA)	NA	NA (NA, NA)	NA	NA (NA, NA)	NA	0	NA	NA					PTV	0.534	1
ENSG00000124253	PCK1	5	37	NA	NA	NA	NA	2	0	NA	NA	NA	NA	0.7 (0.3, 1.7)	0.534	NA (NA, NA)	NA	NA (NA, NA)	NA	NA (NA, NA)	NA	0	NA	NA					PTV	0.534	1
ENSG00000128482	RNF112	2	20	NA	NA	NA	NA	0	0	NA	NA	NA	NA	0.5 (0.1, 2.2)	0.534	NA (NA, NA)	NA	NA (NA, NA)	NA	NA (NA, NA)	NA	0	NA	NA					PTV	0.534	1
ENSG00000130305	NSUN5	10	28	2	7	0	3	0	0	0	0	0	0	1.4 (0.6, 3)	0.534	1.3 (0.6, 2.6)	0.594	1.2 (0.6, 2.5)	0.716	0.7 (0.1, 3.8)	0.734	0	0	0					PTV	0.534	1
ENSG00000134324	LPIN1	14	37	NA	NA	NA	NA	1	2	NA	NA	NA	NA	1.3 (0.7, 2.3)	0.534	NA (NA, NA)	NA	NA (NA, NA)	NA	NA (NA, NA)	NA	0	NA	NA					PTV	0.534	1
ENSG00000154813	DPH3	1	10	NA	NA	NA	NA	0	1	NA	NA	NA	NA	0.4 (0.1, 2.9)	0.534	NA (NA, NA)	NA	NA (NA, NA)	NA	NA (NA, NA)	NA	0	NA	NA					PTV	0.534	1
ENSG00000164880	INTS1	9	46	NA	NA	NA	NA	3	3	NA	NA	NA	NA	0.8 (0.4, 1.5)	0.534	NA (NA, NA)	NA	NA (NA, NA)	NA	NA (NA, NA)	NA	0	NA	NA					PTV	0.534	1
ENSG00000168291	PDHB	5	14	NA	NA	NA	NA	0	0	NA	NA	NA	NA	1.7 (0.6, 5)	0.534	NA (NA, NA)	NA	NA (NA, NA)	NA	NA (NA, NA)	NA	0	NA	NA					PTV	0.534	1
ENSG00000180205	WFDC9	0	5	NA	NA	NA	NA	0	1	NA	NA	NA	NA	0 (NA, NA)	0.534	NA (NA, NA)	NA	NA (NA, NA)	NA	NA (NA, NA)	NA	0	NA	NA					PTV	0.534	1
ENSG00000181965	NEUROG1	0	4	NA	NA	NA	NA	0	1	NA	NA	NA	NA	0 (NA, NA)	0.534	NA (NA, NA)	NA	NA (NA, NA)	NA	NA (NA, NA)	NA	0	NA	NA					PTV	0.534	1
ENSG00000197919	IFNA1	3	6	0	0	2	7	0	0	0	0	0	0	2.2 (0.5, 9.4)	0.534	2.2 (0.5, 9.4)	0.534	1.6 (0.5, 4.7)	0.607	1.1 (0.2, 5.7)	0.915	0	0	0					PTV	0.534	1
ENSG00000203697	CAPN8	3	1	NA	NA	NA	NA	2	1	NA	NA	NA	NA	2.3 (0.4, 11.8)	0.534	NA (NA, NA)	NA	NA (NA, NA)	NA	NA (NA, NA)	NA	0	NA	NA					PTV	0.534	1
ENSG00000241595	KRTAP9-4	0	8	NA	NA	NA	NA	0	0	NA	NA	NA	NA	0 (NA, NA)	0.534	NA (NA, NA)	NA	NA (NA, NA)	NA	NA (NA, NA)	NA	0	NA	NA					PTV	0.534	1
ENSG00000251247	ZNF345	10	29	NA	NA	NA	NA	1	1	NA	NA	NA	NA	1.4 (0.6, 3)	0.534	NA (NA, NA)	NA	NA (NA, NA)	NA	NA (NA, NA)	NA	0	NA	NA					PTV	0.534	1
ENSG00000108556	CHRNE	9	35	NA	NA	NA	NA	1	3	NA	NA	NA	NA	0.8 (0.4, 1.5)	0.535	NA (NA, NA)	NA	NA (NA, NA)	NA	NA (NA, NA)	NA	0	NA	NA					PTV	0.535	1
ENSG00000115425	PECR	2	20	NA	NA	NA	NA	7	1	NA	NA	NA	NA	1.5 (0.6, 3.9)	0.535	NA (NA, NA)	NA	NA (NA, NA)	NA	NA (NA, NA)	NA	0	NA	NA					PTV	0.535	1
ENSG00000117362	APH1A	0	4	NA	NA	7	16	1	0	NA	NA	0	0	1.3 (0.1, 19.6)	0.883	NA (NA, NA)	NA	1.5 (0.6, 3.7)	0.535	1.5 (0.6, 4)	0.541	0	NA	0					PTV + MPC >2	0.535	1
ENSG00000118900	UBN1	3	6	NA	NA	NA	NA	1	0	NA	NA	NA	NA	2.1 (0.5, 8.3)	0.535	NA (NA, NA)	NA	NA (NA, NA)	NA	NA (NA, NA)	NA	0	NA	NA					PTV	0.535	1
ENSG00000143570	SLC39A1	5	16	NA	NA	NA	NA	2	0	NA	NA	NA	NA	1.6 (0.6, 4.3)	0.535	NA (NA, NA)	NA	NA (NA, NA)	NA	NA (NA, NA)	NA	0	NA	NA					PTV	0.535	1
ENSG00000154914	USP43	5	26	NA	NA	NA	NA	0	0	NA	NA	NA	NA	0.6 (0.2, 1.8)	0.535	NA (NA, NA)	NA	NA (NA, NA)	NA	NA (NA, NA)	NA	0	NA	NA					PTV	0.535	1
ENSG00000169926	KLF13	0	0	2	0	4	12	0	0	0	0	0	0	- (-, -)	-	- (-, -)	-	1.6 (0.6, 4.4)	0.535	1.6 (0.6, 4.4)	0.535	0	0	0					PTV + MPC >2	0.535	1
ENSG00000173227	SYT12	2	15	NA	NA	NA	NA	0	0	NA	NA	NA	NA	0.5 (0.1, 2.3)	0.535	NA (NA, NA)	NA	NA (NA, NA)	NA	NA (NA, NA)	NA	0	NA	NA					PTV	0.535	1
ENSG00000177673	C2orf57	2	21	NA	NA	NA	NA	3	2	NA	NA	NA	NA	0.6 (0.2, 1.8)	0.535	NA (NA, NA)	NA	NA (NA, NA)	NA	NA (NA, NA)	NA	0	NA	NA					PTV	0.535	1
ENSG00000179051	RCC2	1	6	NA	NA	2	14	0	0	NA	NA	0	0	0.5 (0.1, 3.3)	0.66	NA (NA, NA)	NA	0.6 (0.2, 2)	0.535	0.7 (0.2, 3.2)	0.919	0	NA	0					PTV + MPC >2	0.535	1
ENSG00000182896	TMEM95	7	13	NA	NA	NA	NA	4	1	NA	NA	NA	NA	1.5 (0.6, 3.6)	0.535	NA (NA, NA)	NA	NA (NA, NA)	NA	NA (NA, NA)	NA	0	NA	NA					PTV	0.535	1
ENSG00000183023	SLC8A1	2	7	NA	NA	10	25	2	0	NA	NA	1	2	1 (0.3, 3.7)	0.983	NA (NA, NA)	NA	1.3 (0.7, 2.5)	0.591	1.4 (0.6, 3)	0.535	0	NA	0					MPC >2	0.535	1
ENSG00000183762	KREMEN1	6	13	NA	NA	NA	NA	0	1	NA	NA	NA	NA	1.6 (0.6, 4.6)	0.535	NA (NA, NA)	NA	NA (NA, NA)	NA	NA (NA, NA)	NA	0	NA	NA					PTV	0.535	1
ENSG00000184408	KCND2	3	11	0	6	16	37	0	1	0	0	2	3	1.1 (0.3, 4.1)	0.886	0.6 (0.2, 2)	0.535	1.2 (0.7, 2)	0.603	1.2 (0.7, 2.1)	0.613	0	0	0					PTV + MPC >3	0.535	1
ENSG00000187612	OR5W2	2	14	NA	NA	NA	NA	1	0	NA	NA	NA	NA	0.5 (0.1, 2.1)	0.535	NA (NA, NA)	NA	NA (NA, NA)	NA	NA (NA, NA)	NA	0	NA	NA					PTV	0.535	1
ENSG00000196131	VN1R2	8	26	NA	NA	NA	NA	1	1	NA	NA	NA	NA	1.4 (0.6, 3.1)	0.535	NA (NA, NA)	NA	NA (NA, NA)	NA	NA (NA, NA)	NA	0	NA	NA					PTV	0.535	1
ENSG00000009790	TRAF3IP3	9	39	NA	NA	NA	NA	2	0	NA	NA	NA	NA	1.3 (0.7, 2.7)	0.536	NA (NA, NA)	NA	NA (NA, NA)	NA	NA (NA, NA)	NA	0	NA	NA					PTV	0.536	1
ENSG00000010438	PRSS3	4	8	NA	NA	NA	NA	0	0	NA	NA	NA	NA	2.1 (0.5, 8.1)	0.536	NA (NA, NA)	NA	NA (NA, NA)	NA	NA (NA, NA)	NA	0	NA	NA					PTV	0.536	1
ENSG00000089250	NOS1	3	9	0	0	4	27	3	3	0	0	1	2	1.1 (0.4, 3.1)	0.866	1.1 (0.4, 3.1)	0.866	0.8 (0.4, 1.7)	0.711	0.7 (0.3, 1.7)	0.536	0	0	0					MPC >2	0.536	1
ENSG00000115365	LANCL1	9	23	NA	NA	NA	NA	1	0	NA	NA	NA	NA	1.5 (0.6, 3.5)	0.536	NA (NA, NA)	NA	NA (NA, NA)	NA	NA (NA, NA)	NA	0	NA	NA					PTV	0.536	1
ENSG00000124935	SCGB1D2	1	7	NA	NA	NA	NA	0	0	NA	NA	NA	NA	0.3 (0, 2.9)	0.536	NA (NA, NA)	NA	NA (NA, NA)	NA	NA (NA, NA)	NA	0	NA	NA					PTV	0.536	1
ENSG00000145494	NDUFS6	4	6	NA	NA	NA	NA	0	0	NA	NA	NA	NA	1.8 (0.5, 6.4)	0.536	NA (NA, NA)	NA	NA (NA, NA)	NA	NA (NA, NA)	NA	0	NA	NA					PTV	0.536	1
ENSG00000151465	CDC123	6	12	NA	NA	NA	NA	1	1	NA	NA	NA	NA	1.6 (0.6, 4.7)	0.536	NA (NA, NA)	NA	NA (NA, NA)	NA	NA (NA, NA)	NA	0	NA	NA					PTV	0.536	1
ENSG00000167553	TUBA1C	2	13	3	5	9	27	0	0	0	0	1	0	0.7 (0.1, 3.2)	0.891	1.3 (0.5, 3.8)	0.8	1.2 (0.6, 2.2)	0.753	1.3 (0.7, 2.7)	0.536	0	0	0					MPC >2	0.536	1
ENSG00000204314	PRRT1	3	2	NA	NA	NA	NA	0	1	NA	NA	NA	NA	2.6 (0.4, 15.8)	0.536	NA (NA, NA)	NA	NA (NA, NA)	NA	NA (NA, NA)	NA	0	NA	NA					PTV	0.536	1
ENSG00000205517	RGL3	10	48	NA	NA	NA	NA	3	3	NA	NA	NA	NA	0.8 (0.4, 1.5)	0.536	NA (NA, NA)	NA	NA (NA, NA)	NA	NA (NA, NA)	NA	0	NA	NA					PTV	0.536	1
ENSG00000232810	TNF	0	2	NA	NA	0	0	0	0	NA	NA	0	0	0 (NA, NA)	0.536	NA (NA, NA)	NA	0 (NA, NA)	0.536	- (-, -)	-	0	NA	0					PTV	0.536	1
ENSG00000251692	PTX4	4	36	NA	NA	NA	NA	0	0	NA	NA	NA	NA	0.6 (0.2, 1.9)	0.536	NA (NA, NA)	NA	NA (NA, NA)	NA	NA (NA, NA)	NA	0	NA	NA					PTV	0.536	1
ENSG00000004766	CCDC132	6	19	NA	NA	NA	NA	1	1	NA	NA	NA	NA	1.4 (0.6, 3.4)	0.537	NA (NA, NA)	NA	NA (NA, NA)	NA	NA (NA, NA)	NA	0	NA	NA					PTV	0.537	1
ENSG00000100129	EIF3L	3	8	NA	NA	2	6	1	1	NA	NA	0	0	1.7 (0.5, 5.8)	0.671	NA (NA, NA)	NA	1.6 (0.6, 4.5)	0.537	1.5 (0.3, 8.6)	0.644	0	NA	0					PTV + MPC >2	0.537	1
ENSG00000101194	SLC17A9	9	25	NA	NA	NA	NA	0	1	NA	NA	NA	NA	1.4 (0.6, 3.1)	0.537	NA (NA, NA)	NA	NA (NA, NA)	NA	NA (NA, NA)	NA	0	NA	NA					PTV	0.537	1
ENSG00000106211	HSPB1	4	8	NA	NA	0	0	1	1	NA	NA	0	0	1.8 (0.5, 6.3)	0.537	NA (NA, NA)	NA	1.8 (0.5, 6.3)	0.537	- (-, -)	-	0	NA	0					PTV	0.537	1
ENSG00000113504	SLC12A7	14	38	NA	NA	NA	NA	0	1	NA	NA	NA	NA	1.3 (0.7, 2.4)	0.537	NA (NA, NA)	NA	NA (NA, NA)	NA	NA (NA, NA)	NA	0	NA	NA					PTV	0.537	1
ENSG00000120256	LRP11	1	11	0	0	3	2	1	1	0	0	0	0	0.5 (0.1, 2.3)	0.537	0.5 (0.1, 2.3)	0.537	0.7 (0.2, 2)	0.643	- (-, -)	-	0	0	0					PTV	0.537	1
ENSG00000125744	RTN2	4	15	NA	NA	NA	NA	0	0	NA	NA	NA	NA	0.6 (0.2, 1.9)	0.537	NA (NA, NA)	NA	NA (NA, NA)	NA	NA (NA, NA)	NA	0	NA	NA					PTV	0.537	1
ENSG00000126705	AHDC1	2	8	NA	NA	NA	NA	0	0	NA	NA	NA	NA	0.5 (0.1, 2.3)	0.537	NA (NA, NA)	NA	NA (NA, NA)	NA	NA (NA, NA)	NA	0	NA	NA					PTV	0.537	1
ENSG00000126814	TRMT5	7	29	NA	NA	NA	NA	0	4	NA	NA	NA	NA	0.7 (0.3, 1.6)	0.537	NA (NA, NA)	NA	NA (NA, NA)	NA	NA (NA, NA)	NA	0	NA	NA					PTV	0.537	1
ENSG00000138297	TIMM23	0	3	0	0	1	0	0	0	0	0	0	0	0 (NA, NA)	0.537	0 (NA, NA)	0.537	1.8 (0.1, 29.3)	0.706	- (-, -)	-	0	0	0					PTV	0.537	1
ENSG00000140285	FGF7	0	1	NA	NA	1	8	0	0	NA	NA	0	0	- (-, -)	-	NA (NA, NA)	NA	0.2 (0, 3.1)	0.537	0.3 (0, 3.3)	0.573	0	NA	0					PTV + MPC >2	0.537	1
ENSG00000141219	C17orf80	7	36	NA	NA	NA	NA	0	3	NA	NA	NA	NA	0.7 (0.3, 1.6)	0.537	NA (NA, NA)	NA	NA (NA, NA)	NA	NA (NA, NA)	NA	0	NA	NA					PTV	0.537	1
ENSG00000159079	C21orf59	0	3	NA	NA	NA	NA	0	0	NA	NA	NA	NA	0 (NA, NA)	0.537	NA (NA, NA)	NA	NA (NA, NA)	NA	NA (NA, NA)	NA	0	NA	NA					PTV	0.537	1
ENSG00000163563	MNDA	9	34	NA	NA	NA	NA	1	2	NA	NA	NA	NA	1.4 (0.6, 3)	0.537	NA (NA, NA)	NA	NA (NA, NA)	NA	NA (NA, NA)	NA	0	NA	NA					PTV	0.537	1
ENSG00000165006	UBAP1	0	3	NA	NA	NA	NA	0	0	NA	NA	NA	NA	0 (NA, NA)	0.537	NA (NA, NA)	NA	NA (NA, NA)	NA	NA (NA, NA)	NA	0	NA	NA					PTV	0.537	1
ENSG00000169905	TOR1AIP2	6	19	NA	NA	NA	NA	1	0	NA	NA	NA	NA	1.5 (0.6, 3.8)	0.537	NA (NA, NA)	NA	NA (NA, NA)	NA	NA (NA, NA)	NA	0	NA	NA					PTV	0.537	1
ENSG00000180592	SKIDA1	0	3	NA	NA	NA	NA	0	0	NA	NA	NA	NA	0 (NA, NA)	0.537	NA (NA, NA)	NA	NA (NA, NA)	NA	NA (NA, NA)	NA	0	NA	NA					PTV	0.537	1
ENSG00000185298	CCDC137	3	15	NA	NA	NA	NA	0	1	NA	NA	NA	NA	0.5 (0.1, 2.1)	0.537	NA (NA, NA)	NA	NA (NA, NA)	NA	NA (NA, NA)	NA	0	NA	NA					PTV	0.537	1
ENSG00000196371	FUT4	4	18	NA	NA	7	35	5	1	NA	NA	1	2	1.5 (0.6, 3.5)	0.537	NA (NA, NA)	NA	1 (0.6, 1.8)	0.887	0.8 (0.4, 1.8)	0.742	0	NA	0					PTV	0.537	1
ENSG00000214113	LYRM4	3	4	NA	NA	NA	NA	0	0	NA	NA	NA	NA	2.1 (0.5, 9.4)	0.537	NA (NA, NA)	NA	NA (NA, NA)	NA	NA (NA, NA)	NA	0	NA	NA					PTV	0.537	1
ENSG00000250722	SEPP1	3	28	NA	NA	NA	NA	4	1	NA	NA	NA	NA	0.7 (0.3, 1.7)	0.537	NA (NA, NA)	NA	NA (NA, NA)	NA	NA (NA, NA)	NA	0	NA	NA					PTV	0.537	1
ENSG00000013810	TACC3	9	36	NA	NA	NA	NA	1	5	NA	NA	NA	NA	0.7 (0.4, 1.6)	0.538	NA (NA, NA)	NA	NA (NA, NA)	NA	NA (NA, NA)	NA	0	NA	NA					PTV	0.538	1
ENSG00000041982	TNC	10	38	NA	NA	NA	NA	1	1	NA	NA	NA	NA	1.3 (0.7, 2.6)	0.538	NA (NA, NA)	NA	NA (NA, NA)	NA	NA (NA, NA)	NA	0	NA	NA					PTV	0.538	1
ENSG00000064601	CTSA	8	26	NA	NA	NA	NA	5	3	NA	NA	NA	NA	1.4 (0.7, 2.8)	0.538	NA (NA, NA)	NA	NA (NA, NA)	NA	NA (NA, NA)	NA	0	NA	NA					PTV	0.538	1
ENSG00000067141	NEO1	3	17	NA	NA	NA	NA	0	2	NA	NA	NA	NA	0.5 (0.1, 2)	0.538	NA (NA, NA)	NA	NA (NA, NA)	NA	NA (NA, NA)	NA	0	NA	NA					PTV	0.538	1
ENSG00000100982	PCIF1	3	5	1	4	1	9	0	0	0	0	0	0	2.7 (0.5, 15.3)	0.538	1.8 (0.5, 6.6)	0.626	1.3 (0.4, 3.9)	0.84	0.8 (0.2, 3.8)	0.815	0	0	0					PTV	0.538	1
ENSG00000107249	GLIS3	8	39	NA	NA	NA	NA	0	1	NA	NA	NA	NA	0.7 (0.3, 1.6)	0.538	NA (NA, NA)	NA	NA (NA, NA)	NA	NA (NA, NA)	NA	0	NA	NA					PTV	0.538	1
ENSG00000130147	SH3BP4	6	20	NA	NA	NA	NA	1	0	NA	NA	NA	NA	1.5 (0.6, 3.6)	0.538	NA (NA, NA)	NA	NA (NA, NA)	NA	NA (NA, NA)	NA	0	NA	NA					PTV	0.538	1
ENSG00000134698	AGO4	4	12	NA	NA	7	30	1	0	NA	NA	0	1	1.7 (0.6, 5.1)	0.538	NA (NA, NA)	NA	1 (0.5, 2)	0.982	0.7 (0.3, 1.8)	0.652	0	NA	0					PTV	0.538	1
ENSG00000140650	PMM2	8	28	NA	NA	NA	NA	4	3	NA	NA	NA	NA	1.3 (0.7, 2.7)	0.538	NA (NA, NA)	NA	NA (NA, NA)	NA	NA (NA, NA)	NA	0	NA	NA					PTV	0.538	1
ENSG00000142149	HUNK	5	17	NA	NA	10	40	1	1	NA	NA	0	3	1.2 (0.5, 3.2)	0.874	NA (NA, NA)	NA	0.9 (0.5, 1.6)	0.781	0.7 (0.3, 1.6)	0.538	0	NA	0					MPC >2	0.538	1
ENSG00000152495	CAMK4	2	16	NA	NA	1	12	1	0	NA	NA	1	0	0.7 (0.2, 2.8)	0.876	NA (NA, NA)	NA	0.6 (0.2, 1.8)	0.538	0.6 (0.1, 2.6)	0.677	0	NA	0					PTV + MPC >2	0.538	1
ENSG00000175398	OR10P1	6	11	NA	NA	NA	NA	0	0	NA	NA	NA	NA	1.5 (0.6, 4.1)	0.538	NA (NA, NA)	NA	NA (NA, NA)	NA	NA (NA, NA)	NA	0	NA	NA					PTV	0.538	1
ENSG00000182359	KBTBD3	10	42	NA	NA	NA	NA	0	4	NA	NA	NA	NA	0.7 (0.4, 1.5)	0.538	NA (NA, NA)	NA	NA (NA, NA)	NA	NA (NA, NA)	NA	0	NA	NA					PTV	0.538	1
ENSG00000245680	ZNF585B	7	32	NA	NA	NA	NA	1	2	NA	NA	NA	NA	0.7 (0.3, 1.6)	0.538	NA (NA, NA)	NA	NA (NA, NA)	NA	NA (NA, NA)	NA	0	NA	NA					PTV	0.538	1
ENSG00000008118	CAMK1G	5	9	NA	NA	6	16	0	1	NA	NA	2	2	1.6 (0.5, 5.2)	0.679	NA (NA, NA)	NA	1.3 (0.7, 2.7)	0.539	1.2 (0.5, 2.9)	0.822	0	NA	0					PTV + MPC >2	0.539	1
ENSG00000060718	COL11A1	6	27	NA	NA	NA	NA	0	1	NA	NA	NA	NA	0.7 (0.3, 1.7)	0.539	NA (NA, NA)	NA	NA (NA, NA)	NA	NA (NA, NA)	NA	0	NA	NA					PTV	0.539	1
ENSG00000087916	SLC6A14	0	10	NA	NA	NA	NA	0	0	NA	NA	NA	NA	0 (NA, NA)	0.539	NA (NA, NA)	NA	NA (NA, NA)	NA	NA (NA, NA)	NA	0	NA	NA					PTV	0.539	1
ENSG00000103351	CLUAP1	3	16	NA	NA	NA	NA	1	1	NA	NA	NA	NA	0.6 (0.2, 1.9)	0.539	NA (NA, NA)	NA	NA (NA, NA)	NA	NA (NA, NA)	NA	0	NA	NA					PTV	0.539	1
ENSG00000105329	TGFB1	0	5	NA	NA	0	1	0	0	NA	NA	0	0	0 (NA, NA)	0.839	NA (NA, NA)	NA	0 (NA, NA)	0.539	- (-, -)	-	0	NA	0					PTV + MPC >2	0.539	1
ENSG00000106686	SPATA6L	7	29	NA	NA	NA	NA	1	4	NA	NA	NA	NA	0.7 (0.3, 1.6)	0.539	NA (NA, NA)	NA	NA (NA, NA)	NA	NA (NA, NA)	NA	0	NA	NA					PTV	0.539	1
ENSG00000111275	ALDH2	3	19	NA	NA	NA	NA	1	0	NA	NA	NA	NA	0.6 (0.2, 1.9)	0.539	NA (NA, NA)	NA	NA (NA, NA)	NA	NA (NA, NA)	NA	0	NA	NA					PTV	0.539	1
ENSG00000166123	GPT2	4	12	0	0	2	8	0	1	0	0	0	2	0.9 (0.3, 2.8)	0.804	0.9 (0.3, 2.8)	0.804	0.7 (0.3, 1.7)	0.553	0.5 (0.1, 2.3)	0.539	0	0	0					MPC >2	0.539	1
ENSG00000167118	URM1	0	7	NA	NA	NA	NA	0	0	NA	NA	NA	NA	0 (NA, NA)	0.539	NA (NA, NA)	NA	NA (NA, NA)	NA	NA (NA, NA)	NA	0	NA	NA					PTV	0.539	1
ENSG00000170954	ZNF415	8	31	NA	NA	NA	NA	2	3	NA	NA	NA	NA	0.7 (0.3, 1.6)	0.539	NA (NA, NA)	NA	NA (NA, NA)	NA	NA (NA, NA)	NA	0	NA	NA					PTV	0.539	1
ENSG00000174332	GLIS1	2	9	1	5	4	9	0	0	0	0	1	0	0.7 (0.2, 3.2)	0.951	0.7 (0.2, 2.4)	0.751	1.2 (0.5, 2.7)	0.823	1.5 (0.6, 4.1)	0.539	0	0	0					MPC >2	0.539	1
ENSG00000180061	TMEM150B	3	21	NA	NA	NA	NA	1	2	NA	NA	NA	NA	0.6 (0.2, 1.9)	0.539	NA (NA, NA)	NA	NA (NA, NA)	NA	NA (NA, NA)	NA	0	NA	NA					PTV	0.539	1
ENSG00000197021	CXorf40B	2	4	NA	NA	1	1	0	0	NA	NA	0	0	1 (0.2, 5.8)	0.995	NA (NA, NA)	NA	1.6 (0.4, 7)	0.805	10.2 (0.5, 209.8)	0.539	0	NA	0					MPC >2	0.539	1
ENSG00000204227	RING1	0	3	0	1	5	18	0	0	0	0	2	2	0 (NA, NA)	0.539	0 (NA, NA)	0.999	0.8 (0.3, 2)	0.847	0.9 (0.4, 2.1)	0.96	0	0	0					PTV	0.539	1
ENSG00000251655	PRB1	4	28	NA	NA	NA	NA	0	0	NA	NA	NA	NA	0.6 (0.2, 1.8)	0.539	NA (NA, NA)	NA	NA (NA, NA)	NA	NA (NA, NA)	NA	0	NA	NA					PTV	0.539	1
ENSG00000059758	CDK17	3	9	NA	NA	0	1	2	0	NA	NA	0	0	1.7 (0.5, 5.2)	0.54	NA (NA, NA)	NA	1.5 (0.5, 4.7)	0.626	0 (NA, NA)	0.648	0	NA	0					PTV	0.54	1
ENSG00000066735	KIF26A	3	5	0	0	0	0	0	0	0	0	0	0	3.2 (0.5, 21.2)	0.54	3.2 (0.5, 21.2)	0.54	3.2 (0.5, 21.2)	0.54	- (-, -)	-	0	0	0					PTV	0.54	1
ENSG00000130528	HRC	2	15	NA	NA	NA	NA	0	0	NA	NA	NA	NA	0.5 (0.1, 2.3)	0.54	NA (NA, NA)	NA	NA (NA, NA)	NA	NA (NA, NA)	NA	0	NA	NA					PTV	0.54	1
ENSG00000130656	HBZ	3	1	NA	NA	NA	NA	0	0	NA	NA	NA	NA	7.2 (0.3, 180.4)	0.54	NA (NA, NA)	NA	NA (NA, NA)	NA	NA (NA, NA)	NA	0	NA	NA					PTV	0.54	1
ENSG00000135919	SERPINE2	2	10	NA	NA	NA	NA	0	2	NA	NA	NA	NA	0.4 (0.1, 2.3)	0.54	NA (NA, NA)	NA	NA (NA, NA)	NA	NA (NA, NA)	NA	0	NA	NA					PTV	0.54	1
ENSG00000136689	IL1RN	3	4	NA	NA	NA	NA	1	2	NA	NA	NA	NA	1.8 (0.5, 6.1)	0.54	NA (NA, NA)	NA	NA (NA, NA)	NA	NA (NA, NA)	NA	0	NA	NA					PTV	0.54	1
ENSG00000142192	APP	4	10	NA	NA	NA	NA	1	0	NA	NA	NA	NA	1.8 (0.5, 5.7)	0.54	NA (NA, NA)	NA	NA (NA, NA)	NA	NA (NA, NA)	NA	1	NA	NA					PTV	0.54	1
ENSG00000146414	SHPRH	14	32	NA	NA	0	0	1	4	NA	NA	0	0	1.3 (0.7, 2.3)	0.54	NA (NA, NA)	NA	1.3 (0.7, 2.3)	0.54	- (-, -)	-	0	NA	0					PTV	0.54	1
ENSG00000147124	ZNF41	1	9	NA	NA	NA	NA	0	1	NA	NA	NA	NA	0.4 (0.1, 2.9)	0.54	NA (NA, NA)	NA	NA (NA, NA)	NA	NA (NA, NA)	NA	0	NA	NA					PTV	0.54	1
ENSG00000159228	CBR1	2	21	NA	NA	NA	NA	2	1	NA	NA	NA	NA	0.6 (0.2, 1.9)	0.54	NA (NA, NA)	NA	NA (NA, NA)	NA	NA (NA, NA)	NA	0	NA	NA					PTV	0.54	1
ENSG00000160193	WDR4	4	22	NA	NA	NA	NA	1	1	NA	NA	NA	NA	0.6 (0.2, 1.8)	0.54	NA (NA, NA)	NA	NA (NA, NA)	NA	NA (NA, NA)	NA	0	NA	NA					PTV	0.54	1
ENSG00000163346	PBXIP1	15	50	NA	NA	NA	NA	3	0	NA	NA	NA	NA	1.3 (0.7, 2.3)	0.54	NA (NA, NA)	NA	NA (NA, NA)	NA	NA (NA, NA)	NA	0	NA	NA					PTV	0.54	1
ENSG00000167904	TMEM68	1	7	NA	NA	NA	NA	0	1	NA	NA	NA	NA	0.4 (0.1, 2.9)	0.54	NA (NA, NA)	NA	NA (NA, NA)	NA	NA (NA, NA)	NA	0	NA	NA					PTV	0.54	1
ENSG00000183943	PRKX	0	5	NA	NA	2	9	0	0	NA	NA	0	1	0 (NA, NA)	0.63	NA (NA, NA)	NA	0.5 (0.1, 2.3)	0.54	0.7 (0.1, 3.4)	0.957	0	NA	0					PTV + MPC >2	0.54	1
ENSG00000070886	EPHA8	11	29	NA	NA	NA	NA	0	2	NA	NA	NA	NA	1.3 (0.7, 2.7)	0.541	NA (NA, NA)	NA	NA (NA, NA)	NA	NA (NA, NA)	NA	0	NA	NA					PTV	0.541	1
ENSG00000074695	LMAN1	8	21	NA	NA	NA	NA	0	2	NA	NA	NA	NA	1.4 (0.6, 3.4)	0.541	NA (NA, NA)	NA	NA (NA, NA)	NA	NA (NA, NA)	NA	0	NA	NA					PTV	0.541	1
ENSG00000101276	SLC52A3	0	4	NA	NA	NA	NA	2	3	NA	NA	NA	NA	0.5 (0.1, 2.3)	0.541	NA (NA, NA)	NA	NA (NA, NA)	NA	NA (NA, NA)	NA	0	NA	NA					PTV	0.541	1
ENSG00000104915	STX10	6	17	NA	NA	NA	NA	4	4	NA	NA	NA	NA	1.4 (0.6, 3.1)	0.541	NA (NA, NA)	NA	NA (NA, NA)	NA	NA (NA, NA)	NA	0	NA	NA					PTV	0.541	1
ENSG00000112394	SLC16A10	4	6	NA	NA	NA	NA	0	1	NA	NA	NA	NA	1.7 (0.5, 5.8)	0.541	NA (NA, NA)	NA	NA (NA, NA)	NA	NA (NA, NA)	NA	0	NA	NA					PTV	0.541	1
ENSG00000112812	PRSS16	8	24	NA	NA	2	19	0	0	NA	NA	0	0	1.4 (0.6, 3.4)	0.541	NA (NA, NA)	NA	1 (0.5, 2.2)	0.907	0.5 (0.1, 2.3)	0.556	0	NA	0					PTV	0.541	1
ENSG00000131069	ACSS2	4	21	0	0	0	1	0	0	0	0	0	0	0.7 (0.2, 1.9)	0.565	0.7 (0.2, 1.9)	0.565	0.7 (0.2, 1.8)	0.541	- (-, -)	-	0	0	0					PTV + MPC >2	0.541	1
ENSG00000131508	UBE2D2	0	1	0	1	1	1	0	0	0	0	0	0	- (-, -)	-	0 (NA, NA)	0.541	0.9 (0, 17)	0.94	1.7 (0.1, 49.9)	0.805	0	0	0					PTV + MPC >3	0.541	1
ENSG00000133665	DYDC2	1	7	NA	NA	NA	NA	0	0	NA	NA	NA	NA	0.3 (0, 2.9)	0.541	NA (NA, NA)	NA	NA (NA, NA)	NA	NA (NA, NA)	NA	0	NA	NA					PTV	0.541	1
ENSG00000135045	C9orf40	0	2	NA	NA	1	3	0	0	NA	NA	0	0	0 (NA, NA)	0.541	NA (NA, NA)	NA	0.4 (0, 4.9)	0.864	0.5 (0, 7.7)	0.664	0	NA	0					PTV	0.541	1
ENSG00000137801	THBS1	5	13	NA	NA	NA	NA	0	0	NA	NA	NA	NA	1.7 (0.6, 5)	0.541	NA (NA, NA)	NA	NA (NA, NA)	NA	NA (NA, NA)	NA	0	NA	NA					PTV	0.541	1
ENSG00000138964	PARVG	4	18	NA	NA	NA	NA	1	4	NA	NA	NA	NA	0.6 (0.2, 1.8)	0.541	NA (NA, NA)	NA	NA (NA, NA)	NA	NA (NA, NA)	NA	0	NA	NA					PTV	0.541	1
ENSG00000144214	LYG1	6	13	NA	NA	NA	NA	0	0	NA	NA	NA	NA	1.6 (0.6, 4.6)	0.541	NA (NA, NA)	NA	NA (NA, NA)	NA	NA (NA, NA)	NA	0	NA	NA					PTV	0.541	1
ENSG00000159128	IFNGR2	3	6	NA	NA	NA	NA	2	2	NA	NA	NA	NA	1.7 (0.5, 5.7)	0.541	NA (NA, NA)	NA	NA (NA, NA)	NA	NA (NA, NA)	NA	0	NA	NA					PTV	0.541	1
ENSG00000163125	RPRD2	2	0	NA	NA	1	10	0	1	NA	NA	0	0	3.2 (0.4, 28.5)	0.541	NA (NA, NA)	NA	1 (0.3, 3.9)	0.997	0.4 (0, 3.7)	0.694	0	NA	0					PTV	0.541	1
ENSG00000170412	GPRC5C	3	16	NA	NA	NA	NA	1	2	NA	NA	NA	NA	0.6 (0.2, 1.9)	0.541	NA (NA, NA)	NA	NA (NA, NA)	NA	NA (NA, NA)	NA	0	NA	NA					PTV	0.541	1
ENSG00000173210	ABLIM3	11	28	NA	NA	NA	NA	1	3	NA	NA	NA	NA	1.3 (0.7, 2.6)	0.541	NA (NA, NA)	NA	NA (NA, NA)	NA	NA (NA, NA)	NA	0	NA	NA					PTV	0.541	1
ENSG00000174165	ZDHHC24	1	9	0	0	0	0	0	1	0	0	0	0	0.4 (0.1, 2.9)	0.541	0.4 (0.1, 2.9)	0.541	0.4 (0.1, 2.9)	0.541	- (-, -)	-	1	0	0					PTV	0.541	1
ENSG00000175854	SWI5	2	13	NA	NA	NA	NA	1	2	NA	NA	NA	NA	0.6 (0.2, 2)	0.541	NA (NA, NA)	NA	NA (NA, NA)	NA	NA (NA, NA)	NA	0	NA	NA					PTV	0.541	1
ENSG00000179044	EXOC3L1	13	37	NA	NA	4	29	0	1	NA	NA	0	0	1.2 (0.6, 2.3)	0.66	NA (NA, NA)	NA	1 (0.6, 1.7)	0.984	0.6 (0.2, 1.9)	0.541	0	NA	0					MPC >2	0.541	1
ENSG00000183258	DDX41	15	40	0	0	11	26	0	9	0	0	2	0	0.8 (0.4, 1.4)	0.541	0.8 (0.4, 1.4)	0.541	1 (0.6, 1.5)	0.968	1.3 (0.6, 2.6)	0.602	0	0	0					PTV	0.541	1
ENSG00000183421	RIPK4	6	17	NA	NA	NA	NA	0	0	NA	NA	NA	NA	1.6 (0.6, 4.4)	0.541	NA (NA, NA)	NA	NA (NA, NA)	NA	NA (NA, NA)	NA	0	NA	NA					PTV	0.541	1
ENSG00000183741	CBX6	1	1	1	7	1	0	1	0	0	0	0	0	3.5 (0.4, 33.8)	0.541	1.4 (0.4, 5.6)	0.877	1.8 (0.5, 6.4)	0.562	1.3 (0.2, 6.5)	0.778	0	0	0					PTV	0.541	1
ENSG00000187630	DHRS4L2	4	15	NA	NA	NA	NA	0	1	NA	NA	NA	NA	0.6 (0.2, 1.9)	0.541	NA (NA, NA)	NA	NA (NA, NA)	NA	NA (NA, NA)	NA	0	NA	NA					PTV	0.541	1
ENSG00000197532	OR6Y1	4	14	NA	NA	NA	NA	0	2	NA	NA	NA	NA	0.6 (0.2, 1.9)	0.541	NA (NA, NA)	NA	NA (NA, NA)	NA	NA (NA, NA)	NA	0	NA	NA					PTV	0.541	1
ENSG00000205358	MT1H	1	1	NA	NA	NA	NA	1	0	NA	NA	NA	NA	6.7 (0.3, 133.6)	0.541	NA (NA, NA)	NA	NA (NA, NA)	NA	NA (NA, NA)	NA	0	NA	NA					PTV	0.541	1
ENSG00000217930	PAM16	0	1	NA	NA	NA	NA	1	0	NA	NA	NA	NA	3.2 (0.1, 100.1)	0.541	NA (NA, NA)	NA	NA (NA, NA)	NA	NA (NA, NA)	NA	0	NA	NA					PTV	0.541	1
ENSG00000257108	NHLRC4	0	2	NA	NA	NA	NA	0	0	NA	NA	NA	NA	0 (NA, NA)	0.541	NA (NA, NA)	NA	NA (NA, NA)	NA	NA (NA, NA)	NA	0	NA	NA					PTV	0.541	1
ENSG00000100485	SOS2	3	13	NA	NA	1	0	2	1	NA	NA	0	0	1.3 (0.4, 4.2)	0.933	NA (NA, NA)	NA	1.7 (0.6, 4.9)	0.542	- (-, -)	-	0	NA	0					PTV + MPC >2	0.542	1
ENSG00000127554	GFER	2	10	NA	NA	NA	NA	3	0	NA	NA	NA	NA	1.8 (0.6, 6)	0.542	NA (NA, NA)	NA	NA (NA, NA)	NA	NA (NA, NA)	NA	0	NA	NA					PTV	0.542	1
ENSG00000136160	EDNRB	8	13	NA	NA	NA	NA	1	1	NA	NA	NA	NA	1.5 (0.6, 4)	0.542	NA (NA, NA)	NA	NA (NA, NA)	NA	NA (NA, NA)	NA	0	NA	NA					PTV	0.542	1
ENSG00000141750	STAC2	11	25	NA	NA	NA	NA	0	1	NA	NA	NA	NA	1.4 (0.6, 3)	0.542	NA (NA, NA)	NA	NA (NA, NA)	NA	NA (NA, NA)	NA	0	NA	NA					PTV	0.542	1
ENSG00000142875	PRKACB	4	8	NA	NA	4	14	3	1	NA	NA	0	0	1.7 (0.5, 5.4)	0.553	NA (NA, NA)	NA	1.4 (0.6, 3.3)	0.542	1.2 (0.3, 4)	0.801	0	NA	0					PTV + MPC >2	0.542	1
ENSG00000143155	TIPRL	0	6	NA	NA	0	2	0	0	NA	NA	0	0	0 (NA, NA)	0.899	NA (NA, NA)	NA	0 (NA, NA)	0.649	0 (NA, NA)	0.542	0	NA	0					MPC >2	0.542	1
ENSG00000153339	TRAPPC8	4	8	NA	NA	NA	NA	1	1	NA	NA	NA	NA	1.8 (0.5, 6)	0.542	NA (NA, NA)	NA	NA (NA, NA)	NA	NA (NA, NA)	NA	0	NA	NA					PTV	0.542	1
ENSG00000155886	SLC24A2	2	14	NA	NA	NA	NA	2	3	NA	NA	NA	NA	0.6 (0.2, 1.9)	0.542	NA (NA, NA)	NA	NA (NA, NA)	NA	NA (NA, NA)	NA	0	NA	NA					PTV	0.542	1
ENSG00000162618	ELTD1	7	36	NA	NA	NA	NA	3	5	NA	NA	NA	NA	0.7 (0.4, 1.6)	0.542	NA (NA, NA)	NA	NA (NA, NA)	NA	NA (NA, NA)	NA	0	NA	NA					PTV	0.542	1
ENSG00000176473	WDR25	4	25	NA	NA	6	15	3	4	NA	NA	1	2	0.7 (0.3, 1.9)	0.696	NA (NA, NA)	NA	1 (0.5, 2)	0.936	1.6 (0.6, 4.1)	0.542	0	NA	0					MPC >2	0.542	1
ENSG00000182831	C16orf72	0	0	NA	NA	3	9	0	0	NA	NA	1	0	- (-, -)	-	NA (NA, NA)	NA	2 (0.5, 7.6)	0.542	2 (0.5, 7.6)	0.542	1	NA	0					PTV + MPC >2	0.542	1
ENSG00000184209	SNRNP35	5	21	NA	NA	NA	NA	2	0	NA	NA	NA	NA	1.6 (0.6, 4)	0.542	NA (NA, NA)	NA	NA (NA, NA)	NA	NA (NA, NA)	NA	0	NA	NA					PTV	0.542	1
ENSG00000188385	JAKMIP3	2	15	NA	NA	NA	NA	1	0	NA	NA	NA	NA	0.6 (0.1, 2.1)	0.542	NA (NA, NA)	NA	NA (NA, NA)	NA	NA (NA, NA)	NA	0	NA	NA					PTV	0.542	1
ENSG00000251664	PCDHA12	10	44	NA	NA	NA	NA	0	1	NA	NA	NA	NA	0.8 (0.4, 1.5)	0.542	NA (NA, NA)	NA	NA (NA, NA)	NA	NA (NA, NA)	NA	0	NA	NA					PTV	0.542	1
ENSG00000049247	UTS2	1	7	NA	NA	NA	NA	3	6	NA	NA	NA	NA	0.6 (0.2, 1.9)	0.543	NA (NA, NA)	NA	NA (NA, NA)	NA	NA (NA, NA)	NA	0	NA	NA					PTV	0.543	1
ENSG00000101138	CSTF1	1	2	NA	NA	7	36	0	1	NA	NA	0	2	1.1 (0.1, 9.6)	0.935	NA (NA, NA)	NA	0.8 (0.3, 1.6)	0.578	0.7 (0.3, 1.6)	0.543	0	NA	0					MPC >2	0.543	1
ENSG00000105404	RABAC1	2	8	NA	NA	NA	NA	2	0	NA	NA	NA	NA	1.9 (0.5, 6.8)	0.543	NA (NA, NA)	NA	NA (NA, NA)	NA	NA (NA, NA)	NA	0	NA	NA					PTV	0.543	1
ENSG00000134313	KIDINS220	11	29	NA	NA	7	27	1	5	NA	NA	3	1	1.1 (0.6, 2.2)	0.932	NA (NA, NA)	NA	1.2 (0.7, 2)	0.549	1.4 (0.6, 3.1)	0.543	1	NA	0					MPC >2	0.543	1
ENSG00000134461	ANKRD16	5	17	NA	NA	NA	NA	2	0	NA	NA	NA	NA	1.6 (0.6, 4.3)	0.543	NA (NA, NA)	NA	NA (NA, NA)	NA	NA (NA, NA)	NA	0	NA	NA					PTV	0.543	1
ENSG00000135446	CDK4	4	10	NA	NA	1	1	3	2	NA	NA	0	0	1.6 (0.5, 4.6)	0.593	NA (NA, NA)	NA	1.6 (0.6, 4.3)	0.543	- (-, -)	-	0	NA	0					PTV + MPC >2	0.543	1
ENSG00000140526	ABHD2	1	7	NA	NA	0	1	0	0	NA	NA	0	0	0.3 (0, 3.3)	0.58	NA (NA, NA)	NA	0.3 (0, 3.1)	0.543	- (-, -)	-	0	NA	0					PTV + MPC >2	0.543	1
ENSG00000146833	TRIM4	4	34	NA	NA	NA	NA	2	1	NA	NA	NA	NA	0.7 (0.3, 1.7)	0.543	NA (NA, NA)	NA	NA (NA, NA)	NA	NA (NA, NA)	NA	0	NA	NA					PTV	0.543	1
ENSG00000148426	PROSER2	3	17	NA	NA	NA	NA	0	0	NA	NA	NA	NA	0.6 (0.2, 2)	0.543	NA (NA, NA)	NA	NA (NA, NA)	NA	NA (NA, NA)	NA	0	NA	NA					PTV	0.543	1
ENSG00000155621	C9orf85	6	14	NA	NA	NA	NA	0	5	NA	NA	NA	NA	0.6 (0.2, 1.8)	0.543	NA (NA, NA)	NA	NA (NA, NA)	NA	NA (NA, NA)	NA	0	NA	NA					PTV	0.543	1
ENSG00000160209	PDXK	0	4	NA	NA	0	0	0	1	NA	NA	0	0	0 (NA, NA)	0.543	NA (NA, NA)	NA	0 (NA, NA)	0.543	- (-, -)	-	0	NA	0					PTV	0.543	1
ENSG00000162367	TAL1	1	4	NA	NA	1	3	0	0	NA	NA	0	0	2.1 (0.2, 21)	0.543	NA (NA, NA)	NA	2 (0.4, 10.4)	0.733	2 (0.2, 20.1)	0.559	0	NA	0					PTV	0.543	1
ENSG00000180210	F2	5	16	NA	NA	0	3	0	1	NA	NA	0	0	1.1 (0.4, 3.2)	0.877	NA (NA, NA)	NA	1 (0.3, 2.9)	0.981	0 (NA, NA)	0.543	0	NA	0					MPC >2	0.543	1
ENSG00000183560	FOLR4	3	15	NA	NA	NA	NA	0	2	NA	NA	NA	NA	0.5 (0.1, 2.1)	0.543	NA (NA, NA)	NA	NA (NA, NA)	NA	NA (NA, NA)	NA	0	NA	NA					PTV	0.543	1
ENSG00000185722	ANKFY1	2	19	NA	NA	NA	NA	0	0	NA	NA	NA	NA	0.5 (0.1, 2.2)	0.543	NA (NA, NA)	NA	NA (NA, NA)	NA	NA (NA, NA)	NA	0	NA	NA					PTV	0.543	1
ENSG00000186583	SPATC1	3	19	NA	NA	NA	NA	1	2	NA	NA	NA	NA	0.6 (0.2, 1.9)	0.543	NA (NA, NA)	NA	NA (NA, NA)	NA	NA (NA, NA)	NA	0	NA	NA					PTV	0.543	1
ENSG00000187048	CYP4A11	9	37	1	7	1	6	1	0	0	0	0	0	1.1 (0.5, 2.5)	0.908	1 (0.5, 2)	0.93	0.9 (0.5, 1.9)	0.955	0.5 (0.1, 2.3)	0.543	0	0	0					MPC >2	0.543	1
ENSG00000187955	COL14A1	19	68	NA	NA	NA	NA	2	6	NA	NA	NA	NA	0.8 (0.5, 1.4)	0.543	NA (NA, NA)	NA	NA (NA, NA)	NA	NA (NA, NA)	NA	0	NA	NA					PTV	0.543	1
ENSG00000205981	DNAJC19	2	19	NA	NA	NA	NA	1	2	NA	NA	NA	NA	0.6 (0.2, 2)	0.543	NA (NA, NA)	NA	NA (NA, NA)	NA	NA (NA, NA)	NA	0	NA	NA					PTV	0.543	1
ENSG00000242019	KIR3DL3	0	1	0	2	0	2	0	0	0	0	0	0	0 (NA, NA)	0.648	0 (NA, NA)	0.543	0 (NA, NA)	0.632	0 (NA, NA)	0.763	0	0	0					PTV + MPC >3	0.543	1
ENSG00000008952	SEC62	1	0	NA	NA	NA	NA	0	1	NA	NA	NA	NA	1.8 (0.2, 20.8)	0.544	NA (NA, NA)	NA	NA (NA, NA)	NA	NA (NA, NA)	NA	0	NA	NA					PTV	0.544	1
ENSG00000088280	ASAP3	11	34	0	2	0	2	2	3	0	0	0	1	1.3 (0.6, 2.4)	0.625	1.2 (0.6, 2.3)	0.696	1.1 (0.6, 2.1)	0.907	0 (NA, NA)	0.544	0	0	0					MPC >2	0.544	1
ENSG00000100225	FBXO7	6	24	NA	NA	NA	NA	6	4	NA	NA	NA	NA	1.3 (0.7, 2.8)	0.544	NA (NA, NA)	NA	NA (NA, NA)	NA	NA (NA, NA)	NA	0	NA	NA					PTV	0.544	1
ENSG00000105509	HAS1	7	13	1	1	5	3	1	2	0	0	1	2	1.4 (0.5, 3.6)	0.66	1.5 (0.6, 3.7)	0.561	1.4 (0.6, 2.9)	0.544	1.3 (0.4, 4.4)	0.899	0	0	0					PTV + MPC >2	0.544	1
ENSG00000107566	ERLIN1	5	11	2	0	5	19	0	0	0	0	0	1	1.3 (0.4, 4.1)	0.867	1.7 (0.6, 4.8)	0.544	1.1 (0.5, 2.3)	0.982	0.9 (0.4, 2.5)	0.918	0	0	0					PTV + MPC >3	0.544	1
ENSG00000110367	DDX6	0	1	0	0	2	6	1	0	0	0	1	0	3.2 (0.1, 98.2)	0.544	3.2 (0.1, 98.2)	0.544	1.7 (0.5, 6.1)	0.663	1.5 (0.4, 6.1)	0.854	0	0	0					PTV	0.544	1
ENSG00000123136	DDX39A	3	10	NA	NA	5	14	1	1	NA	NA	2	3	1.5 (0.4, 5)	0.801	NA (NA, NA)	NA	1.4 (0.6, 2.8)	0.544	1.3 (0.5, 3.3)	0.75	0	NA	0					PTV + MPC >2	0.544	1
ENSG00000123933	MXD4	0	1	NA	NA	NA	NA	1	0	NA	NA	NA	NA	3.2 (0.1, 98.2)	0.544	NA (NA, NA)	NA	NA (NA, NA)	NA	NA (NA, NA)	NA	0	NA	NA					PTV	0.544	1
ENSG00000124562	SNRPC	0	0	0	0	0	1	1	0	0	0	1	0	- (-, -)	-	- (-, -)	-	6.4 (0.3, 135.6)	0.589	3.2 (0.1, 98.2)	0.544	1	0	0					MPC >2	0.544	1
ENSG00000125498	KIR2DL1	7	23	3	7	2	8	0	0	0	0	0	0	1.3 (0.6, 3.1)	0.695	1.3 (0.6, 2.7)	0.559	1.3 (0.7, 2.5)	0.544	1.3 (0.5, 3.5)	0.846	0	0	0					PTV + MPC >2	0.544	1
ENSG00000127586	CHTF18	14	36	NA	NA	NA	NA	4	8	NA	NA	NA	NA	1.3 (0.7, 2.3)	0.544	NA (NA, NA)	NA	NA (NA, NA)	NA	NA (NA, NA)	NA	0	NA	NA					PTV	0.544	1
ENSG00000128739	SNRPN	0	1	NA	NA	4	18	1	0	NA	NA	0	0	3.2 (0.1, 98.2)	0.544	NA (NA, NA)	NA	1 (0.3, 2.7)	0.93	0.8 (0.3, 2.6)	0.979	0	NA	0					PTV	0.544	1
ENSG00000130045	NXNL2	0	1	NA	NA	0	1	1	0	NA	NA	0	0	3.2 (0.1, 98.2)	0.544	NA (NA, NA)	NA	1.6 (0.1, 28.4)	0.777	0 (NA, NA)	0.648	0	NA	0					PTV	0.544	1
ENSG00000134248	LAMTOR5	3	5	NA	NA	NA	NA	0	0	NA	NA	NA	NA	2.3 (0.5, 11)	0.544	NA (NA, NA)	NA	NA (NA, NA)	NA	NA (NA, NA)	NA	0	NA	NA					PTV	0.544	1
ENSG00000145868	FBXO38	2	15	NA	NA	8	27	1	0	NA	NA	2	0	0.8 (0.2, 3)	0.775	NA (NA, NA)	NA	1.2 (0.6, 2.3)	0.727	1.4 (0.6, 3)	0.544	0	NA	0					MPC >2	0.544	1
ENSG00000146776	ATXN7L1	0	1	NA	NA	NA	NA	1	0	NA	NA	NA	NA	3.2 (0.1, 98.2)	0.544	NA (NA, NA)	NA	NA (NA, NA)	NA	NA (NA, NA)	NA	0	NA	NA					PTV	0.544	1
ENSG00000149932	TMEM219	3	20	NA	NA	NA	NA	1	0	NA	NA	NA	NA	0.6 (0.2, 1.9)	0.544	NA (NA, NA)	NA	NA (NA, NA)	NA	NA (NA, NA)	NA	0	NA	NA					PTV	0.544	1
ENSG00000153814	JAZF1	0	1	0	0	4	21	1	0	0	0	0	1	3.2 (0.1, 98.2)	0.544	3.2 (0.1, 98.2)	0.544	0.9 (0.3, 2.4)	0.818	0.8 (0.3, 2.3)	0.858	0	0	0					PTV	0.544	1
ENSG00000157212	PAXIP1	0	1	NA	NA	NA	NA	1	0	NA	NA	NA	NA	3.2 (0.1, 98.2)	0.544	NA (NA, NA)	NA	NA (NA, NA)	NA	NA (NA, NA)	NA	0	NA	NA					PTV	0.544	1
ENSG00000160888	IER2	1	1	NA	NA	NA	NA	0	0	NA	NA	NA	NA	5.5 (0, 660.8)	0.544	NA (NA, NA)	NA	NA (NA, NA)	NA	NA (NA, NA)	NA	0	NA	NA					PTV	0.544	1
ENSG00000161016	RPL8	0	1	NA	NA	4	20	1	0	NA	NA	1	0	3.2 (0.1, 98.2)	0.544	NA (NA, NA)	NA	1 (0.4, 2.7)	0.987	0.9 (0.3, 2.6)	0.831	0	NA	0					PTV	0.544	1
ENSG00000161203	AP2M1	0	1	4	10	6	17	1	0	0	0	2	2	3.2 (0.1, 98.2)	0.544	1.5 (0.5, 4.7)	0.672	1 (0.5, 2)	0.988	0.9 (0.5, 1.9)	0.879	0	0	0					PTV	0.544	1
ENSG00000167600	CYP2S1	1	10	NA	NA	NA	NA	0	0	NA	NA	NA	NA	0.3 (0, 3)	0.544	NA (NA, NA)	NA	NA (NA, NA)	NA	NA (NA, NA)	NA	0	NA	NA					PTV	0.544	1
ENSG00000170473	WIBG	0	1	NA	NA	0	0	1	0	NA	NA	0	0	3.2 (0.1, 98.2)	0.544	NA (NA, NA)	NA	3.2 (0.1, 98.2)	0.544	- (-, -)	-	0	NA	0					PTV	0.544	1
ENSG00000172653	C17orf66	11	47	NA	NA	NA	NA	1	1	NA	NA	NA	NA	0.8 (0.4, 1.5)	0.544	NA (NA, NA)	NA	NA (NA, NA)	NA	NA (NA, NA)	NA	0	NA	NA					PTV	0.544	1
ENSG00000176401	EID2B	0	4	NA	NA	NA	NA	0	1	NA	NA	NA	NA	0 (NA, NA)	0.544	NA (NA, NA)	NA	NA (NA, NA)	NA	NA (NA, NA)	NA	0	NA	NA					PTV	0.544	1
ENSG00000177042	TMEM80	5	14	NA	NA	NA	NA	0	0	NA	NA	NA	NA	1.7 (0.6, 5.4)	0.544	NA (NA, NA)	NA	NA (NA, NA)	NA	NA (NA, NA)	NA	0	NA	NA					PTV	0.544	1
ENSG00000178645	C10orf53	0	1	NA	NA	NA	NA	1	0	NA	NA	NA	NA	3.2 (0.1, 98.2)	0.544	NA (NA, NA)	NA	NA (NA, NA)	NA	NA (NA, NA)	NA	0	NA	NA					PTV	0.544	1
ENSG00000186487	MYT1L	1	1	2	8	15	54	0	0	0	0	1	2	5.5 (0, 660.8)	0.544	1.5 (0.4, 6.4)	0.874	1 (0.6, 1.8)	0.905	1 (0.6, 1.7)	0.98	0	0	0					PTV	0.544	1
ENSG00000187796	CARD9	5	19	NA	NA	1	0	2	2	NA	NA	0	1	1 (0.4, 2.4)	0.927	NA (NA, NA)	NA	1 (0.4, 2.5)	0.935	1.8 (0.2, 20.8)	0.544	0	NA	0					MPC >2	0.544	1
ENSG00000188199	NUTM2B	0	1	NA	NA	NA	NA	1	0	NA	NA	NA	NA	3.2 (0.1, 98.2)	0.544	NA (NA, NA)	NA	NA (NA, NA)	NA	NA (NA, NA)	NA	0	NA	NA					PTV	0.544	1
ENSG00000188732	FAM221A	1	12	NA	NA	NA	NA	1	2	NA	NA	NA	NA	0.5 (0.1, 2.3)	0.544	NA (NA, NA)	NA	NA (NA, NA)	NA	NA (NA, NA)	NA	0	NA	NA					PTV	0.544	1
ENSG00000188921	PTPLAD2	2	17	NA	NA	NA	NA	0	0	NA	NA	NA	NA	0.5 (0.1, 2.3)	0.544	NA (NA, NA)	NA	NA (NA, NA)	NA	NA (NA, NA)	NA	0	NA	NA					PTV	0.544	1
ENSG00000198625	MDM4	1	0	0	0	1	9	0	1	0	0	1	0	1.8 (0.2, 20.8)	0.544	1.8 (0.2, 20.8)	0.544	0.7 (0.2, 2.6)	0.839	0.5 (0.1, 2.5)	0.621	0	0	0					PTV	0.544	1
ENSG00000204498	NFKBIL1	4	13	NA	NA	1	1	1	0	NA	NA	0	0	1 (0.3, 3.6)	0.952	NA (NA, NA)	NA	1.2 (0.4, 3.8)	0.808	5.5 (0, 660.8)	0.544	0	NA	0					MPC >2	0.544	1
ENSG00000104320	NBN	15	47	NA	NA	NA	NA	6	3	NA	NA	NA	NA	1.2 (0.7, 2.1)	0.545	NA (NA, NA)	NA	NA (NA, NA)	NA	NA (NA, NA)	NA	0	NA	NA					PTV	0.545	1
ENSG00000114770	ABCC5	2	20	NA	NA	NA	NA	3	3	NA	NA	NA	NA	0.7 (0.2, 1.8)	0.545	NA (NA, NA)	NA	NA (NA, NA)	NA	NA (NA, NA)	NA	0	NA	NA					PTV	0.545	1
ENSG00000116396	KCNC4	2	12	NA	NA	27	99	1	1	NA	NA	3	2	0.5 (0.1, 2.1)	0.55	NA (NA, NA)	NA	0.9 (0.6, 1.3)	0.545	0.9 (0.6, 1.4)	0.752	0	NA	0					PTV + MPC >2	0.545	1
ENSG00000125965	GDF5	1	5	NA	NA	2	11	1	0	NA	NA	0	1	1.9 (0.3, 11.7)	0.882	NA (NA, NA)	NA	0.8 (0.2, 2.5)	0.882	0.5 (0.1, 2.3)	0.545	0	NA	0					MPC >2	0.545	1
ENSG00000143882	ATP6V1C2	3	31	NA	NA	NA	NA	1	0	NA	NA	NA	NA	0.6 (0.2, 1.9)	0.545	NA (NA, NA)	NA	NA (NA, NA)	NA	NA (NA, NA)	NA	0	NA	NA					PTV	0.545	1
ENSG00000158560	DYNC1I1	8	19	NA	NA	0	0	0	0	NA	NA	0	0	1.4 (0.6, 3.4)	0.545	NA (NA, NA)	NA	1.4 (0.6, 3.4)	0.545	- (-, -)	-	0	NA	0					PTV	0.545	1
ENSG00000181408	UTS2R	3	7	NA	NA	NA	NA	1	0	NA	NA	NA	NA	1.9 (0.5, 7.4)	0.545	NA (NA, NA)	NA	NA (NA, NA)	NA	NA (NA, NA)	NA	0	NA	NA					PTV	0.545	1
ENSG00000204001	LCN8	1	10	NA	NA	NA	NA	0	0	NA	NA	NA	NA	0.2 (0, 3.2)	0.545	NA (NA, NA)	NA	NA (NA, NA)	NA	NA (NA, NA)	NA	0	NA	NA					PTV	0.545	1
ENSG00000243147	MRPL33	1	7	NA	NA	NA	NA	0	0	NA	NA	NA	NA	0.3 (0, 3.1)	0.545	NA (NA, NA)	NA	NA (NA, NA)	NA	NA (NA, NA)	NA	0	NA	NA					PTV	0.545	1
ENSG00000100836	PABPN1	1	2	NA	NA	5	15	0	0	NA	NA	2	1	0.9 (0.1, 10.2)	0.914	NA (NA, NA)	NA	1.4 (0.6, 3.3)	0.602	1.5 (0.6, 3.8)	0.546	0	NA	0					MPC >2	0.546	1
ENSG00000118096	IFT46	2	16	NA	NA	NA	NA	0	0	NA	NA	NA	NA	0.5 (0.1, 2.2)	0.546	NA (NA, NA)	NA	NA (NA, NA)	NA	NA (NA, NA)	NA	0	NA	NA					PTV	0.546	1
ENSG00000122779	TRIM24	1	8	0	0	0	4	0	0	0	0	0	0	0.5 (0, 4.7)	0.862	0.5 (0, 4.7)	0.862	0.3 (0, 3)	0.546	0 (NA, NA)	0.868	0	0	0					PTV + MPC >2	0.546	1
ENSG00000125352	RNF113A	0	1	NA	NA	2	10	0	0	NA	NA	0	2	- (-, -)	-	NA (NA, NA)	NA	0.5 (0.1, 2.3)	0.546	0.6 (0.1, 2.7)	0.714	0	NA	0					PTV + MPC >2	0.546	1
ENSG00000131871	VIMP	2	8	NA	NA	NA	NA	0	0	NA	NA	NA	NA	0.5 (0.1, 2.4)	0.546	NA (NA, NA)	NA	NA (NA, NA)	NA	NA (NA, NA)	NA	0	NA	NA					PTV	0.546	1
ENSG00000136813	KIAA0368	10	26	NA	NA	4	16	0	0	NA	NA	0	2	1.4 (0.6, 3.1)	0.546	NA (NA, NA)	NA	1.1 (0.6, 2)	0.872	0.6 (0.2, 2)	0.63	0	NA	0					PTV	0.546	1
ENSG00000137996	RTCA	8	26	NA	NA	NA	NA	0	0	NA	NA	NA	NA	1.4 (0.6, 3.3)	0.546	NA (NA, NA)	NA	NA (NA, NA)	NA	NA (NA, NA)	NA	0	NA	NA					PTV	0.546	1
ENSG00000146143	PRIM2	3	10	NA	NA	NA	NA	3	0	NA	NA	NA	NA	1.7 (0.5, 5.1)	0.546	NA (NA, NA)	NA	NA (NA, NA)	NA	NA (NA, NA)	NA	0	NA	NA					PTV	0.546	1
ENSG00000156463	SH3RF2	9	43	NA	NA	NA	NA	1	4	NA	NA	NA	NA	0.8 (0.4, 1.5)	0.546	NA (NA, NA)	NA	NA (NA, NA)	NA	NA (NA, NA)	NA	0	NA	NA					PTV	0.546	1
ENSG00000166250	CLMP	3	17	NA	NA	NA	NA	0	0	NA	NA	NA	NA	0.5 (0.1, 2)	0.546	NA (NA, NA)	NA	NA (NA, NA)	NA	NA (NA, NA)	NA	0	NA	NA					PTV	0.546	1
ENSG00000178363	CALML3	3	5	NA	NA	0	1	0	0	NA	NA	0	0	2.5 (0.5, 12.8)	0.546	NA (NA, NA)	NA	2 (0.4, 9.8)	0.672	0 (NA, NA)	0.648	0	NA	0					PTV	0.546	1
ENSG00000184574	LPAR5	1	7	NA	NA	1	0	0	0	NA	NA	0	0	0.3 (0, 3.1)	0.546	NA (NA, NA)	NA	0.5 (0.1, 3.4)	0.822	- (-, -)	-	0	NA	0					PTV	0.546	1
ENSG00000185361	TNFAIP8L1	1	1	NA	NA	2	6	0	0	NA	NA	0	0	4.8 (0.3, 76.8)	0.771	NA (NA, NA)	NA	1.9 (0.5, 7.2)	0.546	1.5 (0.3, 7)	0.955	0	NA	0					PTV + MPC >2	0.546	1
ENSG00000198093	ZNF649	8	18	NA	NA	NA	NA	1	2	NA	NA	NA	NA	1.5 (0.6, 3.6)	0.546	NA (NA, NA)	NA	NA (NA, NA)	NA	NA (NA, NA)	NA	0	NA	NA					PTV	0.546	1
ENSG00000204920	ZNF155	17	41	NA	NA	NA	NA	0	1	NA	NA	NA	NA	1.3 (0.7, 2.3)	0.546	NA (NA, NA)	NA	NA (NA, NA)	NA	NA (NA, NA)	NA	0	NA	NA					PTV	0.546	1
ENSG00000206013	IFITM5	0	8	NA	NA	NA	NA	0	0	NA	NA	NA	NA	0 (NA, NA)	0.546	NA (NA, NA)	NA	NA (NA, NA)	NA	NA (NA, NA)	NA	0	NA	NA					PTV	0.546	1
ENSG00000249915	PDCD6	1	8	0	2	1	9	0	0	0	0	0	0	0.6 (0.1, 5)	0.648	0.6 (0.1, 4.4)	0.888	0.5 (0.1, 2.2)	0.546	0.4 (0.1, 3.5)	0.685	0	0	0					PTV + MPC >2	0.546	1
ENSG00000060982	BCAT1	4	32	NA	NA	NA	NA	4	5	NA	NA	NA	NA	0.7 (0.3, 1.6)	0.547	NA (NA, NA)	NA	NA (NA, NA)	NA	NA (NA, NA)	NA	1	NA	NA					PTV	0.547	1
ENSG00000078579	FGF20	0	3	0	0	0	1	1	2	0	0	0	0	0.5 (0, 5.1)	0.941	0.5 (0, 5.1)	0.941	0.3 (0, 2.9)	0.547	- (-, -)	-	0	0	0					PTV + MPC >2	0.547	1
ENSG00000099866	MADCAM1	1	7	NA	NA	NA	NA	0	1	NA	NA	NA	NA	0.3 (0, 3.1)	0.547	NA (NA, NA)	NA	NA (NA, NA)	NA	NA (NA, NA)	NA	0	NA	NA					PTV	0.547	1
ENSG00000103037	SETD6	10	47	NA	NA	NA	NA	1	0	NA	NA	NA	NA	0.7 (0.4, 1.5)	0.547	NA (NA, NA)	NA	NA (NA, NA)	NA	NA (NA, NA)	NA	0	NA	NA					PTV	0.547	1
ENSG00000113088	GZMK	3	16	NA	NA	NA	NA	0	2	NA	NA	NA	NA	0.5 (0.1, 2.1)	0.547	NA (NA, NA)	NA	NA (NA, NA)	NA	NA (NA, NA)	NA	0	NA	NA					PTV	0.547	1
ENSG00000123636	BAZ2B	11	26	NA	NA	2	3	0	0	NA	NA	0	0	1.2 (0.6, 2.5)	0.647	NA (NA, NA)	NA	1.3 (0.7, 2.4)	0.547	1.4 (0.3, 7)	0.636	0	NA	0					PTV + MPC >2	0.547	1
ENSG00000130165	ELOF1	0	5	NA	NA	4	13	0	1	NA	NA	0	0	0 (NA, NA)	0.547	NA (NA, NA)	NA	0.8 (0.3, 2.4)	0.936	1.1 (0.4, 3.4)	0.82	0	NA	0					PTV	0.547	1
ENSG00000138767	CNOT6L	0	5	NA	NA	11	27	0	0	NA	NA	0	2	0 (NA, NA)	0.736	NA (NA, NA)	NA	1.2 (0.6, 2.4)	0.775	1.3 (0.7, 2.8)	0.547	0	NA	0					MPC >2	0.547	1
ENSG00000144579	CTDSP1	2	2	NA	NA	5	19	0	0	NA	NA	0	0	2.2 (0.4, 12.1)	0.605	NA (NA, NA)	NA	1.4 (0.6, 3.3)	0.547	1.2 (0.5, 3.3)	0.882	0	NA	0					PTV + MPC >2	0.547	1
ENSG00000159314	ARHGAP27	3	17	NA	NA	NA	NA	0	1	NA	NA	NA	NA	0.6 (0.2, 2)	0.547	NA (NA, NA)	NA	NA (NA, NA)	NA	NA (NA, NA)	NA	0	NA	NA					PTV	0.547	1
ENSG00000178860	MSC	0	2	NA	NA	1	6	0	0	NA	NA	0	0	- (-, -)	-	NA (NA, NA)	NA	0.3 (0, 3.1)	0.547	0.3 (0, 3.5)	0.627	0	NA	0					PTV + MPC >2	0.547	1
ENSG00000179295	PTPN11	1	1	NA	NA	6	30	1	1	NA	NA	0	3	1.9 (0.2, 15.4)	0.969	NA (NA, NA)	NA	0.8 (0.4, 1.8)	0.725	0.7 (0.3, 1.7)	0.547	0	NA	0					MPC >2	0.547	1
ENSG00000198363	ASPH	10	47	NA	NA	NA	NA	0	2	NA	NA	NA	NA	0.7 (0.4, 1.6)	0.547	NA (NA, NA)	NA	NA (NA, NA)	NA	NA (NA, NA)	NA	0	NA	NA					PTV	0.547	1
ENSG00000203730	TEDDM1	5	25	NA	NA	NA	NA	0	1	NA	NA	NA	NA	0.7 (0.2, 1.8)	0.547	NA (NA, NA)	NA	NA (NA, NA)	NA	NA (NA, NA)	NA	0	NA	NA					PTV	0.547	1
ENSG00000065609	SNAP91	0	4	NA	NA	NA	NA	0	0	NA	NA	NA	NA	0 (NA, NA)	0.548	NA (NA, NA)	NA	NA (NA, NA)	NA	NA (NA, NA)	NA	0	NA	NA					PTV	0.548	1
ENSG00000072506	HSD17B10	1	0	1	1	0	6	0	0	0	0	0	0	- (-, -)	-	5.3 (0.3, 81.8)	0.548	0.9 (0.2, 5)	0.885	0.4 (0, 4.3)	0.803	0	0	0					PTV + MPC >3	0.548	1
ENSG00000111262	KCNA1	0	2	1	2	12	37	0	0	0	0	0	1	0 (NA, NA)	0.586	1.4 (0.1, 12.7)	0.776	1.3 (0.7, 2.4)	0.615	1.3 (0.7, 2.5)	0.548	0	0	0					MPC >2	0.548	1
ENSG00000123191	ATP7B	17	88	NA	NA	NA	NA	5	6	NA	NA	NA	NA	0.8 (0.5, 1.4)	0.548	NA (NA, NA)	NA	NA (NA, NA)	NA	NA (NA, NA)	NA	0	NA	NA					PTV	0.548	1
ENSG00000125746	EML2	6	27	NA	NA	NA	NA	5	1	NA	NA	NA	NA	1.4 (0.6, 2.9)	0.548	NA (NA, NA)	NA	NA (NA, NA)	NA	NA (NA, NA)	NA	0	NA	NA					PTV	0.548	1
ENSG00000128463	EMC4	3	7	NA	NA	NA	NA	2	2	NA	NA	NA	NA	1.6 (0.5, 5)	0.548	NA (NA, NA)	NA	NA (NA, NA)	NA	NA (NA, NA)	NA	0	NA	NA					PTV	0.548	1
ENSG00000142330	CAPN10	8	46	NA	NA	NA	NA	2	2	NA	NA	NA	NA	0.8 (0.4, 1.5)	0.548	NA (NA, NA)	NA	NA (NA, NA)	NA	NA (NA, NA)	NA	0	NA	NA					PTV	0.548	1
ENSG00000145990	GFOD1	1	4	NA	NA	11	25	0	0	NA	NA	1	0	1.5 (0.2, 12.6)	0.67	NA (NA, NA)	NA	1.3 (0.7, 2.8)	0.548	1.3 (0.6, 2.8)	0.617	0	NA	1					PTV + MPC >2	0.548	1
ENSG00000162929	KIAA1841	4	25	NA	NA	NA	NA	1	1	NA	NA	NA	NA	0.6 (0.2, 1.8)	0.548	NA (NA, NA)	NA	NA (NA, NA)	NA	NA (NA, NA)	NA	0	NA	NA					PTV	0.548	1
ENSG00000168591	TMUB2	2	17	NA	NA	NA	NA	2	1	NA	NA	NA	NA	0.6 (0.2, 1.9)	0.548	NA (NA, NA)	NA	NA (NA, NA)	NA	NA (NA, NA)	NA	0	NA	NA					PTV	0.548	1
ENSG00000169006	NTSR2	3	13	0	0	1	1	0	0	0	0	0	0	0.6 (0.2, 2.1)	0.584	0.6 (0.2, 2.1)	0.584	0.6 (0.2, 1.9)	0.548	- (-, -)	-	0	0	0					PTV + MPC >2	0.548	1
ENSG00000171773	NXNL1	2	3	NA	NA	NA	NA	0	0	NA	NA	NA	NA	2.8 (0.5, 17)	0.548	NA (NA, NA)	NA	NA (NA, NA)	NA	NA (NA, NA)	NA	0	NA	NA					PTV	0.548	1
ENSG00000174370	C11orf45	2	3	NA	NA	NA	NA	0	0	NA	NA	NA	NA	2.4 (0.4, 12.7)	0.548	NA (NA, NA)	NA	NA (NA, NA)	NA	NA (NA, NA)	NA	0	NA	NA					PTV	0.548	1
ENSG00000176915	ANKLE2	11	39	NA	NA	NA	NA	4	0	NA	NA	NA	NA	1.3 (0.7, 2.5)	0.548	NA (NA, NA)	NA	NA (NA, NA)	NA	NA (NA, NA)	NA	0	NA	NA					PTV	0.548	1
ENSG00000184258	CDR1	6	19	NA	NA	NA	NA	0	0	NA	NA	NA	NA	1.6 (0.6, 4.3)	0.548	NA (NA, NA)	NA	NA (NA, NA)	NA	NA (NA, NA)	NA	0	NA	NA					PTV	0.548	1
ENSG00000185115	NDNL2	2	16	NA	NA	NA	NA	0	1	NA	NA	NA	NA	0.5 (0.1, 2.2)	0.548	NA (NA, NA)	NA	NA (NA, NA)	NA	NA (NA, NA)	NA	0	NA	NA					PTV	0.548	1
ENSG00000198833	UBE2J1	2	7	NA	NA	5	16	0	1	NA	NA	2	2	1.1 (0.2, 5.3)	0.871	NA (NA, NA)	NA	1.4 (0.6, 3.1)	0.55	1.5 (0.6, 3.9)	0.548	0	NA	0					MPC >2	0.548	1
ENSG00000236637	IFNA4	1	6	NA	NA	0	3	1	2	NA	NA	0	0	0.6 (0.1, 3)	0.771	NA (NA, NA)	NA	0.5 (0.1, 2.3)	0.548	- (-, -)	-	0	NA	0					PTV + MPC >2	0.548	1
ENSG00000067533	RRP15	1	8	NA	NA	NA	NA	0	0	NA	NA	NA	NA	0.3 (0, 3.1)	0.549	NA (NA, NA)	NA	NA (NA, NA)	NA	NA (NA, NA)	NA	0	NA	NA					PTV	0.549	1
ENSG00000080293	SCTR	12	35	NA	NA	NA	NA	2	0	NA	NA	NA	NA	1.3 (0.7, 2.5)	0.549	NA (NA, NA)	NA	NA (NA, NA)	NA	NA (NA, NA)	NA	0	NA	NA					PTV	0.549	1
ENSG00000104885	DOT1L	3	6	7	13	7	33	0	1	0	2	2	2	1.2 (0.3, 4.3)	0.811	1.3 (0.6, 2.8)	0.549	1 (0.6, 1.7)	0.982	1 (0.5, 1.8)	0.906	0	0	0					PTV + MPC >3	0.549	1
ENSG00000115457	IGFBP2	1	2	NA	NA	4	10	1	0	NA	NA	0	2	4.5 (0.3, 59.1)	0.633	NA (NA, NA)	NA	1.6 (0.6, 4.4)	0.549	1.3 (0.4, 4)	0.918	0	NA	0					PTV + MPC >2	0.549	1
ENSG00000120458	MSANTD2	1	5	NA	NA	4	14	0	1	NA	NA	1	0	0.7 (0.1, 6)	0.762	NA (NA, NA)	NA	1.3 (0.5, 3.4)	0.719	1.6 (0.6, 4.5)	0.549	0	NA	0					MPC >2	0.549	1
ENSG00000132256	TRIM5	11	31	NA	NA	NA	NA	3	1	NA	NA	NA	NA	1.3 (0.7, 2.7)	0.549	NA (NA, NA)	NA	NA (NA, NA)	NA	NA (NA, NA)	NA	0	NA	NA					PTV	0.549	1
ENSG00000146094	DOK3	3	14	NA	NA	NA	NA	1	2	NA	NA	NA	NA	0.6 (0.2, 1.9)	0.549	NA (NA, NA)	NA	NA (NA, NA)	NA	NA (NA, NA)	NA	0	NA	NA					PTV	0.549	1
ENSG00000164330	EBF1	1	3	NA	NA	13	42	0	0	NA	NA	1	1	1.6 (0.2, 15.4)	0.681	NA (NA, NA)	NA	1.3 (0.7, 2.3)	0.549	1.2 (0.7, 2.3)	0.608	0	NA	0					PTV + MPC >2	0.549	1
ENSG00000171174	RBKS	10	19	NA	NA	NA	NA	1	2	NA	NA	NA	NA	1.4 (0.6, 3)	0.549	NA (NA, NA)	NA	NA (NA, NA)	NA	NA (NA, NA)	NA	0	NA	NA					PTV	0.549	1
ENSG00000182271	TMIGD1	6	17	NA	NA	NA	NA	0	0	NA	NA	NA	NA	1.6 (0.6, 4.5)	0.549	NA (NA, NA)	NA	NA (NA, NA)	NA	NA (NA, NA)	NA	0	NA	NA					PTV	0.549	1
ENSG00000186314	PRELID2	8	14	NA	NA	NA	NA	0	1	NA	NA	NA	NA	1.5 (0.6, 3.7)	0.549	NA (NA, NA)	NA	NA (NA, NA)	NA	NA (NA, NA)	NA	0	NA	NA					PTV	0.549	1
ENSG00000187980	PLA2G2C	5	5	NA	NA	NA	NA	1	0	NA	NA	NA	NA	2 (0.5, 8.2)	0.549	NA (NA, NA)	NA	NA (NA, NA)	NA	NA (NA, NA)	NA	0	NA	NA					PTV	0.549	1
ENSG00000196458	ZNF605	1	5	NA	NA	NA	NA	0	2	NA	NA	NA	NA	0.3 (0, 3)	0.549	NA (NA, NA)	NA	NA (NA, NA)	NA	NA (NA, NA)	NA	0	NA	NA					PTV	0.549	1
ENSG00000213085	CCDC19	10	23	NA	NA	NA	NA	1	1	NA	NA	NA	NA	1.4 (0.6, 3)	0.549	NA (NA, NA)	NA	NA (NA, NA)	NA	NA (NA, NA)	NA	0	NA	NA					PTV	0.549	1
ENSG00000018236	CNTN1	6	17	NA	NA	NA	NA	0	0	NA	NA	NA	NA	1.6 (0.6, 4.3)	0.55	NA (NA, NA)	NA	NA (NA, NA)	NA	NA (NA, NA)	NA	0	NA	NA					PTV	0.55	1
ENSG00000049245	VAMP3	3	17	NA	NA	NA	NA	0	1	NA	NA	NA	NA	0.6 (0.2, 2)	0.55	NA (NA, NA)	NA	NA (NA, NA)	NA	NA (NA, NA)	NA	0	NA	NA					PTV	0.55	1
ENSG00000068078	FGFR3	2	12	NA	NA	8	36	2	1	NA	NA	3	0	0.6 (0.2, 1.9)	0.55	NA (NA, NA)	NA	1 (0.5, 1.9)	0.989	1.3 (0.6, 2.7)	0.69	0	NA	0					PTV	0.55	1
ENSG00000090932	DLL3	4	10	NA	NA	1	3	1	0	NA	NA	0	1	1.6 (0.5, 5.1)	0.603	NA (NA, NA)	NA	1.1 (0.4, 2.9)	0.913	0.3 (0, 3)	0.55	0	NA	0					MPC >2	0.55	1
ENSG00000101445	PPP1R16B	2	3	0	0	5	17	0	0	0	0	0	3	3.4 (0.5, 25.5)	0.55	3.4 (0.5, 25.5)	0.55	1.1 (0.4, 2.6)	0.882	0.8 (0.3, 2.3)	0.924	0	0	0					PTV	0.55	1
ENSG00000104131	EIF3J	2	3	NA	NA	NA	NA	0	0	NA	NA	NA	NA	3.4 (0.5, 25.5)	0.55	NA (NA, NA)	NA	NA (NA, NA)	NA	NA (NA, NA)	NA	0	NA	NA					PTV	0.55	1
ENSG00000114554	PLXNA1	7	22	NA	NA	44	125	0	1	NA	NA	4	12	0.9 (0.4, 2.2)	0.827	NA (NA, NA)	NA	1.1 (0.8, 1.5)	0.638	1.1 (0.8, 1.6)	0.55	0	NA	0					MPC >2	0.55	1
ENSG00000119147	C2orf40	4	8	NA	NA	NA	NA	0	0	NA	NA	NA	NA	2 (0.5, 7.9)	0.55	NA (NA, NA)	NA	NA (NA, NA)	NA	NA (NA, NA)	NA	0	NA	NA					PTV	0.55	1
ENSG00000123143	PKN1	7	17	NA	NA	NA	NA	0	0	NA	NA	NA	NA	1.5 (0.6, 3.9)	0.55	NA (NA, NA)	NA	NA (NA, NA)	NA	NA (NA, NA)	NA	0	NA	NA					PTV	0.55	1
ENSG00000125844	RRBP1	10	45	NA	NA	NA	NA	0	2	NA	NA	NA	NA	0.7 (0.4, 1.6)	0.55	NA (NA, NA)	NA	NA (NA, NA)	NA	NA (NA, NA)	NA	0	NA	NA					PTV	0.55	1
ENSG00000126460	PRRG2	4	17	NA	NA	NA	NA	1	0	NA	NA	NA	NA	0.6 (0.2, 1.8)	0.55	NA (NA, NA)	NA	NA (NA, NA)	NA	NA (NA, NA)	NA	0	NA	NA					PTV	0.55	1
ENSG00000131374	TBC1D5	9	38	NA	NA	NA	NA	0	5	NA	NA	NA	NA	0.7 (0.3, 1.6)	0.55	NA (NA, NA)	NA	NA (NA, NA)	NA	NA (NA, NA)	NA	0	NA	NA					PTV	0.55	1
ENSG00000154263	ABCA10	20	73	NA	NA	NA	NA	1	0	NA	NA	NA	NA	0.8 (0.5, 1.4)	0.55	NA (NA, NA)	NA	NA (NA, NA)	NA	NA (NA, NA)	NA	0	NA	NA					PTV	0.55	1
ENSG00000167384	ZNF180	15	45	NA	NA	NA	NA	1	2	NA	NA	NA	NA	1.3 (0.7, 2.3)	0.55	NA (NA, NA)	NA	NA (NA, NA)	NA	NA (NA, NA)	NA	0	NA	NA					PTV	0.55	1
ENSG00000167588	GPD1	5	30	NA	NA	NA	NA	1	1	NA	NA	NA	NA	0.7 (0.3, 1.7)	0.55	NA (NA, NA)	NA	NA (NA, NA)	NA	NA (NA, NA)	NA	0	NA	NA					PTV	0.55	1
ENSG00000170037	CNTROB	11	54	NA	NA	NA	NA	1	3	NA	NA	NA	NA	0.8 (0.4, 1.5)	0.55	NA (NA, NA)	NA	NA (NA, NA)	NA	NA (NA, NA)	NA	1	NA	NA					PTV	0.55	1
ENSG00000180318	ALX1	1	6	NA	NA	NA	NA	0	1	NA	NA	NA	NA	0.4 (0.1, 2.9)	0.55	NA (NA, NA)	NA	NA (NA, NA)	NA	NA (NA, NA)	NA	0	NA	NA					PTV	0.55	1
ENSG00000186970	KRTAP15-1	2	4	NA	NA	NA	NA	1	0	NA	NA	NA	NA	2.4 (0.5, 12.6)	0.55	NA (NA, NA)	NA	NA (NA, NA)	NA	NA (NA, NA)	NA	0	NA	NA					PTV	0.55	1
ENSG00000188343	FAM92A1	3	18	NA	NA	NA	NA	0	0	NA	NA	NA	NA	0.6 (0.2, 2)	0.55	NA (NA, NA)	NA	NA (NA, NA)	NA	NA (NA, NA)	NA	0	NA	NA					PTV	0.55	1
ENSG00000262628	OR1D5	1	11	3	4	13	51	2	0	0	0	1	2	1 (0.2, 4.6)	0.958	1.6 (0.5, 4.8)	0.611	1.2 (0.7, 2.1)	0.599	1.2 (0.7, 2.2)	0.55	0	0	0					MPC >2	0.55	1
ENSG00000007923	DNAJC11	0	9	NA	NA	NA	NA	1	0	NA	NA	NA	NA	0.3 (0, 3)	0.551	NA (NA, NA)	NA	NA (NA, NA)	NA	NA (NA, NA)	NA	0	NA	NA					PTV	0.551	1
ENSG00000082212	ME2	13	39	NA	NA	NA	NA	0	2	NA	NA	NA	NA	1.3 (0.7, 2.4)	0.551	NA (NA, NA)	NA	NA (NA, NA)	NA	NA (NA, NA)	NA	0	NA	NA					PTV	0.551	1
ENSG00000090006	LTBP4	7	26	NA	NA	7	32	2	0	NA	NA	1	1	0.9 (0.4, 2)	0.961	NA (NA, NA)	NA	0.8 (0.5, 1.4)	0.551	0.7 (0.3, 1.6)	0.558	0	NA	0					PTV + MPC >2	0.551	1
ENSG00000100739	BDKRB1	10	18	NA	NA	NA	NA	0	1	NA	NA	NA	NA	1.4 (0.6, 3.4)	0.551	NA (NA, NA)	NA	NA (NA, NA)	NA	NA (NA, NA)	NA	0	NA	NA					PTV	0.551	1
ENSG00000111790	FGFR1OP2	5	11	NA	NA	NA	NA	0	0	NA	NA	NA	NA	1.8 (0.5, 5.8)	0.551	NA (NA, NA)	NA	NA (NA, NA)	NA	NA (NA, NA)	NA	0	NA	NA					PTV	0.551	1
ENSG00000116032	GRIN3B	9	26	NA	NA	NA	NA	0	3	NA	NA	NA	NA	0.7 (0.3, 1.6)	0.551	NA (NA, NA)	NA	NA (NA, NA)	NA	NA (NA, NA)	NA	0	NA	NA					PTV	0.551	1
ENSG00000127526	SLC35E1	4	7	NA	NA	NA	NA	0	0	NA	NA	NA	NA	1.9 (0.5, 7.4)	0.551	NA (NA, NA)	NA	NA (NA, NA)	NA	NA (NA, NA)	NA	0	NA	NA					PTV	0.551	1
ENSG00000139405	RITA1	2	20	NA	NA	NA	NA	1	0	NA	NA	NA	NA	0.6 (0.2, 2)	0.551	NA (NA, NA)	NA	NA (NA, NA)	NA	NA (NA, NA)	NA	0	NA	NA					PTV	0.551	1
ENSG00000148335	NTMT1	4	6	NA	NA	NA	NA	1	1	NA	NA	NA	NA	1.9 (0.5, 6.7)	0.551	NA (NA, NA)	NA	NA (NA, NA)	NA	NA (NA, NA)	NA	0	NA	NA					PTV	0.551	1
ENSG00000148824	MTG1	2	13	NA	NA	NA	NA	1	0	NA	NA	NA	NA	0.5 (0.1, 2.1)	0.551	NA (NA, NA)	NA	NA (NA, NA)	NA	NA (NA, NA)	NA	0	NA	NA					PTV	0.551	1
ENSG00000164116	GUCY1A3	12	30	NA	NA	NA	NA	1	3	NA	NA	NA	NA	1.3 (0.7, 2.5)	0.551	NA (NA, NA)	NA	NA (NA, NA)	NA	NA (NA, NA)	NA	0	NA	NA					PTV	0.551	1
ENSG00000176253	OR4K13	4	20	NA	NA	NA	NA	0	1	NA	NA	NA	NA	0.6 (0.2, 1.9)	0.551	NA (NA, NA)	NA	NA (NA, NA)	NA	NA (NA, NA)	NA	0	NA	NA					PTV	0.551	1
ENSG00000197859	ADAMTSL2	4	8	NA	NA	NA	NA	0	0	NA	NA	NA	NA	1.9 (0.5, 6.7)	0.551	NA (NA, NA)	NA	NA (NA, NA)	NA	NA (NA, NA)	NA	0	NA	NA					PTV	0.551	1
ENSG00000203710	CR1	24	97	4	24	9	34	0	3	1	0	4	2	0.9 (0.6, 1.5)	0.799	0.9 (0.6, 1.3)	0.551	1 (0.7, 1.4)	0.852	1 (0.6, 1.7)	0.988	0	0	0					PTV + MPC >3	0.551	1
ENSG00000204520	MICA	5	24	NA	NA	NA	NA	2	3	NA	NA	NA	NA	0.7 (0.3, 1.7)	0.551	NA (NA, NA)	NA	NA (NA, NA)	NA	NA (NA, NA)	NA	0	NA	NA					PTV	0.551	1
ENSG00000112319	EYA4	3	8	0	0	2	18	0	0	0	0	2	3	2 (0.5, 7.5)	0.552	2 (0.5, 7.5)	0.552	1 (0.4, 2.4)	0.942	0.7 (0.2, 2.2)	0.769	0	0	0					PTV	0.552	1
ENSG00000114650	SCAP	7	32	NA	NA	8	34	2	3	NA	NA	0	0	0.7 (0.3, 1.6)	0.552	NA (NA, NA)	NA	0.9 (0.5, 1.6)	0.844	1.2 (0.5, 2.6)	0.867	0	NA	0					PTV	0.552	1
ENSG00000129221	AIPL1	7	16	NA	NA	NA	NA	2	3	NA	NA	NA	NA	1.4 (0.6, 3.1)	0.552	NA (NA, NA)	NA	NA (NA, NA)	NA	NA (NA, NA)	NA	0	NA	NA					PTV	0.552	1
ENSG00000132781	MUTYH	10	36	NA	NA	NA	NA	4	3	NA	NA	NA	NA	1.3 (0.7, 2.6)	0.552	NA (NA, NA)	NA	NA (NA, NA)	NA	NA (NA, NA)	NA	0	NA	NA					PTV	0.552	1
ENSG00000142046	TMEM91	2	16	NA	NA	NA	NA	0	0	NA	NA	NA	NA	0.5 (0.1, 2.3)	0.552	NA (NA, NA)	NA	NA (NA, NA)	NA	NA (NA, NA)	NA	0	NA	NA					PTV	0.552	1
ENSG00000151276	MAGI1	9	24	NA	NA	1	3	0	1	NA	NA	0	0	1.3 (0.6, 2.8)	0.654	NA (NA, NA)	NA	1.3 (0.6, 2.8)	0.552	1.9 (0.2, 19.5)	0.572	0	NA	0					PTV + MPC >2	0.552	1
ENSG00000184155	OR10J5	0	17	NA	NA	NA	NA	3	0	NA	NA	NA	NA	0.5 (0.1, 2.1)	0.552	NA (NA, NA)	NA	NA (NA, NA)	NA	NA (NA, NA)	NA	0	NA	NA					PTV	0.552	1
ENSG00000186188	FFAR4	3	13	NA	NA	NA	NA	2	0	NA	NA	NA	NA	1.7 (0.6, 5)	0.552	NA (NA, NA)	NA	NA (NA, NA)	NA	NA (NA, NA)	NA	0	NA	NA					PTV	0.552	1
ENSG00000049089	COL9A2	8	18	NA	NA	NA	NA	3	4	NA	NA	NA	NA	1.3 (0.6, 2.9)	0.553	NA (NA, NA)	NA	NA (NA, NA)	NA	NA (NA, NA)	NA	0	NA	NA					PTV	0.553	1
ENSG00000064309	CDON	10	42	NA	NA	NA	NA	8	6	NA	NA	NA	NA	1.2 (0.7, 2.2)	0.553	NA (NA, NA)	NA	NA (NA, NA)	NA	NA (NA, NA)	NA	0	NA	NA					PTV	0.553	1
ENSG00000078898	BPIFB2	6	17	NA	NA	NA	NA	0	0	NA	NA	NA	NA	1.6 (0.6, 4.2)	0.553	NA (NA, NA)	NA	NA (NA, NA)	NA	NA (NA, NA)	NA	0	NA	NA					PTV	0.553	1
ENSG00000086065	CHMP5	2	3	NA	NA	NA	NA	0	0	NA	NA	NA	NA	3 (0.5, 19.1)	0.553	NA (NA, NA)	NA	NA (NA, NA)	NA	NA (NA, NA)	NA	0	NA	NA					PTV	0.553	1
ENSG00000087087	SRRT	8	24	NA	NA	3	15	1	0	NA	NA	0	0	1.4 (0.6, 3.3)	0.553	NA (NA, NA)	NA	1.2 (0.6, 2.4)	0.763	0.8 (0.2, 2.9)	0.761	0	NA	0					PTV	0.553	1
ENSG00000106077	ABHD11	0	12	NA	NA	NA	NA	1	0	NA	NA	NA	NA	0.3 (0, 3.1)	0.553	NA (NA, NA)	NA	NA (NA, NA)	NA	NA (NA, NA)	NA	0	NA	NA					PTV	0.553	1
ENSG00000106344	RBM28	7	48	NA	NA	NA	NA	5	4	NA	NA	NA	NA	0.8 (0.4, 1.5)	0.553	NA (NA, NA)	NA	NA (NA, NA)	NA	NA (NA, NA)	NA	0	NA	NA					PTV	0.553	1
ENSG00000114316	USP4	15	45	NA	NA	NA	NA	1	1	NA	NA	NA	NA	1.3 (0.7, 2.4)	0.553	NA (NA, NA)	NA	NA (NA, NA)	NA	NA (NA, NA)	NA	0	NA	NA					PTV	0.553	1
ENSG00000115290	GRB14	4	23	0	0	0	0	0	0	0	0	0	0	0.6 (0.2, 1.9)	0.553	0.6 (0.2, 1.9)	0.553	0.6 (0.2, 1.9)	0.553	- (-, -)	-	0	0	0					PTV	0.553	1
ENSG00000137409	MTCH1	2	4	NA	NA	1	19	0	1	NA	NA	1	0	1.5 (0.3, 8.6)	0.64	NA (NA, NA)	NA	0.7 (0.2, 2.3)	0.795	0.5 (0.1, 2.3)	0.553	0	NA	0					MPC >2	0.553	1
ENSG00000137497	NUMA1	3	27	NA	NA	NA	NA	0	0	NA	NA	NA	NA	0.6 (0.2, 2)	0.553	NA (NA, NA)	NA	NA (NA, NA)	NA	NA (NA, NA)	NA	0	NA	NA					PTV	0.553	1
ENSG00000139155	SLCO1C1	14	33	NA	NA	NA	NA	0	0	NA	NA	NA	NA	1.3 (0.7, 2.5)	0.553	NA (NA, NA)	NA	NA (NA, NA)	NA	NA (NA, NA)	NA	0	NA	NA					PTV	0.553	1
ENSG00000143954	REG3G	3	5	NA	NA	NA	NA	3	3	NA	NA	NA	NA	1.6 (0.5, 4.5)	0.553	NA (NA, NA)	NA	NA (NA, NA)	NA	NA (NA, NA)	NA	0	NA	NA					PTV	0.553	1
ENSG00000164600	NEUROD6	1	4	NA	NA	1	3	0	0	NA	NA	0	0	0.5 (0.1, 5)	0.936	NA (NA, NA)	NA	0.4 (0.1, 2.4)	0.553	0.4 (0, 4.3)	0.799	0	NA	0					PTV + MPC >2	0.553	1
ENSG00000164729	SLC35G3	7	12	NA	NA	NA	NA	0	2	NA	NA	NA	NA	1.4 (0.6, 3.5)	0.553	NA (NA, NA)	NA	NA (NA, NA)	NA	NA (NA, NA)	NA	0	NA	NA					PTV	0.553	1
ENSG00000172817	CYP7B1	8	26	NA	NA	NA	NA	3	0	NA	NA	NA	NA	1.3 (0.6, 2.8)	0.553	NA (NA, NA)	NA	NA (NA, NA)	NA	NA (NA, NA)	NA	0	NA	NA					PTV	0.553	1
ENSG00000179832	MROH1	4	9	NA	NA	NA	NA	1	0	NA	NA	NA	NA	1.7 (0.5, 5.5)	0.553	NA (NA, NA)	NA	NA (NA, NA)	NA	NA (NA, NA)	NA	0	NA	NA					PTV	0.553	1
ENSG00000196409	ZNF658	15	41	NA	NA	NA	NA	4	4	NA	NA	NA	NA	1.2 (0.7, 2.2)	0.553	NA (NA, NA)	NA	NA (NA, NA)	NA	NA (NA, NA)	NA	0	NA	NA					PTV	0.553	1
ENSG00000197863	ZNF790	14	63	NA	NA	NA	NA	0	0	NA	NA	NA	NA	0.8 (0.4, 1.5)	0.553	NA (NA, NA)	NA	NA (NA, NA)	NA	NA (NA, NA)	NA	0	NA	NA					PTV	0.553	1
ENSG00000204538	PSORS1C2	1	4	NA	NA	NA	NA	0	0	NA	NA	NA	NA	2 (0.2, 20.5)	0.553	NA (NA, NA)	NA	NA (NA, NA)	NA	NA (NA, NA)	NA	0	NA	NA					PTV	0.553	1
ENSG00000223501	VPS52	7	17	1	4	1	7	1	2	0	0	0	1	1.4 (0.6, 3.4)	0.656	1.4 (0.6, 3.2)	0.572	1 (0.5, 2.2)	0.984	0.5 (0.1, 2.4)	0.553	0	0	0					MPC >2	0.553	1
ENSG00000010278	CD9	4	5	NA	NA	NA	NA	0	1	NA	NA	NA	NA	1.9 (0.5, 7.2)	0.554	NA (NA, NA)	NA	NA (NA, NA)	NA	NA (NA, NA)	NA	0	NA	NA					PTV	0.554	1
ENSG00000072062	PRKACA	0	1	NA	NA	6	32	0	0	NA	NA	1	2	0 (NA, NA)	0.648	NA (NA, NA)	NA	0.7 (0.3, 1.7)	0.554	0.7 (0.3, 1.7)	0.596	0	NA	0					PTV + MPC >2	0.554	1
ENSG00000073712	FERMT2	0	3	NA	NA	NA	NA	0	0	NA	NA	NA	NA	0 (NA, NA)	0.554	NA (NA, NA)	NA	NA (NA, NA)	NA	NA (NA, NA)	NA	0	NA	NA					PTV	0.554	1
ENSG00000080824	HSP90AA1	11	24	NA	NA	NA	NA	1	2	NA	NA	NA	NA	1.3 (0.6, 2.8)	0.554	NA (NA, NA)	NA	NA (NA, NA)	NA	NA (NA, NA)	NA	1	NA	NA					PTV	0.554	1
ENSG00000126432	PRDX5	3	21	NA	NA	NA	NA	0	1	NA	NA	NA	NA	0.6 (0.2, 2)	0.554	NA (NA, NA)	NA	NA (NA, NA)	NA	NA (NA, NA)	NA	0	NA	NA					PTV	0.554	1
ENSG00000139330	KERA	1	8	NA	NA	NA	NA	0	1	NA	NA	NA	NA	0.3 (0, 3)	0.554	NA (NA, NA)	NA	NA (NA, NA)	NA	NA (NA, NA)	NA	0	NA	NA					PTV	0.554	1
ENSG00000144554	FANCD2	16	76	NA	NA	NA	NA	2	4	NA	NA	NA	NA	0.8 (0.5, 1.4)	0.554	NA (NA, NA)	NA	NA (NA, NA)	NA	NA (NA, NA)	NA	0	NA	NA					PTV	0.554	1
ENSG00000145194	ECE2	14	41	NA	NA	NA	NA	5	4	NA	NA	NA	NA	1.3 (0.7, 2.3)	0.554	NA (NA, NA)	NA	NA (NA, NA)	NA	NA (NA, NA)	NA	0	NA	NA					PTV	0.554	1
ENSG00000150753	CCT5	0	5	NA	NA	NA	NA	1	1	NA	NA	NA	NA	0.3 (0, 3)	0.554	NA (NA, NA)	NA	NA (NA, NA)	NA	NA (NA, NA)	NA	0	NA	NA					PTV	0.554	1
ENSG00000158525	CPA5	10	20	NA	NA	NA	NA	0	1	NA	NA	NA	NA	1.4 (0.6, 3)	0.554	NA (NA, NA)	NA	NA (NA, NA)	NA	NA (NA, NA)	NA	0	NA	NA					PTV	0.554	1
ENSG00000163170	BOLA3	1	2	NA	NA	NA	NA	2	1	NA	NA	NA	NA	2.4 (0.4, 13.5)	0.554	NA (NA, NA)	NA	NA (NA, NA)	NA	NA (NA, NA)	NA	0	NA	NA					PTV	0.554	1
ENSG00000165066	NKX6-3	0	3	NA	NA	NA	NA	0	0	NA	NA	NA	NA	0 (NA, NA)	0.554	NA (NA, NA)	NA	NA (NA, NA)	NA	NA (NA, NA)	NA	0	NA	NA					PTV	0.554	1
ENSG00000171307	ZDHHC16	2	22	NA	NA	NA	NA	2	1	NA	NA	NA	NA	0.6 (0.2, 1.9)	0.554	NA (NA, NA)	NA	NA (NA, NA)	NA	NA (NA, NA)	NA	0	NA	NA					PTV	0.554	1
ENSG00000182687	GALR2	6	16	NA	NA	NA	NA	0	0	NA	NA	NA	NA	1.6 (0.6, 4.7)	0.554	NA (NA, NA)	NA	NA (NA, NA)	NA	NA (NA, NA)	NA	0	NA	NA					PTV	0.554	1
ENSG00000185187	SIGIRR	6	26	NA	NA	NA	NA	1	1	NA	NA	NA	NA	0.7 (0.3, 1.7)	0.554	NA (NA, NA)	NA	NA (NA, NA)	NA	NA (NA, NA)	NA	1	NA	NA					PTV	0.554	1
ENSG00000186185	KIF18B	8	15	NA	NA	NA	NA	1	2	NA	NA	NA	NA	1.4 (0.6, 3.4)	0.554	NA (NA, NA)	NA	NA (NA, NA)	NA	NA (NA, NA)	NA	0	NA	NA					PTV	0.554	1
ENSG00000006047	YBX2	0	2	0	0	3	6	0	0	0	0	0	0	0 (NA, NA)	0.916	0 (NA, NA)	0.916	1.4 (0.4, 5.4)	0.927	2.1 (0.5, 9.1)	0.555	0	0	0					MPC >2	0.555	1
ENSG00000042429	MED17	13	27	NA	NA	NA	NA	2	3	NA	NA	NA	NA	1.3 (0.7, 2.6)	0.555	NA (NA, NA)	NA	NA (NA, NA)	NA	NA (NA, NA)	NA	0	NA	NA					PTV	0.555	1
ENSG00000072310	SREBF1	4	13	NA	NA	NA	NA	3	1	NA	NA	NA	NA	1.4 (0.6, 3.6)	0.555	NA (NA, NA)	NA	NA (NA, NA)	NA	NA (NA, NA)	NA	0	NA	NA					PTV	0.555	1
ENSG00000104918	RETN	2	3	NA	NA	NA	NA	0	0	NA	NA	NA	NA	2.4 (0.4, 12.7)	0.555	NA (NA, NA)	NA	NA (NA, NA)	NA	NA (NA, NA)	NA	0	NA	NA					PTV	0.555	1
ENSG00000111704	NANOG	2	5	NA	NA	0	3	0	0	NA	NA	0	0	2 (0.4, 10.5)	0.739	NA (NA, NA)	NA	0.9 (0.2, 4.2)	0.927	0 (NA, NA)	0.555	0	NA	0					MPC >2	0.555	1
ENSG00000131067	GGT7	4	11	NA	NA	7	23	0	0	NA	NA	0	0	1.4 (0.4, 5)	0.909	NA (NA, NA)	NA	1.4 (0.6, 2.9)	0.555	1.4 (0.5, 3.3)	0.688	0	NA	0					PTV + MPC >2	0.555	1
ENSG00000132842	AP3B1	6	18	NA	NA	1	2	1	2	NA	NA	0	1	1.5 (0.6, 3.6)	0.555	NA (NA, NA)	NA	1.4 (0.6, 3.2)	0.575	1 (0.1, 9.1)	0.966	0	NA	0					PTV	0.555	1
ENSG00000142669	SH3BGRL3	1	11	NA	NA	NA	NA	0	0	NA	NA	NA	NA	0.3 (0, 3.2)	0.555	NA (NA, NA)	NA	NA (NA, NA)	NA	NA (NA, NA)	NA	0	NA	NA					PTV	0.555	1
ENSG00000152332	UHMK1	2	12	NA	NA	NA	NA	0	1	NA	NA	NA	NA	0.5 (0.1, 2.3)	0.555	NA (NA, NA)	NA	NA (NA, NA)	NA	NA (NA, NA)	NA	0	NA	NA					PTV	0.555	1
ENSG00000175970	UNC119B	0	1	NA	NA	0	2	0	0	NA	NA	0	0	0 (NA, NA)	0.648	NA (NA, NA)	NA	0 (NA, NA)	0.555	0 (NA, NA)	0.68	0	NA	0					PTV + MPC >2	0.555	1
ENSG00000176083	ZNF683	11	32	NA	NA	NA	NA	1	1	NA	NA	NA	NA	1.3 (0.7, 2.6)	0.555	NA (NA, NA)	NA	NA (NA, NA)	NA	NA (NA, NA)	NA	0	NA	NA					PTV	0.555	1
ENSG00000181929	PRKAG1	4	19	1	4	0	4	0	1	0	0	0	0	0.7 (0.2, 2)	0.612	0.7 (0.3, 2)	0.69	0.7 (0.3, 1.8)	0.555	0.7 (0.1, 5.9)	0.762	0	0	0					PTV + MPC >2	0.555	1
ENSG00000183161	FANCF	7	21	NA	NA	NA	NA	1	0	NA	NA	NA	NA	1.5 (0.6, 3.8)	0.555	NA (NA, NA)	NA	NA (NA, NA)	NA	NA (NA, NA)	NA	0	NA	NA					PTV	0.555	1
ENSG00000184524	CEND1	0	3	NA	NA	NA	NA	0	0	NA	NA	NA	NA	0 (NA, NA)	0.555	NA (NA, NA)	NA	NA (NA, NA)	NA	NA (NA, NA)	NA	0	NA	NA					PTV	0.555	1
ENSG00000198466	ZNF587	15	53	NA	NA	15	53	1	0	NA	NA	0	4	1.2 (0.7, 2.3)	0.611	NA (NA, NA)	NA	1.2 (0.8, 1.8)	0.555	1.1 (0.6, 2)	0.862	0	NA	0					PTV + MPC >2	0.555	1
ENSG00000204873	KRTAP9-3	2	5	NA	NA	NA	NA	0	0	NA	NA	NA	NA	2.7 (0.5, 14.6)	0.555	NA (NA, NA)	NA	NA (NA, NA)	NA	NA (NA, NA)	NA	0	NA	NA					PTV	0.555	1
ENSG00000212122	TSSK1B	2	13	NA	NA	NA	NA	0	1	NA	NA	NA	NA	0.5 (0.1, 2.3)	0.555	NA (NA, NA)	NA	NA (NA, NA)	NA	NA (NA, NA)	NA	0	NA	NA					PTV	0.555	1
ENSG00000034693	PEX3	3	26	NA	NA	NA	NA	1	1	NA	NA	NA	NA	0.6 (0.2, 1.9)	0.556	NA (NA, NA)	NA	NA (NA, NA)	NA	NA (NA, NA)	NA	0	NA	NA					PTV	0.556	1
ENSG00000081026	MAGI3	8	36	0	0	0	3	3	3	0	0	1	2	0.9 (0.5, 1.9)	0.962	0.9 (0.5, 1.9)	0.962	0.8 (0.4, 1.6)	0.675	0.3 (0, 3)	0.556	0	0	0					MPC >2	0.556	1
ENSG00000089902	RCOR1	1	1	NA	NA	0	0	0	0	NA	NA	0	0	2 (0.2, 24.9)	0.556	NA (NA, NA)	NA	2 (0.2, 24.9)	0.556	- (-, -)	-	0	NA	0					PTV	0.556	1
ENSG00000100490	CDKL1	10	21	NA	NA	NA	NA	0	1	NA	NA	NA	NA	1.4 (0.6, 3.2)	0.556	NA (NA, NA)	NA	NA (NA, NA)	NA	NA (NA, NA)	NA	0	NA	NA					PTV	0.556	1
ENSG00000103051	COG4	15	45	NA	NA	NA	NA	0	0	NA	NA	NA	NA	1.3 (0.7, 2.3)	0.556	NA (NA, NA)	NA	NA (NA, NA)	NA	NA (NA, NA)	NA	0	NA	NA					PTV	0.556	1
ENSG00000104626	ERI1	6	13	NA	NA	NA	NA	0	2	NA	NA	NA	NA	1.6 (0.6, 4.5)	0.556	NA (NA, NA)	NA	NA (NA, NA)	NA	NA (NA, NA)	NA	0	NA	NA					PTV	0.556	1
ENSG00000105605	CACNG7	0	5	NA	NA	5	19	0	0	NA	NA	0	1	0 (NA, NA)	0.556	NA (NA, NA)	NA	0.9 (0.4, 2.3)	0.85	1.2 (0.4, 3.1)	0.943	0	NA	0					PTV	0.556	1
ENSG00000107077	KDM4C	9	35	NA	NA	NA	NA	4	1	NA	NA	NA	NA	1.3 (0.7, 2.6)	0.556	NA (NA, NA)	NA	NA (NA, NA)	NA	NA (NA, NA)	NA	0	NA	NA					PTV	0.556	1
ENSG00000117697	NSL1	2	15	NA	NA	NA	NA	0	1	NA	NA	NA	NA	0.5 (0.1, 2.4)	0.556	NA (NA, NA)	NA	NA (NA, NA)	NA	NA (NA, NA)	NA	0	NA	NA					PTV	0.556	1
ENSG00000139211	AMIGO2	4	10	NA	NA	NA	NA	1	0	NA	NA	NA	NA	1.8 (0.5, 6.1)	0.556	NA (NA, NA)	NA	NA (NA, NA)	NA	NA (NA, NA)	NA	0	NA	NA					PTV	0.556	1
ENSG00000155367	PPM1J	5	22	0	0	1	1	2	1	0	0	0	0	1 (0.4, 2.5)	0.985	1 (0.4, 2.5)	0.985	1.1 (0.4, 2.6)	0.882	2.7 (0.1, 59.5)	0.556	0	0	0					MPC >2	0.556	1
ENSG00000158186	MRAS	0	2	NA	NA	3	6	0	0	NA	NA	0	0	0 (NA, NA)	0.584	NA (NA, NA)	NA	1.7 (0.4, 6.9)	0.733	2.1 (0.5, 9)	0.556	0	NA	0					MPC >2	0.556	1
ENSG00000162512	SDC3	2	3	NA	NA	NA	NA	0	0	NA	NA	NA	NA	3.3 (0.5, 24.7)	0.556	NA (NA, NA)	NA	NA (NA, NA)	NA	NA (NA, NA)	NA	0	NA	NA					PTV	0.556	1
ENSG00000174780	SRP72	8	19	NA	NA	NA	NA	0	3	NA	NA	NA	NA	1.4 (0.6, 3.2)	0.556	NA (NA, NA)	NA	NA (NA, NA)	NA	NA (NA, NA)	NA	0	NA	NA					PTV	0.556	1
ENSG00000176605	C14orf177	4	7	NA	NA	NA	NA	0	2	NA	NA	NA	NA	1.7 (0.5, 5.9)	0.556	NA (NA, NA)	NA	NA (NA, NA)	NA	NA (NA, NA)	NA	0	NA	NA					PTV	0.556	1
ENSG00000181904	C5orf24	1	1	NA	NA	NA	NA	0	0	NA	NA	NA	NA	2.7 (0.1, 59.5)	0.556	NA (NA, NA)	NA	NA (NA, NA)	NA	NA (NA, NA)	NA	0	NA	NA					PTV	0.556	1
ENSG00000183979	NPB	1	1	NA	NA	NA	NA	0	0	NA	NA	NA	NA	2.7 (0.1, 59.5)	0.556	NA (NA, NA)	NA	NA (NA, NA)	NA	NA (NA, NA)	NA	0	NA	NA					PTV	0.556	1
ENSG00000185236	RAB11B	0	0	0	1	7	17	0	0	0	0	1	1	- (-, -)	-	- (-, -)	-	1.5 (0.6, 3.5)	0.556	1.5 (0.6, 3.5)	0.556	1	0	0					PTV + MPC >2	0.556	1
ENSG00000205441	KRTAP10-7	9	17	NA	NA	0	1	4	4	NA	NA	0	0	1.3 (0.6, 2.7)	0.556	NA (NA, NA)	NA	1.3 (0.6, 2.6)	0.604	- (-, -)	-	0	NA	0					PTV	0.556	1
ENSG00000125775	SDCBP2	1	13	NA	NA	NA	NA	0	0	NA	NA	NA	NA	0.3 (0, 3.1)	0.557	NA (NA, NA)	NA	NA (NA, NA)	NA	NA (NA, NA)	NA	0	NA	NA					PTV	0.557	1
ENSG00000126759	CFP	2	4	NA	NA	2	3	1	1	NA	NA	0	0	1.3 (0.3, 5.9)	0.699	NA (NA, NA)	NA	1.7 (0.5, 5.5)	0.557	2.8 (0.4, 19.2)	0.642	0	NA	0					PTV + MPC >2	0.557	1
ENSG00000135898	GPR55	2	12	NA	NA	NA	NA	0	1	NA	NA	NA	NA	0.5 (0.1, 2.3)	0.557	NA (NA, NA)	NA	NA (NA, NA)	NA	NA (NA, NA)	NA	0	NA	NA					PTV	0.557	1
ENSG00000159267	HLCS	4	44	NA	NA	NA	NA	3	0	NA	NA	NA	NA	0.7 (0.3, 1.7)	0.557	NA (NA, NA)	NA	NA (NA, NA)	NA	NA (NA, NA)	NA	0	NA	NA					PTV	0.557	1
ENSG00000165659	DACH1	1	0	NA	NA	0	0	1	1	NA	NA	0	0	3.1 (0.4, 28.1)	0.557	NA (NA, NA)	NA	3.1 (0.4, 28.1)	0.557	- (-, -)	-	0	NA	0					PTV	0.557	1
ENSG00000170310	STX8	5	21	NA	NA	NA	NA	2	0	NA	NA	NA	NA	1.5 (0.6, 3.9)	0.557	NA (NA, NA)	NA	NA (NA, NA)	NA	NA (NA, NA)	NA	0	NA	NA					PTV	0.557	1
ENSG00000178522	AMBN	6	15	NA	NA	NA	NA	0	1	NA	NA	NA	NA	1.5 (0.6, 3.9)	0.557	NA (NA, NA)	NA	NA (NA, NA)	NA	NA (NA, NA)	NA	0	NA	NA					PTV	0.557	1
ENSG00000186854	TRABD2A	5	22	NA	NA	NA	NA	0	0	NA	NA	NA	NA	0.5 (0.2, 1.9)	0.557	NA (NA, NA)	NA	NA (NA, NA)	NA	NA (NA, NA)	NA	0	NA	NA					PTV	0.557	1
ENSG00000187486	KCNJ11	3	5	NA	NA	0	3	0	0	NA	NA	0	0	1.9 (0.5, 7.5)	0.557	NA (NA, NA)	NA	1.4 (0.4, 5)	0.903	0 (NA, NA)	0.979	0	NA	0					PTV	0.557	1
ENSG00000196961	AP2A1	0	3	1	1	17	39	0	0	0	0	7	7	0 (NA, NA)	0.824	0.8 (0.1, 6.5)	0.813	1.2 (0.7, 1.9)	0.685	1.2 (0.7, 2)	0.557	0	0	0					MPC >2	0.557	1
ENSG00000203326	ZNF525	6	20	1	7	1	2	1	2	0	0	0	0	0.7 (0.3, 1.9)	0.667	0.7 (0.3, 1.7)	0.557	0.8 (0.3, 1.8)	0.703	1 (0.2, 5.1)	0.993	0	0	0					PTV + MPC >3	0.557	1
ENSG00000113249	HAVCR1	7	17	NA	NA	NA	NA	1	1	NA	NA	NA	NA	1.4 (0.6, 3.5)	0.558	NA (NA, NA)	NA	NA (NA, NA)	NA	NA (NA, NA)	NA	0	NA	NA					PTV	0.558	1
ENSG00000133063	CHIT1	13	39	NA	NA	NA	NA	4	3	NA	NA	NA	NA	1.3 (0.7, 2.3)	0.558	NA (NA, NA)	NA	NA (NA, NA)	NA	NA (NA, NA)	NA	0	NA	NA					PTV	0.558	1
ENSG00000133105	RXFP2	7	40	NA	NA	NA	NA	1	3	NA	NA	NA	NA	0.7 (0.3, 1.6)	0.558	NA (NA, NA)	NA	NA (NA, NA)	NA	NA (NA, NA)	NA	0	NA	NA					PTV	0.558	1
ENSG00000160505	NLRP4	9	44	NA	NA	NA	NA	2	4	NA	NA	NA	NA	0.8 (0.4, 1.5)	0.558	NA (NA, NA)	NA	NA (NA, NA)	NA	NA (NA, NA)	NA	0	NA	NA					PTV	0.558	1
ENSG00000165182	CXorf58	2	16	NA	NA	NA	NA	0	0	NA	NA	NA	NA	0.5 (0.1, 2.3)	0.558	NA (NA, NA)	NA	NA (NA, NA)	NA	NA (NA, NA)	NA	0	NA	NA					PTV	0.558	1
ENSG00000170365	SMAD1	0	0	4	5	7	36	0	0	0	0	0	3	- (-, -)	-	1.9 (0.5, 7.7)	0.558	0.9 (0.4, 1.7)	0.818	0.9 (0.4, 1.7)	0.818	0	0	0					PTV + MPC >3	0.558	1
ENSG00000185896	LAMP1	2	3	NA	NA	NA	NA	0	0	NA	NA	NA	NA	2.5 (0.4, 15.1)	0.558	NA (NA, NA)	NA	NA (NA, NA)	NA	NA (NA, NA)	NA	0	NA	NA					PTV	0.558	1
ENSG00000188827	SLX4	25	86	NA	NA	NA	NA	6	5	NA	NA	NA	NA	1.2 (0.8, 1.8)	0.558	NA (NA, NA)	NA	NA (NA, NA)	NA	NA (NA, NA)	NA	0	NA	NA					PTV	0.558	1
ENSG00000196622	RIMBP3	2	8	NA	NA	NA	NA	4	2	NA	NA	NA	NA	1.6 (0.5, 4.9)	0.558	NA (NA, NA)	NA	NA (NA, NA)	NA	NA (NA, NA)	NA	0	NA	NA					PTV	0.558	1
ENSG00000008283	CYB561	2	4	NA	NA	NA	NA	2	1	NA	NA	NA	NA	1.9 (0.5, 7)	0.559	NA (NA, NA)	NA	NA (NA, NA)	NA	NA (NA, NA)	NA	0	NA	NA					PTV	0.559	1
ENSG00000035720	STAP1	5	23	NA	NA	NA	NA	0	0	NA	NA	NA	NA	0.7 (0.2, 1.8)	0.559	NA (NA, NA)	NA	NA (NA, NA)	NA	NA (NA, NA)	NA	0	NA	NA					PTV	0.559	1
ENSG00000054938	CHRDL2	7	12	NA	NA	NA	NA	3	4	NA	NA	NA	NA	1.4 (0.6, 3.2)	0.559	NA (NA, NA)	NA	NA (NA, NA)	NA	NA (NA, NA)	NA	0	NA	NA					PTV	0.559	1
ENSG00000110713	NUP98	3	7	NA	NA	NA	NA	1	0	NA	NA	NA	NA	1.8 (0.5, 6.8)	0.559	NA (NA, NA)	NA	NA (NA, NA)	NA	NA (NA, NA)	NA	0	NA	NA					PTV	0.559	1
ENSG00000116406	EDEM3	7	23	NA	NA	NA	NA	1	1	NA	NA	NA	NA	1.4 (0.6, 3.3)	0.559	NA (NA, NA)	NA	NA (NA, NA)	NA	NA (NA, NA)	NA	0	NA	NA					PTV	0.559	1
ENSG00000124702	KLHDC3	0	3	NA	NA	8	25	0	0	NA	NA	0	1	0 (NA, NA)	0.559	NA (NA, NA)	NA	0.8 (0.3, 2)	0.875	1 (0.4, 2.5)	0.972	0	NA	0					PTV	0.559	1
ENSG00000126001	CEP250	33	98	NA	NA	NA	NA	4	7	NA	NA	NA	NA	1.2 (0.8, 1.7)	0.559	NA (NA, NA)	NA	NA (NA, NA)	NA	NA (NA, NA)	NA	0	NA	NA					PTV	0.559	1
ENSG00000126947	ARMCX1	0	3	NA	NA	0	0	0	0	NA	NA	0	0	0 (NA, NA)	0.559	NA (NA, NA)	NA	0 (NA, NA)	0.559	- (-, -)	-	0	NA	0					PTV	0.559	1
ENSG00000140332	TLE3	0	2	0	1	12	36	0	0	0	0	1	4	0 (NA, NA)	0.914	0 (NA, NA)	0.559	0.9 (0.5, 1.8)	0.945	1 (0.5, 1.9)	0.961	0	0	0					PTV + MPC >3	0.559	1
ENSG00000163683	SMIM14	0	3	NA	NA	NA	NA	0	0	NA	NA	NA	NA	0 (NA, NA)	0.559	NA (NA, NA)	NA	NA (NA, NA)	NA	NA (NA, NA)	NA	0	NA	NA					PTV	0.559	1
ENSG00000165731	RET	3	8	NA	NA	0	3	0	1	NA	NA	0	0	0.9 (0.2, 3.5)	0.824	NA (NA, NA)	NA	0.6 (0.2, 2.3)	0.636	0 (NA, NA)	0.559	0	NA	0					MPC >2	0.559	1
ENSG00000168993	CPLX1	0	3	NA	NA	NA	NA	0	0	NA	NA	NA	NA	0 (NA, NA)	0.559	NA (NA, NA)	NA	NA (NA, NA)	NA	NA (NA, NA)	NA	0	NA	NA					PTV	0.559	1
ENSG00000177565	TBL1XR1	0	0	1	1	3	10	0	0	0	0	1	2	- (-, -)	-	4.9 (0, 509)	0.559	1.2 (0.4, 3.5)	0.892	1.2 (0.4, 3.5)	0.892	0	0	0					PTV + MPC >3	0.559	1
ENSG00000181027	FKRP	2	9	NA	NA	1	1	1	0	NA	NA	0	0	0.9 (0.2, 3.6)	0.893	NA (NA, NA)	NA	1.1 (0.3, 3.8)	0.931	4.9 (0, 509)	0.559	0	NA	0					MPC >2	0.559	1
ENSG00000185231	MC2R	2	13	NA	NA	NA	NA	0	1	NA	NA	NA	NA	0.5 (0.1, 2.3)	0.559	NA (NA, NA)	NA	NA (NA, NA)	NA	NA (NA, NA)	NA	0	NA	NA					PTV	0.559	1
ENSG00000187990	HIST1H2BG	3	22	NA	NA	NA	NA	0	0	NA	NA	NA	NA	0.6 (0.2, 2)	0.559	NA (NA, NA)	NA	NA (NA, NA)	NA	NA (NA, NA)	NA	0	NA	NA					PTV	0.559	1
ENSG00000196415	PRTN3	1	1	NA	NA	NA	NA	0	0	NA	NA	NA	NA	4.9 (0, 509)	0.559	NA (NA, NA)	NA	NA (NA, NA)	NA	NA (NA, NA)	NA	0	NA	NA					PTV	0.559	1
ENSG00000213563	C8orf82	1	1	NA	NA	6	8	0	0	NA	NA	0	0	4.9 (0, 509)	0.559	NA (NA, NA)	NA	1.3 (0.4, 4.1)	0.852	1.2 (0.4, 3.9)	0.763	0	NA	0					PTV	0.559	1
ENSG00000213931	HBE1	1	5	NA	NA	NA	NA	3	0	NA	NA	NA	NA	2.3 (0.5, 10.9)	0.559	NA (NA, NA)	NA	NA (NA, NA)	NA	NA (NA, NA)	NA	0	NA	NA					PTV	0.559	1
ENSG00000232119	MCTS1	1	0	0	0	0	3	0	0	0	0	0	0	- (-, -)	-	- (-, -)	-	0.6 (0.1, 6.5)	0.702	0 (NA, NA)	0.559	0	0	0					MPC >2	0.559	1
ENSG00000070785	EIF2B3	2	4	NA	NA	NA	NA	1	1	NA	NA	NA	NA	2.1 (0.5, 9.4)	0.56	NA (NA, NA)	NA	NA (NA, NA)	NA	NA (NA, NA)	NA	0	NA	NA					PTV	0.56	1
ENSG00000077150	NFKB2	2	7	0	1	8	27	0	0	0	0	0	0	0.6 (0.1, 3.5)	0.866	0.4 (0.1, 2.4)	0.56	0.9 (0.4, 1.9)	0.948	1 (0.5, 2.2)	0.985	0	0	0					PTV + MPC >3	0.56	1
ENSG00000124490	CRISP2	1	16	NA	NA	NA	NA	1	0	NA	NA	NA	NA	0.4 (0.1, 2.3)	0.56	NA (NA, NA)	NA	NA (NA, NA)	NA	NA (NA, NA)	NA	0	NA	NA					PTV	0.56	1
ENSG00000135535	CD164	0	3	NA	NA	NA	NA	0	0	NA	NA	NA	NA	0 (NA, NA)	0.56	NA (NA, NA)	NA	NA (NA, NA)	NA	NA (NA, NA)	NA	0	NA	NA					PTV	0.56	1
ENSG00000152936	IFLTD1	6	24	NA	NA	NA	NA	1	0	NA	NA	NA	NA	1.4 (0.6, 3.4)	0.56	NA (NA, NA)	NA	NA (NA, NA)	NA	NA (NA, NA)	NA	0	NA	NA					PTV	0.56	1
ENSG00000158874	APOA2	1	14	NA	NA	NA	NA	0	0	NA	NA	NA	NA	0.4 (0.1, 3)	0.56	NA (NA, NA)	NA	NA (NA, NA)	NA	NA (NA, NA)	NA	0	NA	NA					PTV	0.56	1
ENSG00000168461	RAB31	0	3	NA	NA	NA	NA	0	0	NA	NA	NA	NA	0 (NA, NA)	0.56	NA (NA, NA)	NA	NA (NA, NA)	NA	NA (NA, NA)	NA	0	NA	NA					PTV	0.56	1
ENSG00000170075	GPR37L1	7	34	NA	NA	NA	NA	0	2	NA	NA	NA	NA	0.7 (0.3, 1.7)	0.56	NA (NA, NA)	NA	NA (NA, NA)	NA	NA (NA, NA)	NA	0	NA	NA					PTV	0.56	1
ENSG00000170948	MBD3L1	2	16	NA	NA	NA	NA	0	1	NA	NA	NA	NA	0.5 (0.1, 2.3)	0.56	NA (NA, NA)	NA	NA (NA, NA)	NA	NA (NA, NA)	NA	0	NA	NA					PTV	0.56	1
ENSG00000173250	GPR151	14	41	NA	NA	NA	NA	2	4	NA	NA	NA	NA	1.2 (0.7, 2.3)	0.56	NA (NA, NA)	NA	NA (NA, NA)	NA	NA (NA, NA)	NA	0	NA	NA					PTV	0.56	1
ENSG00000174429	ABRA	9	26	NA	NA	NA	NA	0	1	NA	NA	NA	NA	1.4 (0.6, 3.4)	0.56	NA (NA, NA)	NA	NA (NA, NA)	NA	NA (NA, NA)	NA	0	NA	NA					PTV	0.56	1
ENSG00000180881	CAPS2	6	28	NA	NA	NA	NA	0	2	NA	NA	NA	NA	0.7 (0.3, 1.7)	0.56	NA (NA, NA)	NA	NA (NA, NA)	NA	NA (NA, NA)	NA	0	NA	NA					PTV	0.56	1
ENSG00000223601	EBLN1	0	5	NA	NA	NA	NA	1	1	NA	NA	NA	NA	0.3 (0, 3)	0.56	NA (NA, NA)	NA	NA (NA, NA)	NA	NA (NA, NA)	NA	0	NA	NA					PTV	0.56	1
ENSG00000021776	AQR	7	18	NA	NA	12	52	0	1	NA	NA	1	2	1.4 (0.6, 3.3)	0.587	NA (NA, NA)	NA	0.9 (0.6, 1.6)	0.939	0.8 (0.4, 1.5)	0.561	0	NA	0					MPC >2	0.561	1
ENSG00000060558	GNA15	3	8	NA	NA	0	1	1	0	NA	NA	0	0	1.9 (0.5, 6.9)	0.561	NA (NA, NA)	NA	1.8 (0.5, 6.4)	0.609	- (-, -)	-	0	NA	0					PTV	0.561	1
ENSG00000090097	PCBP4	2	14	NA	NA	NA	NA	0	1	NA	NA	NA	NA	0.5 (0.1, 2.3)	0.561	NA (NA, NA)	NA	NA (NA, NA)	NA	NA (NA, NA)	NA	0	NA	NA					PTV	0.561	1
ENSG00000095380	NANS	7	17	NA	NA	NA	NA	0	1	NA	NA	NA	NA	1.5 (0.6, 3.9)	0.561	NA (NA, NA)	NA	NA (NA, NA)	NA	NA (NA, NA)	NA	0	NA	NA					PTV	0.561	1
ENSG00000107738	C10orf54	1	3	NA	NA	NA	NA	0	0	NA	NA	NA	NA	2 (0.2, 20)	0.561	NA (NA, NA)	NA	NA (NA, NA)	NA	NA (NA, NA)	NA	0	NA	NA					PTV	0.561	1
ENSG00000113300	CNOT6	1	7	NA	NA	1	3	1	0	NA	NA	0	0	0.6 (0.1, 3.9)	0.945	NA (NA, NA)	NA	0.9 (0.2, 3.9)	0.902	2 (0.2, 20.1)	0.561	0	NA	0					MPC >2	0.561	1
ENSG00000125676	THOC2	0	0	1	3	4	14	0	0	0	0	1	1	- (-, -)	-	2 (0.2, 20.1)	0.561	1.5 (0.6, 3.7)	0.579	1.5 (0.6, 3.7)	0.579	0	0	0					PTV + MPC >3	0.561	1
ENSG00000131941	RHPN2	5	28	NA	NA	NA	NA	2	4	NA	NA	NA	NA	0.7 (0.3, 1.7)	0.561	NA (NA, NA)	NA	NA (NA, NA)	NA	NA (NA, NA)	NA	0	NA	NA					PTV	0.561	1
ENSG00000139194	RBP5	3	9	NA	NA	NA	NA	1	0	NA	NA	NA	NA	1.9 (0.5, 6.8)	0.561	NA (NA, NA)	NA	NA (NA, NA)	NA	NA (NA, NA)	NA	0	NA	NA					PTV	0.561	1
ENSG00000141380	SS18	1	3	NA	NA	NA	NA	0	0	NA	NA	NA	NA	2 (0.2, 20.1)	0.561	NA (NA, NA)	NA	NA (NA, NA)	NA	NA (NA, NA)	NA	0	NA	NA					PTV	0.561	1
ENSG00000142655	PEX14	1	5	NA	NA	NA	NA	0	0	NA	NA	NA	NA	0.4 (0, 3)	0.561	NA (NA, NA)	NA	NA (NA, NA)	NA	NA (NA, NA)	NA	0	NA	NA					PTV	0.561	1
ENSG00000154822	PLCL2	2	3	NA	NA	3	10	0	0	NA	NA	1	0	2.4 (0.3, 19.1)	0.835	NA (NA, NA)	NA	1.6 (0.6, 4.5)	0.561	1.4 (0.4, 4.7)	0.83	0	NA	0					PTV + MPC >2	0.561	1
ENSG00000162624	LHX8	0	4	2	6	0	1	0	0	0	0	0	0	0 (NA, NA)	0.561	1.2 (0.2, 6.6)	0.816	1.1 (0.2, 5.6)	0.935	1.4 (0.3, 7.7)	0.711	0	0	0					PTV	0.561	1
ENSG00000167236	CCL23	4	9	NA	NA	NA	NA	0	0	NA	NA	NA	NA	2 (0.5, 7.3)	0.561	NA (NA, NA)	NA	NA (NA, NA)	NA	NA (NA, NA)	NA	0	NA	NA					PTV	0.561	1
ENSG00000170477	KRT4	7	32	NA	NA	NA	NA	5	3	NA	NA	NA	NA	1.3 (0.7, 2.7)	0.561	NA (NA, NA)	NA	NA (NA, NA)	NA	NA (NA, NA)	NA	0	NA	NA					PTV	0.561	1
ENSG00000175520	UBQLN3	3	24	NA	NA	NA	NA	0	1	NA	NA	NA	NA	0.6 (0.2, 2.1)	0.561	NA (NA, NA)	NA	NA (NA, NA)	NA	NA (NA, NA)	NA	0	NA	NA					PTV	0.561	1
ENSG00000181982	CCDC149	6	15	NA	NA	0	0	1	0	NA	NA	0	0	1.6 (0.6, 4.3)	0.561	NA (NA, NA)	NA	1.6 (0.6, 4.3)	0.561	- (-, -)	-	0	NA	0					PTV	0.561	1
ENSG00000185758	CLDN24	4	17	NA	NA	2	6	0	1	NA	NA	1	0	0.8 (0.3, 2.6)	0.956	NA (NA, NA)	NA	1.1 (0.5, 2.8)	0.97	2.2 (0.5, 9.3)	0.561	0	NA	0					MPC >2	0.561	1
ENSG00000064490	RFXANK	4	27	NA	NA	NA	NA	0	1	NA	NA	NA	NA	0.7 (0.2, 1.9)	0.562	NA (NA, NA)	NA	NA (NA, NA)	NA	NA (NA, NA)	NA	0	NA	NA					PTV	0.562	1
ENSG00000075426	FOSL2	0	0	2	4	0	7	1	1	0	0	0	1	- (-, -)	-	2 (0.5, 8.6)	0.562	0.9 (0.3, 3.3)	0.9	0.9 (0.2, 3.7)	0.827	0	0	0					PTV + MPC >3	0.562	1
ENSG00000095627	TDRD1	5	9	NA	NA	NA	NA	0	0	NA	NA	NA	NA	1.8 (0.5, 5.9)	0.562	NA (NA, NA)	NA	NA (NA, NA)	NA	NA (NA, NA)	NA	0	NA	NA					PTV	0.562	1
ENSG00000101425	BPI	9	32	NA	NA	NA	NA	0	3	NA	NA	NA	NA	0.7 (0.3, 1.6)	0.562	NA (NA, NA)	NA	NA (NA, NA)	NA	NA (NA, NA)	NA	0	NA	NA					PTV	0.562	1
ENSG00000106565	TMEM176B	10	25	NA	NA	NA	NA	1	1	NA	NA	NA	NA	1.3 (0.6, 2.9)	0.562	NA (NA, NA)	NA	NA (NA, NA)	NA	NA (NA, NA)	NA	0	NA	NA					PTV	0.562	1
ENSG00000115468	EFHD1	1	4	0	0	0	0	0	0	0	0	0	0	2 (0.2, 19.9)	0.562	2 (0.2, 19.9)	0.562	2 (0.2, 19.9)	0.562	- (-, -)	-	0	0	0					PTV	0.562	1
ENSG00000125812	GZF1	5	30	NA	NA	0	1	1	2	NA	NA	0	1	0.8 (0.3, 2)	0.811	NA (NA, NA)	NA	0.7 (0.3, 1.7)	0.562	0 (NA, NA)	0.623	0	NA	0					PTV + MPC >2	0.562	1
ENSG00000133466	C1QTNF6	5	15	NA	NA	NA	NA	0	0	NA	NA	NA	NA	1.6 (0.6, 4.6)	0.562	NA (NA, NA)	NA	NA (NA, NA)	NA	NA (NA, NA)	NA	0	NA	NA					PTV	0.562	1
ENSG00000151376	ME3	9	20	NA	NA	NA	NA	2	2	NA	NA	NA	NA	1.4 (0.6, 3)	0.562	NA (NA, NA)	NA	NA (NA, NA)	NA	NA (NA, NA)	NA	0	NA	NA					PTV	0.562	1
ENSG00000168434	COG7	10	27	NA	NA	NA	NA	0	1	NA	NA	NA	NA	1.4 (0.6, 3.1)	0.562	NA (NA, NA)	NA	NA (NA, NA)	NA	NA (NA, NA)	NA	0	NA	NA					PTV	0.562	1
ENSG00000169410	PTPN9	6	18	NA	NA	NA	NA	1	1	NA	NA	NA	NA	1.5 (0.6, 3.9)	0.562	NA (NA, NA)	NA	NA (NA, NA)	NA	NA (NA, NA)	NA	0	NA	NA					PTV	0.562	1
ENSG00000196290	NIF3L1	5	24	NA	NA	NA	NA	1	2	NA	NA	NA	NA	0.7 (0.3, 1.7)	0.562	NA (NA, NA)	NA	NA (NA, NA)	NA	NA (NA, NA)	NA	0	NA	NA					PTV	0.562	1
ENSG00000198862	LTN1	10	39	NA	NA	NA	NA	0	2	NA	NA	NA	NA	0.7 (0.4, 1.6)	0.562	NA (NA, NA)	NA	NA (NA, NA)	NA	NA (NA, NA)	NA	0	NA	NA					PTV	0.562	1
ENSG00000064989	CALCRL	1	9	NA	NA	NA	NA	0	0	NA	NA	NA	NA	0.3 (0, 3.1)	0.563	NA (NA, NA)	NA	NA (NA, NA)	NA	NA (NA, NA)	NA	0	NA	NA					PTV	0.563	1
ENSG00000116209	TMEM59	6	24	NA	NA	NA	NA	2	0	NA	NA	NA	NA	1.4 (0.6, 3.3)	0.563	NA (NA, NA)	NA	NA (NA, NA)	NA	NA (NA, NA)	NA	0	NA	NA					PTV	0.563	1
ENSG00000120889	TNFRSF10B	8	24	NA	NA	NA	NA	2	2	NA	NA	NA	NA	1.4 (0.6, 3.4)	0.563	NA (NA, NA)	NA	NA (NA, NA)	NA	NA (NA, NA)	NA	0	NA	NA					PTV	0.563	1
ENSG00000124942	AHNAK	10	50	NA	NA	NA	NA	1	3	NA	NA	NA	NA	0.8 (0.4, 1.5)	0.563	NA (NA, NA)	NA	NA (NA, NA)	NA	NA (NA, NA)	NA	0	NA	NA					PTV	0.563	1
ENSG00000165185	KIAA1958	4	11	NA	NA	NA	NA	2	2	NA	NA	NA	NA	1.6 (0.6, 4.7)	0.563	NA (NA, NA)	NA	NA (NA, NA)	NA	NA (NA, NA)	NA	0	NA	NA					PTV	0.563	1
ENSG00000165685	TMEM52B	1	9	NA	NA	NA	NA	0	1	NA	NA	NA	NA	0.4 (0.1, 3)	0.563	NA (NA, NA)	NA	NA (NA, NA)	NA	NA (NA, NA)	NA	0	NA	NA					PTV	0.563	1
ENSG00000166016	ABTB2	6	16	0	0	2	0	4	5	0	0	0	0	1.2 (0.6, 2.6)	0.798	1.2 (0.6, 2.6)	0.798	1.3 (0.6, 2.8)	0.563	- (-, -)	-	0	0	0					PTV + MPC >2	0.563	1
ENSG00000172006	ZNF554	7	32	NA	NA	NA	NA	0	1	NA	NA	NA	NA	0.7 (0.3, 1.7)	0.563	NA (NA, NA)	NA	NA (NA, NA)	NA	NA (NA, NA)	NA	0	NA	NA					PTV	0.563	1
ENSG00000186971	KRTAP13-4	5	8	NA	NA	NA	NA	0	0	NA	NA	NA	NA	2 (0.5, 7.4)	0.563	NA (NA, NA)	NA	NA (NA, NA)	NA	NA (NA, NA)	NA	0	NA	NA					PTV	0.563	1
ENSG00000196367	TRRAP	1	5	1	3	47	145	1	0	0	0	5	9	1.4 (0.2, 9.7)	0.757	1.6 (0.4, 7.1)	0.851	1.1 (0.8, 1.5)	0.563	1.1 (0.8, 1.5)	0.595	0	0	0					PTV + MPC >2	0.563	1
ENSG00000204257	HLA-DMA	0	4	NA	NA	NA	NA	0	0	NA	NA	NA	NA	0 (NA, NA)	0.563	NA (NA, NA)	NA	NA (NA, NA)	NA	NA (NA, NA)	NA	0	NA	NA					PTV	0.563	1
ENSG00000094631	HDAC6	2	6	NA	NA	11	26	0	0	NA	NA	1	2	0.9 (0.2, 5.4)	0.94	NA (NA, NA)	NA	1.3 (0.6, 2.5)	0.622	1.4 (0.6, 2.9)	0.564	0	NA	0					MPC >2	0.564	1
ENSG00000122756	CNTFR	1	3	NA	NA	NA	NA	0	0	NA	NA	NA	NA	1.8 (0.2, 15.1)	0.564	NA (NA, NA)	NA	NA (NA, NA)	NA	NA (NA, NA)	NA	0	NA	NA					PTV	0.564	1
ENSG00000124145	SDC4	0	6	NA	NA	NA	NA	0	0	NA	NA	NA	NA	0 (NA, NA)	0.564	NA (NA, NA)	NA	NA (NA, NA)	NA	NA (NA, NA)	NA	0	NA	NA					PTV	0.564	1
ENSG00000137168	PPIL1	0	9	NA	NA	NA	NA	3	0	NA	NA	NA	NA	0.5 (0.1, 2.1)	0.564	NA (NA, NA)	NA	NA (NA, NA)	NA	NA (NA, NA)	NA	0	NA	NA					PTV	0.564	1
ENSG00000139318	DUSP6	0	6	NA	NA	1	3	0	0	NA	NA	0	0	0 (NA, NA)	0.564	NA (NA, NA)	NA	0.5 (0.1, 3.9)	0.799	1.4 (0.1, 13.1)	0.76	0	NA	0					PTV	0.564	1
ENSG00000143633	C1orf131	6	18	NA	NA	NA	NA	0	0	NA	NA	NA	NA	1.5 (0.6, 4.1)	0.564	NA (NA, NA)	NA	NA (NA, NA)	NA	NA (NA, NA)	NA	0	NA	NA					PTV	0.564	1
ENSG00000143845	ETNK2	2	11	NA	NA	NA	NA	0	1	NA	NA	NA	NA	0.5 (0.1, 2.3)	0.564	NA (NA, NA)	NA	NA (NA, NA)	NA	NA (NA, NA)	NA	0	NA	NA					PTV	0.564	1
ENSG00000143995	MEIS1	0	0	NA	NA	4	16	1	0	NA	NA	1	1	- (-, -)	-	NA (NA, NA)	NA	1.5 (0.6, 4)	0.564	1.3 (0.5, 3.7)	0.775	0	NA	0					PTV + MPC >2	0.564	1
ENSG00000165795	NDRG2	5	10	NA	NA	NA	NA	2	3	NA	NA	NA	NA	1.5 (0.6, 3.9)	0.564	NA (NA, NA)	NA	NA (NA, NA)	NA	NA (NA, NA)	NA	0	NA	NA					PTV	0.564	1
ENSG00000168828	OR13J1	4	8	NA	NA	NA	NA	0	0	NA	NA	NA	NA	1.7 (0.5, 5.8)	0.564	NA (NA, NA)	NA	NA (NA, NA)	NA	NA (NA, NA)	NA	0	NA	NA					PTV	0.564	1
ENSG00000177595	PIDD	13	32	NA	NA	NA	NA	1	1	NA	NA	NA	NA	1.3 (0.7, 2.6)	0.564	NA (NA, NA)	NA	NA (NA, NA)	NA	NA (NA, NA)	NA	0	NA	NA					PTV	0.564	1
ENSG00000180228	PRKRA	1	4	NA	NA	0	0	3	2	NA	NA	1	1	2 (0.5, 8.6)	0.564	NA (NA, NA)	NA	1.8 (0.5, 6.5)	0.564	- (-, -)	-	0	NA	0					PTV + MPC >2	0.564	1
ENSG00000185619	PCGF3	2	1	NA	NA	1	4	0	3	NA	NA	0	0	0.7 (0.1, 3.8)	0.672	NA (NA, NA)	NA	1 (0.3, 3.6)	0.951	1.8 (0.2, 15.5)	0.564	0	NA	0					MPC >2	0.564	1
ENSG00000188368	PRR19	1	9	NA	NA	NA	NA	0	0	NA	NA	NA	NA	0.3 (0, 3.1)	0.564	NA (NA, NA)	NA	NA (NA, NA)	NA	NA (NA, NA)	NA	0	NA	NA					PTV	0.564	1
ENSG00000256316	HIST1H3F	1	2	NA	NA	5	19	0	1	NA	NA	0	1	0.9 (0.1, 7.5)	0.934	NA (NA, NA)	NA	0.7 (0.3, 1.8)	0.57	0.7 (0.2, 1.8)	0.564	0	NA	0					MPC >2	0.564	1
ENSG00000100220	RTCB	5	30	NA	NA	NA	NA	0	1	NA	NA	NA	NA	0.7 (0.3, 1.8)	0.565	NA (NA, NA)	NA	NA (NA, NA)	NA	NA (NA, NA)	NA	0	NA	NA					PTV	0.565	1
ENSG00000106086	PLEKHA8	5	28	NA	NA	NA	NA	0	2	NA	NA	NA	NA	0.7 (0.3, 1.8)	0.565	NA (NA, NA)	NA	NA (NA, NA)	NA	NA (NA, NA)	NA	0	NA	NA					PTV	0.565	1
ENSG00000110887	DAO	10	40	NA	NA	NA	NA	0	5	NA	NA	NA	NA	0.8 (0.4, 1.5)	0.565	NA (NA, NA)	NA	NA (NA, NA)	NA	NA (NA, NA)	NA	0	NA	NA					PTV	0.565	1
ENSG00000114956	DGUOK	7	15	NA	NA	NA	NA	2	4	NA	NA	NA	NA	1.4 (0.6, 3.4)	0.565	NA (NA, NA)	NA	NA (NA, NA)	NA	NA (NA, NA)	NA	0	NA	NA					PTV	0.565	1
ENSG00000124635	HIST1H2BJ	7	10	NA	NA	NA	NA	0	2	NA	NA	NA	NA	1.5 (0.6, 4)	0.565	NA (NA, NA)	NA	NA (NA, NA)	NA	NA (NA, NA)	NA	0	NA	NA					PTV	0.565	1
ENSG00000125863	MKKS	9	34	NA	NA	NA	NA	1	0	NA	NA	NA	NA	1.3 (0.6, 2.7)	0.565	NA (NA, NA)	NA	NA (NA, NA)	NA	NA (NA, NA)	NA	0	NA	NA					PTV	0.565	1
ENSG00000136457	CHAD	3	8	NA	NA	NA	NA	1	0	NA	NA	NA	NA	2 (0.5, 7.9)	0.565	NA (NA, NA)	NA	NA (NA, NA)	NA	NA (NA, NA)	NA	0	NA	NA					PTV	0.565	1
ENSG00000137727	ARHGAP20	13	38	NA	NA	NA	NA	1	0	NA	NA	NA	NA	1.3 (0.7, 2.5)	0.565	NA (NA, NA)	NA	NA (NA, NA)	NA	NA (NA, NA)	NA	0	NA	NA					PTV	0.565	1
ENSG00000140030	GPR65	4	13	NA	NA	NA	NA	1	0	NA	NA	NA	NA	1.8 (0.5, 6)	0.565	NA (NA, NA)	NA	NA (NA, NA)	NA	NA (NA, NA)	NA	0	NA	NA					PTV	0.565	1
ENSG00000141985	SH3GL1	2	5	NA	NA	NA	NA	1	0	NA	NA	NA	NA	2 (0.5, 8.5)	0.565	NA (NA, NA)	NA	NA (NA, NA)	NA	NA (NA, NA)	NA	0	NA	NA					PTV	0.565	1
ENSG00000143228	NUF2	8	19	NA	NA	NA	NA	0	0	NA	NA	NA	NA	1.5 (0.6, 3.8)	0.565	NA (NA, NA)	NA	NA (NA, NA)	NA	NA (NA, NA)	NA	0	NA	NA					PTV	0.565	1
ENSG00000147130	ZMYM3	1	2	NA	NA	18	76	0	0	NA	NA	0	1	1.5 (0.2, 14.3)	0.716	NA (NA, NA)	NA	0.9 (0.5, 1.4)	0.619	0.8 (0.5, 1.4)	0.565	0	NA	0					MPC >2	0.565	1
ENSG00000164182	NDUFAF2	2	14	NA	NA	NA	NA	0	1	NA	NA	NA	NA	0.6 (0.1, 2.3)	0.565	NA (NA, NA)	NA	NA (NA, NA)	NA	NA (NA, NA)	NA	0	NA	NA					PTV	0.565	1
ENSG00000165672	PRDX3	2	16	NA	NA	NA	NA	1	1	NA	NA	NA	NA	0.5 (0.1, 2.1)	0.565	NA (NA, NA)	NA	NA (NA, NA)	NA	NA (NA, NA)	NA	0	NA	NA					PTV	0.565	1
ENSG00000185128	TBC1D3F	0	4	0	2	2	2	0	0	0	0	0	1	0 (NA, NA)	0.802	0 (NA, NA)	0.565	0.7 (0.1, 3.8)	0.99	1.2 (0.2, 7.3)	0.876	0	0	0					PTV + MPC >3	0.565	1
ENSG00000196510	ANAPC7	2	8	NA	NA	0	6	0	1	NA	NA	0	0	1 (0.2, 4.4)	0.956	NA (NA, NA)	NA	0.6 (0.1, 2.6)	0.697	0 (NA, NA)	0.565	0	NA	0					MPC >2	0.565	1
ENSG00000198162	MAN1A2	0	6	NA	NA	0	1	0	0	NA	NA	0	0	0 (NA, NA)	0.668	NA (NA, NA)	NA	0 (NA, NA)	0.565	- (-, -)	-	0	NA	0					PTV + MPC >2	0.565	1
ENSG00000198483	ANKRD35	23	72	NA	NA	NA	NA	0	1	NA	NA	NA	NA	1.2 (0.7, 1.9)	0.565	NA (NA, NA)	NA	NA (NA, NA)	NA	NA (NA, NA)	NA	0	NA	NA					PTV	0.565	1
ENSG00000212659	KRTAP9-6	0	6	NA	NA	NA	NA	0	0	NA	NA	NA	NA	0 (NA, NA)	0.565	NA (NA, NA)	NA	NA (NA, NA)	NA	NA (NA, NA)	NA	0	NA	NA					PTV	0.565	1
ENSG00000007306	CEACAM7	2	12	NA	NA	NA	NA	0	0	NA	NA	NA	NA	0.5 (0.1, 2.3)	0.566	NA (NA, NA)	NA	NA (NA, NA)	NA	NA (NA, NA)	NA	0	NA	NA					PTV	0.566	1
ENSG00000018280	SLC11A1	9	45	NA	NA	NA	NA	1	1	NA	NA	NA	NA	0.7 (0.3, 1.6)	0.566	NA (NA, NA)	NA	NA (NA, NA)	NA	NA (NA, NA)	NA	0	NA	NA					PTV	0.566	1
ENSG00000104055	TGM5	13	55	NA	NA	NA	NA	2	4	NA	NA	NA	NA	0.8 (0.4, 1.5)	0.566	NA (NA, NA)	NA	NA (NA, NA)	NA	NA (NA, NA)	NA	0	NA	NA					PTV	0.566	1
ENSG00000118491	ZC2HC1B	1	0	NA	NA	NA	NA	2	1	NA	NA	NA	NA	3.4 (0.3, 34.2)	0.566	NA (NA, NA)	NA	NA (NA, NA)	NA	NA (NA, NA)	NA	0	NA	NA					PTV	0.566	1
ENSG00000118777	ABCG2	20	55	NA	NA	NA	NA	5	8	NA	NA	NA	NA	1.2 (0.7, 1.9)	0.566	NA (NA, NA)	NA	NA (NA, NA)	NA	NA (NA, NA)	NA	0	NA	NA					PTV	0.566	1
ENSG00000121318	TAS2R10	1	12	NA	NA	NA	NA	0	0	NA	NA	NA	NA	0.3 (0, 3.1)	0.566	NA (NA, NA)	NA	NA (NA, NA)	NA	NA (NA, NA)	NA	0	NA	NA					PTV	0.566	1
ENSG00000126803	HSPA2	0	6	NA	NA	NA	NA	0	0	NA	NA	NA	NA	0 (NA, NA)	0.566	NA (NA, NA)	NA	NA (NA, NA)	NA	NA (NA, NA)	NA	0	NA	NA					PTV	0.566	1
ENSG00000126952	NXF5	2	6	0	1	3	6	1	1	0	0	0	1	1.5 (0.4, 5.7)	0.84	1.4 (0.4, 5.4)	0.896	1.6 (0.6, 4.4)	0.566	1.7 (0.3, 8.5)	0.834	0	0	0					PTV + MPC >2	0.566	1
ENSG00000131043	AAR2	8	13	NA	NA	NA	NA	1	3	NA	NA	NA	NA	1.4 (0.6, 3.5)	0.566	NA (NA, NA)	NA	NA (NA, NA)	NA	NA (NA, NA)	NA	0	NA	NA					PTV	0.566	1
ENSG00000135040	NAA35	0	5	NA	NA	2	9	0	0	NA	NA	1	0	0 (NA, NA)	0.566	NA (NA, NA)	NA	0.6 (0.2, 2.6)	0.768	1 (0.2, 4.4)	0.99	0	NA	0					PTV	0.566	1
ENSG00000145736	GTF2H2	0	0	3	8	0	5	0	0	0	0	0	0	- (-, -)	-	1.9 (0.5, 7.4)	0.566	1.1 (0.3, 3.7)	0.938	1.1 (0.3, 3.7)	0.938	0	0	0					PTV + MPC >3	0.566	1
ENSG00000148702	HABP2	11	49	NA	NA	NA	NA	0	0	NA	NA	NA	NA	0.8 (0.4, 1.5)	0.566	NA (NA, NA)	NA	NA (NA, NA)	NA	NA (NA, NA)	NA	0	NA	NA					PTV	0.566	1
ENSG00000155966	AFF2	4	7	NA	NA	2	9	0	1	NA	NA	0	0	1.7 (0.5, 6.4)	0.679	NA (NA, NA)	NA	1.5 (0.6, 4.2)	0.566	1.4 (0.3, 6.2)	0.688	0	NA	0					PTV + MPC >2	0.566	1
ENSG00000160202	CRYAA	1	1	NA	NA	NA	NA	0	3	NA	NA	NA	NA	0.3 (0, 3)	0.566	NA (NA, NA)	NA	NA (NA, NA)	NA	NA (NA, NA)	NA	0	NA	NA					PTV	0.566	1
ENSG00000164292	RHOBTB3	4	20	NA	NA	NA	NA	0	3	NA	NA	NA	NA	0.6 (0.2, 1.9)	0.566	NA (NA, NA)	NA	NA (NA, NA)	NA	NA (NA, NA)	NA	0	NA	NA					PTV	0.566	1
ENSG00000164405	UQCRQ	0	5	NA	NA	0	0	0	0	NA	NA	0	0	0 (NA, NA)	0.566	NA (NA, NA)	NA	0 (NA, NA)	0.566	- (-, -)	-	0	NA	0					PTV	0.566	1
ENSG00000169469	SPRR1B	1	2	NA	NA	NA	NA	1	0	NA	NA	NA	NA	3.5 (0.4, 28.7)	0.566	NA (NA, NA)	NA	NA (NA, NA)	NA	NA (NA, NA)	NA	0	NA	NA					PTV	0.566	1
ENSG00000170498	KISS1	0	2	NA	NA	NA	NA	1	1	NA	NA	NA	NA	0.3 (0, 3)	0.566	NA (NA, NA)	NA	NA (NA, NA)	NA	NA (NA, NA)	NA	0	NA	NA					PTV	0.566	1
ENSG00000174482	LINGO2	2	9	NA	NA	NA	NA	0	1	NA	NA	NA	NA	0.5 (0.1, 2.3)	0.566	NA (NA, NA)	NA	NA (NA, NA)	NA	NA (NA, NA)	NA	0	NA	NA					PTV	0.566	1
ENSG00000179817	MRGPRX4	6	15	NA	NA	NA	NA	1	0	NA	NA	NA	NA	1.5 (0.6, 3.8)	0.566	NA (NA, NA)	NA	NA (NA, NA)	NA	NA (NA, NA)	NA	0	NA	NA					PTV	0.566	1
ENSG00000185774	KCNIP4	1	2	NA	NA	NA	NA	1	0	NA	NA	NA	NA	3.5 (0.4, 28.5)	0.566	NA (NA, NA)	NA	NA (NA, NA)	NA	NA (NA, NA)	NA	0	NA	NA					PTV	0.566	1
ENSG00000189079	ARID2	2	5	0	0	11	55	1	0	0	0	1	3	1.8 (0.3, 9.4)	0.818	1.8 (0.3, 9.4)	0.818	0.9 (0.5, 1.6)	0.756	0.8 (0.4, 1.5)	0.566	0	0	0					MPC >2	0.566	1
ENSG00000198838	RYR3	28	77	NA	NA	0	6	7	10	NA	NA	0	0	1.1 (0.8, 1.7)	0.584	NA (NA, NA)	NA	1.1 (0.7, 1.7)	0.753	0 (NA, NA)	0.566	1	NA	0					MPC >2	0.566	1
ENSG00000233670	PIRT	0	5	NA	NA	NA	NA	0	0	NA	NA	NA	NA	0 (NA, NA)	0.566	NA (NA, NA)	NA	NA (NA, NA)	NA	NA (NA, NA)	NA	0	NA	NA					PTV	0.566	1
ENSG00000235268	KDM4E	2	3	NA	NA	NA	NA	3	2	NA	NA	NA	NA	2 (0.5, 8.2)	0.566	NA (NA, NA)	NA	NA (NA, NA)	NA	NA (NA, NA)	NA	0	NA	NA					PTV	0.566	1
ENSG00000088386	SLC15A1	13	43	NA	NA	NA	NA	3	2	NA	NA	NA	NA	1.2 (0.7, 2.2)	0.567	NA (NA, NA)	NA	NA (NA, NA)	NA	NA (NA, NA)	NA	0	NA	NA					PTV	0.567	1
ENSG00000099282	TSPAN15	5	5	NA	NA	NA	NA	0	0	NA	NA	NA	NA	1.8 (0.5, 6.8)	0.567	NA (NA, NA)	NA	NA (NA, NA)	NA	NA (NA, NA)	NA	0	NA	NA					PTV	0.567	1
ENSG00000099331	MYO9B	2	12	NA	NA	4	15	1	1	NA	NA	2	1	0.5 (0.1, 2.1)	0.567	NA (NA, NA)	NA	0.8 (0.4, 1.8)	0.753	1 (0.4, 2.9)	0.944	0	NA	0					PTV	0.567	1
ENSG00000105290	APLP1	5	15	NA	NA	NA	NA	1	2	NA	NA	NA	NA	1.5 (0.6, 4.1)	0.567	NA (NA, NA)	NA	NA (NA, NA)	NA	NA (NA, NA)	NA	0	NA	NA					PTV	0.567	1
ENSG00000134987	WDR36	7	24	NA	NA	NA	NA	4	1	NA	NA	NA	NA	1.3 (0.6, 2.8)	0.567	NA (NA, NA)	NA	NA (NA, NA)	NA	NA (NA, NA)	NA	0	NA	NA					PTV	0.567	1
ENSG00000138823	MTTP	8	26	NA	NA	NA	NA	2	3	NA	NA	NA	NA	1.3 (0.6, 2.8)	0.567	NA (NA, NA)	NA	NA (NA, NA)	NA	NA (NA, NA)	NA	0	NA	NA					PTV	0.567	1
ENSG00000147234	FRMPD3	3	24	0	0	5	14	0	0	0	0	0	1	0.6 (0.2, 2)	0.567	0.6 (0.2, 2)	0.567	0.9 (0.4, 2)	0.855	1.4 (0.5, 4.3)	0.712	0	0	0					PTV	0.567	1
ENSG00000169359	SLC33A1	3	16	NA	NA	6	20	2	3	NA	NA	4	2	0.8 (0.3, 2.1)	0.8	NA (NA, NA)	NA	1.1 (0.6, 2)	0.915	1.4 (0.6, 3.1)	0.567	0	NA	0					MPC >2	0.567	1
ENSG00000174928	C3orf33	4	18	NA	NA	NA	NA	0	0	NA	NA	NA	NA	0.6 (0.2, 2)	0.567	NA (NA, NA)	NA	NA (NA, NA)	NA	NA (NA, NA)	NA	0	NA	NA					PTV	0.567	1
ENSG00000189190	ZNF600	14	41	NA	NA	NA	NA	3	0	NA	NA	NA	NA	1.3 (0.7, 2.4)	0.567	NA (NA, NA)	NA	NA (NA, NA)	NA	NA (NA, NA)	NA	0	NA	NA					PTV	0.567	1
ENSG00000086504	MRPL28	9	30	NA	NA	NA	NA	1	0	NA	NA	NA	NA	1.4 (0.6, 2.9)	0.568	NA (NA, NA)	NA	NA (NA, NA)	NA	NA (NA, NA)	NA	0	NA	NA					PTV	0.568	1
ENSG00000105518	TMEM205	3	5	NA	NA	NA	NA	0	0	NA	NA	NA	NA	2.4 (0.5, 12.3)	0.568	NA (NA, NA)	NA	NA (NA, NA)	NA	NA (NA, NA)	NA	0	NA	NA					PTV	0.568	1
ENSG00000122882	ECD	9	43	NA	NA	NA	NA	0	0	NA	NA	NA	NA	0.7 (0.3, 1.6)	0.568	NA (NA, NA)	NA	NA (NA, NA)	NA	NA (NA, NA)	NA	0	NA	NA					PTV	0.568	1
ENSG00000124275	MTRR	14	45	NA	NA	NA	NA	3	3	NA	NA	NA	NA	1.3 (0.7, 2.3)	0.568	NA (NA, NA)	NA	NA (NA, NA)	NA	NA (NA, NA)	NA	0	NA	NA					PTV	0.568	1
ENSG00000156875	HIAT1	2	9	NA	NA	16	46	0	3	NA	NA	1	7	0.5 (0.1, 2.3)	0.568	NA (NA, NA)	NA	0.9 (0.5, 1.6)	0.86	0.9 (0.5, 1.7)	0.96	0	NA	0					PTV	0.568	1
ENSG00000163362	C1orf106	5	9	0	1	2	3	0	2	0	0	0	0	1 (0.3, 3.1)	0.947	1 (0.3, 2.9)	0.975	1.3 (0.5, 3.4)	0.754	3.3 (0.5, 23.6)	0.568	0	0	0					MPC >2	0.568	1
ENSG00000165061	ZMAT4	2	11	NA	NA	0	3	0	0	NA	NA	0	0	0.8 (0.2, 3.3)	0.717	NA (NA, NA)	NA	0.6 (0.1, 2.3)	0.568	0 (NA, NA)	0.605	0	NA	0					PTV + MPC >2	0.568	1
ENSG00000172680	MOS	1	7	NA	NA	2	4	0	0	NA	NA	0	0	0.9 (0.1, 6.4)	0.87	NA (NA, NA)	NA	1.6 (0.4, 5.9)	0.798	3.3 (0.5, 23.6)	0.568	0	NA	0					MPC >2	0.568	1
ENSG00000183508	FAM46C	1	3	NA	NA	0	1	0	0	NA	NA	0	0	2 (0.2, 19.7)	0.568	NA (NA, NA)	NA	0.8 (0.1, 6.7)	0.834	- (-, -)	-	0	NA	0					PTV	0.568	1
ENSG00000198929	NOS1AP	3	6	0	0	12	43	0	0	0	0	5	0	1.5 (0.3, 6.3)	0.919	1.5 (0.3, 6.3)	0.919	1.2 (0.7, 2.1)	0.568	1.2 (0.7, 2.1)	0.678	0	0	0					PTV + MPC >2	0.568	1
ENSG00000221938	OR2A14	3	24	NA	NA	NA	NA	0	1	NA	NA	NA	NA	0.6 (0.2, 2)	0.568	NA (NA, NA)	NA	NA (NA, NA)	NA	NA (NA, NA)	NA	0	NA	NA					PTV	0.568	1
ENSG00000006744	ELAC2	11	55	NA	NA	NA	NA	4	6	NA	NA	NA	NA	0.8 (0.4, 1.5)	0.569	NA (NA, NA)	NA	NA (NA, NA)	NA	NA (NA, NA)	NA	0	NA	NA					PTV	0.569	1
ENSG00000038427	VCAN	5	20	NA	NA	NA	NA	0	2	NA	NA	NA	NA	0.7 (0.3, 1.8)	0.569	NA (NA, NA)	NA	NA (NA, NA)	NA	NA (NA, NA)	NA	0	NA	NA					PTV	0.569	1
ENSG00000080854	IGSF9B	3	16	NA	NA	4	21	0	0	NA	NA	1	1	0.7 (0.2, 2.1)	0.614	NA (NA, NA)	NA	0.7 (0.3, 1.6)	0.569	0.8 (0.3, 2.4)	0.95	0	NA	0					PTV + MPC >2	0.569	1
ENSG00000115255	REEP6	1	11	NA	NA	NA	NA	0	0	NA	NA	NA	NA	0.3 (0, 3.4)	0.569	NA (NA, NA)	NA	NA (NA, NA)	NA	NA (NA, NA)	NA	0	NA	NA					PTV	0.569	1
ENSG00000115594	IL1R1	3	7	NA	NA	NA	NA	0	0	NA	NA	NA	NA	1.8 (0.5, 6.9)	0.569	NA (NA, NA)	NA	NA (NA, NA)	NA	NA (NA, NA)	NA	0	NA	NA					PTV	0.569	1
ENSG00000117643	MAN1C1	5	10	NA	NA	NA	NA	0	0	NA	NA	NA	NA	1.9 (0.5, 6.8)	0.569	NA (NA, NA)	NA	NA (NA, NA)	NA	NA (NA, NA)	NA	0	NA	NA					PTV	0.569	1
ENSG00000118017	A4GNT	1	14	NA	NA	NA	NA	0	0	NA	NA	NA	NA	0.3 (0, 3.1)	0.569	NA (NA, NA)	NA	NA (NA, NA)	NA	NA (NA, NA)	NA	0	NA	NA					PTV	0.569	1
ENSG00000124019	FAM124B	6	18	NA	NA	NA	NA	1	0	NA	NA	NA	NA	1.6 (0.6, 4.5)	0.569	NA (NA, NA)	NA	NA (NA, NA)	NA	NA (NA, NA)	NA	0	NA	NA					PTV	0.569	1
ENSG00000147364	FBXO25	6	18	3	5	0	1	0	0	0	0	0	0	1 (0.4, 2.7)	0.992	1.3 (0.6, 2.9)	0.703	1.2 (0.6, 2.7)	0.764	1.9 (0.5, 7.6)	0.569	0	0	0					MPC >2	0.569	1
ENSG00000154237	LRRK1	15	49	NA	NA	NA	NA	4	4	NA	NA	NA	NA	1.2 (0.7, 2.1)	0.569	NA (NA, NA)	NA	NA (NA, NA)	NA	NA (NA, NA)	NA	0	NA	NA					PTV	0.569	1
ENSG00000156304	SCAF4	5	13	0	0	6	16	0	0	0	0	0	0	1.1 (0.4, 3.4)	0.813	1.1 (0.4, 3.4)	0.813	1.3 (0.6, 2.8)	0.569	1.5 (0.6, 4.1)	0.57	0	0	0					PTV + MPC >2	0.569	1
ENSG00000176182	MYPOP	3	2	0	0	3	13	0	1	0	0	0	0	2.6 (0.4, 16)	0.569	2.6 (0.4, 16)	0.569	1.2 (0.4, 3.3)	0.961	0.8 (0.2, 3)	0.986	0	0	0					PTV	0.569	1
ENSG00000196659	TTC30B	8	25	NA	NA	NA	NA	0	2	NA	NA	NA	NA	0.7 (0.3, 1.7)	0.569	NA (NA, NA)	NA	NA (NA, NA)	NA	NA (NA, NA)	NA	0	NA	NA					PTV	0.569	1
ENSG00000196832	OR11G2	7	22	NA	NA	NA	NA	0	2	NA	NA	NA	NA	0.7 (0.3, 1.7)	0.569	NA (NA, NA)	NA	NA (NA, NA)	NA	NA (NA, NA)	NA	0	NA	NA					PTV	0.569	1
ENSG00000197309	OR10D3	2	3	NA	NA	NA	NA	1	0	NA	NA	NA	NA	2.4 (0.4, 13.9)	0.569	NA (NA, NA)	NA	NA (NA, NA)	NA	NA (NA, NA)	NA	0	NA	NA					PTV	0.569	1
ENSG00000205126	ACCSL	10	61	NA	NA	NA	NA	1	2	NA	NA	NA	NA	0.8 (0.4, 1.5)	0.569	NA (NA, NA)	NA	NA (NA, NA)	NA	NA (NA, NA)	NA	0	NA	NA					PTV	0.569	1
ENSG00000242013	USP27X	0	0	0	0	3	3	0	0	0	0	0	0	- (-, -)	-	- (-, -)	-	2.2 (0.4, 10.5)	0.569	2.2 (0.4, 10.5)	0.569	0	0	0					PTV + MPC >2	0.569	1
ENSG00000006074	CCL18	2	4	NA	NA	NA	NA	2	0	NA	NA	NA	NA	2 (0.4, 9.5)	0.57	NA (NA, NA)	NA	NA (NA, NA)	NA	NA (NA, NA)	NA	0	NA	NA					PTV	0.57	1
ENSG00000077312	SNRPA	2	8	NA	NA	0	1	0	1	NA	NA	0	0	0.6 (0.1, 2.5)	0.64	NA (NA, NA)	NA	0.5 (0.1, 2.3)	0.57	- (-, -)	-	0	NA	0					PTV + MPC >2	0.57	1
ENSG00000101997	CCDC22	0	0	0	0	1	3	0	0	0	0	0	0	- (-, -)	-	- (-, -)	-	1.8 (0.2, 15.3)	0.57	1.8 (0.2, 15.3)	0.57	0	0	0					PTV + MPC >2	0.57	1
ENSG00000103355	PRSS33	0	2	NA	NA	NA	NA	1	2	NA	NA	NA	NA	0.3 (0, 3)	0.57	NA (NA, NA)	NA	NA (NA, NA)	NA	NA (NA, NA)	NA	0	NA	NA					PTV	0.57	1
ENSG00000106615	RHEB	0	1	0	0	0	1	0	0	0	0	0	0	- (-, -)	-	- (-, -)	-	0 (NA, NA)	0.57	0 (NA, NA)	0.648	0	0	0					PTV + MPC >2	0.57	1
ENSG00000116128	BCL9	6	12	NA	NA	NA	NA	1	0	NA	NA	NA	NA	1.6 (0.6, 4.4)	0.57	NA (NA, NA)	NA	NA (NA, NA)	NA	NA (NA, NA)	NA	1	NA	NA					PTV	0.57	1
ENSG00000124205	EDN3	5	7	NA	NA	NA	NA	1	0	NA	NA	NA	NA	1.9 (0.5, 7)	0.57	NA (NA, NA)	NA	NA (NA, NA)	NA	NA (NA, NA)	NA	0	NA	NA					PTV	0.57	1
ENSG00000124496	TRERF1	6	11	NA	NA	0	0	1	1	NA	NA	0	0	1.5 (0.6, 4)	0.57	NA (NA, NA)	NA	1.5 (0.6, 4)	0.57	- (-, -)	-	0	NA	0					PTV	0.57	1
ENSG00000136205	TNS3	3	8	NA	NA	0	2	0	1	NA	NA	0	0	0.9 (0.2, 3.8)	0.916	NA (NA, NA)	NA	0.8 (0.2, 3.3)	0.777	0 (NA, NA)	0.57	0	NA	0					MPC >2	0.57	1
ENSG00000141682	PMAIP1	0	2	NA	NA	NA	NA	0	0	NA	NA	NA	NA	0 (NA, NA)	0.57	NA (NA, NA)	NA	NA (NA, NA)	NA	NA (NA, NA)	NA	0	NA	NA					PTV	0.57	1
ENSG00000144028	SNRNP200	5	10	0	2	54	175	1	1	0	0	12	20	1.5 (0.6, 4)	0.57	1.4 (0.5, 3.7)	0.685	1.1 (0.8, 1.4)	0.71	1 (0.8, 1.4)	0.874	0	0	1					PTV	0.57	1
ENSG00000162398	C1orf177	4	26	NA	NA	NA	NA	3	1	NA	NA	NA	NA	0.7 (0.3, 1.7)	0.57	NA (NA, NA)	NA	NA (NA, NA)	NA	NA (NA, NA)	NA	0	NA	NA					PTV	0.57	1
ENSG00000169139	UBE2V2	0	2	NA	NA	0	0	0	0	NA	NA	0	0	0 (NA, NA)	0.57	NA (NA, NA)	NA	0 (NA, NA)	0.57	- (-, -)	-	0	NA	0					PTV	0.57	1
ENSG00000182508	LHFPL1	1	3	NA	NA	NA	NA	0	0	NA	NA	NA	NA	1.9 (0.2, 19.6)	0.57	NA (NA, NA)	NA	NA (NA, NA)	NA	NA (NA, NA)	NA	0	NA	NA					PTV	0.57	1
ENSG00000189337	KAZN	3	4	NA	NA	2	5	0	1	NA	NA	1	0	1.1 (0.3, 5.1)	0.857	NA (NA, NA)	NA	1.5 (0.5, 4.3)	0.61	2.1 (0.5, 9)	0.57	0	NA	0					MPC >2	0.57	1
ENSG00000197457	STMN3	2	6	NA	NA	2	5	0	0	NA	NA	0	0	1.8 (0.4, 9.3)	0.808	NA (NA, NA)	NA	1.8 (0.5, 6.3)	0.57	1.8 (0.3, 12.3)	0.953	0	NA	0					PTV + MPC >2	0.57	1
ENSG00000198001	IRAK4	8	29	NA	NA	NA	NA	0	2	NA	NA	NA	NA	0.7 (0.3, 1.6)	0.57	NA (NA, NA)	NA	NA (NA, NA)	NA	NA (NA, NA)	NA	0	NA	NA					PTV	0.57	1
ENSG00000198650	TAT	5	13	NA	NA	NA	NA	0	4	NA	NA	NA	NA	0.6 (0.2, 1.9)	0.57	NA (NA, NA)	NA	NA (NA, NA)	NA	NA (NA, NA)	NA	0	NA	NA					PTV	0.57	1
ENSG00000205277	MUC12	6	5	NA	NA	NA	NA	11	8	NA	NA	NA	NA	1.3 (0.6, 2.7)	0.57	NA (NA, NA)	NA	NA (NA, NA)	NA	NA (NA, NA)	NA	0	NA	NA					PTV	0.57	1
ENSG00000013297	CLDN11	0	0	NA	NA	0	3	0	1	NA	NA	0	0	- (-, -)	-	NA (NA, NA)	NA	0 (NA, NA)	0.571	0 (NA, NA)	0.979	0	NA	0					PTV + MPC >2	0.571	1
ENSG00000080345	RIF1	2	17	NA	NA	NA	NA	2	1	NA	NA	NA	NA	0.6 (0.2, 1.9)	0.571	NA (NA, NA)	NA	NA (NA, NA)	NA	NA (NA, NA)	NA	0	NA	NA					PTV	0.571	1
ENSG00000106266	SNX8	1	13	NA	NA	NA	NA	0	0	NA	NA	NA	NA	0.3 (0, 3.1)	0.571	NA (NA, NA)	NA	NA (NA, NA)	NA	NA (NA, NA)	NA	0	NA	NA					PTV	0.571	1
ENSG00000112773	FAM46A	1	3	NA	NA	9	44	1	0	NA	NA	0	0	1.9 (0.3, 12.1)	0.883	NA (NA, NA)	NA	0.8 (0.4, 1.7)	0.748	0.7 (0.3, 1.6)	0.571	0	NA	0					MPC >2	0.571	1
ENSG00000128245	YWHAH	2	1	NA	NA	4	16	0	2	NA	NA	0	0	1.1 (0.2, 7)	0.893	NA (NA, NA)	NA	0.7 (0.3, 1.9)	0.669	0.6 (0.2, 2)	0.571	0	NA	0					MPC >2	0.571	1
ENSG00000137413	TAF8	10	34	NA	NA	NA	NA	0	2	NA	NA	NA	NA	0.8 (0.4, 1.6)	0.571	NA (NA, NA)	NA	NA (NA, NA)	NA	NA (NA, NA)	NA	0	NA	NA					PTV	0.571	1
ENSG00000137513	NARS2	6	33	NA	NA	NA	NA	0	2	NA	NA	NA	NA	0.7 (0.3, 1.7)	0.571	NA (NA, NA)	NA	NA (NA, NA)	NA	NA (NA, NA)	NA	0	NA	NA					PTV	0.571	1
ENSG00000154639	CXADR	3	9	0	1	0	2	0	1	0	0	0	1	1.1 (0.3, 4.3)	0.838	1.1 (0.3, 3.9)	0.937	0.8 (0.2, 2.7)	0.913	0 (NA, NA)	0.571	0	0	0					MPC >2	0.571	1
ENSG00000166473	PKD1L2	3	27	NA	NA	NA	NA	8	9	NA	NA	NA	NA	0.8 (0.4, 1.6)	0.571	NA (NA, NA)	NA	NA (NA, NA)	NA	NA (NA, NA)	NA	0	NA	NA					PTV	0.571	1
ENSG00000168077	SCARA3	4	20	NA	NA	NA	NA	0	0	NA	NA	NA	NA	0.6 (0.2, 1.9)	0.571	NA (NA, NA)	NA	NA (NA, NA)	NA	NA (NA, NA)	NA	0	NA	NA					PTV	0.571	1
ENSG00000168894	RNF181	4	9	NA	NA	NA	NA	1	0	NA	NA	NA	NA	1.8 (0.5, 6.3)	0.571	NA (NA, NA)	NA	NA (NA, NA)	NA	NA (NA, NA)	NA	0	NA	NA					PTV	0.571	1
ENSG00000170340	B3GNT2	3	2	NA	NA	NA	NA	0	0	NA	NA	NA	NA	2.5 (0.4, 16.3)	0.571	NA (NA, NA)	NA	NA (NA, NA)	NA	NA (NA, NA)	NA	0	NA	NA					PTV	0.571	1
ENSG00000186510	CLCNKA	12	40	1	11	1	6	0	2	0	0	0	0	0.9 (0.4, 1.7)	0.805	0.8 (0.4, 1.5)	0.571	0.8 (0.4, 1.5)	0.598	0.6 (0.2, 2.6)	0.735	0	0	0					PTV + MPC >3	0.571	1
ENSG00000204628	GNB2L1	0	0	0	2	8	20	0	2	1	0	1	1	- (-, -)	-	0.5 (0, 4.9)	0.918	1.2 (0.5, 2.6)	0.869	1.4 (0.6, 3.1)	0.571	0	0	0					MPC >2	0.571	1
ENSG00000206053	HN1L	0	3	NA	NA	NA	NA	0	1	NA	NA	NA	NA	0 (NA, NA)	0.571	NA (NA, NA)	NA	NA (NA, NA)	NA	NA (NA, NA)	NA	0	NA	NA					PTV	0.571	1
ENSG00000048540	LMO3	1	2	0	1	2	12	0	0	0	0	1	1	2.7 (0.3, 25.5)	0.903	1.8 (0.2, 15.2)	0.572	0.8 (0.3, 2.6)	0.965	0.6 (0.2, 2.4)	0.696	0	0	0					PTV + MPC >3	0.572	1
ENSG00000066926	FECH	2	15	NA	NA	NA	NA	0	0	NA	NA	NA	NA	0.5 (0.1, 2.3)	0.572	NA (NA, NA)	NA	NA (NA, NA)	NA	NA (NA, NA)	NA	0	NA	NA					PTV	0.572	1
ENSG00000078140	UBE2K	0	0	0	1	0	1	0	0	0	0	0	0	- (-, -)	-	- (-, -)	-	0 (NA, NA)	0.572	0 (NA, NA)	0.572	0	0	0					PTV + MPC >2	0.572	1
ENSG00000105968	H2AFV	0	1	0	0	0	4	0	0	0	0	0	0	- (-, -)	-	- (-, -)	-	0 (NA, NA)	0.572	0 (NA, NA)	0.897	0	0	0					PTV + MPC >2	0.572	1
ENSG00000107372	ZFAND5	1	3	0	4	0	1	0	0	0	0	0	0	1.9 (0.2, 19.5)	0.572	1 (0.1, 8.6)	0.999	0.7 (0.1, 5.5)	0.708	0 (NA, NA)	0.703	0	0	0					PTV	0.572	1
ENSG00000108294	PSMB3	0	1	NA	NA	0	5	1	1	NA	NA	0	0	0.9 (0.1, 11.7)	0.931	NA (NA, NA)	NA	0.3 (0, 3.4)	0.636	0 (NA, NA)	0.572	0	NA	0					MPC >2	0.572	1
ENSG00000113719	ERGIC1	2	7	NA	NA	1	9	1	1	NA	NA	0	0	1.2 (0.3, 5.2)	0.864	NA (NA, NA)	NA	0.7 (0.2, 2.4)	0.794	0.3 (0, 3.1)	0.572	0	NA	0					MPC >2	0.572	1
ENSG00000128833	MYO5C	31	91	NA	NA	NA	NA	4	3	NA	NA	NA	NA	1.1 (0.8, 1.7)	0.572	NA (NA, NA)	NA	NA (NA, NA)	NA	NA (NA, NA)	NA	0	NA	NA					PTV	0.572	1
ENSG00000132323	ILKAP	0	3	2	9	2	6	0	1	0	0	0	0	0 (NA, NA)	0.572	0.8 (0.2, 3.3)	0.997	0.9 (0.3, 2.7)	0.86	1.3 (0.4, 3.9)	0.93	0	0	0					PTV	0.572	1
ENSG00000135932	CAB39	1	3	NA	NA	0	1	0	0	NA	NA	0	0	1.9 (0.2, 19.6)	0.572	NA (NA, NA)	NA	1.4 (0.1, 12.7)	0.776	0 (NA, NA)	0.648	0	NA	0					PTV	0.572	1
ENSG00000135966	TGFBRAP1	2	15	NA	NA	NA	NA	0	0	NA	NA	NA	NA	0.5 (0.1, 2.3)	0.572	NA (NA, NA)	NA	NA (NA, NA)	NA	NA (NA, NA)	NA	0	NA	NA					PTV	0.572	1
ENSG00000140368	PSTPIP1	0	16	NA	NA	NA	NA	6	6	NA	NA	NA	NA	0.7 (0.2, 1.8)	0.572	NA (NA, NA)	NA	NA (NA, NA)	NA	NA (NA, NA)	NA	0	NA	NA					PTV	0.572	1
ENSG00000152086	TUBA3E	3	28	NA	NA	NA	NA	2	1	NA	NA	NA	NA	0.7 (0.3, 1.8)	0.572	NA (NA, NA)	NA	NA (NA, NA)	NA	NA (NA, NA)	NA	0	NA	NA					PTV	0.572	1
ENSG00000157992	KRTCAP3	6	14	NA	NA	NA	NA	4	3	NA	NA	NA	NA	1.4 (0.6, 3.3)	0.572	NA (NA, NA)	NA	NA (NA, NA)	NA	NA (NA, NA)	NA	0	NA	NA					PTV	0.572	1
ENSG00000163581	SLC2A2	4	34	NA	NA	NA	NA	1	0	NA	NA	NA	NA	0.7 (0.2, 1.8)	0.572	NA (NA, NA)	NA	NA (NA, NA)	NA	NA (NA, NA)	NA	0	NA	NA					PTV	0.572	1
ENSG00000168350	DEGS2	2	6	NA	NA	1	10	1	1	NA	NA	0	0	1.4 (0.3, 6.3)	0.978	NA (NA, NA)	NA	0.8 (0.3, 2.5)	0.92	0.4 (0.1, 3)	0.572	0	NA	0					MPC >2	0.572	1
ENSG00000169155	ZBTB43	0	0	NA	NA	1	4	0	0	NA	NA	0	0	- (-, -)	-	NA (NA, NA)	NA	2 (0.2, 19.6)	0.572	2 (0.2, 19.6)	0.572	0	NA	0					PTV + MPC >2	0.572	1
ENSG00000171004	HS6ST2	1	5	NA	NA	1	3	0	0	NA	NA	0	0	0.7 (0.1, 7.8)	0.79	NA (NA, NA)	NA	1.1 (0.2, 5.9)	0.898	1.9 (0.2, 19.6)	0.572	0	NA	0					MPC >2	0.572	1
ENSG00000172346	CSDC2	1	3	NA	NA	NA	NA	0	0	NA	NA	NA	NA	1.9 (0.2, 19.5)	0.572	NA (NA, NA)	NA	NA (NA, NA)	NA	NA (NA, NA)	NA	0	NA	NA					PTV	0.572	1
ENSG00000174684	B3GNT1	1	10	NA	NA	7	31	0	0	NA	NA	0	0	0.4 (0, 3)	0.572	NA (NA, NA)	NA	0.8 (0.4, 1.8)	0.712	1 (0.4, 2.3)	0.919	0	NA	0					PTV	0.572	1
ENSG00000175279	APITD1	1	3	NA	NA	NA	NA	0	0	NA	NA	NA	NA	1.9 (0.2, 19.6)	0.572	NA (NA, NA)	NA	NA (NA, NA)	NA	NA (NA, NA)	NA	0	NA	NA					PTV	0.572	1
ENSG00000176547	OR4C3	5	26	NA	NA	NA	NA	0	1	NA	NA	NA	NA	0.7 (0.3, 1.8)	0.572	NA (NA, NA)	NA	NA (NA, NA)	NA	NA (NA, NA)	NA	0	NA	NA					PTV	0.572	1
ENSG00000178105	DDX10	9	38	NA	NA	NA	NA	0	4	NA	NA	NA	NA	0.8 (0.4, 1.6)	0.572	NA (NA, NA)	NA	NA (NA, NA)	NA	NA (NA, NA)	NA	0	NA	NA					PTV	0.572	1
ENSG00000179242	CDH4	4	10	NA	NA	NA	NA	1	0	NA	NA	NA	NA	1.6 (0.5, 4.9)	0.572	NA (NA, NA)	NA	NA (NA, NA)	NA	NA (NA, NA)	NA	0	NA	NA					PTV	0.572	1
ENSG00000184330	S100A7A	1	3	NA	NA	NA	NA	0	0	NA	NA	NA	NA	1.9 (0.2, 19.5)	0.572	NA (NA, NA)	NA	NA (NA, NA)	NA	NA (NA, NA)	NA	0	NA	NA					PTV	0.572	1
ENSG00000189030	VHLL	1	8	NA	NA	NA	NA	1	1	NA	NA	NA	NA	0.5 (0.1, 2.4)	0.572	NA (NA, NA)	NA	NA (NA, NA)	NA	NA (NA, NA)	NA	0	NA	NA					PTV	0.572	1
ENSG00000198898	CAPZA2	0	0	0	0	0	6	0	0	0	0	0	0	- (-, -)	-	- (-, -)	-	0 (NA, NA)	0.572	0 (NA, NA)	0.572	0	0	0					PTV + MPC >2	0.572	1
ENSG00000070081	NUCB2	4	25	NA	NA	NA	NA	0	0	NA	NA	NA	NA	0.6 (0.2, 1.9)	0.573	NA (NA, NA)	NA	NA (NA, NA)	NA	NA (NA, NA)	NA	0	NA	NA					PTV	0.573	1
ENSG00000102539	MLNR	10	21	NA	NA	NA	NA	2	0	NA	NA	NA	NA	1.4 (0.6, 3.1)	0.573	NA (NA, NA)	NA	NA (NA, NA)	NA	NA (NA, NA)	NA	0	NA	NA					PTV	0.573	1
ENSG00000104941	RSPH6A	9	43	NA	NA	NA	NA	4	1	NA	NA	NA	NA	0.8 (0.4, 1.5)	0.573	NA (NA, NA)	NA	NA (NA, NA)	NA	NA (NA, NA)	NA	0	NA	NA					PTV	0.573	1
ENSG00000115902	SLC1A4	2	9	0	0	0	1	1	3	0	0	0	0	0.7 (0.2, 2.6)	0.823	0.7 (0.2, 2.6)	0.823	0.6 (0.2, 2.1)	0.573	- (-, -)	-	0	0	0					PTV + MPC >2	0.573	1
ENSG00000134853	PDGFRA	2	3	0	0	0	0	1	1	1	0	1	0	1.2 (0.2, 6.5)	0.875	1.6 (0.3, 8)	0.853	2.1 (0.5, 9.4)	0.573	- (-, -)	-	0	0	0					PTV + MPC >2	0.573	1
ENSG00000142319	SLC6A3	1	7	0	1	2	6	0	1	1	1	0	1	0.6 (0.1, 4.7)	0.967	0.7 (0.1, 3.4)	0.932	0.6 (0.2, 1.9)	0.573	0.7 (0.2, 2.4)	0.735	0	0	0					PTV + MPC >2	0.573	1
ENSG00000144959	NCEH1	2	15	NA	NA	NA	NA	0	1	NA	NA	NA	NA	0.5 (0.1, 2.3)	0.573	NA (NA, NA)	NA	NA (NA, NA)	NA	NA (NA, NA)	NA	0	NA	NA					PTV	0.573	1
ENSG00000159335	PTMS	0	3	NA	NA	0	0	0	1	NA	NA	0	0	0 (NA, NA)	0.573	NA (NA, NA)	NA	0 (NA, NA)	0.573	- (-, -)	-	0	NA	0					PTV	0.573	1
ENSG00000163534	FCRL1	2	12	NA	NA	NA	NA	0	1	NA	NA	NA	NA	0.5 (0.1, 2.4)	0.573	NA (NA, NA)	NA	NA (NA, NA)	NA	NA (NA, NA)	NA	0	NA	NA					PTV	0.573	1
ENSG00000167994	RAB3IL1	4	12	NA	NA	NA	NA	0	1	NA	NA	NA	NA	0.6 (0.2, 1.9)	0.573	NA (NA, NA)	NA	NA (NA, NA)	NA	NA (NA, NA)	NA	0	NA	NA					PTV	0.573	1
ENSG00000175073	VCPIP1	1	4	NA	NA	0	4	0	0	NA	NA	0	0	0.6 (0, 9.9)	0.761	NA (NA, NA)	NA	0.3 (0, 3.3)	0.573	0 (NA, NA)	0.615	0	NA	0					PTV + MPC >2	0.573	1
ENSG00000179698	KIAA1875	4	5	NA	NA	NA	NA	1	5	NA	NA	NA	NA	0.6 (0.2, 1.9)	0.573	NA (NA, NA)	NA	NA (NA, NA)	NA	NA (NA, NA)	NA	0	NA	NA					PTV	0.573	1
ENSG00000204138	PHACTR4	4	22	NA	NA	7	27	2	3	NA	NA	0	2	0.7 (0.3, 1.8)	0.601	NA (NA, NA)	NA	0.8 (0.4, 1.5)	0.573	0.9 (0.4, 2)	0.954	0	NA	0					PTV + MPC >2	0.573	1
ENSG00000073050	XRCC1	8	35	NA	NA	NA	NA	1	7	NA	NA	NA	NA	0.8 (0.4, 1.6)	0.574	NA (NA, NA)	NA	NA (NA, NA)	NA	NA (NA, NA)	NA	0	NA	NA					PTV	0.574	1
ENSG00000076258	FMO4	10	38	NA	NA	NA	NA	5	2	NA	NA	NA	NA	1.3 (0.7, 2.4)	0.574	NA (NA, NA)	NA	NA (NA, NA)	NA	NA (NA, NA)	NA	0	NA	NA					PTV	0.574	1
ENSG00000105229	PIAS4	0	1	NA	NA	4	7	0	0	NA	NA	0	0	- (-, -)	-	NA (NA, NA)	NA	1.7 (0.5, 6.5)	0.637	1.9 (0.5, 7.2)	0.574	0	NA	0					MPC >2	0.574	1
ENSG00000106443	PHF14	4	12	NA	NA	2	7	1	0	NA	NA	0	2	1.6 (0.5, 4.8)	0.574	NA (NA, NA)	NA	1.2 (0.5, 2.7)	0.918	0.7 (0.2, 3.1)	0.895	0	NA	0					PTV	0.574	1
ENSG00000106554	CHCHD3	3	5	NA	NA	NA	NA	1	0	NA	NA	NA	NA	2.6 (0.5, 14.2)	0.574	NA (NA, NA)	NA	NA (NA, NA)	NA	NA (NA, NA)	NA	0	NA	NA					PTV	0.574	1
ENSG00000111711	GOLT1B	1	3	NA	NA	0	1	0	0	NA	NA	0	0	1.9 (0.2, 19.5)	0.574	NA (NA, NA)	NA	1.4 (0.1, 12.7)	0.778	0 (NA, NA)	0.648	0	NA	0					PTV	0.574	1
ENSG00000115850	LCT	12	55	NA	NA	5	11	5	3	NA	NA	0	1	0.8 (0.4, 1.5)	0.574	NA (NA, NA)	NA	0.9 (0.5, 1.6)	0.853	1.5 (0.5, 4.5)	0.628	0	NA	0					PTV	0.574	1
ENSG00000122254	HS3ST2	1	5	NA	NA	7	26	0	1	NA	NA	0	1	0.4 (0, 3.7)	0.711	NA (NA, NA)	NA	0.7 (0.3, 1.7)	0.574	0.8 (0.3, 2)	0.82	0	NA	0					PTV + MPC >2	0.574	1
ENSG00000125798	FOXA2	1	3	NA	NA	NA	NA	0	0	NA	NA	NA	NA	1.9 (0.2, 19.5)	0.574	NA (NA, NA)	NA	NA (NA, NA)	NA	NA (NA, NA)	NA	0	NA	NA					PTV	0.574	1
ENSG00000131142	CCL25	1	3	NA	NA	NA	NA	1	0	NA	NA	NA	NA	3.3 (0.4, 24.5)	0.574	NA (NA, NA)	NA	NA (NA, NA)	NA	NA (NA, NA)	NA	0	NA	NA					PTV	0.574	1
ENSG00000137656	BUD13	5	30	NA	NA	NA	NA	0	1	NA	NA	NA	NA	0.7 (0.3, 1.8)	0.574	NA (NA, NA)	NA	NA (NA, NA)	NA	NA (NA, NA)	NA	0	NA	NA					PTV	0.574	1
ENSG00000139146	FAM60A	0	3	NA	NA	1	3	0	1	NA	NA	0	0	0 (NA, NA)	0.617	NA (NA, NA)	NA	0.6 (0.1, 4.9)	0.64	1.9 (0.2, 19.5)	0.574	0	NA	0					MPC >2	0.574	1
ENSG00000144591	GMPPA	9	22	NA	NA	NA	NA	1	1	NA	NA	NA	NA	1.3 (0.6, 2.8)	0.574	NA (NA, NA)	NA	NA (NA, NA)	NA	NA (NA, NA)	NA	0	NA	NA					PTV	0.574	1
ENSG00000148386	LCN9	1	4	NA	NA	NA	NA	0	0	NA	NA	NA	NA	1.8 (0.2, 15.2)	0.574	NA (NA, NA)	NA	NA (NA, NA)	NA	NA (NA, NA)	NA	0	NA	NA					PTV	0.574	1
ENSG00000149289	ZC3H12C	3	16	NA	NA	NA	NA	2	5	NA	NA	NA	NA	0.7 (0.3, 1.8)	0.574	NA (NA, NA)	NA	NA (NA, NA)	NA	NA (NA, NA)	NA	0	NA	NA					PTV	0.574	1
ENSG00000159761	C16orf86	1	13	NA	NA	NA	NA	1	0	NA	NA	NA	NA	0.5 (0.1, 2.4)	0.574	NA (NA, NA)	NA	NA (NA, NA)	NA	NA (NA, NA)	NA	0	NA	NA					PTV	0.574	1
ENSG00000161692	DBF4B	7	43	NA	NA	NA	NA	4	2	NA	NA	NA	NA	0.8 (0.4, 1.6)	0.574	NA (NA, NA)	NA	NA (NA, NA)	NA	NA (NA, NA)	NA	0	NA	NA					PTV	0.574	1
ENSG00000162913	C1orf145	1	0	NA	NA	NA	NA	0	2	NA	NA	NA	NA	0.5 (0, 6.1)	0.574	NA (NA, NA)	NA	NA (NA, NA)	NA	NA (NA, NA)	NA	0	NA	NA					PTV	0.574	1
ENSG00000168515	SCGB1D1	1	3	NA	NA	NA	NA	0	0	NA	NA	NA	NA	1.9 (0.2, 19.5)	0.574	NA (NA, NA)	NA	NA (NA, NA)	NA	NA (NA, NA)	NA	0	NA	NA					PTV	0.574	1
ENSG00000170324	FRMPD2	13	50	0	5	3	10	4	7	0	0	0	0	0.9 (0.5, 1.5)	0.738	0.8 (0.5, 1.4)	0.574	0.9 (0.5, 1.4)	0.66	0.8 (0.2, 2.9)	0.985	0	0	0					PTV + MPC >3	0.574	1
ENSG00000172086	KRCC1	4	12	NA	NA	NA	NA	0	0	NA	NA	NA	NA	1.7 (0.5, 5.2)	0.574	NA (NA, NA)	NA	NA (NA, NA)	NA	NA (NA, NA)	NA	0	NA	NA					PTV	0.574	1
ENSG00000176692	FOXC2	1	3	NA	NA	NA	NA	0	0	NA	NA	NA	NA	1.8 (0.2, 15.2)	0.574	NA (NA, NA)	NA	NA (NA, NA)	NA	NA (NA, NA)	NA	0	NA	NA					PTV	0.574	1
ENSG00000184937	WT1	0	3	NA	NA	NA	NA	0	1	NA	NA	NA	NA	0 (NA, NA)	0.574	NA (NA, NA)	NA	NA (NA, NA)	NA	NA (NA, NA)	NA	0	NA	NA					PTV	0.574	1
ENSG00000185821	OR6C76	2	19	NA	NA	NA	NA	1	0	NA	NA	NA	NA	0.5 (0.1, 2.1)	0.574	NA (NA, NA)	NA	NA (NA, NA)	NA	NA (NA, NA)	NA	0	NA	NA					PTV	0.574	1
ENSG00000188010	MORN2	1	0	NA	NA	NA	NA	0	2	NA	NA	NA	NA	0.5 (0, 6.1)	0.574	NA (NA, NA)	NA	NA (NA, NA)	NA	NA (NA, NA)	NA	0	NA	NA					PTV	0.574	1
ENSG00000188729	OSTN	1	3	NA	NA	NA	NA	0	0	NA	NA	NA	NA	1.8 (0.2, 15.2)	0.574	NA (NA, NA)	NA	NA (NA, NA)	NA	NA (NA, NA)	NA	0	NA	NA					PTV	0.574	1
ENSG00000241794	SPRR2A	1	3	NA	NA	0	3	0	0	NA	NA	0	0	1.9 (0.2, 19.5)	0.574	NA (NA, NA)	NA	0.9 (0.1, 7.4)	0.906	0 (NA, NA)	0.984	0	NA	0					PTV	0.574	1
ENSG00000243232	PCDHAC2	1	4	NA	NA	8	32	0	0	NA	NA	0	0	2 (0.2, 19.5)	0.574	NA (NA, NA)	NA	1 (0.5, 2.2)	0.946	1 (0.4, 2.2)	0.924	1	NA	0					PTV	0.574	1
ENSG00000255524	NPIPB8	0	0	NA	NA	1	0	0	0	NA	NA	0	2	- (-, -)	-	NA (NA, NA)	NA	0.5 (0, 6.1)	0.574	0.5 (0, 6.1)	0.574	0	NA	0					PTV + MPC >2	0.574	1
ENSG00000269526	ERVV-1	0	1	NA	NA	NA	NA	1	1	NA	NA	NA	NA	0.5 (0.1, 5.4)	0.574	NA (NA, NA)	NA	NA (NA, NA)	NA	NA (NA, NA)	NA	0	NA	NA					PTV	0.574	1
ENSG00000049239	H6PD	8	30	NA	NA	NA	NA	6	2	NA	NA	NA	NA	1.3 (0.6, 2.7)	0.575	NA (NA, NA)	NA	NA (NA, NA)	NA	NA (NA, NA)	NA	0	NA	NA					PTV	0.575	1
ENSG00000111912	NCOA7	5	25	NA	NA	NA	NA	1	0	NA	NA	NA	NA	0.7 (0.3, 1.7)	0.575	NA (NA, NA)	NA	NA (NA, NA)	NA	NA (NA, NA)	NA	0	NA	NA					PTV	0.575	1
ENSG00000112062	MAPK14	2	4	0	2	5	7	0	0	0	0	0	0	2.4 (0.4, 15.7)	0.716	1.5 (0.3, 8.6)	0.645	1.5 (0.6, 4.2)	0.575	1.3 (0.4, 4.3)	0.893	0	0	0					PTV + MPC >2	0.575	1
ENSG00000126752	SSX1	22	69	NA	NA	NA	NA	4	5	NA	NA	NA	NA	1.2 (0.7, 1.9)	0.575	NA (NA, NA)	NA	NA (NA, NA)	NA	NA (NA, NA)	NA	0	NA	NA					PTV	0.575	1
ENSG00000134884	ARGLU1	2	2	0	0	7	30	0	0	0	0	1	2	3.5 (0.4, 28.9)	0.575	3.5 (0.4, 28.9)	0.575	1.3 (0.6, 2.6)	0.673	1.1 (0.5, 2.5)	0.973	0	0	0					PTV	0.575	1
ENSG00000137571	SLCO5A1	6	39	NA	NA	NA	NA	2	2	NA	NA	NA	NA	0.7 (0.3, 1.6)	0.575	NA (NA, NA)	NA	NA (NA, NA)	NA	NA (NA, NA)	NA	0	NA	NA					PTV	0.575	1
ENSG00000137709	POU2F3	2	12	NA	NA	NA	NA	0	0	NA	NA	NA	NA	0.5 (0.1, 2.4)	0.575	NA (NA, NA)	NA	NA (NA, NA)	NA	NA (NA, NA)	NA	0	NA	NA					PTV	0.575	1
ENSG00000139233	LLPH	1	13	NA	NA	NA	NA	0	0	NA	NA	NA	NA	0.4 (0.1, 3)	0.575	NA (NA, NA)	NA	NA (NA, NA)	NA	NA (NA, NA)	NA	0	NA	NA					PTV	0.575	1
ENSG00000196865	NHLRC2	5	26	NA	NA	NA	NA	1	2	NA	NA	NA	NA	0.7 (0.3, 1.8)	0.575	NA (NA, NA)	NA	NA (NA, NA)	NA	NA (NA, NA)	NA	1	NA	NA					PTV	0.575	1
ENSG00000101115	SALL4	1	12	NA	NA	NA	NA	0	1	NA	NA	NA	NA	0.4 (0.1, 3)	0.576	NA (NA, NA)	NA	NA (NA, NA)	NA	NA (NA, NA)	NA	0	NA	NA					PTV	0.576	1
ENSG00000103495	MAZ	0	1	NA	NA	5	19	1	3	NA	NA	2	4	0.4 (0, 3.4)	0.661	NA (NA, NA)	NA	0.7 (0.3, 1.7)	0.576	0.8 (0.4, 2)	0.849	0	NA	0					PTV + MPC >2	0.576	1
ENSG00000111696	NT5DC3	5	21	NA	NA	NA	NA	0	1	NA	NA	NA	NA	0.7 (0.3, 1.8)	0.576	NA (NA, NA)	NA	NA (NA, NA)	NA	NA (NA, NA)	NA	0	NA	NA					PTV	0.576	1
ENSG00000130779	CLIP1	5	21	NA	NA	0	4	3	2	NA	NA	0	0	0.9 (0.4, 2.3)	0.915	NA (NA, NA)	NA	0.8 (0.3, 1.9)	0.781	0 (NA, NA)	0.576	0	NA	0					MPC >2	0.576	1
ENSG00000143850	PLEKHA6	4	12	NA	NA	NA	NA	0	1	NA	NA	NA	NA	0.7 (0.2, 2)	0.576	NA (NA, NA)	NA	NA (NA, NA)	NA	NA (NA, NA)	NA	0	NA	NA					PTV	0.576	1
ENSG00000151729	SLC25A4	2	8	NA	NA	6	34	0	1	NA	NA	1	0	0.6 (0.1, 2.9)	0.788	NA (NA, NA)	NA	0.7 (0.3, 1.6)	0.576	0.8 (0.3, 1.9)	0.776	0	NA	0					PTV + MPC >2	0.576	1
ENSG00000153237	CCDC148	12	58	NA	NA	NA	NA	2	0	NA	NA	NA	NA	0.8 (0.4, 1.5)	0.576	NA (NA, NA)	NA	NA (NA, NA)	NA	NA (NA, NA)	NA	0	NA	NA					PTV	0.576	1
ENSG00000173926	2003-03-01	3	8	NA	NA	NA	NA	1	0	NA	NA	NA	NA	1.8 (0.5, 6.6)	0.576	NA (NA, NA)	NA	NA (NA, NA)	NA	NA (NA, NA)	NA	0	NA	NA					PTV	0.576	1
ENSG00000178691	SUZ12	3	11	0	2	6	26	0	0	0	1	1	2	1.1 (0.3, 4.2)	0.878	0.7 (0.2, 2.4)	0.773	0.8 (0.4, 1.7)	0.688	0.7 (0.3, 1.7)	0.576	0	0	0					MPC >2	0.576	1
ENSG00000178935	ZNF552	7	17	NA	NA	0	1	1	2	NA	NA	0	0	1.4 (0.6, 3.2)	0.576	NA (NA, NA)	NA	1.3 (0.6, 3)	0.638	0 (NA, NA)	0.648	0	NA	0					PTV	0.576	1
ENSG00000184949	FAM227A	3	6	NA	NA	NA	NA	4	2	NA	NA	NA	NA	1.7 (0.5, 5.8)	0.576	NA (NA, NA)	NA	NA (NA, NA)	NA	NA (NA, NA)	NA	0	NA	NA					PTV	0.576	1
ENSG00000198610	AKR1C4	8	20	NA	NA	NA	NA	0	0	NA	NA	NA	NA	1.5 (0.6, 3.6)	0.576	NA (NA, NA)	NA	NA (NA, NA)	NA	NA (NA, NA)	NA	0	NA	NA					PTV	0.576	1
ENSG00000094963	FMO2	12	31	NA	NA	NA	NA	1	2	NA	NA	NA	NA	1.3 (0.6, 2.8)	0.577	NA (NA, NA)	NA	NA (NA, NA)	NA	NA (NA, NA)	NA	0	NA	NA					PTV	0.577	1
ENSG00000104728	ARHGEF10	21	73	NA	NA	NA	NA	4	3	NA	NA	NA	NA	1.2 (0.7, 1.9)	0.577	NA (NA, NA)	NA	NA (NA, NA)	NA	NA (NA, NA)	NA	0	NA	NA					PTV	0.577	1
ENSG00000122592	HOXA7	2	13	NA	NA	NA	NA	0	1	NA	NA	NA	NA	0.5 (0.1, 2.4)	0.577	NA (NA, NA)	NA	NA (NA, NA)	NA	NA (NA, NA)	NA	0	NA	NA					PTV	0.577	1
ENSG00000131051	RBM39	3	4	0	2	3	6	1	3	0	0	0	0	0.9 (0.2, 3.7)	0.874	0.8 (0.2, 3)	0.958	1.3 (0.5, 3.6)	0.832	2.1 (0.5, 9.1)	0.577	0	0	0					MPC >2	0.577	1
ENSG00000137133	HINT2	2	13	NA	NA	NA	NA	0	1	NA	NA	NA	NA	0.5 (0.1, 2.3)	0.577	NA (NA, NA)	NA	NA (NA, NA)	NA	NA (NA, NA)	NA	0	NA	NA					PTV	0.577	1
ENSG00000138741	TRPC3	6	30	NA	NA	9	31	0	0	NA	NA	3	1	0.7 (0.3, 1.8)	0.662	NA (NA, NA)	NA	1 (0.6, 1.8)	0.897	1.3 (0.6, 2.6)	0.577	0	NA	0					MPC >2	0.577	1
ENSG00000140092	FBLN5	0	8	NA	NA	NA	NA	2	0	NA	NA	NA	NA	0.5 (0.1, 2.4)	0.577	NA (NA, NA)	NA	NA (NA, NA)	NA	NA (NA, NA)	NA	0	NA	NA					PTV	0.577	1
ENSG00000150261	OR8K1	2	5	NA	NA	NA	NA	2	0	NA	NA	NA	NA	2.3 (0.5, 12)	0.577	NA (NA, NA)	NA	NA (NA, NA)	NA	NA (NA, NA)	NA	0	NA	NA					PTV	0.577	1
ENSG00000166595	FAM96B	3	8	NA	NA	NA	NA	2	0	NA	NA	NA	NA	1.6 (0.5, 4.8)	0.577	NA (NA, NA)	NA	NA (NA, NA)	NA	NA (NA, NA)	NA	0	NA	NA					PTV	0.577	1
ENSG00000167768	KRT1	4	12	NA	NA	NA	NA	1	0	NA	NA	NA	NA	1.8 (0.5, 6.4)	0.577	NA (NA, NA)	NA	NA (NA, NA)	NA	NA (NA, NA)	NA	0	NA	NA					PTV	0.577	1
ENSG00000168924	LETM1	2	14	NA	NA	NA	NA	0	0	NA	NA	NA	NA	0.5 (0.1, 2.4)	0.577	NA (NA, NA)	NA	NA (NA, NA)	NA	NA (NA, NA)	NA	0	NA	NA					PTV	0.577	1
ENSG00000174579	MSL2	2	2	NA	NA	NA	NA	0	0	NA	NA	NA	NA	2.7 (0.4, 18.2)	0.577	NA (NA, NA)	NA	NA (NA, NA)	NA	NA (NA, NA)	NA	0	NA	NA					PTV	0.577	1
ENSG00000181649	PHLDA2	3	6	NA	NA	3	18	0	0	NA	NA	0	0	2.1 (0.5, 9.9)	0.577	NA (NA, NA)	NA	1 (0.4, 2.7)	0.947	0.7 (0.2, 2.5)	0.767	0	NA	0					PTV	0.577	1
ENSG00000188886	ASTL	4	27	NA	NA	NA	NA	0	0	NA	NA	NA	NA	0.7 (0.2, 1.9)	0.577	NA (NA, NA)	NA	NA (NA, NA)	NA	NA (NA, NA)	NA	0	NA	NA					PTV	0.577	1
ENSG00000196767	POU3F4	1	3	NA	NA	6	20	0	0	NA	NA	0	1	1.9 (0.1, 30.7)	0.694	NA (NA, NA)	NA	0.7 (0.3, 1.9)	0.687	0.7 (0.2, 1.8)	0.577	0	NA	0					MPC >2	0.577	1
ENSG00000198642	KLHL9	4	14	NA	NA	NA	NA	4	2	NA	NA	NA	NA	1.5 (0.6, 3.9)	0.577	NA (NA, NA)	NA	NA (NA, NA)	NA	NA (NA, NA)	NA	0	NA	NA					PTV	0.577	1
ENSG00000203942	C10orf62	4	11	NA	NA	NA	NA	1	0	NA	NA	NA	NA	1.7 (0.5, 5.3)	0.577	NA (NA, NA)	NA	NA (NA, NA)	NA	NA (NA, NA)	NA	0	NA	NA					PTV	0.577	1
ENSG00000215252	GOLGA8B	0	0	0	8	0	0	0	0	0	0	0	0	- (-, -)	-	0 (NA, NA)	0.577	0 (NA, NA)	0.577	0 (NA, NA)	0.577	0	0	0					PTV + MPC >3	0.577	1
ENSG00000225830	ERCC6	27	84	NA	NA	NA	NA	8	9	NA	NA	NA	NA	1.1 (0.8, 1.7)	0.577	NA (NA, NA)	NA	NA (NA, NA)	NA	NA (NA, NA)	NA	0	NA	NA					PTV	0.577	1
ENSG00000105997	HOXA3	3	4	NA	NA	NA	NA	0	0	NA	NA	NA	NA	2.2 (0.5, 11.1)	0.578	NA (NA, NA)	NA	NA (NA, NA)	NA	NA (NA, NA)	NA	0	NA	NA					PTV	0.578	1
ENSG00000116748	AMPD1	16	49	NA	NA	NA	NA	4	6	NA	NA	NA	NA	1.2 (0.7, 2.2)	0.578	NA (NA, NA)	NA	NA (NA, NA)	NA	NA (NA, NA)	NA	0	NA	NA					PTV	0.578	1
ENSG00000122547	EEPD1	5	12	NA	NA	NA	NA	0	0	NA	NA	NA	NA	1.7 (0.5, 5.1)	0.578	NA (NA, NA)	NA	NA (NA, NA)	NA	NA (NA, NA)	NA	0	NA	NA					PTV	0.578	1
ENSG00000137509	PRCP	4	25	NA	NA	NA	NA	0	0	NA	NA	NA	NA	0.6 (0.2, 1.9)	0.578	NA (NA, NA)	NA	NA (NA, NA)	NA	NA (NA, NA)	NA	0	NA	NA					PTV	0.578	1
ENSG00000142698	C1orf94	7	13	NA	NA	NA	NA	2	4	NA	NA	NA	NA	1.3 (0.6, 3)	0.578	NA (NA, NA)	NA	NA (NA, NA)	NA	NA (NA, NA)	NA	0	NA	NA					PTV	0.578	1
ENSG00000143870	PDIA6	3	12	NA	NA	NA	NA	0	2	NA	NA	NA	NA	0.6 (0.2, 2)	0.578	NA (NA, NA)	NA	NA (NA, NA)	NA	NA (NA, NA)	NA	0	NA	NA					PTV	0.578	1
ENSG00000156413	FUT6	5	26	NA	NA	NA	NA	0	1	NA	NA	NA	NA	0.7 (0.3, 1.8)	0.578	NA (NA, NA)	NA	NA (NA, NA)	NA	NA (NA, NA)	NA	0	NA	NA					PTV	0.578	1
ENSG00000159648	TEPP	4	9	NA	NA	NA	NA	0	0	NA	NA	NA	NA	2.1 (0.5, 8.4)	0.578	NA (NA, NA)	NA	NA (NA, NA)	NA	NA (NA, NA)	NA	0	NA	NA					PTV	0.578	1
ENSG00000179673	RPRML	1	2	NA	NA	2	15	0	0	NA	NA	1	2	3 (0.3, 36)	0.927	NA (NA, NA)	NA	0.7 (0.2, 2.4)	0.823	0.5 (0.1, 2.1)	0.578	0	NA	0					MPC >2	0.578	1
ENSG00000183808	RBM12B	9	22	NA	NA	NA	NA	1	3	NA	NA	NA	NA	1.3 (0.6, 2.7)	0.578	NA (NA, NA)	NA	NA (NA, NA)	NA	NA (NA, NA)	NA	0	NA	NA					PTV	0.578	1
ENSG00000221855	TAS2R41	5	20	NA	NA	NA	NA	1	0	NA	NA	NA	NA	1.5 (0.6, 3.8)	0.578	NA (NA, NA)	NA	NA (NA, NA)	NA	NA (NA, NA)	NA	0	NA	NA					PTV	0.578	1
ENSG00000005194	CIAPIN1	3	14	NA	NA	NA	NA	0	0	NA	NA	NA	NA	0.6 (0.2, 2.1)	0.579	NA (NA, NA)	NA	NA (NA, NA)	NA	NA (NA, NA)	NA	0	NA	NA					PTV	0.579	1
ENSG00000019505	SYT13	5	7	NA	NA	NA	NA	0	1	NA	NA	NA	NA	1.9 (0.5, 6.9)	0.579	NA (NA, NA)	NA	NA (NA, NA)	NA	NA (NA, NA)	NA	0	NA	NA					PTV	0.579	1
ENSG00000103449	SALL1	1	4	NA	NA	NA	NA	2	0	NA	NA	NA	NA	2.9 (0.4, 18.7)	0.579	NA (NA, NA)	NA	NA (NA, NA)	NA	NA (NA, NA)	NA	0	NA	NA					PTV	0.579	1
ENSG00000108786	HSD17B1	3	24	NA	NA	NA	NA	0	0	NA	NA	NA	NA	0.6 (0.2, 2.1)	0.579	NA (NA, NA)	NA	NA (NA, NA)	NA	NA (NA, NA)	NA	0	NA	NA					PTV	0.579	1
ENSG00000125755	SYMPK	1	10	NA	NA	0	0	1	1	NA	NA	0	0	0.5 (0.1, 2.4)	0.579	NA (NA, NA)	NA	0.5 (0.1, 2.4)	0.579	- (-, -)	-	0	NA	0					PTV	0.579	1
ENSG00000125966	MMP24	0	8	NA	NA	NA	NA	1	0	NA	NA	NA	NA	0.3 (0, 3.2)	0.579	NA (NA, NA)	NA	NA (NA, NA)	NA	NA (NA, NA)	NA	0	NA	NA					PTV	0.579	1
ENSG00000133019	CHRM3	0	4	NA	NA	NA	NA	0	0	NA	NA	NA	NA	0 (NA, NA)	0.579	NA (NA, NA)	NA	NA (NA, NA)	NA	NA (NA, NA)	NA	0	NA	NA					PTV	0.579	1
ENSG00000135697	BCMO1	5	23	NA	NA	NA	NA	3	6	NA	NA	NA	NA	0.7 (0.3, 1.7)	0.579	NA (NA, NA)	NA	NA (NA, NA)	NA	NA (NA, NA)	NA	0	NA	NA					PTV	0.579	1
ENSG00000136933	RABEPK	8	28	NA	NA	NA	NA	1	6	NA	NA	NA	NA	0.8 (0.4, 1.6)	0.579	NA (NA, NA)	NA	NA (NA, NA)	NA	NA (NA, NA)	NA	0	NA	NA					PTV	0.579	1
ENSG00000147003	TMEM27	2	5	NA	NA	NA	NA	0	0	NA	NA	NA	NA	2.2 (0.5, 10.6)	0.579	NA (NA, NA)	NA	NA (NA, NA)	NA	NA (NA, NA)	NA	0	NA	NA					PTV	0.579	1
ENSG00000158483	FAM86C1	7	19	NA	NA	NA	NA	0	2	NA	NA	NA	NA	0.7 (0.3, 1.8)	0.579	NA (NA, NA)	NA	NA (NA, NA)	NA	NA (NA, NA)	NA	0	NA	NA					PTV	0.579	1
ENSG00000160062	ZBTB8A	5	14	NA	NA	NA	NA	0	0	NA	NA	NA	NA	1.6 (0.5, 4.8)	0.579	NA (NA, NA)	NA	NA (NA, NA)	NA	NA (NA, NA)	NA	0	NA	NA					PTV	0.579	1
ENSG00000175857	GAPT	0	12	NA	NA	NA	NA	1	0	NA	NA	NA	NA	0.3 (0, 3.2)	0.579	NA (NA, NA)	NA	NA (NA, NA)	NA	NA (NA, NA)	NA	0	NA	NA					PTV	0.579	1
ENSG00000176714	CCDC121	8	26	NA	NA	NA	NA	2	0	NA	NA	NA	NA	1.4 (0.6, 3.2)	0.579	NA (NA, NA)	NA	NA (NA, NA)	NA	NA (NA, NA)	NA	0	NA	NA					PTV	0.579	1
ENSG00000187537	POTEM	1	1	1	1	0	4	0	0	0	0	0	0	2.4 (0.1, 104.2)	0.696	2.4 (0.2, 34.9)	0.579	0.8 (0.1, 6.4)	0.862	0.5 (0, 7.4)	0.65	0	0	0					PTV + MPC >3	0.579	1
ENSG00000215695	RSC1A1	12	37	NA	NA	NA	NA	1	0	NA	NA	NA	NA	1.3 (0.7, 2.4)	0.579	NA (NA, NA)	NA	NA (NA, NA)	NA	NA (NA, NA)	NA	0	NA	NA					PTV	0.579	1
ENSG00000228567	VN1R4	3	12	NA	NA	NA	NA	1	0	NA	NA	NA	NA	1.8 (0.5, 5.9)	0.579	NA (NA, NA)	NA	NA (NA, NA)	NA	NA (NA, NA)	NA	0	NA	NA					PTV	0.579	1
ENSG00000023734	STRAP	2	3	NA	NA	1	6	0	0	NA	NA	1	0	2.5 (0.4, 17.7)	0.683	NA (NA, NA)	NA	1.8 (0.5, 6.6)	0.58	1.4 (0.2, 8.2)	0.703	0	NA	0					PTV + MPC >2	0.58	1
ENSG00000071894	CPSF1	11	43	0	0	3	3	4	3	0	0	0	1	1.1 (0.6, 2)	0.925	1.1 (0.6, 2)	0.925	1.2 (0.7, 2.1)	0.672	2.1 (0.4, 10.2)	0.58	0	0	0					MPC >2	0.58	1
ENSG00000130749	ZC3H4	3	4	NA	NA	NA	NA	0	0	NA	NA	NA	NA	2.6 (0.5, 15.3)	0.58	NA (NA, NA)	NA	NA (NA, NA)	NA	NA (NA, NA)	NA	0	NA	NA					PTV	0.58	1
ENSG00000141552	ANAPC11	0	8	NA	NA	NA	NA	0	0	NA	NA	NA	NA	0 (NA, NA)	0.58	NA (NA, NA)	NA	NA (NA, NA)	NA	NA (NA, NA)	NA	0	NA	NA					PTV	0.58	1
ENSG00000141748	ARL5C	2	1	NA	NA	NA	NA	0	0	NA	NA	NA	NA	10 (0.3, 387.2)	0.58	NA (NA, NA)	NA	NA (NA, NA)	NA	NA (NA, NA)	NA	0	NA	NA					PTV	0.58	1
ENSG00000146070	PLA2G7	8	33	NA	NA	NA	NA	2	4	NA	NA	NA	NA	0.8 (0.4, 1.6)	0.58	NA (NA, NA)	NA	NA (NA, NA)	NA	NA (NA, NA)	NA	0	NA	NA					PTV	0.58	1
ENSG00000148604	RGR	8	30	NA	NA	NA	NA	2	1	NA	NA	NA	NA	1.3 (0.6, 2.7)	0.58	NA (NA, NA)	NA	NA (NA, NA)	NA	NA (NA, NA)	NA	0	NA	NA					PTV	0.58	1
ENSG00000149646	CNBD2	15	30	NA	NA	NA	NA	1	4	NA	NA	NA	NA	1.3 (0.7, 2.4)	0.58	NA (NA, NA)	NA	NA (NA, NA)	NA	NA (NA, NA)	NA	0	NA	NA					PTV	0.58	1
ENSG00000165695	AK8	3	30	NA	NA	NA	NA	3	0	NA	NA	NA	NA	0.7 (0.3, 1.8)	0.58	NA (NA, NA)	NA	NA (NA, NA)	NA	NA (NA, NA)	NA	0	NA	NA					PTV	0.58	1
ENSG00000167483	FAM129C	9	27	0	0	1	3	0	1	0	0	1	1	1.3 (0.6, 2.7)	0.717	1.3 (0.6, 2.7)	0.717	1.3 (0.6, 2.7)	0.58	1.7 (0.3, 10.4)	0.957	0	0	0					PTV + MPC >2	0.58	1
ENSG00000168152	THAP9	17	55	NA	NA	NA	NA	4	4	NA	NA	NA	NA	1.2 (0.7, 2.1)	0.58	NA (NA, NA)	NA	NA (NA, NA)	NA	NA (NA, NA)	NA	0	NA	NA					PTV	0.58	1
ENSG00000175143	OR2T1	9	26	NA	NA	NA	NA	1	1	NA	NA	NA	NA	1.4 (0.6, 3)	0.58	NA (NA, NA)	NA	NA (NA, NA)	NA	NA (NA, NA)	NA	0	NA	NA					PTV	0.58	1
ENSG00000185324	CDK10	9	31	NA	NA	NA	NA	3	2	NA	NA	NA	NA	1.3 (0.6, 2.6)	0.58	NA (NA, NA)	NA	NA (NA, NA)	NA	NA (NA, NA)	NA	0	NA	NA					PTV	0.58	1
ENSG00000186912	P2RY4	1	7	NA	NA	NA	NA	0	0	NA	NA	NA	NA	0.3 (0, 3.3)	0.58	NA (NA, NA)	NA	NA (NA, NA)	NA	NA (NA, NA)	NA	0	NA	NA					PTV	0.58	1
ENSG00000267795	SMIM22	1	0	NA	NA	NA	NA	3	2	NA	NA	NA	NA	2.3 (0.4, 13)	0.58	NA (NA, NA)	NA	NA (NA, NA)	NA	NA (NA, NA)	NA	0	NA	NA					PTV	0.58	1
ENSG00000011566	MAP4K3	6	20	NA	NA	9	33	0	2	NA	NA	0	0	0.8 (0.3, 2)	0.749	NA (NA, NA)	NA	1.1 (0.6, 1.9)	0.979	1.4 (0.6, 3)	0.581	0	NA	0					MPC >2	0.581	1
ENSG00000013364	MVP	17	60	NA	NA	NA	NA	3	2	NA	NA	NA	NA	1.2 (0.7, 2.1)	0.581	NA (NA, NA)	NA	NA (NA, NA)	NA	NA (NA, NA)	NA	0	NA	NA					PTV	0.581	1
ENSG00000069702	TGFBR3	7	18	NA	NA	NA	NA	2	1	NA	NA	NA	NA	1.4 (0.6, 3.3)	0.581	NA (NA, NA)	NA	NA (NA, NA)	NA	NA (NA, NA)	NA	0	NA	NA					PTV	0.581	1
ENSG00000099999	RNF215	5	16	NA	NA	NA	NA	0	0	NA	NA	NA	NA	1.6 (0.6, 4.4)	0.581	NA (NA, NA)	NA	NA (NA, NA)	NA	NA (NA, NA)	NA	0	NA	NA					PTV	0.581	1
ENSG00000104879	CKM	6	18	NA	NA	NA	NA	1	1	NA	NA	NA	NA	1.4 (0.6, 3.5)	0.581	NA (NA, NA)	NA	NA (NA, NA)	NA	NA (NA, NA)	NA	0	NA	NA					PTV	0.581	1
ENSG00000116704	SLC35D1	5	18	NA	NA	NA	NA	1	0	NA	NA	NA	NA	1.5 (0.6, 4)	0.581	NA (NA, NA)	NA	NA (NA, NA)	NA	NA (NA, NA)	NA	0	NA	NA					PTV	0.581	1
ENSG00000127914	AKAP9	32	131	NA	NA	NA	NA	3	7	NA	NA	NA	NA	0.9 (0.6, 1.3)	0.581	NA (NA, NA)	NA	NA (NA, NA)	NA	NA (NA, NA)	NA	0	NA	NA					PTV	0.581	1
ENSG00000129158	SERGEF	11	42	NA	NA	NA	NA	2	2	NA	NA	NA	NA	1.2 (0.7, 2.3)	0.581	NA (NA, NA)	NA	NA (NA, NA)	NA	NA (NA, NA)	NA	0	NA	NA					PTV	0.581	1
ENSG00000131089	ARHGEF9	0	0	NA	NA	4	12	0	0	NA	NA	1	0	- (-, -)	-	NA (NA, NA)	NA	1.6 (0.5, 4.9)	0.581	1.6 (0.5, 4.9)	0.581	0	NA	0					PTV + MPC >2	0.581	1
ENSG00000139946	PELI2	2	4	NA	NA	NA	NA	0	0	NA	NA	NA	NA	2.3 (0.5, 12)	0.581	NA (NA, NA)	NA	NA (NA, NA)	NA	NA (NA, NA)	NA	0	NA	NA					PTV	0.581	1
ENSG00000142765	SYTL1	5	12	1	0	3	3	1	1	0	0	0	0	0.6 (0.2, 1.8)	0.581	0.7 (0.3, 2)	0.738	0.8 (0.3, 2.1)	0.895	1.9 (0.3, 12.3)	0.804	0	0	0					PTV	0.581	1
ENSG00000147912	FBXO10	7	23	NA	NA	NA	NA	2	1	NA	NA	NA	NA	1.4 (0.6, 3.1)	0.581	NA (NA, NA)	NA	NA (NA, NA)	NA	NA (NA, NA)	NA	1	NA	NA					PTV	0.581	1
ENSG00000162636	FAM102B	1	20	NA	NA	NA	NA	0	0	NA	NA	NA	NA	0.4 (0.1, 3.1)	0.581	NA (NA, NA)	NA	NA (NA, NA)	NA	NA (NA, NA)	NA	0	NA	NA					PTV	0.581	1
ENSG00000165240	ATP7A	0	9	NA	NA	NA	NA	0	0	NA	NA	NA	NA	0 (NA, NA)	0.581	NA (NA, NA)	NA	NA (NA, NA)	NA	NA (NA, NA)	NA	0	NA	NA					PTV	0.581	1
ENSG00000173812	EIF1	0	0	0	0	1	1	0	0	0	0	0	0	- (-, -)	-	- (-, -)	-	11 (0.4, 271.7)	0.581	11 (0.4, 271.7)	0.581	0	0	0					PTV + MPC >2	0.581	1
ENSG00000187860	CCDC157	16	40	NA	NA	NA	NA	1	3	NA	NA	NA	NA	1.2 (0.7, 2.3)	0.581	NA (NA, NA)	NA	NA (NA, NA)	NA	NA (NA, NA)	NA	0	NA	NA					PTV	0.581	1
ENSG00000204392	LSM2	3	6	0	0	1	7	2	0	0	0	0	0	1.4 (0.4, 4.9)	0.81	1.4 (0.4, 4.9)	0.81	0.9 (0.3, 2.6)	0.879	0.3 (0, 3.1)	0.581	0	0	0					MPC >2	0.581	1
ENSG00000079308	TNS1	9	29	NA	NA	NA	NA	1	1	NA	NA	NA	NA	1.3 (0.6, 2.8)	0.582	NA (NA, NA)	NA	NA (NA, NA)	NA	NA (NA, NA)	NA	0	NA	NA					PTV	0.582	1
ENSG00000088836	SLC4A11	15	37	NA	NA	NA	NA	2	2	NA	NA	NA	NA	1.3 (0.7, 2.4)	0.582	NA (NA, NA)	NA	NA (NA, NA)	NA	NA (NA, NA)	NA	0	NA	NA					PTV	0.582	1
ENSG00000100479	POLE2	7	31	NA	NA	NA	NA	0	1	NA	NA	NA	NA	0.7 (0.3, 1.7)	0.582	NA (NA, NA)	NA	NA (NA, NA)	NA	NA (NA, NA)	NA	0	NA	NA					PTV	0.582	1
ENSG00000110442	COMMD9	1	14	NA	NA	NA	NA	0	0	NA	NA	NA	NA	0.4 (0.1, 3)	0.582	NA (NA, NA)	NA	NA (NA, NA)	NA	NA (NA, NA)	NA	0	NA	NA					PTV	0.582	1
ENSG00000113621	TXNDC15	3	13	NA	NA	NA	NA	0	2	NA	NA	NA	NA	0.6 (0.2, 2.1)	0.582	NA (NA, NA)	NA	NA (NA, NA)	NA	NA (NA, NA)	NA	0	NA	NA					PTV	0.582	1
ENSG00000114739	ACVR2B	3	7	NA	NA	1	10	0	1	NA	NA	0	0	1.8 (0.5, 6.5)	0.613	NA (NA, NA)	NA	1 (0.3, 2.8)	0.956	0.4 (0.1, 3)	0.582	0	NA	0					MPC >2	0.582	1
ENSG00000144619	CNTN4	6	34	NA	NA	NA	NA	1	1	NA	NA	NA	NA	0.7 (0.3, 1.7)	0.582	NA (NA, NA)	NA	NA (NA, NA)	NA	NA (NA, NA)	NA	0	NA	NA					PTV	0.582	1
ENSG00000151413	NUBPL	8	18	NA	NA	NA	NA	1	1	NA	NA	NA	NA	1.4 (0.6, 3.4)	0.582	NA (NA, NA)	NA	NA (NA, NA)	NA	NA (NA, NA)	NA	0	NA	NA					PTV	0.582	1
ENSG00000155749	ALS2CR12	11	42	NA	NA	NA	NA	2	2	NA	NA	NA	NA	1.3 (0.7, 2.4)	0.582	NA (NA, NA)	NA	NA (NA, NA)	NA	NA (NA, NA)	NA	0	NA	NA					PTV	0.582	1
ENSG00000164867	NOS3	7	36	NA	NA	NA	NA	1	3	NA	NA	NA	NA	0.7 (0.3, 1.7)	0.582	NA (NA, NA)	NA	NA (NA, NA)	NA	NA (NA, NA)	NA	0	NA	NA					PTV	0.582	1
ENSG00000171804	WDR87	10	12	NA	NA	NA	NA	12	13	NA	NA	NA	NA	1.3 (0.7, 2.3)	0.582	NA (NA, NA)	NA	NA (NA, NA)	NA	NA (NA, NA)	NA	0	NA	NA					PTV	0.582	1
ENSG00000171928	TVP23B	5	12	1	5	1	7	0	0	0	0	0	0	1.6 (0.5, 4.8)	0.582	1.5 (0.6, 3.9)	0.586	1.1 (0.5, 2.5)	0.849	0.6 (0.2, 2.6)	0.735	0	0	0					PTV	0.582	1
ENSG00000185811	IKZF1	2	3	NA	NA	5	22	0	0	NA	NA	2	2	2.3 (0.3, 19)	0.838	NA (NA, NA)	NA	0.8 (0.4, 1.9)	0.808	0.7 (0.3, 1.7)	0.582	0	NA	0					MPC >2	0.582	1
ENSG00000221932	HEPN1	2	4	NA	NA	NA	NA	1	1	NA	NA	NA	NA	2.2 (0.5, 10.4)	0.582	NA (NA, NA)	NA	NA (NA, NA)	NA	NA (NA, NA)	NA	0	NA	NA					PTV	0.582	1
ENSG00000016402	IL20RA	1	14	NA	NA	NA	NA	0	1	NA	NA	NA	NA	0.4 (0.1, 3.1)	0.583	NA (NA, NA)	NA	NA (NA, NA)	NA	NA (NA, NA)	NA	0	NA	NA					PTV	0.583	1
ENSG00000060688	SNRNP40	0	9	NA	NA	1	2	1	0	NA	NA	0	0	0.3 (0, 3.2)	0.583	NA (NA, NA)	NA	0.6 (0.1, 3)	0.771	1.8 (0.1, 28.2)	0.718	0	NA	0					PTV	0.583	1
ENSG00000105251	SHD	6	35	NA	NA	NA	NA	0	1	NA	NA	NA	NA	0.7 (0.3, 1.7)	0.583	NA (NA, NA)	NA	NA (NA, NA)	NA	NA (NA, NA)	NA	0	NA	NA					PTV	0.583	1
ENSG00000105717	PBX4	2	19	NA	NA	NA	NA	0	1	NA	NA	NA	NA	0.6 (0.1, 2.3)	0.583	NA (NA, NA)	NA	NA (NA, NA)	NA	NA (NA, NA)	NA	0	NA	NA					PTV	0.583	1
ENSG00000112640	PPP2R5D	1	3	1	2	12	49	1	2	0	0	2	2	0.8 (0.1, 5.1)	0.804	0.9 (0.2, 4)	0.861	0.8 (0.5, 1.4)	0.583	0.8 (0.5, 1.5)	0.62	0	0	0					PTV + MPC >2	0.583	1
ENSG00000120162	MOB3B	1	4	NA	NA	NA	NA	2	0	NA	NA	NA	NA	2.4 (0.4, 12.5)	0.583	NA (NA, NA)	NA	NA (NA, NA)	NA	NA (NA, NA)	NA	0	NA	NA					PTV	0.583	1
ENSG00000125107	CNOT1	0	5	0	0	16	57	0	0	0	0	2	2	0 (NA, NA)	0.736	0 (NA, NA)	0.736	1.1 (0.7, 2)	0.753	1.2 (0.7, 2.1)	0.583	0	0	0					MPC >2	0.583	1
ENSG00000134910	STT3A	2	20	NA	NA	8	17	0	0	NA	NA	0	2	0.5 (0.1, 2.3)	0.583	NA (NA, NA)	NA	1 (0.5, 2.1)	0.988	1.3 (0.6, 3.3)	0.677	0	NA	0					PTV	0.583	1
ENSG00000136628	EPRS	9	43	NA	NA	1	2	1	2	NA	NA	0	0	0.8 (0.4, 1.6)	0.583	NA (NA, NA)	NA	0.8 (0.4, 1.6)	0.632	1.7 (0.1, 49.9)	0.805	0	NA	0					PTV	0.583	1
ENSG00000138435	CHRNA1	5	27	NA	NA	NA	NA	0	0	NA	NA	NA	NA	0.7 (0.2, 1.8)	0.583	NA (NA, NA)	NA	NA (NA, NA)	NA	NA (NA, NA)	NA	0	NA	NA					PTV	0.583	1
ENSG00000139151	PLCZ1	9	36	NA	NA	NA	NA	3	2	NA	NA	NA	NA	1.3 (0.7, 2.5)	0.583	NA (NA, NA)	NA	NA (NA, NA)	NA	NA (NA, NA)	NA	0	NA	NA					PTV	0.583	1
ENSG00000143862	ARL8A	1	3	1	2	1	16	0	1	1	0	0	0	0.6 (0.1, 4.3)	0.894	1.2 (0.3, 4.8)	0.76	0.7 (0.2, 1.9)	0.583	0.7 (0.2, 2.5)	0.787	0	0	0					PTV + MPC >2	0.583	1
ENSG00000144792	ZNF660	9	21	NA	NA	NA	NA	0	0	NA	NA	NA	NA	1.4 (0.6, 3.1)	0.583	NA (NA, NA)	NA	NA (NA, NA)	NA	NA (NA, NA)	NA	0	NA	NA					PTV	0.583	1
ENSG00000145113	MUC4	52	119	NA	NA	NA	NA	12	16	NA	NA	NA	NA	1.1 (0.8, 1.5)	0.583	NA (NA, NA)	NA	NA (NA, NA)	NA	NA (NA, NA)	NA	0	NA	NA					PTV	0.583	1
ENSG00000155980	KIF5A	2	9	1	2	9	31	0	1	0	0	1	1	0.7 (0.2, 3.6)	0.989	1 (0.3, 3.6)	0.981	1.2 (0.6, 2.3)	0.758	1.3 (0.6, 2.8)	0.583	0	0	0					MPC >2	0.583	1
ENSG00000160588	MPZL3	6	15	NA	NA	NA	NA	1	2	NA	NA	NA	NA	1.4 (0.6, 3.6)	0.583	NA (NA, NA)	NA	NA (NA, NA)	NA	NA (NA, NA)	NA	0	NA	NA					PTV	0.583	1
ENSG00000161091	MFSD12	10	39	NA	NA	NA	NA	5	3	NA	NA	NA	NA	1.3 (0.7, 2.5)	0.583	NA (NA, NA)	NA	NA (NA, NA)	NA	NA (NA, NA)	NA	0	NA	NA					PTV	0.583	1
ENSG00000166913	YWHAB	0	1	NA	NA	3	5	0	0	NA	NA	0	0	0 (NA, NA)	0.648	NA (NA, NA)	NA	1.8 (0.4, 8.2)	0.709	2.2 (0.5, 10.2)	0.583	0	NA	0					MPC >2	0.583	1
ENSG00000173889	PHC3	2	5	0	0	1	10	2	0	0	0	2	0	1.9 (0.5, 8)	0.583	1.9 (0.5, 8)	0.583	1.4 (0.5, 3.7)	0.717	1 (0.2, 4)	0.985	0	0	0					PTV	0.583	1
ENSG00000180988	OR52N2	2	12	NA	NA	NA	NA	0	1	NA	NA	NA	NA	0.6 (0.1, 2.3)	0.583	NA (NA, NA)	NA	NA (NA, NA)	NA	NA (NA, NA)	NA	0	NA	NA					PTV	0.583	1
ENSG00000183434	TFDP3	3	7	NA	NA	NA	NA	1	0	NA	NA	NA	NA	2 (0.5, 8.2)	0.583	NA (NA, NA)	NA	NA (NA, NA)	NA	NA (NA, NA)	NA	0	NA	NA					PTV	0.583	1
ENSG00000184381	PLA2G6	9	31	NA	NA	NA	NA	2	5	NA	NA	NA	NA	0.8 (0.4, 1.6)	0.583	NA (NA, NA)	NA	NA (NA, NA)	NA	NA (NA, NA)	NA	0	NA	NA					PTV	0.583	1
ENSG00000185624	P4HB	1	8	NA	NA	NA	NA	0	1	NA	NA	NA	NA	0.3 (0, 3.1)	0.583	NA (NA, NA)	NA	NA (NA, NA)	NA	NA (NA, NA)	NA	0	NA	NA					PTV	0.583	1
ENSG00000005889	ZFX	0	2	NA	NA	8	29	0	0	NA	NA	0	5	0 (NA, NA)	0.584	NA (NA, NA)	NA	0.8 (0.4, 1.7)	0.672	0.8 (0.4, 1.8)	0.742	0	NA	0					PTV	0.584	1
ENSG00000034713	GABARAPL2	1	8	NA	NA	0	2	0	0	NA	NA	0	0	0.4 (0, 4.4)	0.818	NA (NA, NA)	NA	0.4 (0, 3.6)	0.677	0 (NA, NA)	0.584	0	NA	0					MPC >2	0.584	1
ENSG00000078043	PIAS2	0	2	NA	NA	NA	NA	0	0	NA	NA	NA	NA	0 (NA, NA)	0.584	NA (NA, NA)	NA	NA (NA, NA)	NA	NA (NA, NA)	NA	0	NA	NA					PTV	0.584	1
ENSG00000079215	SLC1A3	1	9	NA	NA	NA	NA	1	1	NA	NA	NA	NA	0.4 (0.1, 2.5)	0.584	NA (NA, NA)	NA	NA (NA, NA)	NA	NA (NA, NA)	NA	0	NA	NA					PTV	0.584	1
ENSG00000091482	SMPX	0	2	NA	NA	NA	NA	0	0	NA	NA	NA	NA	0 (NA, NA)	0.584	NA (NA, NA)	NA	NA (NA, NA)	NA	NA (NA, NA)	NA	0	NA	NA					PTV	0.584	1
ENSG00000099937	SERPIND1	6	33	NA	NA	NA	NA	1	1	NA	NA	NA	NA	0.7 (0.3, 1.7)	0.584	NA (NA, NA)	NA	NA (NA, NA)	NA	NA (NA, NA)	NA	0	NA	NA					PTV	0.584	1
ENSG00000101132	PFDN4	0	2	NA	NA	0	0	0	0	NA	NA	0	0	0 (NA, NA)	0.584	NA (NA, NA)	NA	0 (NA, NA)	0.584	- (-, -)	-	0	NA	0					PTV	0.584	1
ENSG00000101412	E2F1	0	0	NA	NA	0	2	0	0	NA	NA	0	0	- (-, -)	-	NA (NA, NA)	NA	0 (NA, NA)	0.584	0 (NA, NA)	0.584	0	NA	0					PTV + MPC >2	0.584	1
ENSG00000105220	GPI	11	33	NA	NA	NA	NA	0	1	NA	NA	NA	NA	1.3 (0.6, 2.7)	0.584	NA (NA, NA)	NA	NA (NA, NA)	NA	NA (NA, NA)	NA	0	NA	NA					PTV	0.584	1
ENSG00000115221	ITGB6	16	46	NA	NA	NA	NA	1	2	NA	NA	NA	NA	1.2 (0.7, 2.1)	0.584	NA (NA, NA)	NA	NA (NA, NA)	NA	NA (NA, NA)	NA	0	NA	NA					PTV	0.584	1
ENSG00000120088	CRHR1	3	16	NA	NA	0	2	1	1	NA	NA	0	0	0.9 (0.3, 2.8)	0.882	NA (NA, NA)	NA	0.9 (0.3, 2.6)	0.993	0 (NA, NA)	0.584	0	NA	0					MPC >2	0.584	1
ENSG00000127564	PKMYT1	1	7	NA	NA	NA	NA	0	2	NA	NA	NA	NA	0.4 (0.1, 3)	0.584	NA (NA, NA)	NA	NA (NA, NA)	NA	NA (NA, NA)	NA	0	NA	NA					PTV	0.584	1
ENSG00000128040	SPINK2	0	2	NA	NA	NA	NA	0	0	NA	NA	NA	NA	0 (NA, NA)	0.584	NA (NA, NA)	NA	NA (NA, NA)	NA	NA (NA, NA)	NA	0	NA	NA					PTV	0.584	1
ENSG00000130822	PNCK	1	5	NA	NA	0	2	0	0	NA	NA	0	0	0.8 (0.1, 6.9)	0.86	NA (NA, NA)	NA	0.7 (0.1, 5.3)	0.688	0 (NA, NA)	0.584	0	NA	0					MPC >2	0.584	1
ENSG00000132963	POMP	0	2	NA	NA	NA	NA	0	0	NA	NA	NA	NA	0 (NA, NA)	0.584	NA (NA, NA)	NA	NA (NA, NA)	NA	NA (NA, NA)	NA	0	NA	NA					PTV	0.584	1
ENSG00000135973	GPR45	2	11	NA	NA	0	2	0	1	NA	NA	0	0	0.6 (0.1, 2.8)	0.783	NA (NA, NA)	NA	0.6 (0.1, 2.5)	0.669	0 (NA, NA)	0.584	0	NA	0					MPC >2	0.584	1
ENSG00000136244	IL6	0	2	NA	NA	NA	NA	0	0	NA	NA	NA	NA	0 (NA, NA)	0.584	NA (NA, NA)	NA	NA (NA, NA)	NA	NA (NA, NA)	NA	0	NA	NA					PTV	0.584	1
ENSG00000140320	BAHD1	4	8	0	1	6	25	0	0	0	0	0	0	1.8 (0.5, 6.4)	0.584	1.4 (0.4, 4.9)	0.799	1.2 (0.6, 2.5)	0.776	1 (0.4, 2.5)	0.979	1	0	0					PTV	0.584	1
ENSG00000141030	COPS3	0	2	NA	NA	1	3	0	0	NA	NA	0	0	0 (NA, NA)	0.584	NA (NA, NA)	NA	0.5 (0.1, 4.9)	0.915	0.6 (0.1, 6.5)	0.702	0	NA	0					PTV	0.584	1
ENSG00000141448	GATA6	0	2	NA	NA	NA	NA	0	0	NA	NA	NA	NA	0 (NA, NA)	0.584	NA (NA, NA)	NA	NA (NA, NA)	NA	NA (NA, NA)	NA	0	NA	NA					PTV	0.584	1
ENSG00000143947	RPS27A	0	2	NA	NA	0	0	0	0	NA	NA	0	1	0 (NA, NA)	0.584	NA (NA, NA)	NA	0 (NA, NA)	0.765	- (-, -)	-	0	NA	0					PTV	0.584	1
ENSG00000147041	SYTL5	2	12	NA	NA	NA	NA	0	1	NA	NA	NA	NA	0.5 (0.1, 2.5)	0.584	NA (NA, NA)	NA	NA (NA, NA)	NA	NA (NA, NA)	NA	0	NA	NA					PTV	0.584	1
ENSG00000147256	ARHGAP36	1	4	NA	NA	0	2	0	0	NA	NA	0	0	1.2 (0.1, 16.5)	0.889	NA (NA, NA)	NA	0.8 (0.1, 9.4)	0.879	0 (NA, NA)	0.584	0	NA	0					MPC >2	0.584	1
ENSG00000148737	TCF7L2	1	8	0	0	14	40	1	0	0	0	3	2	1 (0.2, 5)	0.961	1 (0.2, 5)	0.961	1.2 (0.7, 2.1)	0.623	1.2 (0.7, 2.2)	0.584	0	0	0					MPC >2	0.584	1
ENSG00000151778	SERP2	0	2	NA	NA	NA	NA	0	0	NA	NA	NA	NA	0 (NA, NA)	0.584	NA (NA, NA)	NA	NA (NA, NA)	NA	NA (NA, NA)	NA	0	NA	NA					PTV	0.584	1
ENSG00000154957	ZNF18	3	30	NA	NA	NA	NA	0	0	NA	NA	NA	NA	0.6 (0.2, 2)	0.584	NA (NA, NA)	NA	NA (NA, NA)	NA	NA (NA, NA)	NA	0	NA	NA					PTV	0.584	1
ENSG00000155858	LSM11	0	2	NA	NA	5	16	0	0	NA	NA	0	0	0 (NA, NA)	0.584	NA (NA, NA)	NA	1.2 (0.4, 3.7)	0.912	1.4 (0.5, 4.1)	0.792	0	NA	0					PTV	0.584	1
ENSG00000157837	SPPL3	0	2	NA	NA	5	15	0	0	NA	NA	1	0	0 (NA, NA)	0.584	NA (NA, NA)	NA	1 (0.4, 2.6)	0.931	1 (0.4, 2.8)	0.965	0	NA	0					PTV	0.584	1
ENSG00000161249	DMKN	8	39	NA	NA	NA	NA	0	3	NA	NA	NA	NA	0.7 (0.3, 1.7)	0.584	NA (NA, NA)	NA	NA (NA, NA)	NA	NA (NA, NA)	NA	0	NA	NA					PTV	0.584	1
ENSG00000162777	DENND2D	4	19	NA	NA	NA	NA	3	4	NA	NA	NA	NA	0.7 (0.3, 1.7)	0.584	NA (NA, NA)	NA	NA (NA, NA)	NA	NA (NA, NA)	NA	0	NA	NA					PTV	0.584	1
ENSG00000164040	PGRMC2	0	1	NA	NA	0	1	0	0	NA	NA	0	0	- (-, -)	-	NA (NA, NA)	NA	0 (NA, NA)	0.584	0 (NA, NA)	0.648	0	NA	0					PTV + MPC >2	0.584	1
ENSG00000165566	AMER2	3	4	NA	NA	NA	NA	1	1	NA	NA	NA	NA	1.9 (0.5, 7.6)	0.584	NA (NA, NA)	NA	NA (NA, NA)	NA	NA (NA, NA)	NA	0	NA	NA					PTV	0.584	1
ENSG00000169018	FEM1B	1	4	NA	NA	9	42	0	1	NA	NA	2	7	0.9 (0.1, 7.3)	0.9	NA (NA, NA)	NA	0.8 (0.4, 1.5)	0.584	0.8 (0.4, 1.6)	0.593	0	NA	0					PTV + MPC >2	0.584	1
ENSG00000171604	CXXC5	1	0	NA	NA	0	2	0	0	NA	NA	0	0	- (-, -)	-	NA (NA, NA)	NA	3.2 (0.3, 39.5)	0.903	0 (NA, NA)	0.584	0	NA	0					MPC >2	0.584	1
ENSG00000173976	RAX2	0	2	NA	NA	NA	NA	0	0	NA	NA	NA	NA	0 (NA, NA)	0.584	NA (NA, NA)	NA	NA (NA, NA)	NA	NA (NA, NA)	NA	0	NA	NA					PTV	0.584	1
ENSG00000179454	KLHL28	3	8	NA	NA	0	2	0	0	NA	NA	0	0	2.1 (0.5, 8.6)	0.584	NA (NA, NA)	NA	1.7 (0.4, 6.7)	0.754	0 (NA, NA)	0.584	0	NA	0					PTV	0.584	1
ENSG00000197256	KANK2	5	11	NA	NA	NA	NA	1	0	NA	NA	NA	NA	1.6 (0.5, 4.5)	0.584	NA (NA, NA)	NA	NA (NA, NA)	NA	NA (NA, NA)	NA	0	NA	NA					PTV	0.584	1
ENSG00000204361	NXPE2	6	8	NA	NA	NA	NA	1	1	NA	NA	NA	NA	1.8 (0.5, 5.8)	0.584	NA (NA, NA)	NA	NA (NA, NA)	NA	NA (NA, NA)	NA	0	NA	NA					PTV	0.584	1
ENSG00000204472	AIF1	4	10	NA	NA	NA	NA	0	0	NA	NA	NA	NA	1.7 (0.5, 6)	0.584	NA (NA, NA)	NA	NA (NA, NA)	NA	NA (NA, NA)	NA	0	NA	NA					PTV	0.584	1
ENSG00000264364	DYNLL2	0	1	0	0	0	2	0	0	0	0	0	0	- (-, -)	-	- (-, -)	-	0 (NA, NA)	0.824	0 (NA, NA)	0.584	0	0	0					MPC >2	0.584	1
ENSG00000011422	PLAUR	4	14	0	3	3	4	0	0	0	0	0	0	1.1 (0.3, 4)	0.862	1 (0.3, 3.4)	0.974	1.5 (0.6, 3.8)	0.648	2.2 (0.5, 10)	0.585	0	0	0					MPC >2	0.585	1
ENSG00000067955	CBFB	1	0	0	1	0	0	0	0	0	0	0	1	- (-, -)	-	5.4 (0.4, 67.4)	0.585	1.5 (0.2, 12.7)	0.654	0 (NA, NA)	0.847	0	0	0					PTV + MPC >3	0.585	1
ENSG00000100284	TOM1	9	30	NA	NA	NA	NA	2	2	NA	NA	NA	NA	1.3 (0.6, 2.6)	0.585	NA (NA, NA)	NA	NA (NA, NA)	NA	NA (NA, NA)	NA	0	NA	NA					PTV	0.585	1
ENSG00000101441	CST4	3	15	NA	NA	NA	NA	0	1	NA	NA	NA	NA	0.6 (0.2, 2.1)	0.585	NA (NA, NA)	NA	NA (NA, NA)	NA	NA (NA, NA)	NA	0	NA	NA					PTV	0.585	1
ENSG00000103316	CRYM	0	5	NA	NA	NA	NA	0	1	NA	NA	NA	NA	0 (NA, NA)	0.585	NA (NA, NA)	NA	NA (NA, NA)	NA	NA (NA, NA)	NA	0	NA	NA					PTV	0.585	1
ENSG00000120727	PAIP2	1	1	NA	NA	0	0	0	0	NA	NA	0	0	10.9 (0.4, 273.3)	0.585	NA (NA, NA)	NA	10.9 (0.4, 273.3)	0.585	- (-, -)	-	0	NA	0					PTV	0.585	1
ENSG00000131462	TUBG1	5	13	4	8	3	24	1	3	0	0	0	1	1.1 (0.4, 2.8)	0.987	1.2 (0.6, 2.5)	0.768	0.9 (0.5, 1.6)	0.792	0.7 (0.3, 1.7)	0.585	0	0	0					MPC >2	0.585	1
ENSG00000149260	CAPN5	7	28	NA	NA	NA	NA	1	4	NA	NA	NA	NA	0.7 (0.3, 1.7)	0.585	NA (NA, NA)	NA	NA (NA, NA)	NA	NA (NA, NA)	NA	0	NA	NA					PTV	0.585	1
ENSG00000162385	MAGOH	0	1	1	1	0	0	0	0	0	0	0	0	- (-, -)	-	1.8 (0.2, 18.6)	0.594	1.8 (0.2, 18.6)	0.594	10.9 (0.4, 273.3)	0.585	0	0	0					MPC >2	0.585	1
ENSG00000166479	TMX3	7	16	NA	NA	NA	NA	0	0	NA	NA	NA	NA	1.6 (0.6, 4.4)	0.585	NA (NA, NA)	NA	NA (NA, NA)	NA	NA (NA, NA)	NA	0	NA	NA					PTV	0.585	1
ENSG00000184986	TMEM121	1	1	0	0	7	42	0	0	0	0	4	2	10.9 (0.4, 273.3)	0.585	10.9 (0.4, 273.3)	0.585	1 (0.5, 1.9)	0.929	0.9 (0.4, 1.8)	0.858	0	0	0					PTV	0.585	1
ENSG00000186205	2001-03-01	0	8	NA	NA	NA	NA	1	1	NA	NA	NA	NA	0.3 (0, 3.2)	0.585	NA (NA, NA)	NA	NA (NA, NA)	NA	NA (NA, NA)	NA	0	NA	NA					PTV	0.585	1
ENSG00000196715	VKORC1L1	0	0	NA	NA	1	1	0	0	NA	NA	0	0	- (-, -)	-	NA (NA, NA)	NA	10.9 (0.4, 273.3)	0.585	10.9 (0.4, 273.3)	0.585	0	NA	0					PTV + MPC >2	0.585	1
ENSG00000204140	CLPSL1	1	7	NA	NA	NA	NA	1	1	NA	NA	NA	NA	0.4 (0.1, 2.5)	0.585	NA (NA, NA)	NA	NA (NA, NA)	NA	NA (NA, NA)	NA	0	NA	NA					PTV	0.585	1
ENSG00000234284	ZNF879	1	2	NA	NA	NA	NA	2	6	NA	NA	NA	NA	0.6 (0.2, 2.1)	0.585	NA (NA, NA)	NA	NA (NA, NA)	NA	NA (NA, NA)	NA	0	NA	NA					PTV	0.585	1
ENSG00000249459	ZNF286B	4	29	NA	NA	2	6	2	3	NA	NA	0	0	0.7 (0.3, 1.8)	0.585	NA (NA, NA)	NA	0.9 (0.4, 1.9)	0.835	1.8 (0.4, 9.5)	0.794	0	NA	0					PTV	0.585	1
ENSG00000262664	OVCA2	7	16	NA	NA	NA	NA	0	3	NA	NA	NA	NA	1.4 (0.6, 3.3)	0.585	NA (NA, NA)	NA	NA (NA, NA)	NA	NA (NA, NA)	NA	0	NA	NA					PTV	0.585	1
ENSG00000065054	SLC9A3R2	0	8	NA	NA	NA	NA	1	0	NA	NA	NA	NA	0.3 (0, 3.2)	0.586	NA (NA, NA)	NA	NA (NA, NA)	NA	NA (NA, NA)	NA	0	NA	NA					PTV	0.586	1
ENSG00000065923	SLC9A7	3	7	NA	NA	0	2	0	0	NA	NA	0	0	1.5 (0.4, 5.8)	0.762	NA (NA, NA)	NA	1.3 (0.4, 4.8)	0.929	0 (NA, NA)	0.586	0	NA	0					MPC >2	0.586	1
ENSG00000100351	GRAP2	2	7	NA	NA	NA	NA	1	0	NA	NA	NA	NA	2.3 (0.5, 11.4)	0.586	NA (NA, NA)	NA	NA (NA, NA)	NA	NA (NA, NA)	NA	0	NA	NA					PTV	0.586	1
ENSG00000109436	TBC1D9	8	21	NA	NA	NA	NA	1	2	NA	NA	NA	NA	1.4 (0.6, 3.2)	0.586	NA (NA, NA)	NA	NA (NA, NA)	NA	NA (NA, NA)	NA	0	NA	NA					PTV	0.586	1
ENSG00000109572	CLCN3	5	11	NA	NA	16	67	0	0	NA	NA	2	2	1.9 (0.5, 6.8)	0.586	NA (NA, NA)	NA	1 (0.6, 1.6)	0.922	0.9 (0.5, 1.5)	0.735	0	NA	0					PTV	0.586	1
ENSG00000116761	CTH	7	22	NA	NA	NA	NA	2	3	NA	NA	NA	NA	1.4 (0.6, 3)	0.586	NA (NA, NA)	NA	NA (NA, NA)	NA	NA (NA, NA)	NA	0	NA	NA					PTV	0.586	1
ENSG00000116903	EXOC8	4	9	NA	NA	3	15	2	3	NA	NA	0	0	1.5 (0.6, 4)	0.586	NA (NA, NA)	NA	1.1 (0.5, 2.6)	0.933	0.7 (0.1, 3)	0.87	0	NA	0					PTV	0.586	1
ENSG00000119720	NRDE2	11	55	NA	NA	NA	NA	2	4	NA	NA	NA	NA	0.8 (0.4, 1.5)	0.586	NA (NA, NA)	NA	NA (NA, NA)	NA	NA (NA, NA)	NA	0	NA	NA					PTV	0.586	1
ENSG00000120242	IFNA8	5	9	NA	NA	NA	NA	1	1	NA	NA	NA	NA	1.7 (0.5, 5.7)	0.586	NA (NA, NA)	NA	NA (NA, NA)	NA	NA (NA, NA)	NA	0	NA	NA					PTV	0.586	1
ENSG00000130538	OR11H1	2	5	9	33	6	23	0	0	0	0	6	2	0.9 (0.2, 4.6)	0.844	0.8 (0.4, 1.6)	0.586	1.1 (0.6, 1.8)	0.889	1.1 (0.6, 1.8)	0.836	0	0	0					PTV + MPC >3	0.586	1
ENSG00000140548	ZNF710	4	4	NA	NA	0	2	0	1	NA	NA	0	0	2.1 (0.5, 10.1)	0.601	NA (NA, NA)	NA	1.7 (0.4, 7.4)	0.757	0 (NA, NA)	0.586	0	NA	0					MPC >2	0.586	1
ENSG00000141522	ARHGDIA	1	4	NA	NA	0	2	0	1	NA	NA	0	0	0.8 (0.1, 6.1)	0.777	NA (NA, NA)	NA	0.6 (0.1, 4.8)	0.98	0 (NA, NA)	0.586	0	NA	0					MPC >2	0.586	1
ENSG00000148308	GTF3C5	6	31	NA	NA	NA	NA	4	6	NA	NA	NA	NA	0.7 (0.3, 1.6)	0.586	NA (NA, NA)	NA	NA (NA, NA)	NA	NA (NA, NA)	NA	0	NA	NA					PTV	0.586	1
ENSG00000168079	SCARA5	2	7	NA	NA	NA	NA	0	1	NA	NA	NA	NA	0.4 (0.1, 2.5)	0.586	NA (NA, NA)	NA	NA (NA, NA)	NA	NA (NA, NA)	NA	0	NA	NA					PTV	0.586	1
ENSG00000168101	NUDT16L1	0	2	NA	NA	0	0	0	0	NA	NA	0	0	0 (NA, NA)	0.586	NA (NA, NA)	NA	0 (NA, NA)	0.586	- (-, -)	-	0	NA	0					PTV	0.586	1
ENSG00000168913	ENHO	0	2	NA	NA	NA	NA	0	0	NA	NA	NA	NA	0 (NA, NA)	0.586	NA (NA, NA)	NA	NA (NA, NA)	NA	NA (NA, NA)	NA	0	NA	NA					PTV	0.586	1
ENSG00000169347	GP2	11	20	NA	NA	NA	NA	1	4	NA	NA	NA	NA	1.3 (0.6, 2.7)	0.586	NA (NA, NA)	NA	NA (NA, NA)	NA	NA (NA, NA)	NA	0	NA	NA					PTV	0.586	1
ENSG00000169682	SPNS1	3	8	NA	NA	0	2	1	2	NA	NA	0	0	1.3 (0.4, 4.6)	0.887	NA (NA, NA)	NA	1.2 (0.4, 4)	0.771	0 (NA, NA)	0.586	0	NA	0					MPC >2	0.586	1
ENSG00000170153	RNF150	2	13	NA	NA	1	3	1	1	NA	NA	1	0	0.6 (0.1, 2.2)	0.586	NA (NA, NA)	NA	0.8 (0.3, 2.5)	0.954	2.4 (0.4, 16.6)	0.738	0	NA	0					PTV	0.586	1
ENSG00000174567	GOLT1A	1	7	NA	NA	NA	NA	0	1	NA	NA	NA	NA	0.3 (0, 3.1)	0.586	NA (NA, NA)	NA	NA (NA, NA)	NA	NA (NA, NA)	NA	0	NA	NA					PTV	0.586	1
ENSG00000178187	ZNF454	5	23	NA	NA	NA	NA	0	0	NA	NA	NA	NA	0.7 (0.3, 1.8)	0.586	NA (NA, NA)	NA	NA (NA, NA)	NA	NA (NA, NA)	NA	0	NA	NA					PTV	0.586	1
ENSG00000181693	OR8H1	8	26	NA	NA	NA	NA	1	0	NA	NA	NA	NA	1.4 (0.6, 3.3)	0.586	NA (NA, NA)	NA	NA (NA, NA)	NA	NA (NA, NA)	NA	0	NA	NA					PTV	0.586	1
ENSG00000182986	ZNF320	3	12	0	2	0	0	0	0	0	0	0	0	0.8 (0.2, 2.6)	0.867	0.7 (0.2, 2.4)	0.75	0.7 (0.2, 2.4)	0.75	0 (NA, NA)	0.586	0	0	0					MPC >2	0.586	1
ENSG00000185055	EFCAB10	0	2	NA	NA	NA	NA	0	0	NA	NA	NA	NA	0 (NA, NA)	0.586	NA (NA, NA)	NA	NA (NA, NA)	NA	NA (NA, NA)	NA	0	NA	NA					PTV	0.586	1
ENSG00000198060	2005-03-01	0	2	NA	NA	NA	NA	0	0	NA	NA	NA	NA	0 (NA, NA)	0.586	NA (NA, NA)	NA	NA (NA, NA)	NA	NA (NA, NA)	NA	0	NA	NA					PTV	0.586	1
ENSG00000204010	IFIT1B	9	21	NA	NA	NA	NA	0	0	NA	NA	NA	NA	1.4 (0.6, 3.3)	0.586	NA (NA, NA)	NA	NA (NA, NA)	NA	NA (NA, NA)	NA	0	NA	NA					PTV	0.586	1
ENSG00000243137	PSG4	12	54	NA	NA	NA	NA	2	4	NA	NA	NA	NA	0.8 (0.4, 1.5)	0.586	NA (NA, NA)	NA	NA (NA, NA)	NA	NA (NA, NA)	NA	0	NA	NA					PTV	0.586	1
ENSG00000054267	ARID4B	3	10	1	2	0	0	0	0	0	0	0	0	1.8 (0.5, 7.4)	0.677	1.7 (0.5, 5.7)	0.587	1.7 (0.5, 5.7)	0.587	1.5 (0.2, 14.3)	0.716	0	0	0					PTV + MPC >3	0.587	1
ENSG00000099385	BCL7C	3	8	0	0	6	23	0	0	0	0	1	0	1.3 (0.3, 5.3)	0.962	1.3 (0.3, 5.3)	0.962	1.3 (0.6, 2.8)	0.587	1.3 (0.5, 3.2)	0.709	0	0	0					PTV + MPC >2	0.587	1
ENSG00000099875	MKNK2	4	18	0	0	1	4	2	2	0	0	0	0	1.1 (0.4, 2.9)	0.821	1.1 (0.4, 2.9)	0.821	0.9 (0.4, 2.1)	0.96	0.3 (0, 3.1)	0.587	0	0	0					MPC >2	0.587	1
ENSG00000112996	MRPS30	10	33	NA	NA	NA	NA	0	0	NA	NA	NA	NA	1.3 (0.6, 2.9)	0.587	NA (NA, NA)	NA	NA (NA, NA)	NA	NA (NA, NA)	NA	0	NA	NA					PTV	0.587	1
ENSG00000113838	TBCCD1	7	12	NA	NA	NA	NA	1	1	NA	NA	NA	NA	1.5 (0.6, 4.2)	0.587	NA (NA, NA)	NA	NA (NA, NA)	NA	NA (NA, NA)	NA	0	NA	NA					PTV	0.587	1
ENSG00000132953	XPO4	0	6	NA	NA	2	7	0	0	NA	NA	0	0	0 (NA, NA)	0.587	NA (NA, NA)	NA	0.6 (0.1, 2.4)	0.635	0.9 (0.2, 3.9)	0.849	0	NA	0					PTV	0.587	1
ENSG00000136425	CIB2	3	3	NA	NA	NA	NA	1	2	NA	NA	NA	NA	1.9 (0.5, 7.3)	0.587	NA (NA, NA)	NA	NA (NA, NA)	NA	NA (NA, NA)	NA	0	NA	NA					PTV	0.587	1
ENSG00000162591	MEGF6	12	41	NA	NA	NA	NA	1	2	NA	NA	NA	NA	1.3 (0.7, 2.4)	0.587	NA (NA, NA)	NA	NA (NA, NA)	NA	NA (NA, NA)	NA	0	NA	NA					PTV	0.587	1
ENSG00000181885	CLDN7	1	5	NA	NA	NA	NA	0	2	NA	NA	NA	NA	0.3 (0, 3.1)	0.587	NA (NA, NA)	NA	NA (NA, NA)	NA	NA (NA, NA)	NA	0	NA	NA					PTV	0.587	1
ENSG00000162458	FBLIM1	1	11	NA	NA	NA	NA	0	0	NA	NA	NA	NA	0.4 (0.1, 3.1)	0.588	NA (NA, NA)	NA	NA (NA, NA)	NA	NA (NA, NA)	NA	0	NA	NA					PTV	0.588	1
ENSG00000168216	LMBRD1	7	27	NA	NA	NA	NA	1	4	NA	NA	NA	NA	0.7 (0.3, 1.7)	0.588	NA (NA, NA)	NA	NA (NA, NA)	NA	NA (NA, NA)	NA	0	NA	NA					PTV	0.588	1
ENSG00000170727	BOP1	1	2	NA	NA	NA	NA	0	0	NA	NA	NA	NA	5.7 (0.5, 64.1)	0.588	NA (NA, NA)	NA	NA (NA, NA)	NA	NA (NA, NA)	NA	0	NA	NA					PTV	0.588	1
ENSG00000173421	CCDC36	7	20	NA	NA	NA	NA	3	0	NA	NA	NA	NA	1.4 (0.6, 3.3)	0.588	NA (NA, NA)	NA	NA (NA, NA)	NA	NA (NA, NA)	NA	0	NA	NA					PTV	0.588	1
ENSG00000180998	GPR137C	2	7	NA	NA	0	0	0	2	NA	NA	0	0	0.4 (0.1, 2.5)	0.588	NA (NA, NA)	NA	0.4 (0.1, 2.5)	0.588	- (-, -)	-	0	NA	0					PTV	0.588	1
ENSG00000196652	ZKSCAN5	5	31	NA	NA	NA	NA	1	0	NA	NA	NA	NA	0.7 (0.3, 1.8)	0.588	NA (NA, NA)	NA	NA (NA, NA)	NA	NA (NA, NA)	NA	0	NA	NA					PTV	0.588	1
ENSG00000006007	GDE1	3	23	NA	NA	NA	NA	0	0	NA	NA	NA	NA	0.6 (0.2, 2.1)	0.589	NA (NA, NA)	NA	NA (NA, NA)	NA	NA (NA, NA)	NA	0	NA	NA					PTV	0.589	1
ENSG00000013503	POLR3B	13	58	NA	NA	0	11	1	4	NA	NA	2	0	0.9 (0.5, 1.6)	0.808	NA (NA, NA)	NA	0.8 (0.5, 1.4)	0.589	0.5 (0.1, 2.6)	0.646	0	NA	0					PTV + MPC >2	0.589	1
ENSG00000076924	XAB2	3	13	NA	NA	NA	NA	0	0	NA	NA	NA	NA	0.6 (0.1, 2.1)	0.589	NA (NA, NA)	NA	NA (NA, NA)	NA	NA (NA, NA)	NA	0	NA	NA					PTV	0.589	1
ENSG00000079819	EPB41L2	4	16	NA	NA	NA	NA	1	2	NA	NA	NA	NA	0.7 (0.2, 1.9)	0.589	NA (NA, NA)	NA	NA (NA, NA)	NA	NA (NA, NA)	NA	0	NA	NA					PTV	0.589	1
ENSG00000082068	WDR70	8	21	0	0	4	14	1	1	0	0	0	1	1.5 (0.6, 3.7)	0.589	1.5 (0.6, 3.7)	0.589	1.3 (0.6, 2.5)	0.617	1 (0.4, 3)	0.915	0	0	0					PTV	0.589	1
ENSG00000100341	PNPLA5	3	16	NA	NA	NA	NA	0	2	NA	NA	NA	NA	0.6 (0.2, 2.1)	0.589	NA (NA, NA)	NA	NA (NA, NA)	NA	NA (NA, NA)	NA	0	NA	NA					PTV	0.589	1
ENSG00000105122	RASAL3	9	30	NA	NA	0	0	0	2	NA	NA	0	0	0.7 (0.3, 1.6)	0.589	NA (NA, NA)	NA	0.7 (0.3, 1.6)	0.589	- (-, -)	-	0	NA	0					PTV	0.589	1
ENSG00000105699	LSR	6	30	NA	NA	NA	NA	0	0	NA	NA	NA	NA	0.7 (0.3, 1.8)	0.589	NA (NA, NA)	NA	NA (NA, NA)	NA	NA (NA, NA)	NA	0	NA	NA					PTV	0.589	1
ENSG00000144746	ARL6IP5	3	4	NA	NA	NA	NA	0	1	NA	NA	NA	NA	2 (0.5, 8.6)	0.589	NA (NA, NA)	NA	NA (NA, NA)	NA	NA (NA, NA)	NA	0	NA	NA					PTV	0.589	1
ENSG00000170946	DNAJC24	3	7	NA	NA	NA	NA	0	0	NA	NA	NA	NA	2 (0.5, 8.5)	0.589	NA (NA, NA)	NA	NA (NA, NA)	NA	NA (NA, NA)	NA	0	NA	NA					PTV	0.589	1
ENSG00000172824	CES4A	8	25	0	3	0	6	0	2	1	0	0	0	1 (0.5, 2.2)	0.971	1 (0.5, 2.2)	0.96	0.8 (0.4, 1.8)	0.78	0.3 (0, 3.2)	0.589	0	0	0					MPC >2	0.589	1
ENSG00000179934	CCR8	3	10	NA	NA	NA	NA	2	0	NA	NA	NA	NA	1.7 (0.5, 5.8)	0.589	NA (NA, NA)	NA	NA (NA, NA)	NA	NA (NA, NA)	NA	0	NA	NA					PTV	0.589	1
ENSG00000180305	WFDC10A	3	8	NA	NA	NA	NA	0	0	NA	NA	NA	NA	2 (0.5, 8.5)	0.589	NA (NA, NA)	NA	NA (NA, NA)	NA	NA (NA, NA)	NA	0	NA	NA					PTV	0.589	1
ENSG00000182512	GLRX5	0	1	NA	NA	0	1	2	0	NA	NA	0	0	6.4 (0.3, 135.6)	0.589	NA (NA, NA)	NA	3.2 (0.3, 36)	0.77	0 (NA, NA)	0.648	0	NA	0					PTV	0.589	1
ENSG00000184216	IRAK1	0	2	0	0	0	0	0	1	0	0	0	0	0 (NA, NA)	0.589	0 (NA, NA)	0.589	0 (NA, NA)	0.589	- (-, -)	-	0	0	0					PTV	0.589	1
ENSG00000188610	FAM72B	0	4	2	8	1	5	0	0	0	0	0	0	0 (NA, NA)	0.889	0.5 (0.1, 2.6)	0.65	0.5 (0.1, 2.2)	0.589	0.7 (0.2, 2.8)	0.829	0	0	0					PTV + MPC >2	0.589	1
ENSG00000215018	COL28A1	25	73	NA	NA	NA	NA	5	7	NA	NA	NA	NA	1.2 (0.7, 1.8)	0.589	NA (NA, NA)	NA	NA (NA, NA)	NA	NA (NA, NA)	NA	0	NA	NA					PTV	0.589	1
ENSG00000095787	WAC	1	7	NA	NA	NA	NA	0	1	NA	NA	NA	NA	0.4 (0.1, 3)	0.59	NA (NA, NA)	NA	NA (NA, NA)	NA	NA (NA, NA)	NA	0	NA	NA					PTV	0.59	1
ENSG00000100412	ACO2	5	17	NA	NA	1	5	0	0	NA	NA	0	1	0.8 (0.3, 2.3)	0.872	NA (NA, NA)	NA	0.7 (0.3, 1.8)	0.59	0.5 (0.1, 3.5)	0.72	0	NA	0					PTV + MPC >2	0.59	1
ENSG00000106367	AP1S1	2	5	0	5	1	8	1	0	1	1	1	1	2.3 (0.5, 11.4)	0.59	1.2 (0.3, 4.3)	0.772	1.1 (0.4, 2.9)	0.924	0.7 (0.2, 2.6)	0.796	0	0	0					PTV	0.59	1
ENSG00000123374	CDK2	2	2	NA	NA	5	20	0	1	NA	NA	1	0	2.4 (0.4, 13.7)	0.602	NA (NA, NA)	NA	1.4 (0.6, 3.1)	0.59	1.2 (0.5, 3)	0.917	0	NA	0					PTV + MPC >2	0.59	1
ENSG00000130193	THEM6	1	0	NA	NA	0	1	0	0	NA	NA	0	0	- (-, -)	-	NA (NA, NA)	NA	4 (0.1, 313.9)	0.59	- (-, -)	-	0	NA	0					PTV + MPC >2	0.59	1
ENSG00000137880	GCHFR	1	1	NA	NA	NA	NA	0	0	NA	NA	NA	NA	1.5 (0.2, 14.6)	0.59	NA (NA, NA)	NA	NA (NA, NA)	NA	NA (NA, NA)	NA	0	NA	NA					PTV	0.59	1
ENSG00000142513	ACPT	7	25	NA	NA	NA	NA	2	0	NA	NA	NA	NA	1.4 (0.6, 3)	0.59	NA (NA, NA)	NA	NA (NA, NA)	NA	NA (NA, NA)	NA	0	NA	NA					PTV	0.59	1
ENSG00000142959	BEST4	4	9	NA	NA	9	27	0	1	NA	NA	2	1	0.8 (0.2, 3.5)	0.808	NA (NA, NA)	NA	1.2 (0.6, 2.3)	0.742	1.3 (0.6, 2.7)	0.59	0	NA	0					MPC >2	0.59	1
ENSG00000145414	NAF1	1	10	NA	NA	NA	NA	2	1	NA	NA	NA	NA	0.6 (0.1, 2.1)	0.59	NA (NA, NA)	NA	NA (NA, NA)	NA	NA (NA, NA)	NA	0	NA	NA					PTV	0.59	1
ENSG00000156642	NPTN	1	1	NA	NA	4	14	0	1	NA	NA	0	3	1.6 (0.2, 16.1)	0.654	NA (NA, NA)	NA	0.7 (0.3, 2)	0.718	0.6 (0.2, 1.9)	0.59	0	NA	0					MPC >2	0.59	1
ENSG00000167315	ACAA2	6	31	NA	NA	NA	NA	0	1	NA	NA	NA	NA	0.7 (0.3, 1.8)	0.59	NA (NA, NA)	NA	NA (NA, NA)	NA	NA (NA, NA)	NA	0	NA	NA					PTV	0.59	1
ENSG00000170465	KRT6C	10	32	1	3	3	6	3	3	0	0	0	0	1.3 (0.7, 2.5)	0.59	1.2 (0.7, 2.4)	0.616	1.1 (0.6, 2.1)	0.755	0.8 (0.2, 2.8)	0.755	0	0	0					PTV	0.59	1
ENSG00000178015	GPR150	1	1	NA	NA	NA	NA	0	0	NA	NA	NA	NA	4 (0.1, 313.9)	0.59	NA (NA, NA)	NA	NA (NA, NA)	NA	NA (NA, NA)	NA	0	NA	NA					PTV	0.59	1
ENSG00000178917	ZNF852	9	20	NA	NA	NA	NA	2	5	NA	NA	NA	NA	1.3 (0.6, 2.7)	0.59	NA (NA, NA)	NA	NA (NA, NA)	NA	NA (NA, NA)	NA	0	NA	NA					PTV	0.59	1
ENSG00000181333	HEPHL1	15	82	NA	NA	NA	NA	6	5	NA	NA	NA	NA	0.8 (0.5, 1.4)	0.59	NA (NA, NA)	NA	NA (NA, NA)	NA	NA (NA, NA)	NA	0	NA	NA					PTV	0.59	1
ENSG00000183145	RIPPLY3	4	14	NA	NA	NA	NA	0	1	NA	NA	NA	NA	0.6 (0.2, 2)	0.59	NA (NA, NA)	NA	NA (NA, NA)	NA	NA (NA, NA)	NA	0	NA	NA					PTV	0.59	1
ENSG00000183463	URAD	1	2	NA	NA	NA	NA	0	0	NA	NA	NA	NA	2.5 (0.1, 47.9)	0.59	NA (NA, NA)	NA	NA (NA, NA)	NA	NA (NA, NA)	NA	0	NA	NA					PTV	0.59	1
ENSG00000183733	FIGLA	3	7	NA	NA	NA	NA	0	0	NA	NA	NA	NA	2 (0.5, 8.5)	0.59	NA (NA, NA)	NA	NA (NA, NA)	NA	NA (NA, NA)	NA	0	NA	NA					PTV	0.59	1
ENSG00000185105	MYADML2	1	1	NA	NA	NA	NA	0	0	NA	NA	NA	NA	4 (0.1, 313.9)	0.59	NA (NA, NA)	NA	NA (NA, NA)	NA	NA (NA, NA)	NA	0	NA	NA					PTV	0.59	1
ENSG00000196350	ZNF729	18	50	NA	NA	NA	NA	4	1	NA	NA	NA	NA	1.2 (0.7, 2.1)	0.59	NA (NA, NA)	NA	NA (NA, NA)	NA	NA (NA, NA)	NA	0	NA	NA					PTV	0.59	1
ENSG00000227124	ZNF717	1	1	NA	NA	NA	NA	0	0	NA	NA	NA	NA	4 (0.1, 313.9)	0.59	NA (NA, NA)	NA	NA (NA, NA)	NA	NA (NA, NA)	NA	0	NA	NA					PTV	0.59	1
ENSG00000239886	KRTAP9-2	1	2	1	2	5	29	0	2	0	0	0	1	0.4 (0, 3.1)	0.59	0.7 (0.1, 3.4)	0.945	0.7 (0.3, 1.7)	0.623	0.9 (0.3, 2.2)	0.95	0	0	0					PTV	0.59	1
ENSG00000102554	KLF5	0	1	0	1	6	18	0	0	0	0	0	0	0 (NA, NA)	0.648	0 (NA, NA)	0.591	1.2 (0.4, 3.3)	0.919	1.3 (0.5, 3.5)	0.847	0	0	0					PTV + MPC >3	0.591	1
ENSG00000102858	MGRN1	1	8	NA	NA	NA	NA	1	3	NA	NA	NA	NA	0.5 (0.1, 2.4)	0.591	NA (NA, NA)	NA	NA (NA, NA)	NA	NA (NA, NA)	NA	0	NA	NA					PTV	0.591	1
ENSG00000106689	LHX2	0	0	0	0	11	45	0	0	0	0	1	2	- (-, -)	-	- (-, -)	-	0.8 (0.4, 1.5)	0.591	0.8 (0.4, 1.5)	0.591	0	0	0					PTV + MPC >2	0.591	1
ENSG00000108691	CCL2	0	2	NA	NA	0	0	0	0	NA	NA	0	0	0 (NA, NA)	0.591	NA (NA, NA)	NA	0 (NA, NA)	0.591	- (-, -)	-	0	NA	0					PTV	0.591	1
ENSG00000123728	RAP2C	0	1	0	1	1	6	0	0	0	0	0	0	- (-, -)	-	0 (NA, NA)	0.591	0.3 (0, 4.9)	0.803	0.4 (0, 5.3)	0.851	0	0	0					PTV + MPC >3	0.591	1
ENSG00000126259	KIRREL2	10	40	NA	NA	0	2	2	2	NA	NA	0	0	1 (0.5, 2)	0.95	NA (NA, NA)	NA	0.9 (0.5, 1.9)	0.884	0 (NA, NA)	0.591	0	NA	0					MPC >2	0.591	1
ENSG00000135537	LACE1	11	30	NA	NA	NA	NA	0	2	NA	NA	NA	NA	1.3 (0.6, 2.8)	0.591	NA (NA, NA)	NA	NA (NA, NA)	NA	NA (NA, NA)	NA	0	NA	NA					PTV	0.591	1
ENSG00000153029	MR1	9	33	NA	NA	NA	NA	2	0	NA	NA	NA	NA	1.3 (0.6, 2.8)	0.591	NA (NA, NA)	NA	NA (NA, NA)	NA	NA (NA, NA)	NA	0	NA	NA					PTV	0.591	1
ENSG00000164109	MAD2L1	1	6	NA	NA	1	1	0	1	NA	NA	0	0	0.4 (0.1, 3.1)	0.591	NA (NA, NA)	NA	0.8 (0.2, 3.4)	0.708	4.8 (0.3, 76.8)	0.771	0	NA	0					PTV	0.591	1
ENSG00000164284	GRPEL2	3	17	NA	NA	NA	NA	1	2	NA	NA	NA	NA	0.6 (0.2, 2)	0.591	NA (NA, NA)	NA	NA (NA, NA)	NA	NA (NA, NA)	NA	0	NA	NA					PTV	0.591	1
ENSG00000167747	C19orf48	3	14	NA	NA	NA	NA	1	2	NA	NA	NA	NA	0.5 (0.1, 2)	0.591	NA (NA, NA)	NA	NA (NA, NA)	NA	NA (NA, NA)	NA	0	NA	NA					PTV	0.591	1
ENSG00000168830	HTR1E	2	14	NA	NA	NA	NA	0	0	NA	NA	NA	NA	0.5 (0.1, 2.4)	0.591	NA (NA, NA)	NA	NA (NA, NA)	NA	NA (NA, NA)	NA	0	NA	NA					PTV	0.591	1
ENSG00000180535	BHLHA15	0	2	NA	NA	0	0	0	0	NA	NA	0	0	0 (NA, NA)	0.591	NA (NA, NA)	NA	0 (NA, NA)	0.591	- (-, -)	-	0	NA	0					PTV	0.591	1
ENSG00000181191	PJA1	0	2	NA	NA	NA	NA	0	0	NA	NA	NA	NA	0 (NA, NA)	0.591	NA (NA, NA)	NA	NA (NA, NA)	NA	NA (NA, NA)	NA	0	NA	NA					PTV	0.591	1
ENSG00000186442	KRT3	5	26	NA	NA	NA	NA	0	3	NA	NA	NA	NA	0.7 (0.3, 1.8)	0.591	NA (NA, NA)	NA	NA (NA, NA)	NA	NA (NA, NA)	NA	0	NA	NA					PTV	0.591	1
ENSG00000204611	ZNF616	9	28	NA	NA	NA	NA	0	1	NA	NA	NA	NA	1.4 (0.6, 3)	0.591	NA (NA, NA)	NA	NA (NA, NA)	NA	NA (NA, NA)	NA	0	NA	NA					PTV	0.591	1
ENSG00000221859	KRTAP10-10	3	20	NA	NA	NA	NA	1	1	NA	NA	NA	NA	0.6 (0.2, 2)	0.591	NA (NA, NA)	NA	NA (NA, NA)	NA	NA (NA, NA)	NA	0	NA	NA					PTV	0.591	1
ENSG00000239732	TLR9	6	25	NA	NA	NA	NA	0	2	NA	NA	NA	NA	0.7 (0.3, 1.8)	0.591	NA (NA, NA)	NA	NA (NA, NA)	NA	NA (NA, NA)	NA	0	NA	NA					PTV	0.591	1
ENSG00000070526	ST6GALNAC1	8	26	NA	NA	NA	NA	2	1	NA	NA	NA	NA	1.4 (0.6, 3.4)	0.592	NA (NA, NA)	NA	NA (NA, NA)	NA	NA (NA, NA)	NA	0	NA	NA					PTV	0.592	1
ENSG00000080511	RDH8	4	18	NA	NA	NA	NA	0	1	NA	NA	NA	NA	0.7 (0.2, 2)	0.592	NA (NA, NA)	NA	NA (NA, NA)	NA	NA (NA, NA)	NA	0	NA	NA					PTV	0.592	1
ENSG00000103042	SLC38A7	2	10	NA	NA	NA	NA	0	2	NA	NA	NA	NA	0.5 (0.1, 2.4)	0.592	NA (NA, NA)	NA	NA (NA, NA)	NA	NA (NA, NA)	NA	0	NA	NA					PTV	0.592	1
ENSG00000117481	NSUN4	10	30	NA	NA	NA	NA	1	1	NA	NA	NA	NA	1.3 (0.6, 2.6)	0.592	NA (NA, NA)	NA	NA (NA, NA)	NA	NA (NA, NA)	NA	0	NA	NA					PTV	0.592	1
ENSG00000129696	TTI2	6	34	NA	NA	NA	NA	0	1	NA	NA	NA	NA	0.7 (0.3, 1.7)	0.592	NA (NA, NA)	NA	NA (NA, NA)	NA	NA (NA, NA)	NA	0	NA	NA					PTV	0.592	1
ENSG00000132718	SYT11	0	2	NA	NA	NA	NA	0	0	NA	NA	NA	NA	0 (NA, NA)	0.592	NA (NA, NA)	NA	NA (NA, NA)	NA	NA (NA, NA)	NA	0	NA	NA					PTV	0.592	1
ENSG00000135108	FBXO21	1	5	1	3	4	11	0	1	0	0	1	0	0.4 (0, 3.5)	0.679	0.5 (0.1, 2.7)	0.675	1.1 (0.5, 2.8)	0.998	1.5 (0.6, 4.2)	0.592	0	0	0					MPC >2	0.592	1
ENSG00000141668	CBLN2	0	3	NA	NA	2	11	0	0	NA	NA	0	0	0 (NA, NA)	0.592	NA (NA, NA)	NA	0.8 (0.2, 3.5)	0.764	0.9 (0.2, 4.1)	0.901	0	NA	0					PTV	0.592	1
ENSG00000148180	GSN	13	32	NA	NA	NA	NA	1	6	NA	NA	NA	NA	1.2 (0.7, 2.3)	0.592	NA (NA, NA)	NA	NA (NA, NA)	NA	NA (NA, NA)	NA	0	NA	NA					PTV	0.592	1
ENSG00000164323	KIAA1430	8	34	NA	NA	NA	NA	0	0	NA	NA	NA	NA	1.3 (0.6, 2.9)	0.592	NA (NA, NA)	NA	NA (NA, NA)	NA	NA (NA, NA)	NA	0	NA	NA					PTV	0.592	1
ENSG00000165934	CPSF2	7	16	NA	NA	0	2	1	1	NA	NA	0	1	1.4 (0.6, 3.6)	0.592	NA (NA, NA)	NA	1.2 (0.5, 2.9)	0.851	0 (NA, NA)	0.765	0	NA	0					PTV	0.592	1
ENSG00000167693	NXN	1	3	NA	NA	0	3	0	1	NA	NA	0	0	0.6 (0.1, 5.5)	0.618	NA (NA, NA)	NA	0.3 (0, 3.1)	0.592	0 (NA, NA)	0.824	0	NA	0					PTV + MPC >2	0.592	1
ENSG00000168356	SCN11A	17	77	NA	NA	NA	NA	3	5	NA	NA	NA	NA	0.8 (0.5, 1.4)	0.592	NA (NA, NA)	NA	NA (NA, NA)	NA	NA (NA, NA)	NA	0	NA	NA					PTV	0.592	1
ENSG00000173890	GPR160	3	23	NA	NA	NA	NA	0	1	NA	NA	NA	NA	0.6 (0.2, 2.1)	0.592	NA (NA, NA)	NA	NA (NA, NA)	NA	NA (NA, NA)	NA	0	NA	NA					PTV	0.592	1
ENSG00000188984	AADACL3	3	24	NA	NA	NA	NA	2	1	NA	NA	NA	NA	0.7 (0.2, 1.9)	0.592	NA (NA, NA)	NA	NA (NA, NA)	NA	NA (NA, NA)	NA	0	NA	NA					PTV	0.592	1
ENSG00000237787	C3orf79	1	2	NA	NA	NA	NA	0	0	NA	NA	NA	NA	2.5 (0.1, 47.9)	0.592	NA (NA, NA)	NA	NA (NA, NA)	NA	NA (NA, NA)	NA	0	NA	NA					PTV	0.592	1
ENSG00000010704	HFE	3	16	NA	NA	NA	NA	3	2	NA	NA	NA	NA	1.5 (0.6, 4.2)	0.593	NA (NA, NA)	NA	NA (NA, NA)	NA	NA (NA, NA)	NA	0	NA	NA					PTV	0.593	1
ENSG00000072134	EPN2	4	7	NA	NA	NA	NA	0	0	NA	NA	NA	NA	1.8 (0.5, 6.5)	0.593	NA (NA, NA)	NA	NA (NA, NA)	NA	NA (NA, NA)	NA	0	NA	NA					PTV	0.593	1
ENSG00000102934	PLLP	3	6	NA	NA	NA	NA	0	0	NA	NA	NA	NA	2.2 (0.5, 10.7)	0.593	NA (NA, NA)	NA	NA (NA, NA)	NA	NA (NA, NA)	NA	0	NA	NA					PTV	0.593	1
ENSG00000103494	RPGRIP1L	27	93	NA	NA	NA	NA	6	9	NA	NA	NA	NA	1.1 (0.8, 1.7)	0.593	NA (NA, NA)	NA	NA (NA, NA)	NA	NA (NA, NA)	NA	0	NA	NA					PTV	0.593	1
ENSG00000141698	NT5C3B	4	22	NA	NA	NA	NA	1	3	NA	NA	NA	NA	0.7 (0.3, 1.8)	0.593	NA (NA, NA)	NA	NA (NA, NA)	NA	NA (NA, NA)	NA	0	NA	NA					PTV	0.593	1
ENSG00000143458	GABPB2	2	18	NA	NA	NA	NA	1	1	NA	NA	NA	NA	0.6 (0.2, 2.1)	0.593	NA (NA, NA)	NA	NA (NA, NA)	NA	NA (NA, NA)	NA	0	NA	NA					PTV	0.593	1
ENSG00000144550	CPNE9	10	25	NA	NA	1	4	0	3	NA	NA	1	0	1.3 (0.6, 2.8)	0.64	NA (NA, NA)	NA	1.3 (0.6, 2.6)	0.593	1.3 (0.2, 7.1)	0.788	0	NA	0					PTV + MPC >2	0.593	1
ENSG00000154001	PPP2R5E	0	0	1	1	6	23	0	0	0	0	1	0	- (-, -)	-	7.2 (0.1, 382.9)	0.969	1.4 (0.6, 3.4)	0.593	1.4 (0.6, 3.4)	0.593	0	0	0					PTV + MPC >2	0.593	1
ENSG00000158869	FCER1G	1	6	NA	NA	NA	NA	0	1	NA	NA	NA	NA	0.3 (0, 3.3)	0.593	NA (NA, NA)	NA	NA (NA, NA)	NA	NA (NA, NA)	NA	0	NA	NA					PTV	0.593	1
ENSG00000166526	ZNF3	7	19	NA	NA	NA	NA	2	1	NA	NA	NA	NA	1.4 (0.6, 3.2)	0.593	NA (NA, NA)	NA	NA (NA, NA)	NA	NA (NA, NA)	NA	0	NA	NA					PTV	0.593	1
ENSG00000176358	TAC4	3	16	NA	NA	NA	NA	0	0	NA	NA	NA	NA	0.6 (0.2, 2.1)	0.593	NA (NA, NA)	NA	NA (NA, NA)	NA	NA (NA, NA)	NA	0	NA	NA					PTV	0.593	1
ENSG00000066468	FGFR2	3	9	NA	NA	7	16	0	1	NA	NA	2	1	0.9 (0.2, 4)	0.94	NA (NA, NA)	NA	1.3 (0.6, 2.6)	0.686	1.4 (0.6, 3.3)	0.594	0	NA	0					MPC >2	0.594	1
ENSG00000102316	MAGED2	1	1	NA	NA	0	1	0	0	NA	NA	0	0	8 (0.1, 480.7)	0.957	NA (NA, NA)	NA	2.4 (0.1, 47.4)	0.594	0 (NA, NA)	0.648	0	NA	0					PTV + MPC >2	0.594	1
ENSG00000105698	USF2	1	2	NA	NA	2	8	0	0	NA	NA	1	0	2.4 (0.1, 47.4)	0.594	NA (NA, NA)	NA	1.5 (0.4, 5.7)	0.786	1.4 (0.3, 5.9)	0.973	0	NA	0					PTV	0.594	1
ENSG00000107864	CPEB3	1	2	0	1	9	21	0	0	0	0	0	1	2.4 (0.1, 47.4)	0.594	1.4 (0.1, 20.7)	0.81	1.2 (0.6, 2.6)	0.757	1.2 (0.5, 2.6)	0.867	0	0	0					PTV	0.594	1
ENSG00000108852	MPP2	5	26	NA	NA	0	0	0	2	NA	NA	0	0	0.7 (0.3, 1.8)	0.594	NA (NA, NA)	NA	0.7 (0.3, 1.8)	0.594	- (-, -)	-	0	NA	0					PTV	0.594	1
ENSG00000117676	RPS6KA1	1	13	NA	NA	1	2	2	1	NA	NA	0	0	0.7 (0.2, 2.5)	0.742	NA (NA, NA)	NA	0.8 (0.3, 2.6)	0.926	1.9 (0.2, 22.3)	0.594	0	NA	0					MPC >2	0.594	1
ENSG00000120533	ENY2	1	2	NA	NA	1	3	0	0	NA	NA	0	0	2.4 (0.1, 47.4)	0.594	NA (NA, NA)	NA	1.2 (0.2, 9.4)	0.851	0.7 (0, 12.9)	0.852	0	NA	0					PTV	0.594	1
ENSG00000127884	ECHS1	5	12	NA	NA	NA	NA	0	1	NA	NA	NA	NA	1.5 (0.5, 4.3)	0.594	NA (NA, NA)	NA	NA (NA, NA)	NA	NA (NA, NA)	NA	0	NA	NA					PTV	0.594	1
ENSG00000132664	POLR3F	5	21	NA	NA	1	2	0	1	NA	NA	0	0	0.8 (0.3, 2)	0.76	NA (NA, NA)	NA	0.9 (0.4, 2.1)	0.898	2.4 (0.1, 47.4)	0.594	0	NA	0					MPC >2	0.594	1
ENSG00000134817	APLNR	3	7	NA	NA	NA	NA	0	0	NA	NA	NA	NA	2 (0.5, 8.5)	0.594	NA (NA, NA)	NA	NA (NA, NA)	NA	NA (NA, NA)	NA	0	NA	NA					PTV	0.594	1
ENSG00000136997	MYC	3	2	NA	NA	NA	NA	0	0	NA	NA	NA	NA	2.9 (0.4, 21.6)	0.594	NA (NA, NA)	NA	NA (NA, NA)	NA	NA (NA, NA)	NA	0	NA	NA					PTV	0.594	1
ENSG00000152904	GGPS1	4	17	NA	NA	NA	NA	0	0	NA	NA	NA	NA	0.6 (0.2, 2)	0.594	NA (NA, NA)	NA	NA (NA, NA)	NA	NA (NA, NA)	NA	0	NA	NA					PTV	0.594	1
ENSG00000162066	AMDHD2	3	14	NA	NA	1	2	0	1	NA	NA	0	0	0.8 (0.2, 3)	0.959	NA (NA, NA)	NA	0.9 (0.3, 3)	0.897	1.8 (0.2, 18.6)	0.594	0	NA	0					MPC >2	0.594	1
ENSG00000164776	PHKG1	8	16	NA	NA	NA	NA	1	2	NA	NA	NA	NA	1.4 (0.6, 3.4)	0.594	NA (NA, NA)	NA	NA (NA, NA)	NA	NA (NA, NA)	NA	0	NA	NA					PTV	0.594	1
ENSG00000167261	DPEP2	5	20	NA	NA	NA	NA	0	0	NA	NA	NA	NA	0.7 (0.3, 1.8)	0.594	NA (NA, NA)	NA	NA (NA, NA)	NA	NA (NA, NA)	NA	0	NA	NA					PTV	0.594	1
ENSG00000170876	TMEM43	6	30	NA	NA	NA	NA	0	1	NA	NA	NA	NA	0.7 (0.3, 1.8)	0.594	NA (NA, NA)	NA	NA (NA, NA)	NA	NA (NA, NA)	NA	0	NA	NA					PTV	0.594	1
ENSG00000180138	CSNK1A1L	7	21	NA	NA	NA	NA	0	1	NA	NA	NA	NA	1.4 (0.6, 3.2)	0.594	NA (NA, NA)	NA	NA (NA, NA)	NA	NA (NA, NA)	NA	0	NA	NA					PTV	0.594	1
ENSG00000180644	PRF1	7	33	NA	NA	NA	NA	0	1	NA	NA	NA	NA	0.7 (0.3, 1.7)	0.594	NA (NA, NA)	NA	NA (NA, NA)	NA	NA (NA, NA)	NA	0	NA	NA					PTV	0.594	1
ENSG00000183876	ARSI	3	25	NA	NA	NA	NA	3	1	NA	NA	NA	NA	0.7 (0.3, 1.8)	0.594	NA (NA, NA)	NA	NA (NA, NA)	NA	NA (NA, NA)	NA	0	NA	NA					PTV	0.594	1
ENSG00000196642	RABL6	3	8	NA	NA	2	9	0	2	NA	NA	0	1	0.8 (0.2, 2.7)	0.896	NA (NA, NA)	NA	0.7 (0.3, 1.9)	0.594	0.6 (0.1, 3)	0.769	0	NA	0					PTV + MPC >2	0.594	1
ENSG00000197355	UAP1L1	4	21	NA	NA	NA	NA	0	0	NA	NA	NA	NA	0.6 (0.2, 2)	0.594	NA (NA, NA)	NA	NA (NA, NA)	NA	NA (NA, NA)	NA	0	NA	NA					PTV	0.594	1
ENSG00000090487	SPG21	8	19	NA	NA	NA	NA	1	2	NA	NA	NA	NA	1.4 (0.6, 3.1)	0.595	NA (NA, NA)	NA	NA (NA, NA)	NA	NA (NA, NA)	NA	0	NA	NA					PTV	0.595	1
ENSG00000090661	CERS4	11	47	NA	NA	NA	NA	3	0	NA	NA	NA	NA	1.3 (0.7, 2.4)	0.595	NA (NA, NA)	NA	NA (NA, NA)	NA	NA (NA, NA)	NA	0	NA	NA					PTV	0.595	1
ENSG00000119760	SUPT7L	4	12	NA	NA	NA	NA	1	1	NA	NA	NA	NA	1.6 (0.5, 4.5)	0.595	NA (NA, NA)	NA	NA (NA, NA)	NA	NA (NA, NA)	NA	0	NA	NA					PTV	0.595	1
ENSG00000134371	CDC73	1	5	0	0	11	28	0	1	0	0	2	0	0.5 (0, 4.9)	0.914	0.5 (0, 4.9)	0.914	1.2 (0.6, 2.3)	0.777	1.3 (0.6, 2.6)	0.595	0	0	0					MPC >2	0.595	1
ENSG00000138109	CYP2C9	9	26	NA	NA	NA	NA	0	2	NA	NA	NA	NA	1.3 (0.6, 2.9)	0.595	NA (NA, NA)	NA	NA (NA, NA)	NA	NA (NA, NA)	NA	0	NA	NA					PTV	0.595	1
ENSG00000164294	GPX8	4	20	NA	NA	NA	NA	0	0	NA	NA	NA	NA	0.7 (0.2, 2)	0.595	NA (NA, NA)	NA	NA (NA, NA)	NA	NA (NA, NA)	NA	0	NA	NA					PTV	0.595	1
ENSG00000171385	KCND3	1	6	1	1	7	22	1	0	0	0	0	0	0.9 (0.1, 5.9)	0.886	1.5 (0.3, 7.1)	0.943	1.3 (0.6, 2.9)	0.688	1.4 (0.6, 3.4)	0.595	0	0	0					MPC >2	0.595	1
ENSG00000172840	PDP2	5	23	NA	NA	NA	NA	0	0	NA	NA	NA	NA	0.7 (0.2, 1.9)	0.595	NA (NA, NA)	NA	NA (NA, NA)	NA	NA (NA, NA)	NA	0	NA	NA					PTV	0.595	1
ENSG00000184672	RALYL	3	3	NA	NA	3	8	0	0	NA	NA	0	0	2.1 (0.4, 10.6)	0.603	NA (NA, NA)	NA	1.6 (0.5, 4.6)	0.595	1.2 (0.3, 5.4)	0.796	0	NA	0					PTV + MPC >2	0.595	1
ENSG00000196372	ASB13	6	13	NA	NA	NA	NA	0	0	NA	NA	NA	NA	1.6 (0.5, 4.9)	0.595	NA (NA, NA)	NA	NA (NA, NA)	NA	NA (NA, NA)	NA	0	NA	NA					PTV	0.595	1
ENSG00000197992	CLEC9A	5	11	NA	NA	NA	NA	0	1	NA	NA	NA	NA	1.5 (0.5, 4.1)	0.595	NA (NA, NA)	NA	NA (NA, NA)	NA	NA (NA, NA)	NA	0	NA	NA					PTV	0.595	1
ENSG00000050628	PTGER3	2	11	NA	NA	0	5	0	1	NA	NA	0	0	0.8 (0.2, 3.5)	0.744	NA (NA, NA)	NA	0.5 (0.1, 2.3)	0.596	0 (NA, NA)	0.624	0	NA	0					PTV + MPC >2	0.596	1
ENSG00000072952	MRVI1	12	29	NA	NA	NA	NA	2	1	NA	NA	NA	NA	1.3 (0.6, 2.5)	0.596	NA (NA, NA)	NA	NA (NA, NA)	NA	NA (NA, NA)	NA	0	NA	NA					PTV	0.596	1
ENSG00000079156	OSBPL6	6	17	NA	NA	NA	NA	0	0	NA	NA	NA	NA	1.4 (0.6, 3.7)	0.596	NA (NA, NA)	NA	NA (NA, NA)	NA	NA (NA, NA)	NA	0	NA	NA					PTV	0.596	1
ENSG00000100234	TIMP3	0	4	NA	NA	6	22	0	0	NA	NA	0	3	0 (NA, NA)	0.683	NA (NA, NA)	NA	0.7 (0.3, 1.8)	0.596	0.8 (0.3, 2)	0.846	0	NA	0					PTV + MPC >2	0.596	1
ENSG00000101109	STK4	8	19	NA	NA	NA	NA	0	1	NA	NA	NA	NA	1.4 (0.6, 3.3)	0.596	NA (NA, NA)	NA	NA (NA, NA)	NA	NA (NA, NA)	NA	0	NA	NA					PTV	0.596	1
ENSG00000101182	PSMA7	0	0	NA	NA	5	16	0	0	NA	NA	0	0	- (-, -)	-	NA (NA, NA)	NA	1.5 (0.5, 3.9)	0.596	1.5 (0.5, 3.9)	0.596	0	NA	0					PTV + MPC >2	0.596	1
ENSG00000107618	RBP3	10	34	NA	NA	NA	NA	0	4	NA	NA	NA	NA	0.8 (0.4, 1.6)	0.596	NA (NA, NA)	NA	NA (NA, NA)	NA	NA (NA, NA)	NA	0	NA	NA					PTV	0.596	1
ENSG00000115520	COQ10B	2	2	NA	NA	NA	NA	0	0	NA	NA	NA	NA	2.3 (0.4, 14)	0.596	NA (NA, NA)	NA	NA (NA, NA)	NA	NA (NA, NA)	NA	0	NA	NA					PTV	0.596	1
ENSG00000140859	KIFC3	5	19	NA	NA	NA	NA	0	2	NA	NA	NA	NA	0.7 (0.2, 1.9)	0.596	NA (NA, NA)	NA	NA (NA, NA)	NA	NA (NA, NA)	NA	0	NA	NA					PTV	0.596	1
ENSG00000163482	STK36	22	71	NA	NA	NA	NA	7	6	NA	NA	NA	NA	1.2 (0.7, 1.8)	0.596	NA (NA, NA)	NA	NA (NA, NA)	NA	NA (NA, NA)	NA	0	NA	NA					PTV	0.596	1
ENSG00000164932	CTHRC1	5	11	NA	NA	NA	NA	1	1	NA	NA	NA	NA	1.5 (0.5, 4.1)	0.596	NA (NA, NA)	NA	NA (NA, NA)	NA	NA (NA, NA)	NA	0	NA	NA					PTV	0.596	1
ENSG00000168907	PLA2G4F	13	70	NA	NA	NA	NA	3	3	NA	NA	NA	NA	0.8 (0.5, 1.5)	0.596	NA (NA, NA)	NA	NA (NA, NA)	NA	NA (NA, NA)	NA	0	NA	NA					PTV	0.596	1
ENSG00000174600	CMKLR1	0	8	NA	NA	NA	NA	1	1	NA	NA	NA	NA	0.3 (0, 3.2)	0.596	NA (NA, NA)	NA	NA (NA, NA)	NA	NA (NA, NA)	NA	0	NA	NA					PTV	0.596	1
ENSG00000176274	SLC25A53	1	2	NA	NA	NA	NA	1	0	NA	NA	NA	NA	3.8 (0.4, 36)	0.596	NA (NA, NA)	NA	NA (NA, NA)	NA	NA (NA, NA)	NA	0	NA	NA					PTV	0.596	1
ENSG00000178075	GRAMD1C	7	43	NA	NA	NA	NA	3	4	NA	NA	NA	NA	0.8 (0.4, 1.6)	0.596	NA (NA, NA)	NA	NA (NA, NA)	NA	NA (NA, NA)	NA	0	NA	NA					PTV	0.596	1
ENSG00000183833	MAATS1	8	45	NA	NA	NA	NA	2	2	NA	NA	NA	NA	0.8 (0.4, 1.6)	0.596	NA (NA, NA)	NA	NA (NA, NA)	NA	NA (NA, NA)	NA	0	NA	NA					PTV	0.596	1
ENSG00000185028	LRRC14B	7	17	NA	NA	NA	NA	0	0	NA	NA	NA	NA	1.5 (0.6, 4)	0.596	NA (NA, NA)	NA	NA (NA, NA)	NA	NA (NA, NA)	NA	0	NA	NA					PTV	0.596	1
ENSG00000198648	STK39	1	8	0	2	9	21	1	1	0	0	0	3	0.6 (0.1, 2.8)	0.749	0.5 (0.1, 2.4)	0.596	0.9 (0.5, 1.8)	0.948	1 (0.5, 2.3)	0.913	0	0	0					PTV + MPC >3	0.596	1
ENSG00000100360	IFT27	6	19	NA	NA	NA	NA	0	0	NA	NA	NA	NA	1.4 (0.6, 3.7)	0.597	NA (NA, NA)	NA	NA (NA, NA)	NA	NA (NA, NA)	NA	0	NA	NA					PTV	0.597	1
ENSG00000100815	TRIP11	25	83	NA	NA	NA	NA	9	11	NA	NA	NA	NA	1.1 (0.8, 1.7)	0.597	NA (NA, NA)	NA	NA (NA, NA)	NA	NA (NA, NA)	NA	0	NA	NA					PTV	0.597	1
ENSG00000102078	SLC25A14	0	1	NA	NA	3	15	0	0	NA	NA	0	0	0 (NA, NA)	0.648	NA (NA, NA)	NA	0.6 (0.2, 2.2)	0.597	0.6 (0.2, 2.3)	0.659	0	NA	0					PTV + MPC >2	0.597	1
ENSG00000117475	BLZF1	3	17	NA	NA	NA	NA	0	1	NA	NA	NA	NA	0.6 (0.2, 2.1)	0.597	NA (NA, NA)	NA	NA (NA, NA)	NA	NA (NA, NA)	NA	0	NA	NA					PTV	0.597	1
ENSG00000120802	TMPO	10	38	NA	NA	NA	NA	1	3	NA	NA	NA	NA	0.7 (0.4, 1.6)	0.597	NA (NA, NA)	NA	NA (NA, NA)	NA	NA (NA, NA)	NA	0	NA	NA					PTV	0.597	1
ENSG00000124613	ZNF391	6	21	NA	NA	NA	NA	2	1	NA	NA	NA	NA	1.5 (0.6, 3.8)	0.597	NA (NA, NA)	NA	NA (NA, NA)	NA	NA (NA, NA)	NA	0	NA	NA					PTV	0.597	1
ENSG00000126337	KRT36	4	32	NA	NA	NA	NA	1	1	NA	NA	NA	NA	0.7 (0.3, 1.8)	0.597	NA (NA, NA)	NA	NA (NA, NA)	NA	NA (NA, NA)	NA	0	NA	NA					PTV	0.597	1
ENSG00000132530	XAF1	7	21	NA	NA	NA	NA	1	1	NA	NA	NA	NA	1.4 (0.6, 3.3)	0.597	NA (NA, NA)	NA	NA (NA, NA)	NA	NA (NA, NA)	NA	0	NA	NA					PTV	0.597	1
ENSG00000137486	ARRB1	0	5	NA	NA	4	6	2	1	NA	NA	0	0	0.6 (0.1, 3.5)	0.907	NA (NA, NA)	NA	1.2 (0.4, 3.6)	0.985	2.1 (0.5, 9.5)	0.597	0	NA	0					MPC >2	0.597	1
ENSG00000140386	SCAPER	8	26	1	7	4	25	1	0	0	0	1	1	1.3 (0.6, 3)	0.677	1.2 (0.6, 2.5)	0.831	1 (0.5, 1.8)	0.923	0.7 (0.3, 1.8)	0.597	0	0	0					MPC >2	0.597	1
ENSG00000144161	ZC3H8	5	8	NA	NA	NA	NA	0	1	NA	NA	NA	NA	1.6 (0.5, 5)	0.597	NA (NA, NA)	NA	NA (NA, NA)	NA	NA (NA, NA)	NA	0	NA	NA					PTV	0.597	1
ENSG00000146386	ABRACL	0	2	NA	NA	NA	NA	0	0	NA	NA	NA	NA	0 (NA, NA)	0.597	NA (NA, NA)	NA	NA (NA, NA)	NA	NA (NA, NA)	NA	0	NA	NA					PTV	0.597	1
ENSG00000160401	C9orf117	3	21	NA	NA	NA	NA	2	0	NA	NA	NA	NA	0.7 (0.2, 1.9)	0.597	NA (NA, NA)	NA	NA (NA, NA)	NA	NA (NA, NA)	NA	0	NA	NA					PTV	0.597	1
ENSG00000163655	GMPS	5	11	NA	NA	NA	NA	0	0	NA	NA	NA	NA	1.6 (0.5, 5)	0.597	NA (NA, NA)	NA	NA (NA, NA)	NA	NA (NA, NA)	NA	0	NA	NA					PTV	0.597	1
ENSG00000163788	SNRK	2	4	1	9	1	17	0	1	1	1	1	1	1.7 (0.3, 9)	0.836	1.2 (0.4, 3.7)	0.788	0.8 (0.3, 2.1)	0.867	0.6 (0.2, 2)	0.597	0	0	0					MPC >2	0.597	1
ENSG00000183255	PTTG1IP	2	6	NA	NA	NA	NA	1	0	NA	NA	NA	NA	2.3 (0.5, 11.2)	0.597	NA (NA, NA)	NA	NA (NA, NA)	NA	NA (NA, NA)	NA	0	NA	NA					PTV	0.597	1
ENSG00000186522	2010-09-01	10	30	NA	NA	NA	NA	0	1	NA	NA	NA	NA	1.3 (0.6, 2.9)	0.597	NA (NA, NA)	NA	NA (NA, NA)	NA	NA (NA, NA)	NA	0	NA	NA					PTV	0.597	1
ENSG00000197651	CCER1	5	28	NA	NA	NA	NA	0	0	NA	NA	NA	NA	0.7 (0.2, 1.8)	0.597	NA (NA, NA)	NA	NA (NA, NA)	NA	NA (NA, NA)	NA	0	NA	NA					PTV	0.597	1
ENSG00000110925	CSRNP2	2	10	NA	NA	1	3	0	0	NA	NA	0	0	0.5 (0.1, 2.6)	0.674	NA (NA, NA)	NA	0.7 (0.2, 2.8)	0.893	1.9 (0.2, 18.5)	0.598	0	NA	0					MPC >2	0.598	1
ENSG00000137274	BPHL	5	12	NA	NA	NA	NA	0	0	NA	NA	NA	NA	1.6 (0.5, 4.7)	0.598	NA (NA, NA)	NA	NA (NA, NA)	NA	NA (NA, NA)	NA	0	NA	NA					PTV	0.598	1
ENSG00000140873	ADAMTS18	14	70	NA	NA	NA	NA	4	7	NA	NA	NA	NA	0.8 (0.5, 1.4)	0.598	NA (NA, NA)	NA	NA (NA, NA)	NA	NA (NA, NA)	NA	0	NA	NA					PTV	0.598	1
ENSG00000148848	ADAM12	5	24	NA	NA	NA	NA	1	2	NA	NA	NA	NA	0.7 (0.3, 1.8)	0.598	NA (NA, NA)	NA	NA (NA, NA)	NA	NA (NA, NA)	NA	0	NA	NA					PTV	0.598	1
ENSG00000152595	MEPE	6	22	NA	NA	NA	NA	1	0	NA	NA	NA	NA	1.5 (0.6, 3.6)	0.598	NA (NA, NA)	NA	NA (NA, NA)	NA	NA (NA, NA)	NA	0	NA	NA					PTV	0.598	1
ENSG00000162078	ZG16B	1	3	NA	NA	NA	NA	0	0	NA	NA	NA	NA	1.9 (0.2, 18.5)	0.598	NA (NA, NA)	NA	NA (NA, NA)	NA	NA (NA, NA)	NA	0	NA	NA					PTV	0.598	1
ENSG00000166073	GPR176	2	12	NA	NA	NA	NA	0	1	NA	NA	NA	NA	0.4 (0.1, 2.6)	0.598	NA (NA, NA)	NA	NA (NA, NA)	NA	NA (NA, NA)	NA	1	NA	NA					PTV	0.598	1
ENSG00000198522	GPN1	4	16	NA	NA	NA	NA	0	1	NA	NA	NA	NA	0.7 (0.2, 1.9)	0.598	NA (NA, NA)	NA	NA (NA, NA)	NA	NA (NA, NA)	NA	0	NA	NA					PTV	0.598	1
ENSG00000100242	SUN2	8	35	NA	NA	NA	NA	1	0	NA	NA	NA	NA	0.7 (0.3, 1.7)	0.599	NA (NA, NA)	NA	NA (NA, NA)	NA	NA (NA, NA)	NA	0	NA	NA					PTV	0.599	1
ENSG00000103343	ZNF174	3	10	NA	NA	NA	NA	2	0	NA	NA	NA	NA	1.6 (0.5, 4.9)	0.599	NA (NA, NA)	NA	NA (NA, NA)	NA	NA (NA, NA)	NA	0	NA	NA					PTV	0.599	1
ENSG00000113615	SEC24A	13	36	NA	NA	NA	NA	2	1	NA	NA	NA	NA	1.2 (0.7, 2.3)	0.599	NA (NA, NA)	NA	NA (NA, NA)	NA	NA (NA, NA)	NA	0	NA	NA					PTV	0.599	1
ENSG00000114315	HES1	1	2	NA	NA	4	11	0	0	NA	NA	0	0	1.2 (0.1, 9.4)	0.864	NA (NA, NA)	NA	1.6 (0.5, 4.8)	0.599	1.8 (0.5, 6.8)	0.614	0	NA	0					PTV + MPC >2	0.599	1
ENSG00000115361	ACADL	11	24	NA	NA	NA	NA	2	13	NA	NA	NA	NA	0.8 (0.4, 1.5)	0.599	NA (NA, NA)	NA	NA (NA, NA)	NA	NA (NA, NA)	NA	0	NA	NA					PTV	0.599	1
ENSG00000148296	SURF6	6	40	NA	NA	NA	NA	0	0	NA	NA	NA	NA	0.7 (0.3, 1.7)	0.599	NA (NA, NA)	NA	NA (NA, NA)	NA	NA (NA, NA)	NA	0	NA	NA					PTV	0.599	1
ENSG00000151117	TMEM86A	2	10	NA	NA	NA	NA	0	0	NA	NA	NA	NA	0.4 (0.1, 2.5)	0.599	NA (NA, NA)	NA	NA (NA, NA)	NA	NA (NA, NA)	NA	0	NA	NA					PTV	0.599	1
ENSG00000184164	CRELD2	2	15	NA	NA	NA	NA	0	1	NA	NA	NA	NA	0.5 (0.1, 2.5)	0.599	NA (NA, NA)	NA	NA (NA, NA)	NA	NA (NA, NA)	NA	0	NA	NA					PTV	0.599	1
ENSG00000197123	ZNF679	8	39	NA	NA	NA	NA	0	0	NA	NA	NA	NA	0.7 (0.3, 1.7)	0.599	NA (NA, NA)	NA	NA (NA, NA)	NA	NA (NA, NA)	NA	0	NA	NA					PTV	0.599	1
ENSG00000042813	ZPBP	3	7	NA	NA	NA	NA	4	3	NA	NA	NA	NA	1.5 (0.5, 4.3)	0.6	NA (NA, NA)	NA	NA (NA, NA)	NA	NA (NA, NA)	NA	0	NA	NA					PTV	0.6	1
ENSG00000116521	SCAMP3	4	10	NA	NA	NA	NA	1	1	NA	NA	NA	NA	1.7 (0.5, 5.2)	0.6	NA (NA, NA)	NA	NA (NA, NA)	NA	NA (NA, NA)	NA	0	NA	NA					PTV	0.6	1
ENSG00000119865	CNRIP1	0	4	NA	NA	NA	NA	1	2	NA	NA	NA	NA	0.3 (0, 3.2)	0.6	NA (NA, NA)	NA	NA (NA, NA)	NA	NA (NA, NA)	NA	0	NA	NA					PTV	0.6	1
ENSG00000136710	CCDC115	4	25	NA	NA	NA	NA	0	0	NA	NA	NA	NA	0.7 (0.2, 1.9)	0.6	NA (NA, NA)	NA	NA (NA, NA)	NA	NA (NA, NA)	NA	0	NA	NA					PTV	0.6	1
ENSG00000142089	IFITM3	1	5	NA	NA	0	0	0	0	NA	NA	0	0	1.9 (0.2, 18.3)	0.6	NA (NA, NA)	NA	1.9 (0.2, 18.3)	0.6	- (-, -)	-	0	NA	0					PTV	0.6	1
ENSG00000166220	TBATA	8	21	NA	NA	NA	NA	1	2	NA	NA	NA	NA	1.3 (0.6, 3)	0.6	NA (NA, NA)	NA	NA (NA, NA)	NA	NA (NA, NA)	NA	0	NA	NA					PTV	0.6	1
ENSG00000168060	NAALADL1	13	50	NA	NA	NA	NA	0	3	NA	NA	NA	NA	0.8 (0.4, 1.5)	0.6	NA (NA, NA)	NA	NA (NA, NA)	NA	NA (NA, NA)	NA	0	NA	NA					PTV	0.6	1
ENSG00000168310	IRF2	1	1	NA	NA	5	19	0	0	NA	NA	1	1	7.2 (0.1, 382.9)	0.969	NA (NA, NA)	NA	0.8 (0.3, 2)	0.783	0.7 (0.3, 1.8)	0.6	0	NA	0					MPC >2	0.6	1
ENSG00000169519	METTL15	7	22	NA	NA	NA	NA	2	2	NA	NA	NA	NA	1.4 (0.6, 3.3)	0.6	NA (NA, NA)	NA	NA (NA, NA)	NA	NA (NA, NA)	NA	0	NA	NA					PTV	0.6	1
ENSG00000180448	HMHA1	5	13	NA	NA	3	9	1	2	NA	NA	0	0	1.5 (0.5, 4.2)	0.6	NA (NA, NA)	NA	1.1 (0.5, 2.5)	0.903	0.8 (0.2, 2.8)	0.919	0	NA	0					PTV	0.6	1
ENSG00000185947	ZNF267	6	36	NA	NA	NA	NA	2	2	NA	NA	NA	NA	0.7 (0.3, 1.7)	0.6	NA (NA, NA)	NA	NA (NA, NA)	NA	NA (NA, NA)	NA	0	NA	NA					PTV	0.6	1
ENSG00000186575	NF2	0	5	NA	NA	2	5	0	0	NA	NA	0	1	0 (NA, NA)	0.6	NA (NA, NA)	NA	0.6 (0.1, 3)	0.766	1 (0.2, 5.6)	0.985	0	NA	0					PTV	0.6	1
ENSG00000187961	KLHL17	9	24	NA	NA	NA	NA	3	4	NA	NA	NA	NA	1.3 (0.6, 2.7)	0.6	NA (NA, NA)	NA	NA (NA, NA)	NA	NA (NA, NA)	NA	1	NA	NA					PTV	0.6	1
ENSG00000198633	ZNF534	6	29	NA	NA	NA	NA	2	2	NA	NA	NA	NA	0.7 (0.3, 1.7)	0.6	NA (NA, NA)	NA	NA (NA, NA)	NA	NA (NA, NA)	NA	0	NA	NA					PTV	0.6	1
ENSG00000204580	DDR1	16	35	NA	NA	NA	NA	1	4	NA	NA	NA	NA	1.2 (0.7, 2.2)	0.6	NA (NA, NA)	NA	NA (NA, NA)	NA	NA (NA, NA)	NA	0	NA	NA					PTV	0.6	1
ENSG00000104643	MTMR9	2	15	NA	NA	NA	NA	1	1	NA	NA	NA	NA	0.6 (0.2, 2.1)	0.601	NA (NA, NA)	NA	NA (NA, NA)	NA	NA (NA, NA)	NA	0	NA	NA					PTV	0.601	1
ENSG00000109625	CPZ	15	65	NA	NA	NA	NA	7	1	NA	NA	NA	NA	1.2 (0.7, 2)	0.601	NA (NA, NA)	NA	NA (NA, NA)	NA	NA (NA, NA)	NA	0	NA	NA					PTV	0.601	1
ENSG00000115073	ACTR1B	5	20	NA	NA	NA	NA	1	1	NA	NA	NA	NA	1.5 (0.6, 3.9)	0.601	NA (NA, NA)	NA	NA (NA, NA)	NA	NA (NA, NA)	NA	0	NA	NA					PTV	0.601	1
ENSG00000125257	ABCC4	14	45	NA	NA	NA	NA	3	1	NA	NA	NA	NA	1.2 (0.7, 2.2)	0.601	NA (NA, NA)	NA	NA (NA, NA)	NA	NA (NA, NA)	NA	0	NA	NA					PTV	0.601	1
ENSG00000152217	SETBP1	0	0	0	0	5	7	0	0	0	0	1	2	- (-, -)	-	- (-, -)	-	1.5 (0.5, 4.6)	0.601	1.5 (0.5, 4.6)	0.601	0	0	0					PTV + MPC >2	0.601	1
ENSG00000154065	ANKRD29	5	15	NA	NA	NA	NA	0	0	NA	NA	NA	NA	1.5 (0.5, 4.3)	0.601	NA (NA, NA)	NA	NA (NA, NA)	NA	NA (NA, NA)	NA	0	NA	NA					PTV	0.601	1
ENSG00000166326	TRIM44	4	6	NA	NA	NA	NA	0	1	NA	NA	NA	NA	1.9 (0.5, 7.6)	0.601	NA (NA, NA)	NA	NA (NA, NA)	NA	NA (NA, NA)	NA	0	NA	NA					PTV	0.601	1
ENSG00000167165	UGT1A6	4	16	NA	NA	NA	NA	5	3	NA	NA	NA	NA	1.4 (0.6, 3.2)	0.601	NA (NA, NA)	NA	NA (NA, NA)	NA	NA (NA, NA)	NA	0	NA	NA					PTV	0.601	1
ENSG00000171345	KRT19	5	22	NA	NA	NA	NA	0	1	NA	NA	NA	NA	0.7 (0.3, 1.8)	0.601	NA (NA, NA)	NA	NA (NA, NA)	NA	NA (NA, NA)	NA	0	NA	NA					PTV	0.601	1
ENSG00000174891	RSRC1	7	18	NA	NA	NA	NA	1	1	NA	NA	NA	NA	1.4 (0.6, 3.1)	0.601	NA (NA, NA)	NA	NA (NA, NA)	NA	NA (NA, NA)	NA	0	NA	NA					PTV	0.601	1
ENSG00000176571	CNBD1	5	28	NA	NA	NA	NA	0	0	NA	NA	NA	NA	0.7 (0.3, 1.8)	0.601	NA (NA, NA)	NA	NA (NA, NA)	NA	NA (NA, NA)	NA	0	NA	NA					PTV	0.601	1
ENSG00000182613	OR2V2	1	13	NA	NA	NA	NA	0	0	NA	NA	NA	NA	0.4 (0.1, 3.1)	0.601	NA (NA, NA)	NA	NA (NA, NA)	NA	NA (NA, NA)	NA	0	NA	NA					PTV	0.601	1
ENSG00000242180	OR51B5	5	40	NA	NA	NA	NA	4	2	NA	NA	NA	NA	0.7 (0.3, 1.7)	0.601	NA (NA, NA)	NA	NA (NA, NA)	NA	NA (NA, NA)	NA	0	NA	NA					PTV	0.601	1
ENSG00000259431	THTPA	5	14	NA	NA	NA	NA	1	1	NA	NA	NA	NA	1.6 (0.5, 4.7)	0.601	NA (NA, NA)	NA	NA (NA, NA)	NA	NA (NA, NA)	NA	0	NA	NA					PTV	0.601	1
ENSG00000053328	METTL24	5	19	NA	NA	NA	NA	1	4	NA	NA	NA	NA	0.7 (0.3, 1.8)	0.602	NA (NA, NA)	NA	NA (NA, NA)	NA	NA (NA, NA)	NA	0	NA	NA					PTV	0.602	1
ENSG00000074047	GLI2	3	20	NA	NA	NA	NA	1	1	NA	NA	NA	NA	0.6 (0.2, 2)	0.602	NA (NA, NA)	NA	NA (NA, NA)	NA	NA (NA, NA)	NA	0	NA	NA					PTV	0.602	1
ENSG00000110203	FOLR3	4	20	NA	NA	NA	NA	0	1	NA	NA	NA	NA	0.7 (0.2, 2)	0.602	NA (NA, NA)	NA	NA (NA, NA)	NA	NA (NA, NA)	NA	0	NA	NA					PTV	0.602	1
ENSG00000124818	OPN5	1	9	NA	NA	0	0	0	0	NA	NA	0	0	0.3 (0, 3.2)	0.602	NA (NA, NA)	NA	0.3 (0, 3.2)	0.602	- (-, -)	-	0	NA	0					PTV	0.602	1
ENSG00000130764	LRRC47	3	10	0	1	0	1	0	1	0	0	0	0	0.7 (0.2, 2.9)	0.909	0.7 (0.2, 2.8)	0.859	0.6 (0.2, 2.2)	0.602	0 (NA, NA)	0.745	0	0	0					PTV + MPC >2	0.602	1
ENSG00000142973	CYP4B1	9	28	NA	NA	NA	NA	1	0	NA	NA	NA	NA	1.3 (0.6, 2.9)	0.602	NA (NA, NA)	NA	NA (NA, NA)	NA	NA (NA, NA)	NA	1	NA	NA					PTV	0.602	1
ENSG00000152784	PRDM8	2	10	NA	NA	NA	NA	0	1	NA	NA	NA	NA	0.5 (0.1, 2.4)	0.602	NA (NA, NA)	NA	NA (NA, NA)	NA	NA (NA, NA)	NA	0	NA	NA					PTV	0.602	1
ENSG00000164438	TLX3	2	3	0	0	5	23	0	0	0	0	1	0	2.5 (0.3, 20.7)	0.811	2.5 (0.3, 20.7)	0.811	1.4 (0.6, 3.4)	0.602	1.3 (0.5, 3.4)	0.836	0	0	0					PTV + MPC >2	0.602	1
ENSG00000167395	ZNF646	9	41	NA	NA	NA	NA	0	0	NA	NA	NA	NA	0.8 (0.4, 1.6)	0.602	NA (NA, NA)	NA	NA (NA, NA)	NA	NA (NA, NA)	NA	0	NA	NA					PTV	0.602	1
ENSG00000169946	ZFPM2	1	14	NA	NA	NA	NA	1	0	NA	NA	NA	NA	0.5 (0.1, 2.5)	0.602	NA (NA, NA)	NA	NA (NA, NA)	NA	NA (NA, NA)	NA	0	NA	NA					PTV	0.602	1
ENSG00000182798	MAGEB17	1	0	NA	NA	NA	NA	1	0	NA	NA	NA	NA	Inf (NA, NA)	0.602	NA (NA, NA)	NA	NA (NA, NA)	NA	NA (NA, NA)	NA	0	NA	NA					PTV	0.602	1
ENSG00000187242	KRT12	8	25	NA	NA	4	19	0	1	NA	NA	2	1	1.4 (0.6, 3.3)	0.602	NA (NA, NA)	NA	1.2 (0.6, 2.3)	0.724	1 (0.3, 2.7)	0.966	0	NA	0					PTV	0.602	1
ENSG00000197147	LRRC8B	7	20	NA	NA	NA	NA	1	0	NA	NA	NA	NA	1.5 (0.6, 3.9)	0.602	NA (NA, NA)	NA	NA (NA, NA)	NA	NA (NA, NA)	NA	0	NA	NA					PTV	0.602	1
ENSG00000198417	MT1F	2	2	NA	NA	NA	NA	0	1	NA	NA	NA	NA	2.4 (0.4, 13.7)	0.602	NA (NA, NA)	NA	NA (NA, NA)	NA	NA (NA, NA)	NA	0	NA	NA					PTV	0.602	1
ENSG00000203805	PPAPDC1A	4	14	NA	NA	NA	NA	0	0	NA	NA	NA	NA	1.6 (0.5, 5.1)	0.602	NA (NA, NA)	NA	NA (NA, NA)	NA	NA (NA, NA)	NA	0	NA	NA					PTV	0.602	1
ENSG00000248485	PCP4L1	1	4	NA	NA	NA	NA	1	0	NA	NA	NA	NA	2.9 (0.4, 18.6)	0.602	NA (NA, NA)	NA	NA (NA, NA)	NA	NA (NA, NA)	NA	0	NA	NA					PTV	0.602	1
ENSG00000099783	HNRNPM	1	1	0	2	3	12	0	0	0	0	0	0	5.3 (0.4, 68.2)	0.603	1.2 (0.2, 10.1)	0.817	0.9 (0.3, 2.8)	0.884	0.7 (0.2, 2.4)	0.768	0	0	0					PTV	0.603	1
ENSG00000100575	TIMM9	1	3	NA	NA	NA	NA	1	0	NA	NA	NA	NA	3.2 (0.4, 24.6)	0.603	NA (NA, NA)	NA	NA (NA, NA)	NA	NA (NA, NA)	NA	0	NA	NA					PTV	0.603	1
ENSG00000101152	DNAJC5	2	1	NA	NA	1	2	0	0	NA	NA	0	0	- (-, -)	-	NA (NA, NA)	NA	1.7 (0.3, 11.4)	0.93	2.4 (0.1, 45.4)	0.603	0	NA	0					MPC >2	0.603	1
ENSG00000101246	ARFRP1	2	2	NA	NA	NA	NA	0	0	NA	NA	NA	NA	4.4 (0.4, 51.9)	0.603	NA (NA, NA)	NA	NA (NA, NA)	NA	NA (NA, NA)	NA	0	NA	NA					PTV	0.603	1
ENSG00000114013	CD86	1	1	NA	NA	NA	NA	0	0	NA	NA	NA	NA	5.3 (0.4, 68.2)	0.603	NA (NA, NA)	NA	NA (NA, NA)	NA	NA (NA, NA)	NA	0	NA	NA					PTV	0.603	1
ENSG00000114698	PLSCR4	2	19	NA	NA	NA	NA	1	0	NA	NA	NA	NA	0.6 (0.2, 2.1)	0.603	NA (NA, NA)	NA	NA (NA, NA)	NA	NA (NA, NA)	NA	0	NA	NA					PTV	0.603	1
ENSG00000117148	ACTL8	3	14	NA	NA	NA	NA	0	1	NA	NA	NA	NA	0.5 (0.1, 2.2)	0.603	NA (NA, NA)	NA	NA (NA, NA)	NA	NA (NA, NA)	NA	0	NA	NA					PTV	0.603	1
ENSG00000125740	FOSB	1	1	NA	NA	2	9	0	0	NA	NA	0	0	9.9 (0.4, 229.8)	0.603	NA (NA, NA)	NA	0.9 (0.2, 3.7)	0.939	0.6 (0.1, 3.1)	0.792	0	NA	0					PTV	0.603	1
ENSG00000138663	COPS4	0	1	1	0	3	11	0	0	0	0	0	0	0 (NA, NA)	0.648	5.3 (0.4, 68.2)	0.603	1.1 (0.3, 3.7)	0.892	1.2 (0.3, 4)	0.799	0	0	0					PTV + MPC >3	0.603	1
ENSG00000142173	COL6A2	7	47	NA	NA	NA	NA	4	5	NA	NA	NA	NA	0.8 (0.4, 1.6)	0.603	NA (NA, NA)	NA	NA (NA, NA)	NA	NA (NA, NA)	NA	0	NA	NA					PTV	0.603	1
ENSG00000151208	DLG5	6	17	NA	NA	2	2	0	0	NA	NA	1	1	1.1 (0.4, 2.9)	0.851	NA (NA, NA)	NA	1.3 (0.6, 3)	0.675	2.2 (0.4, 11.3)	0.603	0	NA	0					MPC >2	0.603	1
ENSG00000156925	ZIC3	1	1	0	2	5	19	0	0	0	0	0	1	9.9 (0.4, 229.8)	0.603	3.3 (0.3, 38.1)	0.901	1.1 (0.4, 2.7)	0.852	0.9 (0.3, 2.4)	0.857	0	0	0					PTV	0.603	1
ENSG00000157343	ARMC12	8	11	NA	NA	NA	NA	0	5	NA	NA	NA	NA	1.4 (0.6, 3.2)	0.603	NA (NA, NA)	NA	NA (NA, NA)	NA	NA (NA, NA)	NA	0	NA	NA					PTV	0.603	1
ENSG00000158545	ZC3H18	1	3	NA	NA	1	1	0	0	NA	NA	0	0	1.1 (0.1, 10)	0.91	NA (NA, NA)	NA	2 (0.4, 10.9)	0.721	9.9 (0.4, 229.8)	0.603	0	NA	0					MPC >2	0.603	1
ENSG00000164329	PAPD4	4	29	NA	NA	NA	NA	0	0	NA	NA	NA	NA	0.7 (0.2, 1.9)	0.603	NA (NA, NA)	NA	NA (NA, NA)	NA	NA (NA, NA)	NA	0	NA	NA					PTV	0.603	1
ENSG00000166441	RPL27A	0	1	NA	NA	1	1	0	0	NA	NA	0	0	- (-, -)	-	NA (NA, NA)	NA	3.3 (0.3, 39.9)	0.903	9.9 (0.4, 229.8)	0.603	0	NA	0					MPC >2	0.603	1
ENSG00000169242	EFNA1	4	6	NA	NA	NA	NA	0	0	NA	NA	NA	NA	2 (0.5, 8.1)	0.603	NA (NA, NA)	NA	NA (NA, NA)	NA	NA (NA, NA)	NA	0	NA	NA					PTV	0.603	1
ENSG00000171714	ANO5	20	63	NA	NA	NA	NA	5	7	NA	NA	NA	NA	1.2 (0.7, 1.9)	0.603	NA (NA, NA)	NA	NA (NA, NA)	NA	NA (NA, NA)	NA	0	NA	NA					PTV	0.603	1
ENSG00000175311	ANKS4B	7	18	NA	NA	NA	NA	2	1	NA	NA	NA	NA	1.4 (0.6, 3.3)	0.603	NA (NA, NA)	NA	NA (NA, NA)	NA	NA (NA, NA)	NA	0	NA	NA					PTV	0.603	1
ENSG00000178184	PARD6G	1	3	NA	NA	9	33	1	0	NA	NA	3	0	3.2 (0.4, 24.6)	0.603	NA (NA, NA)	NA	1.2 (0.6, 2.4)	0.697	1.2 (0.6, 2.3)	0.798	0	NA	0					PTV	0.603	1
ENSG00000184022	OR2T10	4	25	NA	NA	NA	NA	1	1	NA	NA	NA	NA	0.7 (0.2, 1.9)	0.603	NA (NA, NA)	NA	NA (NA, NA)	NA	NA (NA, NA)	NA	0	NA	NA					PTV	0.603	1
ENSG00000184058	TBX1	1	1	NA	NA	0	0	0	0	NA	NA	0	0	9.9 (0.4, 229.8)	0.603	NA (NA, NA)	NA	9.9 (0.4, 229.8)	0.603	- (-, -)	-	0	NA	0					PTV	0.603	1
ENSG00000184786	TCTE3	7	19	NA	NA	NA	NA	1	2	NA	NA	NA	NA	1.4 (0.6, 3.5)	0.603	NA (NA, NA)	NA	NA (NA, NA)	NA	NA (NA, NA)	NA	0	NA	NA					PTV	0.603	1
ENSG00000221978	CCNL2	1	15	NA	NA	NA	NA	1	0	NA	NA	NA	NA	0.5 (0.1, 2.4)	0.603	NA (NA, NA)	NA	NA (NA, NA)	NA	NA (NA, NA)	NA	0	NA	NA					PTV	0.603	1
ENSG00000023228	NDUFS1	6	42	NA	NA	NA	NA	2	2	NA	NA	NA	NA	0.7 (0.3, 1.7)	0.604	NA (NA, NA)	NA	NA (NA, NA)	NA	NA (NA, NA)	NA	0	NA	NA					PTV	0.604	1
ENSG00000029153	ARNTL2	11	57	NA	NA	NA	NA	0	1	NA	NA	NA	NA	0.8 (0.4, 1.5)	0.604	NA (NA, NA)	NA	NA (NA, NA)	NA	NA (NA, NA)	NA	0	NA	NA					PTV	0.604	1
ENSG00000100362	PVALB	1	4	NA	NA	NA	NA	0	0	NA	NA	NA	NA	0.5 (0, 6.6)	0.604	NA (NA, NA)	NA	NA (NA, NA)	NA	NA (NA, NA)	NA	0	NA	NA					PTV	0.604	1
ENSG00000124493	GRM4	4	17	NA	NA	0	1	0	0	NA	NA	0	0	0.6 (0.2, 2.2)	0.663	NA (NA, NA)	NA	0.6 (0.2, 2)	0.604	0 (NA, NA)	0.648	0	NA	0					PTV + MPC >2	0.604	1
ENSG00000125733	TRIP10	2	11	0	1	1	12	1	1	0	0	1	0	0.8 (0.2, 2.8)	0.956	0.8 (0.2, 2.8)	0.919	0.7 (0.3, 1.9)	0.604	0.6 (0.1, 2.8)	0.722	0	0	0					PTV + MPC >2	0.604	1
ENSG00000130222	GADD45G	2	4	2	1	2	10	0	0	0	0	1	0	1.7 (0.3, 11.2)	0.998	2.3 (0.5, 11.2)	0.604	1.2 (0.4, 3.3)	0.911	1.1 (0.3, 3.5)	0.897	0	0	0					PTV + MPC >3	0.604	1
ENSG00000169919	GUSB	8	30	NA	NA	NA	NA	1	3	NA	NA	NA	NA	0.8 (0.3, 1.7)	0.604	NA (NA, NA)	NA	NA (NA, NA)	NA	NA (NA, NA)	NA	0	NA	NA					PTV	0.604	1
ENSG00000180708	OR10K2	1	9	NA	NA	NA	NA	0	0	NA	NA	NA	NA	0.4 (0.1, 3.1)	0.604	NA (NA, NA)	NA	NA (NA, NA)	NA	NA (NA, NA)	NA	0	NA	NA					PTV	0.604	1
ENSG00000183020	AP2A2	2	11	NA	NA	7	26	0	2	NA	NA	2	3	0.5 (0.1, 2.4)	0.604	NA (NA, NA)	NA	1 (0.5, 1.9)	0.879	1.1 (0.5, 2.4)	0.882	0	NA	0					PTV	0.604	1
ENSG00000188677	PARVB	6	31	NA	NA	NA	NA	0	0	NA	NA	NA	NA	0.7 (0.3, 1.8)	0.604	NA (NA, NA)	NA	NA (NA, NA)	NA	NA (NA, NA)	NA	0	NA	NA					PTV	0.604	1
ENSG00000003400	CASP10	6	29	NA	NA	NA	NA	0	1	NA	NA	NA	NA	0.7 (0.3, 1.8)	0.605	NA (NA, NA)	NA	NA (NA, NA)	NA	NA (NA, NA)	NA	0	NA	NA					PTV	0.605	1
ENSG00000018610	CXorf56	0	0	0	0	4	7	0	0	0	0	0	1	- (-, -)	-	- (-, -)	-	1.6 (0.5, 5)	0.605	1.6 (0.5, 5)	0.605	0	0	0					PTV + MPC >2	0.605	1
ENSG00000069482	GAL	4	11	NA	NA	NA	NA	0	0	NA	NA	NA	NA	1.8 (0.5, 6.2)	0.605	NA (NA, NA)	NA	NA (NA, NA)	NA	NA (NA, NA)	NA	0	NA	NA					PTV	0.605	1
ENSG00000101440	ASIP	1	2	NA	NA	NA	NA	0	0	NA	NA	NA	NA	2.4 (0.1, 44.9)	0.605	NA (NA, NA)	NA	NA (NA, NA)	NA	NA (NA, NA)	NA	0	NA	NA					PTV	0.605	1
ENSG00000101911	PRPS2	1	2	0	2	4	6	0	0	0	0	0	0	1.2 (0.1, 28.8)	0.919	0.5 (0, 6.6)	0.605	1.2 (0.4, 4)	0.993	1.2 (0.3, 4.5)	0.766	0	0	0					PTV + MPC >3	0.605	1
ENSG00000108231	LGI1	0	4	NA	NA	0	1	1	0	NA	NA	0	1	0.5 (0, 5.2)	0.958	NA (NA, NA)	NA	0.3 (0, 3.2)	0.605	0 (NA, NA)	0.966	0	NA	0					PTV + MPC >2	0.605	1
ENSG00000127774	EMC6	1	2	NA	NA	1	9	0	0	NA	NA	0	0	2.4 (0.1, 44.9)	0.605	NA (NA, NA)	NA	0.6 (0.1, 3.7)	0.905	0.3 (0, 3.9)	0.668	0	NA	0					PTV	0.605	1
ENSG00000140694	PARN	3	13	NA	NA	NA	NA	0	1	NA	NA	NA	NA	0.6 (0.2, 2.2)	0.605	NA (NA, NA)	NA	NA (NA, NA)	NA	NA (NA, NA)	NA	0	NA	NA					PTV	0.605	1
ENSG00000152818	UTRN	30	109	NA	NA	NA	NA	3	1	NA	NA	NA	NA	1.1 (0.8, 1.7)	0.605	NA (NA, NA)	NA	NA (NA, NA)	NA	NA (NA, NA)	NA	0	NA	NA					PTV	0.605	1
ENSG00000156564	LRFN2	5	12	NA	NA	NA	NA	0	0	NA	NA	NA	NA	1.6 (0.5, 4.7)	0.605	NA (NA, NA)	NA	NA (NA, NA)	NA	NA (NA, NA)	NA	0	NA	NA					PTV	0.605	1
ENSG00000165392	WRN	25	109	NA	NA	NA	NA	3	8	NA	NA	NA	NA	0.9 (0.6, 1.3)	0.605	NA (NA, NA)	NA	NA (NA, NA)	NA	NA (NA, NA)	NA	0	NA	NA					PTV	0.605	1
ENSG00000178719	GRINA	1	6	NA	NA	0	3	1	0	NA	NA	0	0	1.2 (0.2, 7)	0.831	NA (NA, NA)	NA	0.7 (0.1, 3.4)	0.909	0 (NA, NA)	0.605	0	NA	1					MPC >2	0.605	1
ENSG00000183049	CAMK1D	1	2	NA	NA	1	2	0	1	NA	NA	0	0	0.6 (0, 9.1)	0.731	NA (NA, NA)	NA	1.1 (0.1, 7.6)	0.956	2.4 (0.1, 44.9)	0.605	0	NA	0					MPC >2	0.605	1
ENSG00000183476	SH2D7	4	21	NA	NA	NA	NA	0	0	NA	NA	NA	NA	0.6 (0.2, 2)	0.605	NA (NA, NA)	NA	NA (NA, NA)	NA	NA (NA, NA)	NA	0	NA	NA					PTV	0.605	1
ENSG00000188937	NYX	1	2	NA	NA	2	8	0	0	NA	NA	0	1	1.6 (0.2, 14.2)	0.605	NA (NA, NA)	NA	1.1 (0.3, 3.9)	0.919	0.9 (0.2, 4.4)	0.874	0	NA	0					PTV	0.605	1
ENSG00000198685	C3orf27	1	2	NA	NA	NA	NA	0	0	NA	NA	NA	NA	2.4 (0.1, 44.9)	0.605	NA (NA, NA)	NA	NA (NA, NA)	NA	NA (NA, NA)	NA	0	NA	NA					PTV	0.605	1
ENSG00000206026	SMIM21	4	8	NA	NA	NA	NA	1	0	NA	NA	NA	NA	1.7 (0.5, 6)	0.605	NA (NA, NA)	NA	NA (NA, NA)	NA	NA (NA, NA)	NA	0	NA	NA					PTV	0.605	1
ENSG00000058063	ATP11B	8	33	NA	NA	1	8	3	0	NA	NA	1	0	1.3 (0.6, 2.7)	0.645	NA (NA, NA)	NA	1.3 (0.7, 2.5)	0.606	1.2 (0.2, 6.9)	0.818	0	NA	0					PTV + MPC >2	0.606	1
ENSG00000076053	RBM7	3	2	NA	NA	NA	NA	0	1	NA	NA	NA	NA	2.3 (0.4, 13.2)	0.606	NA (NA, NA)	NA	NA (NA, NA)	NA	NA (NA, NA)	NA	0	NA	NA					PTV	0.606	1
ENSG00000104901	DKKL1	3	18	NA	NA	NA	NA	0	1	NA	NA	NA	NA	0.6 (0.2, 2.1)	0.606	NA (NA, NA)	NA	NA (NA, NA)	NA	NA (NA, NA)	NA	0	NA	NA					PTV	0.606	1
ENSG00000112238	PRDM13	1	13	NA	NA	NA	NA	1	2	NA	NA	NA	NA	0.5 (0.1, 2.5)	0.606	NA (NA, NA)	NA	NA (NA, NA)	NA	NA (NA, NA)	NA	0	NA	NA					PTV	0.606	1
ENSG00000125652	ALKBH7	4	17	NA	NA	NA	NA	2	0	NA	NA	NA	NA	1.5 (0.6, 4.1)	0.606	NA (NA, NA)	NA	NA (NA, NA)	NA	NA (NA, NA)	NA	0	NA	NA					PTV	0.606	1
ENSG00000132031	MATN3	5	16	NA	NA	NA	NA	0	3	NA	NA	NA	NA	0.7 (0.2, 1.9)	0.606	NA (NA, NA)	NA	NA (NA, NA)	NA	NA (NA, NA)	NA	0	NA	NA					PTV	0.606	1
ENSG00000135917	SLC19A3	4	20	NA	NA	NA	NA	1	1	NA	NA	NA	NA	0.7 (0.3, 1.9)	0.606	NA (NA, NA)	NA	NA (NA, NA)	NA	NA (NA, NA)	NA	0	NA	NA					PTV	0.606	1
ENSG00000138771	SHROOM3	7	23	NA	NA	NA	NA	2	1	NA	NA	NA	NA	1.4 (0.6, 3.4)	0.606	NA (NA, NA)	NA	NA (NA, NA)	NA	NA (NA, NA)	NA	0	NA	NA					PTV	0.606	1
ENSG00000142444	C19orf52	0	6	NA	NA	3	5	0	0	NA	NA	0	0	0 (NA, NA)	0.606	NA (NA, NA)	NA	0.7 (0.1, 3.8)	0.74	1.6 (0.2, 11.3)	0.687	0	NA	0					PTV	0.606	1
ENSG00000142544	CTU1	0	1	NA	NA	3	1	0	0	NA	NA	0	4	- (-, -)	-	NA (NA, NA)	NA	0.5 (0.1, 2.3)	0.606	0.7 (0.1, 3.2)	0.91	0	NA	0					PTV + MPC >2	0.606	1
ENSG00000168032	ENTPD3	17	58	NA	NA	NA	NA	0	6	NA	NA	NA	NA	0.8 (0.5, 1.5)	0.606	NA (NA, NA)	NA	NA (NA, NA)	NA	NA (NA, NA)	NA	0	NA	NA					PTV	0.606	1
ENSG00000168300	PCMTD1	3	2	0	1	4	15	0	1	0	0	0	0	2.2 (0.4, 11.3)	0.606	1.8 (0.4, 8.8)	0.733	1.2 (0.5, 2.9)	0.882	0.9 (0.3, 2.8)	0.881	0	0	0					PTV	0.606	1
ENSG00000173757	STAT5B	0	2	4	16	5	27	1	2	0	2	4	0	0.5 (0, 4.9)	0.918	0.6 (0.2, 1.9)	0.606	0.9 (0.5, 1.7)	0.88	1 (0.5, 1.9)	0.9	0	0	0					PTV + MPC >3	0.606	1
ENSG00000176623	RMDN1	3	18	NA	NA	NA	NA	4	0	NA	NA	NA	NA	1.5 (0.6, 4.1)	0.606	NA (NA, NA)	NA	NA (NA, NA)	NA	NA (NA, NA)	NA	0	NA	NA					PTV	0.606	1
ENSG00000181467	RAP2B	0	0	0	0	4	12	0	0	0	0	0	0	- (-, -)	-	- (-, -)	-	1.6 (0.5, 4.9)	0.606	1.6 (0.5, 4.9)	0.606	0	0	0					PTV + MPC >2	0.606	1
ENSG00000095002	MSH2	4	9	NA	NA	NA	NA	0	0	NA	NA	NA	NA	1.9 (0.5, 7.1)	0.607	NA (NA, NA)	NA	NA (NA, NA)	NA	NA (NA, NA)	NA	0	NA	NA					PTV	0.607	1
ENSG00000100823	APEX1	7	25	NA	NA	NA	NA	0	2	NA	NA	NA	NA	0.7 (0.3, 1.7)	0.607	NA (NA, NA)	NA	NA (NA, NA)	NA	NA (NA, NA)	NA	0	NA	NA					PTV	0.607	1
ENSG00000125864	BFSP1	3	22	0	0	0	0	0	0	0	0	0	0	0.6 (0.2, 2.2)	0.607	0.6 (0.2, 2.2)	0.607	0.6 (0.2, 2.2)	0.607	- (-, -)	-	0	0	0					PTV	0.607	1
ENSG00000139131	YARS2	6	34	NA	NA	NA	NA	1	2	NA	NA	NA	NA	0.7 (0.3, 1.7)	0.607	NA (NA, NA)	NA	NA (NA, NA)	NA	NA (NA, NA)	NA	0	NA	NA					PTV	0.607	1
ENSG00000145451	GLRA3	4	16	NA	NA	NA	NA	0	2	NA	NA	NA	NA	0.7 (0.2, 2)	0.607	NA (NA, NA)	NA	NA (NA, NA)	NA	NA (NA, NA)	NA	0	NA	NA					PTV	0.607	1
ENSG00000149735	GPHA2	3	13	NA	NA	NA	NA	1	2	NA	NA	NA	NA	0.7 (0.2, 2)	0.607	NA (NA, NA)	NA	NA (NA, NA)	NA	NA (NA, NA)	NA	0	NA	NA					PTV	0.607	1
ENSG00000162068	NTN3	2	14	NA	NA	NA	NA	0	0	NA	NA	NA	NA	0.5 (0.1, 2.4)	0.607	NA (NA, NA)	NA	NA (NA, NA)	NA	NA (NA, NA)	NA	0	NA	NA					PTV	0.607	1
ENSG00000164399	IL3	2	12	NA	NA	NA	NA	0	0	NA	NA	NA	NA	0.5 (0.1, 2.5)	0.607	NA (NA, NA)	NA	NA (NA, NA)	NA	NA (NA, NA)	NA	0	NA	NA					PTV	0.607	1
ENSG00000165370	GPR101	0	3	NA	NA	NA	NA	0	0	NA	NA	NA	NA	0 (NA, NA)	0.607	NA (NA, NA)	NA	NA (NA, NA)	NA	NA (NA, NA)	NA	0	NA	NA					PTV	0.607	1
ENSG00000243709	LEFTY1	2	8	0	4	2	6	0	0	0	0	1	0	0.6 (0.1, 3.4)	0.859	0.5 (0.1, 2.5)	0.607	0.9 (0.3, 2.6)	0.997	1.1 (0.3, 4.6)	0.878	0	0	0					PTV + MPC >3	0.607	1
ENSG00000257727	CNPY2	1	0	NA	NA	NA	NA	1	2	NA	NA	NA	NA	1.5 (0.2, 9.6)	0.607	NA (NA, NA)	NA	NA (NA, NA)	NA	NA (NA, NA)	NA	0	NA	NA					PTV	0.607	1
ENSG00000004468	CD38	6	24	NA	NA	NA	NA	1	3	NA	NA	NA	NA	0.7 (0.3, 1.7)	0.608	NA (NA, NA)	NA	NA (NA, NA)	NA	NA (NA, NA)	NA	0	NA	NA					PTV	0.608	1
ENSG00000007047	MARK4	1	5	0	1	6	22	0	0	0	0	0	0	1.2 (0.2, 9.9)	0.831	1.1 (0.1, 8.8)	0.915	1.4 (0.6, 3.2)	0.608	1.4 (0.6, 3.5)	0.641	1	0	0					PTV + MPC >2	0.608	1
ENSG00000101811	CSTF2	1	1	1	6	1	14	1	0	0	0	0	0	4.7 (0.3, 81.7)	0.685	1.3 (0.3, 6)	0.71	0.8 (0.3, 2.7)	0.997	0.6 (0.1, 2.4)	0.608	0	0	0					MPC >2	0.608	1
ENSG00000124529	HIST1H4B	3	20	NA	NA	NA	NA	0	0	NA	NA	NA	NA	0.6 (0.2, 2.1)	0.608	NA (NA, NA)	NA	NA (NA, NA)	NA	NA (NA, NA)	NA	0	NA	NA					PTV	0.608	1
ENSG00000144597	EAF1	2	12	NA	NA	NA	NA	0	1	NA	NA	NA	NA	0.5 (0.1, 2.4)	0.608	NA (NA, NA)	NA	NA (NA, NA)	NA	NA (NA, NA)	NA	0	NA	NA					PTV	0.608	1
ENSG00000149781	FERMT3	4	11	NA	NA	9	29	1	1	NA	NA	2	3	1.1 (0.4, 3.2)	0.87	NA (NA, NA)	NA	1.2 (0.7, 2.2)	0.608	1.3 (0.6, 2.6)	0.609	0	NA	1					PTV + MPC >2	0.608	1
ENSG00000162373	BEND5	1	4	NA	NA	0	1	0	0	NA	NA	0	0	0.6 (0.1, 6)	0.657	NA (NA, NA)	NA	0.6 (0.1, 5.4)	0.608	- (-, -)	-	0	NA	0					PTV + MPC >2	0.608	1
ENSG00000163521	GLB1L	20	68	NA	NA	NA	NA	1	0	NA	NA	NA	NA	1.2 (0.7, 2)	0.608	NA (NA, NA)	NA	NA (NA, NA)	NA	NA (NA, NA)	NA	0	NA	NA					PTV	0.608	1
ENSG00000164512	ANKRD55	8	36	NA	NA	NA	NA	3	1	NA	NA	NA	NA	0.8 (0.4, 1.6)	0.608	NA (NA, NA)	NA	NA (NA, NA)	NA	NA (NA, NA)	NA	0	NA	NA					PTV	0.608	1
ENSG00000168439	STIP1	0	4	NA	NA	NA	NA	1	2	NA	NA	NA	NA	0.3 (0, 3.2)	0.608	NA (NA, NA)	NA	NA (NA, NA)	NA	NA (NA, NA)	NA	0	NA	NA					PTV	0.608	1
ENSG00000168944	CEP120	10	47	NA	NA	NA	NA	0	0	NA	NA	NA	NA	0.8 (0.4, 1.6)	0.608	NA (NA, NA)	NA	NA (NA, NA)	NA	NA (NA, NA)	NA	0	NA	NA					PTV	0.608	1
ENSG00000178199	ZC3H12D	1	10	NA	NA	4	24	1	0	NA	NA	1	0	0.7 (0.1, 4.5)	0.724	NA (NA, NA)	NA	0.7 (0.3, 1.8)	0.608	0.7 (0.2, 2)	0.699	0	NA	0					PTV + MPC >2	0.608	1
ENSG00000181481	RNF135	5	19	NA	NA	NA	NA	0	3	NA	NA	NA	NA	0.7 (0.3, 1.9)	0.608	NA (NA, NA)	NA	NA (NA, NA)	NA	NA (NA, NA)	NA	1	NA	NA					PTV	0.608	1
ENSG00000181733	OR2Z1	2	11	NA	NA	NA	NA	3	1	NA	NA	NA	NA	1.7 (0.5, 5.4)	0.608	NA (NA, NA)	NA	NA (NA, NA)	NA	NA (NA, NA)	NA	0	NA	NA					PTV	0.608	1
ENSG00000184860	SDR42E1	8	25	NA	NA	NA	NA	2	1	NA	NA	NA	NA	1.3 (0.6, 2.9)	0.608	NA (NA, NA)	NA	NA (NA, NA)	NA	NA (NA, NA)	NA	0	NA	NA					PTV	0.608	1
ENSG00000204513	PRAMEF11	4	11	0	13	5	14	0	1	0	0	0	1	1.3 (0.4, 4.1)	0.961	0.7 (0.2, 2)	0.627	0.9 (0.4, 1.8)	0.834	0.7 (0.3, 1.8)	0.608	0	0	0					MPC >2	0.608	1
ENSG00000205744	DENND1C	10	36	NA	NA	9	39	3	3	NA	NA	1	0	1.2 (0.6, 2.3)	0.671	NA (NA, NA)	NA	1 (0.6, 1.6)	0.95	0.8 (0.4, 1.6)	0.608	0	NA	0					MPC >2	0.608	1
ENSG00000213927	CCL27	3	11	NA	NA	NA	NA	1	0	NA	NA	NA	NA	1.8 (0.5, 6.3)	0.608	NA (NA, NA)	NA	NA (NA, NA)	NA	NA (NA, NA)	NA	0	NA	NA					PTV	0.608	1
ENSG00000242372	EIF6	4	7	NA	NA	NA	NA	0	0	NA	NA	NA	NA	1.7 (0.5, 5.5)	0.608	NA (NA, NA)	NA	NA (NA, NA)	NA	NA (NA, NA)	NA	0	NA	NA					PTV	0.608	1
ENSG00000065154	OAT	8	16	NA	NA	NA	NA	1	4	NA	NA	NA	NA	1.3 (0.6, 2.9)	0.609	NA (NA, NA)	NA	NA (NA, NA)	NA	NA (NA, NA)	NA	0	NA	NA					PTV	0.609	1
ENSG00000100711	ZFYVE21	3	14	NA	NA	NA	NA	0	1	NA	NA	NA	NA	0.6 (0.2, 2.1)	0.609	NA (NA, NA)	NA	NA (NA, NA)	NA	NA (NA, NA)	NA	0	NA	NA					PTV	0.609	1
ENSG00000101349	PAK7	1	8	NA	NA	NA	NA	0	0	NA	NA	NA	NA	0.4 (0.1, 3.1)	0.609	NA (NA, NA)	NA	NA (NA, NA)	NA	NA (NA, NA)	NA	0	NA	NA					PTV	0.609	1
ENSG00000105135	ILVBL	8	21	1	3	1	3	5	5	0	0	0	1	1.3 (0.6, 2.7)	0.609	1.3 (0.6, 2.6)	0.637	1.2 (0.6, 2.3)	0.796	0.6 (0.1, 3.8)	0.941	0	0	0					PTV	0.609	1
ENSG00000107581	EIF3A	1	8	NA	NA	1	0	0	0	NA	NA	0	0	0.4 (0.1, 3.1)	0.609	NA (NA, NA)	NA	0.8 (0.2, 3.8)	0.816	- (-, -)	-	0	NA	0					PTV	0.609	1
ENSG00000114638	UPK1B	3	19	NA	NA	NA	NA	1	1	NA	NA	NA	NA	0.7 (0.2, 2)	0.609	NA (NA, NA)	NA	NA (NA, NA)	NA	NA (NA, NA)	NA	0	NA	NA					PTV	0.609	1
ENSG00000122965	RBM19	12	67	NA	NA	NA	NA	3	1	NA	NA	NA	NA	0.8 (0.5, 1.5)	0.609	NA (NA, NA)	NA	NA (NA, NA)	NA	NA (NA, NA)	NA	0	NA	NA					PTV	0.609	1
ENSG00000127074	RGS13	3	14	NA	NA	NA	NA	2	0	NA	NA	NA	NA	1.7 (0.5, 5.8)	0.609	NA (NA, NA)	NA	NA (NA, NA)	NA	NA (NA, NA)	NA	0	NA	NA					PTV	0.609	1
ENSG00000130939	UBE4B	7	17	NA	NA	12	30	0	0	NA	NA	2	3	0.9 (0.4, 2.5)	0.904	NA (NA, NA)	NA	1.1 (0.7, 2)	0.732	1.3 (0.7, 2.4)	0.609	1	NA	0					MPC >2	0.609	1
ENSG00000140577	CRTC3	2	10	NA	NA	3	10	0	1	NA	NA	1	0	0.5 (0.1, 2.6)	0.654	NA (NA, NA)	NA	1 (0.4, 2.8)	0.973	1.9 (0.5, 7.4)	0.609	0	NA	0					MPC >2	0.609	1
ENSG00000159958	TNFRSF13C	1	2	NA	NA	3	7	0	0	NA	NA	0	0	3.2 (0.3, 39.6)	0.905	NA (NA, NA)	NA	1.7 (0.5, 6)	0.609	1.5 (0.3, 6.1)	0.907	1	NA	0					PTV + MPC >2	0.609	1
ENSG00000163702	IL17RC	8	38	NA	NA	NA	NA	2	0	NA	NA	NA	NA	0.8 (0.4, 1.6)	0.609	NA (NA, NA)	NA	NA (NA, NA)	NA	NA (NA, NA)	NA	0	NA	NA					PTV	0.609	1
ENSG00000165084	C8orf34	8	28	NA	NA	NA	NA	5	1	NA	NA	NA	NA	1.3 (0.6, 2.7)	0.609	NA (NA, NA)	NA	NA (NA, NA)	NA	NA (NA, NA)	NA	0	NA	NA					PTV	0.609	1
ENSG00000170619	COMMD5	2	13	NA	NA	NA	NA	0	0	NA	NA	NA	NA	0.5 (0.1, 2.5)	0.609	NA (NA, NA)	NA	NA (NA, NA)	NA	NA (NA, NA)	NA	0	NA	NA					PTV	0.609	1
ENSG00000173153	ESRRA	1	1	NA	NA	1	0	0	0	NA	NA	0	0	1.1 (0, 22.9)	0.976	NA (NA, NA)	NA	2.1 (0.1, 30.4)	0.609	- (-, -)	-	0	NA	0					PTV + MPC >2	0.609	1
ENSG00000177303	CASKIN2	2	12	NA	NA	0	0	0	0	NA	NA	0	0	0.5 (0.1, 2.5)	0.609	NA (NA, NA)	NA	0.5 (0.1, 2.5)	0.609	- (-, -)	-	0	NA	0					PTV	0.609	1
ENSG00000181767	OR8H2	5	21	NA	NA	NA	NA	0	2	NA	NA	NA	NA	0.7 (0.2, 1.9)	0.609	NA (NA, NA)	NA	NA (NA, NA)	NA	NA (NA, NA)	NA	0	NA	NA					PTV	0.609	1
ENSG00000182676	PPP1R27	1	5	NA	NA	NA	NA	0	0	NA	NA	NA	NA	0.6 (0.1, 4.8)	0.609	NA (NA, NA)	NA	NA (NA, NA)	NA	NA (NA, NA)	NA	0	NA	NA					PTV	0.609	1
ENSG00000185798	WDR53	5	12	NA	NA	NA	NA	1	0	NA	NA	NA	NA	1.5 (0.5, 3.9)	0.609	NA (NA, NA)	NA	NA (NA, NA)	NA	NA (NA, NA)	NA	0	NA	NA					PTV	0.609	1
ENSG00000063761	ADCK1	3	24	NA	NA	NA	NA	1	2	NA	NA	NA	NA	0.7 (0.2, 2)	0.61	NA (NA, NA)	NA	NA (NA, NA)	NA	NA (NA, NA)	NA	0	NA	NA					PTV	0.61	1
ENSG00000075043	KCNQ2	0	3	4	7	2	16	1	1	1	0	0	1	0.5 (0, 4.8)	0.893	1.6 (0.5, 4.7)	0.61	0.9 (0.4, 2.1)	0.857	1 (0.4, 2.5)	0.926	0	0	0					PTV + MPC >3	0.61	1
ENSG00000077809	GTF2I	2	7	3	14	2	7	0	0	0	0	0	0	1.6 (0.3, 7.9)	0.909	0.7 (0.3, 2)	0.734	0.8 (0.4, 2)	0.846	0.7 (0.2, 1.9)	0.61	0	0	0					MPC >2	0.61	1
ENSG00000087008	ACOX3	14	41	NA	NA	NA	NA	2	5	NA	NA	NA	NA	1.2 (0.7, 2.2)	0.61	NA (NA, NA)	NA	NA (NA, NA)	NA	NA (NA, NA)	NA	0	NA	NA					PTV	0.61	1
ENSG00000105176	URI1	6	19	NA	NA	NA	NA	1	0	NA	NA	NA	NA	1.5 (0.6, 3.8)	0.61	NA (NA, NA)	NA	NA (NA, NA)	NA	NA (NA, NA)	NA	0	NA	NA					PTV	0.61	1
ENSG00000105939	ZC3HAV1	5	15	NA	NA	3	26	0	2	NA	NA	0	1	1 (0.4, 2.9)	0.984	NA (NA, NA)	NA	0.8 (0.3, 1.8)	0.733	0.6 (0.2, 2.2)	0.61	0	NA	0					MPC >2	0.61	1
ENSG00000111752	PHC1	3	7	NA	NA	2	7	2	0	NA	NA	0	1	1.7 (0.5, 5.8)	0.61	NA (NA, NA)	NA	1.2 (0.5, 3)	0.956	0.7 (0.1, 3.3)	0.903	0	NA	0					PTV	0.61	1
ENSG00000115705	TPO	13	59	1	1	1	2	6	7	0	0	0	0	0.9 (0.5, 1.5)	0.776	0.9 (0.5, 1.5)	0.746	0.8 (0.5, 1.4)	0.61	- (-, -)	-	0	0	0					PTV + MPC >2	0.61	1
ENSG00000125945	ZNF436	5	12	NA	NA	NA	NA	0	0	NA	NA	NA	NA	1.7 (0.5, 5.5)	0.61	NA (NA, NA)	NA	NA (NA, NA)	NA	NA (NA, NA)	NA	0	NA	NA					PTV	0.61	1
ENSG00000134996	OSTF1	4	10	NA	NA	NA	NA	0	0	NA	NA	NA	NA	1.7 (0.5, 5.5)	0.61	NA (NA, NA)	NA	NA (NA, NA)	NA	NA (NA, NA)	NA	0	NA	NA					PTV	0.61	1
ENSG00000147475	ERLIN2	2	13	NA	NA	7	29	2	0	NA	NA	0	1	1.3 (0.4, 4.2)	0.966	NA (NA, NA)	NA	0.9 (0.4, 1.8)	0.823	0.7 (0.3, 1.8)	0.61	0	NA	0					MPC >2	0.61	1
ENSG00000151239	TWF1	8	16	NA	NA	NA	NA	0	1	NA	NA	NA	NA	1.4 (0.6, 3.5)	0.61	NA (NA, NA)	NA	NA (NA, NA)	NA	NA (NA, NA)	NA	0	NA	NA					PTV	0.61	1
ENSG00000167767	KRT80	7	13	NA	NA	NA	NA	0	0	NA	NA	NA	NA	1.5 (0.5, 4.1)	0.61	NA (NA, NA)	NA	NA (NA, NA)	NA	NA (NA, NA)	NA	0	NA	NA					PTV	0.61	1
ENSG00000188706	ZDHHC9	0	4	0	0	6	13	0	0	0	0	0	1	0 (NA, NA)	0.683	0 (NA, NA)	0.683	1.2 (0.4, 3)	0.961	1.5 (0.5, 4)	0.61	0	0	0					MPC >2	0.61	1
ENSG00000198855	FICD	2	17	NA	NA	NA	NA	0	1	NA	NA	NA	NA	0.5 (0.1, 2.4)	0.61	NA (NA, NA)	NA	NA (NA, NA)	NA	NA (NA, NA)	NA	0	NA	NA					PTV	0.61	1
ENSG00000254997	KRTAP5-9	4	9	NA	NA	NA	NA	0	0	NA	NA	NA	NA	1.7 (0.5, 6)	0.61	NA (NA, NA)	NA	NA (NA, NA)	NA	NA (NA, NA)	NA	0	NA	NA					PTV	0.61	1
ENSG00000002726	AOC1	12	33	NA	NA	NA	NA	0	0	NA	NA	NA	NA	1.3 (0.6, 2.5)	0.611	NA (NA, NA)	NA	NA (NA, NA)	NA	NA (NA, NA)	NA	0	NA	NA					PTV	0.611	1
ENSG00000100612	DHRS7	4	21	NA	NA	NA	NA	0	0	NA	NA	NA	NA	0.6 (0.2, 2)	0.611	NA (NA, NA)	NA	NA (NA, NA)	NA	NA (NA, NA)	NA	0	NA	NA					PTV	0.611	1
ENSG00000104332	SFRP1	0	5	NA	NA	NA	NA	0	0	NA	NA	NA	NA	0 (NA, NA)	0.611	NA (NA, NA)	NA	NA (NA, NA)	NA	NA (NA, NA)	NA	0	NA	NA					PTV	0.611	1
ENSG00000115306	SPTBN1	2	7	0	1	17	61	0	0	0	0	2	2	1.1 (0.2, 5.6)	0.933	1 (0.2, 4.8)	0.953	1.2 (0.7, 2)	0.611	1.2 (0.7, 2)	0.611	0	0	0					PTV + MPC >2	0.611	1
ENSG00000125388	GRK4	14	44	NA	NA	NA	NA	3	6	NA	NA	NA	NA	1.2 (0.7, 2.2)	0.611	NA (NA, NA)	NA	NA (NA, NA)	NA	NA (NA, NA)	NA	0	NA	NA					PTV	0.611	1
ENSG00000128965	CHAC1	4	15	NA	NA	0	0	0	0	NA	NA	0	0	0.6 (0.2, 2)	0.611	NA (NA, NA)	NA	0.6 (0.2, 2)	0.611	- (-, -)	-	0	NA	0					PTV	0.611	1
ENSG00000134333	LDHA	5	19	NA	NA	NA	NA	3	1	NA	NA	NA	NA	1.4 (0.6, 3.6)	0.611	NA (NA, NA)	NA	NA (NA, NA)	NA	NA (NA, NA)	NA	0	NA	NA					PTV	0.611	1
ENSG00000136937	NCBP1	1	3	NA	NA	6	30	1	1	NA	NA	0	0	1.2 (0.2, 7.9)	0.875	NA (NA, NA)	NA	0.8 (0.3, 1.8)	0.692	0.7 (0.3, 1.8)	0.611	0	NA	0					MPC >2	0.611	1
ENSG00000150594	ADRA2A	1	9	NA	NA	NA	NA	1	0	NA	NA	NA	NA	0.5 (0.1, 2.5)	0.611	NA (NA, NA)	NA	NA (NA, NA)	NA	NA (NA, NA)	NA	0	NA	NA					PTV	0.611	1
ENSG00000156475	PPP2R2B	2	5	NA	NA	0	3	1	0	NA	NA	0	0	2.2 (0.4, 11)	0.611	NA (NA, NA)	NA	1.7 (0.4, 7.8)	0.791	- (-, -)	-	0	NA	0					PTV	0.611	1
ENSG00000173598	NUDT4	2	4	0	1	0	0	0	0	0	0	0	0	2.4 (0.4, 13.2)	0.611	1.5 (0.3, 7.6)	0.942	1.5 (0.3, 7.6)	0.942	- (-, -)	-	0	0	0					PTV	0.611	1
ENSG00000176219	OR11H6	6	13	NA	NA	NA	NA	0	1	NA	NA	NA	NA	1.5 (0.5, 3.9)	0.611	NA (NA, NA)	NA	NA (NA, NA)	NA	NA (NA, NA)	NA	0	NA	NA					PTV	0.611	1
ENSG00000186153	WWOX	6	40	NA	NA	NA	NA	8	8	NA	NA	NA	NA	0.8 (0.4, 1.5)	0.611	NA (NA, NA)	NA	NA (NA, NA)	NA	NA (NA, NA)	NA	0	NA	NA					PTV	0.611	1
ENSG00000186976	EFCAB6	24	89	NA	NA	NA	NA	2	0	NA	NA	NA	NA	1.2 (0.7, 1.8)	0.611	NA (NA, NA)	NA	NA (NA, NA)	NA	NA (NA, NA)	NA	0	NA	NA					PTV	0.611	1
ENSG00000258986	TMEM179	2	5	NA	NA	0	0	0	0	NA	NA	0	0	0.4 (0.1, 2.5)	0.611	NA (NA, NA)	NA	0.4 (0.1, 2.5)	0.611	- (-, -)	-	0	NA	0					PTV	0.611	1
ENSG00000009694	TENM1	4	8	NA	NA	NA	NA	0	0	NA	NA	NA	NA	1.8 (0.5, 6.8)	0.612	NA (NA, NA)	NA	NA (NA, NA)	NA	NA (NA, NA)	NA	2	NA	NA					PTV	0.612	1
ENSG00000085433	WDR47	5	19	NA	NA	9	33	0	0	NA	NA	3	2	0.8 (0.3, 2.4)	0.939	NA (NA, NA)	NA	1.1 (0.6, 2)	0.832	1.3 (0.6, 2.5)	0.612	0	NA	0					MPC >2	0.612	1
ENSG00000099860	GADD45B	0	1	NA	NA	2	13	0	1	NA	NA	0	0	0 (NA, NA)	0.881	NA (NA, NA)	NA	0.5 (0.1, 2.5)	0.612	0.6 (0.1, 3.5)	0.892	0	NA	0					PTV + MPC >2	0.612	1
ENSG00000110900	TSPAN11	4	11	NA	NA	NA	NA	0	0	NA	NA	NA	NA	1.7 (0.5, 5.5)	0.612	NA (NA, NA)	NA	NA (NA, NA)	NA	NA (NA, NA)	NA	0	NA	NA					PTV	0.612	1
ENSG00000126545	CSN1S1	6	16	NA	NA	NA	NA	0	2	NA	NA	NA	NA	1.4 (0.6, 3.7)	0.612	NA (NA, NA)	NA	NA (NA, NA)	NA	NA (NA, NA)	NA	0	NA	NA					PTV	0.612	1
ENSG00000144868	TMEM108	1	3	NA	NA	NA	NA	0	1	NA	NA	NA	NA	0.6 (0.1, 5.5)	0.612	NA (NA, NA)	NA	NA (NA, NA)	NA	NA (NA, NA)	NA	0	NA	NA					PTV	0.612	1
ENSG00000163701	IL17RE	5	17	0	0	0	0	0	4	0	0	0	0	0.7 (0.3, 1.9)	0.612	0.7 (0.3, 1.9)	0.612	0.7 (0.3, 1.9)	0.612	- (-, -)	-	0	0	0					PTV	0.612	1
ENSG00000167380	ZNF226	15	73	NA	NA	NA	NA	10	3	NA	NA	NA	NA	1.2 (0.7, 2)	0.612	NA (NA, NA)	NA	NA (NA, NA)	NA	NA (NA, NA)	NA	0	NA	NA					PTV	0.612	1
ENSG00000184344	GDF3	5	13	NA	NA	NA	NA	0	1	NA	NA	NA	NA	1.5 (0.5, 4.1)	0.612	NA (NA, NA)	NA	NA (NA, NA)	NA	NA (NA, NA)	NA	0	NA	NA					PTV	0.612	1
ENSG00000196154	S100A4	0	4	NA	NA	NA	NA	1	0	NA	NA	NA	NA	0.5 (0, 5.7)	0.612	NA (NA, NA)	NA	NA (NA, NA)	NA	NA (NA, NA)	NA	0	NA	NA					PTV	0.612	1
ENSG00000204120	GIGYF2	5	10	NA	NA	NA	NA	0	0	NA	NA	NA	NA	1.5 (0.5, 4.4)	0.612	NA (NA, NA)	NA	NA (NA, NA)	NA	NA (NA, NA)	NA	0	NA	NA					PTV	0.612	1
ENSG00000214556	C17orf98	5	15	NA	NA	NA	NA	1	1	NA	NA	NA	NA	1.5 (0.5, 3.9)	0.612	NA (NA, NA)	NA	NA (NA, NA)	NA	NA (NA, NA)	NA	0	NA	NA					PTV	0.612	1
ENSG00000238243	OR2W3	7	16	NA	NA	NA	NA	0	1	NA	NA	NA	NA	1.5 (0.6, 3.8)	0.612	NA (NA, NA)	NA	NA (NA, NA)	NA	NA (NA, NA)	NA	0	NA	NA					PTV	0.612	1
ENSG00000064726	BTBD1	6	23	NA	NA	NA	NA	1	0	NA	NA	NA	NA	1.4 (0.6, 3.3)	0.613	NA (NA, NA)	NA	NA (NA, NA)	NA	NA (NA, NA)	NA	0	NA	NA					PTV	0.613	1
ENSG00000078589	P2RY10	0	3	NA	NA	NA	NA	0	0	NA	NA	NA	NA	0 (NA, NA)	0.613	NA (NA, NA)	NA	NA (NA, NA)	NA	NA (NA, NA)	NA	0	NA	NA					PTV	0.613	1
ENSG00000091317	CMTM6	0	5	NA	NA	NA	NA	0	0	NA	NA	NA	NA	0 (NA, NA)	0.613	NA (NA, NA)	NA	NA (NA, NA)	NA	NA (NA, NA)	NA	0	NA	NA					PTV	0.613	1
ENSG00000095951	HIVEP1	8	17	NA	NA	NA	NA	0	0	NA	NA	NA	NA	1.5 (0.6, 3.7)	0.613	NA (NA, NA)	NA	NA (NA, NA)	NA	NA (NA, NA)	NA	0	NA	NA					PTV	0.613	1
ENSG00000115884	SDC1	2	4	NA	NA	NA	NA	0	0	NA	NA	NA	NA	2.4 (0.4, 13.2)	0.613	NA (NA, NA)	NA	NA (NA, NA)	NA	NA (NA, NA)	NA	0	NA	NA					PTV	0.613	1
ENSG00000126882	FAM78A	2	6	NA	NA	2	4	1	1	NA	NA	0	0	0.7 (0.2, 3.5)	0.992	NA (NA, NA)	NA	1.2 (0.4, 3.7)	0.786	2.4 (0.4, 13.2)	0.613	0	NA	0					MPC >2	0.613	1
ENSG00000131115	ZNF227	14	60	NA	NA	NA	NA	0	3	NA	NA	NA	NA	0.8 (0.4, 1.5)	0.613	NA (NA, NA)	NA	NA (NA, NA)	NA	NA (NA, NA)	NA	0	NA	NA					PTV	0.613	1
ENSG00000133111	RFXAP	1	4	NA	NA	4	23	1	0	NA	NA	5	4	1.8 (0.2, 17.2)	0.654	NA (NA, NA)	NA	0.8 (0.4, 1.7)	0.754	0.8 (0.3, 1.7)	0.613	0	NA	0					MPC >2	0.613	1
ENSG00000137699	TRIM29	5	24	NA	NA	NA	NA	4	1	NA	NA	NA	NA	1.4 (0.6, 3.3)	0.613	NA (NA, NA)	NA	NA (NA, NA)	NA	NA (NA, NA)	NA	0	NA	NA					PTV	0.613	1
ENSG00000138381	ASNSD1	9	36	NA	NA	NA	NA	0	1	NA	NA	NA	NA	0.8 (0.4, 1.6)	0.613	NA (NA, NA)	NA	NA (NA, NA)	NA	NA (NA, NA)	NA	0	NA	NA					PTV	0.613	1
ENSG00000140545	MFGE8	2	14	NA	NA	NA	NA	4	5	NA	NA	NA	NA	0.7 (0.3, 1.8)	0.613	NA (NA, NA)	NA	NA (NA, NA)	NA	NA (NA, NA)	NA	0	NA	NA					PTV	0.613	1
ENSG00000155189	AGPAT5	7	18	NA	NA	NA	NA	1	0	NA	NA	NA	NA	1.4 (0.6, 3.5)	0.613	NA (NA, NA)	NA	NA (NA, NA)	NA	NA (NA, NA)	NA	0	NA	NA					PTV	0.613	1
ENSG00000157181	C1orf27	4	19	NA	NA	NA	NA	1	1	NA	NA	NA	NA	0.7 (0.3, 1.9)	0.613	NA (NA, NA)	NA	NA (NA, NA)	NA	NA (NA, NA)	NA	0	NA	NA					PTV	0.613	1
ENSG00000163322	FAM175A	9	25	NA	NA	NA	NA	1	1	NA	NA	NA	NA	1.3 (0.6, 2.9)	0.613	NA (NA, NA)	NA	NA (NA, NA)	NA	NA (NA, NA)	NA	0	NA	NA					PTV	0.613	1
ENSG00000171150	SOCS5	4	18	NA	NA	NA	NA	1	1	NA	NA	NA	NA	0.7 (0.2, 1.9)	0.613	NA (NA, NA)	NA	NA (NA, NA)	NA	NA (NA, NA)	NA	0	NA	NA					PTV	0.613	1
ENSG00000176971	FIBIN	2	5	NA	NA	NA	NA	0	0	NA	NA	NA	NA	2.4 (0.4, 13.1)	0.613	NA (NA, NA)	NA	NA (NA, NA)	NA	NA (NA, NA)	NA	0	NA	NA					PTV	0.613	1
ENSG00000184292	TACSTD2	6	12	NA	NA	NA	NA	0	0	NA	NA	NA	NA	1.6 (0.5, 4.7)	0.613	NA (NA, NA)	NA	NA (NA, NA)	NA	NA (NA, NA)	NA	0	NA	NA					PTV	0.613	1
ENSG00000185019	UBOX5	4	11	NA	NA	NA	NA	1	0	NA	NA	NA	NA	1.7 (0.5, 5.6)	0.613	NA (NA, NA)	NA	NA (NA, NA)	NA	NA (NA, NA)	NA	0	NA	NA					PTV	0.613	1
ENSG00000197093	GAL3ST4	9	34	NA	NA	NA	NA	0	1	NA	NA	NA	NA	0.8 (0.4, 1.6)	0.613	NA (NA, NA)	NA	NA (NA, NA)	NA	NA (NA, NA)	NA	0	NA	NA					PTV	0.613	1
ENSG00000198178	CLEC4C	5	18	NA	NA	NA	NA	2	0	NA	NA	NA	NA	1.5 (0.6, 4)	0.613	NA (NA, NA)	NA	NA (NA, NA)	NA	NA (NA, NA)	NA	0	NA	NA					PTV	0.613	1
ENSG00000229859	PGA3	0	2	0	2	2	3	0	0	0	0	0	0	- (-, -)	-	0 (NA, NA)	0.985	1.9 (0.4, 9.9)	0.764	2.4 (0.4, 13.1)	0.613	0	0	0					MPC >2	0.613	1
ENSG00000104112	SCG3	2	13	NA	NA	NA	NA	0	0	NA	NA	NA	NA	0.5 (0.1, 2.4)	0.614	NA (NA, NA)	NA	NA (NA, NA)	NA	NA (NA, NA)	NA	0	NA	NA					PTV	0.614	1
ENSG00000105671	DDX49	12	30	NA	NA	NA	NA	1	3	NA	NA	NA	NA	1.3 (0.6, 2.4)	0.614	NA (NA, NA)	NA	NA (NA, NA)	NA	NA (NA, NA)	NA	0	NA	NA					PTV	0.614	1
ENSG00000108448	TRIM16L	7	21	NA	NA	1	8	0	0	NA	NA	0	1	1.3 (0.5, 3.2)	0.831	NA (NA, NA)	NA	1 (0.4, 2.3)	0.934	0.3 (0, 3.3)	0.614	0	NA	0					MPC >2	0.614	1
ENSG00000126945	HNRNPH2	0	0	0	2	3	13	0	0	0	0	0	0	- (-, -)	-	0 (NA, NA)	0.914	0.6 (0.2, 2.1)	0.614	0.6 (0.2, 2.1)	0.614	0	0	0					PTV + MPC >2	0.614	1
ENSG00000141194	OR4D1	3	17	NA	NA	NA	NA	0	0	NA	NA	NA	NA	0.6 (0.2, 2.1)	0.614	NA (NA, NA)	NA	NA (NA, NA)	NA	NA (NA, NA)	NA	0	NA	NA					PTV	0.614	1
ENSG00000151702	FLI1	1	3	NA	NA	7	18	0	0	NA	NA	1	1	1.1 (0.1, 10)	0.913	NA (NA, NA)	NA	1.3 (0.6, 2.9)	0.614	1.4 (0.6, 3.2)	0.618	0	NA	0					PTV + MPC >2	0.614	1
ENSG00000159166	LAD1	9	27	NA	NA	NA	NA	1	3	NA	NA	NA	NA	1.3 (0.6, 2.7)	0.614	NA (NA, NA)	NA	NA (NA, NA)	NA	NA (NA, NA)	NA	0	NA	NA					PTV	0.614	1
ENSG00000162642	C1orf52	3	10	NA	NA	NA	NA	0	0	NA	NA	NA	NA	0.6 (0.2, 2.2)	0.614	NA (NA, NA)	NA	NA (NA, NA)	NA	NA (NA, NA)	NA	0	NA	NA					PTV	0.614	1
ENSG00000163823	CCR1	3	6	NA	NA	NA	NA	0	0	NA	NA	NA	NA	1.9 (0.5, 8.2)	0.614	NA (NA, NA)	NA	NA (NA, NA)	NA	NA (NA, NA)	NA	0	NA	NA					PTV	0.614	1
ENSG00000172348	RCAN2	0	3	NA	NA	1	5	0	1	NA	NA	0	1	0 (NA, NA)	0.629	NA (NA, NA)	NA	0.4 (0.1, 3.2)	0.614	0.8 (0.1, 6.6)	0.797	0	NA	0					PTV + MPC >2	0.614	1
ENSG00000180626	ZNF594	16	89	NA	NA	NA	NA	1	3	NA	NA	NA	NA	0.8 (0.5, 1.4)	0.614	NA (NA, NA)	NA	NA (NA, NA)	NA	NA (NA, NA)	NA	0	NA	NA					PTV	0.614	1
ENSG00000181790	BAI1	1	5	NA	NA	5	15	0	0	NA	NA	3	1	0.6 (0.1, 4.8)	0.614	NA (NA, NA)	NA	0.9 (0.4, 2.1)	0.854	1 (0.4, 2.6)	0.978	0	NA	0					PTV	0.614	1
ENSG00000197683	KRTAP26-1	2	9	NA	NA	NA	NA	0	1	NA	NA	NA	NA	0.5 (0.1, 2.5)	0.614	NA (NA, NA)	NA	NA (NA, NA)	NA	NA (NA, NA)	NA	0	NA	NA					PTV	0.614	1
ENSG00000104327	CALB1	0	4	NA	NA	NA	NA	0	0	NA	NA	NA	NA	0 (NA, NA)	0.615	NA (NA, NA)	NA	NA (NA, NA)	NA	NA (NA, NA)	NA	0	NA	NA					PTV	0.615	1
ENSG00000117602	RCAN3	2	16	NA	NA	NA	NA	0	0	NA	NA	NA	NA	0.6 (0.1, 2.4)	0.615	NA (NA, NA)	NA	NA (NA, NA)	NA	NA (NA, NA)	NA	0	NA	NA					PTV	0.615	1
ENSG00000123243	ITIH5	8	44	NA	NA	NA	NA	2	1	NA	NA	NA	NA	0.8 (0.4, 1.6)	0.615	NA (NA, NA)	NA	NA (NA, NA)	NA	NA (NA, NA)	NA	0	NA	NA					PTV	0.615	1
ENSG00000131849	ZNF132	8	31	NA	NA	NA	NA	4	2	NA	NA	NA	NA	1.3 (0.6, 2.7)	0.615	NA (NA, NA)	NA	NA (NA, NA)	NA	NA (NA, NA)	NA	0	NA	NA					PTV	0.615	1
ENSG00000134242	PTPN22	9	49	NA	NA	NA	NA	0	2	NA	NA	NA	NA	0.8 (0.4, 1.6)	0.615	NA (NA, NA)	NA	NA (NA, NA)	NA	NA (NA, NA)	NA	0	NA	NA					PTV	0.615	1
ENSG00000148481	FAM188A	4	10	NA	NA	NA	NA	0	0	NA	NA	NA	NA	1.7 (0.5, 5.5)	0.615	NA (NA, NA)	NA	NA (NA, NA)	NA	NA (NA, NA)	NA	0	NA	NA					PTV	0.615	1
ENSG00000149328	GLB1L2	20	59	NA	NA	NA	NA	1	5	NA	NA	NA	NA	1.2 (0.7, 2)	0.615	NA (NA, NA)	NA	NA (NA, NA)	NA	NA (NA, NA)	NA	0	NA	NA					PTV	0.615	1
ENSG00000151338	MIPOL1	5	28	NA	NA	NA	NA	2	2	NA	NA	NA	NA	0.7 (0.3, 1.7)	0.615	NA (NA, NA)	NA	NA (NA, NA)	NA	NA (NA, NA)	NA	0	NA	NA					PTV	0.615	1
ENSG00000153113	CAST	11	42	NA	NA	NA	NA	1	3	NA	NA	NA	NA	0.8 (0.4, 1.6)	0.615	NA (NA, NA)	NA	NA (NA, NA)	NA	NA (NA, NA)	NA	0	NA	NA					PTV	0.615	1
ENSG00000164049	FBXW12	7	22	NA	NA	NA	NA	1	1	NA	NA	NA	NA	1.4 (0.6, 3.3)	0.615	NA (NA, NA)	NA	NA (NA, NA)	NA	NA (NA, NA)	NA	0	NA	NA					PTV	0.615	1
ENSG00000165355	FBXO33	5	6	1	2	0	0	0	0	0	0	0	0	1.7 (0.5, 5.9)	0.615	1.6 (0.5, 5.2)	0.621	1.6 (0.5, 5.2)	0.621	1.2 (0.1, 28.3)	0.923	0	0	0					PTV	0.615	1
ENSG00000165985	C1QL3	0	1	0	3	7	24	0	0	0	0	0	1	- (-, -)	-	0 (NA, NA)	0.615	0.9 (0.4, 2.2)	0.971	1 (0.4, 2.4)	0.933	0	0	0					PTV + MPC >3	0.615	1
ENSG00000166143	PPP1R14D	0	3	NA	NA	NA	NA	0	0	NA	NA	NA	NA	0 (NA, NA)	0.615	NA (NA, NA)	NA	NA (NA, NA)	NA	NA (NA, NA)	NA	0	NA	NA					PTV	0.615	1
ENSG00000166341	DCHS1	7	21	0	1	2	0	4	1	0	0	0	0	1.3 (0.6, 2.8)	0.665	1.2 (0.5, 2.5)	0.849	1.3 (0.6, 2.7)	0.615	- (-, -)	-	0	0	0					PTV + MPC >2	0.615	1
ENSG00000170458	CD14	5	17	NA	NA	NA	NA	1	1	NA	NA	NA	NA	1.4 (0.6, 3.6)	0.615	NA (NA, NA)	NA	NA (NA, NA)	NA	NA (NA, NA)	NA	0	NA	NA					PTV	0.615	1
ENSG00000183690	EFHC2	0	4	NA	NA	NA	NA	0	0	NA	NA	NA	NA	0 (NA, NA)	0.615	NA (NA, NA)	NA	NA (NA, NA)	NA	NA (NA, NA)	NA	0	NA	NA					PTV	0.615	1
ENSG00000185340	GAS2L1	0	3	NA	NA	NA	NA	0	0	NA	NA	NA	NA	0 (NA, NA)	0.615	NA (NA, NA)	NA	NA (NA, NA)	NA	NA (NA, NA)	NA	0	NA	NA					PTV	0.615	1
ENSG00000188425	NANOS2	0	3	NA	NA	NA	NA	0	0	NA	NA	NA	NA	0 (NA, NA)	0.615	NA (NA, NA)	NA	NA (NA, NA)	NA	NA (NA, NA)	NA	0	NA	NA					PTV	0.615	1
ENSG00000198464	ZNF480	13	39	NA	NA	NA	NA	0	0	NA	NA	NA	NA	1.3 (0.6, 2.6)	0.615	NA (NA, NA)	NA	NA (NA, NA)	NA	NA (NA, NA)	NA	1	NA	NA					PTV	0.615	1
ENSG00000198715	C1orf85	11	32	NA	NA	NA	NA	0	0	NA	NA	NA	NA	1.3 (0.6, 2.7)	0.615	NA (NA, NA)	NA	NA (NA, NA)	NA	NA (NA, NA)	NA	0	NA	NA					PTV	0.615	1
ENSG00000198739	LRRTM3	2	7	NA	NA	1	4	1	0	NA	NA	0	0	2 (0.5, 8.5)	0.618	NA (NA, NA)	NA	1.7 (0.5, 5.6)	0.615	1.2 (0.1, 10.8)	0.868	0	NA	0					PTV + MPC >2	0.615	1
ENSG00000204511	MCCD1	0	5	NA	NA	NA	NA	0	0	NA	NA	NA	NA	0 (NA, NA)	0.615	NA (NA, NA)	NA	NA (NA, NA)	NA	NA (NA, NA)	NA	0	NA	NA					PTV	0.615	1
ENSG00000269955	LUC7L2	0	4	0	0	0	0	0	0	0	0	0	0	0 (NA, NA)	0.615	0 (NA, NA)	0.615	0 (NA, NA)	0.615	- (-, -)	-	0	0	0					PTV	0.615	1
ENSG00000013374	NUB1	8	21	NA	NA	NA	NA	4	4	NA	NA	NA	NA	1.4 (0.6, 3.1)	0.616	NA (NA, NA)	NA	NA (NA, NA)	NA	NA (NA, NA)	NA	0	NA	NA					PTV	0.616	1
ENSG00000086506	HBQ1	1	5	NA	NA	0	4	0	1	NA	NA	0	0	0.7 (0.1, 5.4)	0.732	NA (NA, NA)	NA	0.4 (0.1, 3.1)	0.616	0 (NA, NA)	0.709	0	NA	0					PTV + MPC >2	0.616	1
ENSG00000100300	TSPO	1	3	NA	NA	NA	NA	0	1	NA	NA	NA	NA	0.6 (0.1, 4.9)	0.616	NA (NA, NA)	NA	NA (NA, NA)	NA	NA (NA, NA)	NA	0	NA	NA					PTV	0.616	1
ENSG00000103966	EHD4	7	22	NA	NA	NA	NA	0	0	NA	NA	NA	NA	1.4 (0.6, 3.2)	0.616	NA (NA, NA)	NA	NA (NA, NA)	NA	NA (NA, NA)	NA	0	NA	NA					PTV	0.616	1
ENSG00000106089	STX1A	1	3	NA	NA	7	22	0	0	NA	NA	1	0	1.4 (0.1, 20.2)	0.819	NA (NA, NA)	NA	1.4 (0.6, 3.1)	0.616	1.4 (0.6, 3.2)	0.652	0	NA	0					PTV + MPC >2	0.616	1
ENSG00000108039	XPNPEP1	3	12	NA	NA	0	5	0	1	NA	NA	1	0	0.9 (0.2, 3.1)	0.811	NA (NA, NA)	NA	0.8 (0.2, 2.4)	0.842	0.5 (0, 5.8)	0.616	0	NA	0					MPC >2	0.616	1
ENSG00000110244	APOA4	4	23	NA	NA	NA	NA	0	0	NA	NA	NA	NA	0.7 (0.2, 2)	0.616	NA (NA, NA)	NA	NA (NA, NA)	NA	NA (NA, NA)	NA	0	NA	NA					PTV	0.616	1
ENSG00000117036	ETV3	0	4	NA	NA	4	7	0	0	NA	NA	4	2	0 (NA, NA)	0.616	NA (NA, NA)	NA	1.1 (0.4, 2.9)	0.895	1.4 (0.5, 4.1)	0.721	0	NA	0					PTV	0.616	1
ENSG00000120805	ARL1	2	6	0	2	4	5	0	0	0	0	0	1	1.4 (0.3, 8.1)	0.678	1.2 (0.2, 6.1)	0.872	1.5 (0.5, 4.1)	0.616	1.5 (0.4, 5.2)	0.752	0	0	0					PTV + MPC >2	0.616	1
ENSG00000126856	PRDM7	8	36	NA	NA	NA	NA	1	3	NA	NA	NA	NA	0.8 (0.3, 1.7)	0.616	NA (NA, NA)	NA	NA (NA, NA)	NA	NA (NA, NA)	NA	0	NA	NA					PTV	0.616	1
ENSG00000128595	CALU	1	1	NA	NA	NA	NA	0	1	NA	NA	NA	NA	0.5 (0, 6.8)	0.616	NA (NA, NA)	NA	NA (NA, NA)	NA	NA (NA, NA)	NA	0	NA	NA					PTV	0.616	1
ENSG00000134717	BTF3L4	0	1	0	0	0	5	0	0	0	0	0	0	- (-, -)	-	- (-, -)	-	0 (NA, NA)	0.616	0 (NA, NA)	0.669	0	0	0					PTV + MPC >2	0.616	1
ENSG00000137714	FDX1	0	6	1	4	1	6	0	0	0	0	0	0	0 (NA, NA)	0.616	0.4 (0, 3.7)	0.699	0.6 (0.1, 2.7)	0.72	0.9 (0.2, 4.6)	0.918	0	0	0					PTV	0.616	1
ENSG00000140280	LYSMD2	1	3	NA	NA	NA	NA	0	1	NA	NA	NA	NA	0.5 (0, 6.8)	0.616	NA (NA, NA)	NA	NA (NA, NA)	NA	NA (NA, NA)	NA	0	NA	NA					PTV	0.616	1
ENSG00000145741	BTF3	0	1	NA	NA	0	3	0	0	NA	NA	0	0	- (-, -)	-	NA (NA, NA)	NA	0 (NA, NA)	0.616	0 (NA, NA)	0.742	0	NA	0					PTV + MPC >2	0.616	1
ENSG00000150776	C11orf57	1	14	NA	NA	NA	NA	1	0	NA	NA	NA	NA	0.5 (0.1, 2.5)	0.616	NA (NA, NA)	NA	NA (NA, NA)	NA	NA (NA, NA)	NA	0	NA	NA					PTV	0.616	1
ENSG00000155269	GPR78	5	14	NA	NA	NA	NA	0	0	NA	NA	NA	NA	1.6 (0.5, 4.6)	0.616	NA (NA, NA)	NA	NA (NA, NA)	NA	NA (NA, NA)	NA	0	NA	NA					PTV	0.616	1
ENSG00000158497	HMHB1	0	4	NA	NA	NA	NA	0	0	NA	NA	NA	NA	0 (NA, NA)	0.616	NA (NA, NA)	NA	NA (NA, NA)	NA	NA (NA, NA)	NA	0	NA	NA					PTV	0.616	1
ENSG00000176225	RTTN	36	122	NA	NA	NA	NA	8	9	NA	NA	NA	NA	1.1 (0.8, 1.6)	0.616	NA (NA, NA)	NA	NA (NA, NA)	NA	NA (NA, NA)	NA	1	NA	NA					PTV	0.616	1
ENSG00000178607	ERN1	7	13	NA	NA	NA	NA	0	0	NA	NA	NA	NA	1.5 (0.5, 4.2)	0.616	NA (NA, NA)	NA	NA (NA, NA)	NA	NA (NA, NA)	NA	0	NA	NA					PTV	0.616	1
ENSG00000183260	ABHD16B	1	3	NA	NA	NA	NA	0	0	NA	NA	NA	NA	0.5 (0, 6.8)	0.616	NA (NA, NA)	NA	NA (NA, NA)	NA	NA (NA, NA)	NA	0	NA	NA					PTV	0.616	1
ENSG00000183317	EPHA10	16	69	NA	NA	3	11	2	7	NA	NA	0	0	0.8 (0.5, 1.4)	0.616	NA (NA, NA)	NA	0.9 (0.5, 1.5)	0.754	1.5 (0.3, 7.1)	0.911	0	NA	0					PTV	0.616	1
ENSG00000185652	NTF3	1	1	NA	NA	5	27	0	1	NA	NA	4	5	0.5 (0, 6.8)	0.616	NA (NA, NA)	NA	0.8 (0.4, 1.8)	0.751	0.9 (0.4, 1.9)	0.867	0	NA	0					PTV	0.616	1
ENSG00000198369	SPRED2	6	32	NA	NA	7	20	0	1	NA	NA	0	0	0.7 (0.3, 1.8)	0.616	NA (NA, NA)	NA	0.9 (0.4, 1.7)	0.785	1.1 (0.4, 2.8)	0.878	1	NA	0					PTV	0.616	1
ENSG00000204482	LST1	0	4	NA	NA	NA	NA	0	0	NA	NA	NA	NA	0 (NA, NA)	0.616	NA (NA, NA)	NA	NA (NA, NA)	NA	NA (NA, NA)	NA	0	NA	NA					PTV	0.616	1
ENSG00000213672	NCKIPSD	9	26	0	0	1	0	1	0	0	0	0	0	1.3 (0.6, 2.8)	0.733	1.3 (0.6, 2.8)	0.733	1.3 (0.6, 2.9)	0.616	- (-, -)	-	1	0	0					PTV + MPC >2	0.616	1
ENSG00000214819	CDRT15L2	0	4	NA	NA	NA	NA	0	0	NA	NA	NA	NA	0 (NA, NA)	0.616	NA (NA, NA)	NA	NA (NA, NA)	NA	NA (NA, NA)	NA	0	NA	NA					PTV	0.616	1
ENSG00000258429	PDF	1	3	NA	NA	NA	NA	0	1	NA	NA	NA	NA	0.5 (0, 6.8)	0.616	NA (NA, NA)	NA	NA (NA, NA)	NA	NA (NA, NA)	NA	0	NA	NA					PTV	0.616	1
ENSG00000271271	UGT2A2	3	12	NA	NA	NA	NA	0	1	NA	NA	NA	NA	0.6 (0.2, 2.2)	0.616	NA (NA, NA)	NA	NA (NA, NA)	NA	NA (NA, NA)	NA	0	NA	NA					PTV	0.616	1
ENSG00000031698	SARS	3	4	2	3	4	20	0	0	0	0	1	0	1.8 (0.4, 7.5)	0.675	1.5 (0.5, 4.6)	0.617	1 (0.5, 2.2)	0.917	0.9 (0.4, 2.1)	0.922	0	0	0					PTV + MPC >3	0.617	1
ENSG00000089101	C20orf26	13	66	NA	NA	NA	NA	3	3	NA	NA	NA	NA	0.8 (0.5, 1.5)	0.617	NA (NA, NA)	NA	NA (NA, NA)	NA	NA (NA, NA)	NA	0	NA	NA					PTV	0.617	1
ENSG00000091527	CDV3	0	4	0	0	2	11	0	0	0	0	1	1	0 (NA, NA)	0.617	0 (NA, NA)	0.617	0.6 (0.2, 2.2)	0.667	0.9 (0.2, 3.2)	0.823	0	0	0					PTV	0.617	1
ENSG00000105248	CCDC94	0	8	0	0	8	19	1	1	0	0	4	3	0.3 (0, 3.4)	0.617	0.3 (0, 3.4)	0.617	1.1 (0.5, 2.2)	0.883	1.3 (0.6, 2.8)	0.682	0	0	0					PTV	0.617	1
ENSG00000108773	KAT2A	5	21	NA	NA	17	78	0	1	NA	NA	4	2	0.7 (0.3, 2.1)	0.743	NA (NA, NA)	NA	0.9 (0.5, 1.4)	0.617	0.9 (0.5, 1.5)	0.789	0	NA	0					PTV + MPC >2	0.617	1
ENSG00000109927	TECTA	24	75	NA	NA	NA	NA	3	6	NA	NA	NA	NA	1.2 (0.7, 1.8)	0.617	NA (NA, NA)	NA	NA (NA, NA)	NA	NA (NA, NA)	NA	0	NA	NA					PTV	0.617	1
ENSG00000118526	TCF21	0	2	NA	NA	0	1	0	0	NA	NA	0	0	0 (NA, NA)	0.68	NA (NA, NA)	NA	0 (NA, NA)	0.617	- (-, -)	-	0	NA	0					PTV + MPC >2	0.617	1
ENSG00000132975	GPR12	1	4	NA	NA	5	21	0	2	NA	NA	1	0	0.3 (0, 3.4)	0.617	NA (NA, NA)	NA	0.8 (0.3, 2)	0.774	1 (0.4, 2.6)	0.952	0	NA	0					PTV	0.617	1
ENSG00000133985	TTC9	0	3	NA	NA	1	4	0	0	NA	NA	0	0	0 (NA, NA)	0.617	NA (NA, NA)	NA	0.5 (0.1, 4.1)	0.836	1.2 (0.1, 10.7)	0.87	0	NA	0					PTV	0.617	1
ENSG00000142494	SLC47A1	10	39	NA	NA	NA	NA	0	1	NA	NA	NA	NA	0.8 (0.4, 1.6)	0.617	NA (NA, NA)	NA	NA (NA, NA)	NA	NA (NA, NA)	NA	0	NA	NA					PTV	0.617	1
ENSG00000146063	TRIM41	4	9	NA	NA	NA	NA	1	1	NA	NA	NA	NA	1.6 (0.5, 5.1)	0.617	NA (NA, NA)	NA	NA (NA, NA)	NA	NA (NA, NA)	NA	0	NA	NA					PTV	0.617	1
ENSG00000150527	CTAGE5	0	2	NA	NA	NA	NA	1	3	NA	NA	NA	NA	0.3 (0, 3.2)	0.617	NA (NA, NA)	NA	NA (NA, NA)	NA	NA (NA, NA)	NA	0	NA	NA					PTV	0.617	1
ENSG00000153002	CPB1	8	34	NA	NA	NA	NA	1	4	NA	NA	NA	NA	0.8 (0.4, 1.6)	0.617	NA (NA, NA)	NA	NA (NA, NA)	NA	NA (NA, NA)	NA	0	NA	NA					PTV	0.617	1
ENSG00000170242	USP47	2	12	0	0	6	22	0	0	0	0	1	2	0.5 (0.1, 3.2)	0.746	0.5 (0.1, 3.2)	0.746	0.7 (0.3, 1.7)	0.617	0.8 (0.3, 2.1)	0.868	0	0	0					PTV + MPC >2	0.617	1
ENSG00000174917	C19orf70	0	6	NA	NA	NA	NA	1	1	NA	NA	NA	NA	0.3 (0, 3.3)	0.617	NA (NA, NA)	NA	NA (NA, NA)	NA	NA (NA, NA)	NA	0	NA	NA					PTV	0.617	1
ENSG00000178950	GAK	6	25	0	0	0	1	1	0	0	0	1	0	0.9 (0.4, 2.1)	0.888	0.9 (0.4, 2.1)	0.888	0.9 (0.4, 2.1)	0.833	2.4 (0.1, 60.5)	0.617	0	0	0					MPC >2	0.617	1
ENSG00000178952	TUFM	4	14	NA	NA	0	4	0	1	NA	NA	0	0	0.9 (0.3, 2.8)	0.845	NA (NA, NA)	NA	0.7 (0.2, 2.1)	0.699	0 (NA, NA)	0.617	0	NA	0					MPC >2	0.617	1
ENSG00000179695	OR6C2	4	28	NA	NA	NA	NA	0	0	NA	NA	NA	NA	0.7 (0.2, 2)	0.617	NA (NA, NA)	NA	NA (NA, NA)	NA	NA (NA, NA)	NA	0	NA	NA					PTV	0.617	1
ENSG00000187272	KRTAP9-8	3	6	NA	NA	NA	NA	0	0	NA	NA	NA	NA	1.9 (0.5, 7.6)	0.617	NA (NA, NA)	NA	NA (NA, NA)	NA	NA (NA, NA)	NA	0	NA	NA					PTV	0.617	1
ENSG00000204822	MRPL53	0	4	NA	NA	NA	NA	0	0	NA	NA	NA	NA	0 (NA, NA)	0.617	NA (NA, NA)	NA	NA (NA, NA)	NA	NA (NA, NA)	NA	0	NA	NA					PTV	0.617	1
ENSG00000206177	HBM	3	3	NA	NA	NA	NA	0	0	NA	NA	NA	NA	3.4 (0.4, 31)	0.617	NA (NA, NA)	NA	NA (NA, NA)	NA	NA (NA, NA)	NA	0	NA	NA					PTV	0.617	1
ENSG00000213416	KRTAP4-12	3	6	NA	NA	NA	NA	0	0	NA	NA	NA	NA	1.9 (0.5, 8.2)	0.617	NA (NA, NA)	NA	NA (NA, NA)	NA	NA (NA, NA)	NA	0	NA	NA					PTV	0.617	1
ENSG00000054654	SYNE2	41	195	NA	NA	NA	NA	16	14	NA	NA	NA	NA	0.9 (0.7, 1.2)	0.618	NA (NA, NA)	NA	NA (NA, NA)	NA	NA (NA, NA)	NA	1	NA	NA					PTV	0.618	1
ENSG00000111011	RSRC2	0	5	NA	NA	0	0	0	1	NA	NA	0	0	0 (NA, NA)	0.618	NA (NA, NA)	NA	0 (NA, NA)	0.618	- (-, -)	-	0	NA	0					PTV	0.618	1
ENSG00000154319	FAM167A	3	19	NA	NA	NA	NA	0	0	NA	NA	NA	NA	0.6 (0.2, 2.1)	0.618	NA (NA, NA)	NA	NA (NA, NA)	NA	NA (NA, NA)	NA	0	NA	NA					PTV	0.618	1
ENSG00000157823	AP3S2	2	8	NA	NA	NA	NA	1	0	NA	NA	NA	NA	2 (0.5, 8.5)	0.618	NA (NA, NA)	NA	NA (NA, NA)	NA	NA (NA, NA)	NA	0	NA	NA					PTV	0.618	1
ENSG00000162604	TM2D1	6	16	NA	NA	NA	NA	0	0	NA	NA	NA	NA	1.5 (0.5, 4.2)	0.618	NA (NA, NA)	NA	NA (NA, NA)	NA	NA (NA, NA)	NA	0	NA	NA					PTV	0.618	1
ENSG00000167094	TTC16	14	60	NA	NA	NA	NA	3	1	NA	NA	NA	NA	0.8 (0.4, 1.5)	0.618	NA (NA, NA)	NA	NA (NA, NA)	NA	NA (NA, NA)	NA	0	NA	NA					PTV	0.618	1
ENSG00000169918	OTUD7A	1	6	NA	NA	NA	NA	0	0	NA	NA	NA	NA	0.5 (0, 6.8)	0.618	NA (NA, NA)	NA	NA (NA, NA)	NA	NA (NA, NA)	NA	0	NA	NA					PTV	0.618	1
ENSG00000170929	OR1M1	4	15	NA	NA	NA	NA	0	2	NA	NA	NA	NA	0.6 (0.2, 2)	0.618	NA (NA, NA)	NA	NA (NA, NA)	NA	NA (NA, NA)	NA	0	NA	NA					PTV	0.618	1
ENSG00000185888	PRSS38	3	16	NA	NA	NA	NA	1	0	NA	NA	NA	NA	0.7 (0.2, 2)	0.618	NA (NA, NA)	NA	NA (NA, NA)	NA	NA (NA, NA)	NA	0	NA	NA					PTV	0.618	1
ENSG00000189299	FOXR2	1	12	NA	NA	NA	NA	0	0	NA	NA	NA	NA	0.4 (0.1, 3.2)	0.618	NA (NA, NA)	NA	NA (NA, NA)	NA	NA (NA, NA)	NA	0	NA	NA					PTV	0.618	1
ENSG00000247626	MARS2	6	23	NA	NA	NA	NA	0	0	NA	NA	NA	NA	0.7 (0.3, 1.8)	0.618	NA (NA, NA)	NA	NA (NA, NA)	NA	NA (NA, NA)	NA	0	NA	NA					PTV	0.618	1
ENSG00000080709	KCNN2	0	6	1	3	9	50	0	0	0	0	3	0	0 (NA, NA)	0.619	0.6 (0.1, 4.9)	0.976	0.9 (0.5, 1.8)	0.951	1 (0.5, 2)	0.935	0	0	0					PTV	0.619	1
ENSG00000111679	PTPN6	1	9	2	4	8	33	1	0	0	0	3	0	0.6 (0.1, 2.9)	0.787	0.7 (0.2, 2)	0.619	0.9 (0.5, 1.7)	0.868	1 (0.5, 1.9)	0.955	0	0	0					PTV + MPC >3	0.619	1
ENSG00000114115	RBP1	6	16	NA	NA	NA	NA	0	0	NA	NA	NA	NA	1.5 (0.5, 4)	0.619	NA (NA, NA)	NA	NA (NA, NA)	NA	NA (NA, NA)	NA	0	NA	NA					PTV	0.619	1
ENSG00000116218	NPHS2	4	25	NA	NA	NA	NA	3	4	NA	NA	NA	NA	0.7 (0.3, 1.8)	0.619	NA (NA, NA)	NA	NA (NA, NA)	NA	NA (NA, NA)	NA	0	NA	NA					PTV	0.619	1
ENSG00000128915	NARG2	14	59	NA	NA	NA	NA	3	4	NA	NA	NA	NA	0.8 (0.5, 1.5)	0.619	NA (NA, NA)	NA	NA (NA, NA)	NA	NA (NA, NA)	NA	0	NA	NA					PTV	0.619	1
ENSG00000132357	CARD6	21	71	NA	NA	NA	NA	0	0	NA	NA	NA	NA	1.2 (0.7, 2)	0.619	NA (NA, NA)	NA	NA (NA, NA)	NA	NA (NA, NA)	NA	0	NA	NA					PTV	0.619	1
ENSG00000133805	AMPD3	16	48	NA	NA	NA	NA	2	4	NA	NA	NA	NA	1.2 (0.7, 2.1)	0.619	NA (NA, NA)	NA	NA (NA, NA)	NA	NA (NA, NA)	NA	0	NA	NA					PTV	0.619	1
ENSG00000149792	MRPL49	3	17	NA	NA	NA	NA	0	3	NA	NA	NA	NA	0.7 (0.2, 2.1)	0.619	NA (NA, NA)	NA	NA (NA, NA)	NA	NA (NA, NA)	NA	0	NA	NA					PTV	0.619	1
ENSG00000159055	MIS18A	1	6	NA	NA	NA	NA	1	3	NA	NA	NA	NA	0.5 (0.1, 2.5)	0.619	NA (NA, NA)	NA	NA (NA, NA)	NA	NA (NA, NA)	NA	0	NA	NA					PTV	0.619	1
ENSG00000164256	PRDM9	19	60	NA	NA	NA	NA	3	4	NA	NA	NA	NA	1.2 (0.7, 2)	0.619	NA (NA, NA)	NA	NA (NA, NA)	NA	NA (NA, NA)	NA	0	NA	NA					PTV	0.619	1
ENSG00000167791	CABP2	5	4	NA	NA	NA	NA	1	1	NA	NA	NA	NA	1.6 (0.5, 5.7)	0.619	NA (NA, NA)	NA	NA (NA, NA)	NA	NA (NA, NA)	NA	0	NA	NA					PTV	0.619	1
ENSG00000197857	ZNF44	6	39	NA	NA	NA	NA	5	4	NA	NA	NA	NA	0.8 (0.4, 1.6)	0.619	NA (NA, NA)	NA	NA (NA, NA)	NA	NA (NA, NA)	NA	0	NA	NA					PTV	0.619	1
ENSG00000069248	NUP133	7	38	NA	NA	NA	NA	0	3	NA	NA	NA	NA	0.8 (0.3, 1.7)	0.62	NA (NA, NA)	NA	NA (NA, NA)	NA	NA (NA, NA)	NA	0	NA	NA					PTV	0.62	1
ENSG00000085871	MGST2	3	8	NA	NA	NA	NA	1	0	NA	NA	NA	NA	1.8 (0.5, 6.9)	0.62	NA (NA, NA)	NA	NA (NA, NA)	NA	NA (NA, NA)	NA	0	NA	NA					PTV	0.62	1
ENSG00000102780	DGKH	10	21	NA	NA	NA	NA	0	2	NA	NA	NA	NA	1.3 (0.6, 3)	0.62	NA (NA, NA)	NA	NA (NA, NA)	NA	NA (NA, NA)	NA	0	NA	NA					PTV	0.62	1
ENSG00000102837	OLFM4	7	32	NA	NA	NA	NA	1	2	NA	NA	NA	NA	0.7 (0.3, 1.7)	0.62	NA (NA, NA)	NA	NA (NA, NA)	NA	NA (NA, NA)	NA	0	NA	NA					PTV	0.62	1
ENSG00000113456	RAD1	5	19	NA	NA	NA	NA	0	1	NA	NA	NA	NA	0.7 (0.2, 1.9)	0.62	NA (NA, NA)	NA	NA (NA, NA)	NA	NA (NA, NA)	NA	0	NA	NA					PTV	0.62	1
ENSG00000124196	GTSF1L	1	16	NA	NA	NA	NA	1	0	NA	NA	NA	NA	0.5 (0.1, 2.5)	0.62	NA (NA, NA)	NA	NA (NA, NA)	NA	NA (NA, NA)	NA	0	NA	NA					PTV	0.62	1
ENSG00000134830	C5AR2	6	11	NA	NA	NA	NA	0	1	NA	NA	NA	NA	1.6 (0.5, 4.9)	0.62	NA (NA, NA)	NA	NA (NA, NA)	NA	NA (NA, NA)	NA	0	NA	NA					PTV	0.62	1
ENSG00000145191	EIF2B5	7	20	NA	NA	NA	NA	3	1	NA	NA	NA	NA	1.3 (0.6, 2.9)	0.62	NA (NA, NA)	NA	NA (NA, NA)	NA	NA (NA, NA)	NA	0	NA	NA					PTV	0.62	1
ENSG00000151632	AKR1C2	3	11	4	8	3	6	0	0	0	1	0	0	0.9 (0.2, 3.8)	0.899	0.9 (0.4, 2.3)	0.819	1.2 (0.6, 2.6)	0.754	1.4 (0.6, 3.5)	0.62	0	0	0					MPC >2	0.62	1
ENSG00000155561	NUP205	7	27	NA	NA	NA	NA	0	1	NA	NA	NA	NA	0.7 (0.3, 1.7)	0.62	NA (NA, NA)	NA	NA (NA, NA)	NA	NA (NA, NA)	NA	0	NA	NA					PTV	0.62	1
ENSG00000156920	GPR112	18	94	NA	NA	NA	NA	1	3	NA	NA	NA	NA	0.9 (0.5, 1.4)	0.62	NA (NA, NA)	NA	NA (NA, NA)	NA	NA (NA, NA)	NA	0	NA	NA					PTV	0.62	1
ENSG00000164258	NDUFS4	6	13	NA	NA	NA	NA	1	0	NA	NA	NA	NA	1.4 (0.5, 3.8)	0.62	NA (NA, NA)	NA	NA (NA, NA)	NA	NA (NA, NA)	NA	0	NA	NA					PTV	0.62	1
ENSG00000168928	CTRB2	0	4	NA	NA	NA	NA	0	0	NA	NA	NA	NA	0 (NA, NA)	0.62	NA (NA, NA)	NA	NA (NA, NA)	NA	NA (NA, NA)	NA	0	NA	NA					PTV	0.62	1
ENSG00000172209	GPR22	3	8	NA	NA	NA	NA	1	0	NA	NA	NA	NA	2.2 (0.5, 10.1)	0.62	NA (NA, NA)	NA	NA (NA, NA)	NA	NA (NA, NA)	NA	0	NA	NA					PTV	0.62	1
ENSG00000185515	BRCC3	2	9	0	0	1	4	0	0	0	0	0	1	0.8 (0.1, 4.5)	0.812	0.8 (0.1, 4.5)	0.812	0.7 (0.2, 2.7)	0.858	0.6 (0.1, 4.9)	0.62	0	0	0					MPC >2	0.62	1
ENSG00000186652	PRG2	1	6	NA	NA	NA	NA	0	0	NA	NA	NA	NA	0.4 (0, 3.2)	0.62	NA (NA, NA)	NA	NA (NA, NA)	NA	NA (NA, NA)	NA	0	NA	NA					PTV	0.62	1
ENSG00000188771	PLET1	2	1	NA	NA	NA	NA	1	0	NA	NA	NA	NA	2.7 (0.3, 23)	0.62	NA (NA, NA)	NA	NA (NA, NA)	NA	NA (NA, NA)	NA	0	NA	NA					PTV	0.62	1
ENSG00000003756	RBM5	2	6	1	6	12	38	0	0	0	0	2	7	1 (0.2, 5.7)	0.971	0.8 (0.2, 3.2)	0.792	0.8 (0.5, 1.5)	0.633	0.8 (0.5, 1.5)	0.621	0	0	0					MPC >2	0.621	1
ENSG00000005884	ITGA3	9	35	NA	NA	NA	NA	3	1	NA	NA	NA	NA	1.3 (0.6, 2.6)	0.621	NA (NA, NA)	NA	NA (NA, NA)	NA	NA (NA, NA)	NA	0	NA	NA					PTV	0.621	1
ENSG00000109534	GAR1	1	7	NA	NA	NA	NA	0	0	NA	NA	NA	NA	0.4 (0.1, 3.2)	0.621	NA (NA, NA)	NA	NA (NA, NA)	NA	NA (NA, NA)	NA	0	NA	NA					PTV	0.621	1
ENSG00000116852	KIF21B	9	40	NA	NA	NA	NA	0	0	NA	NA	NA	NA	0.8 (0.3, 1.7)	0.621	NA (NA, NA)	NA	NA (NA, NA)	NA	NA (NA, NA)	NA	0	NA	NA					PTV	0.621	1
ENSG00000123570	RAB9B	0	1	NA	NA	1	0	0	0	NA	NA	0	1	0 (NA, NA)	0.648	NA (NA, NA)	NA	1.7 (0.2, 17.5)	0.621	2.7 (0.2, 34.8)	0.971	0	NA	0					PTV + MPC >2	0.621	1
ENSG00000124249	KCNK15	2	10	NA	NA	NA	NA	0	1	NA	NA	NA	NA	0.4 (0.1, 2.6)	0.621	NA (NA, NA)	NA	NA (NA, NA)	NA	NA (NA, NA)	NA	0	NA	NA					PTV	0.621	1
ENSG00000131061	ZNF341	9	26	NA	NA	NA	NA	0	0	NA	NA	NA	NA	1.4 (0.6, 3.1)	0.621	NA (NA, NA)	NA	NA (NA, NA)	NA	NA (NA, NA)	NA	0	NA	NA					PTV	0.621	1
ENSG00000139437	TCHP	11	27	NA	NA	NA	NA	8	8	NA	NA	NA	NA	1.2 (0.7, 2.2)	0.621	NA (NA, NA)	NA	NA (NA, NA)	NA	NA (NA, NA)	NA	0	NA	NA					PTV	0.621	1
ENSG00000159625	CCDC135	10	53	NA	NA	NA	NA	1	3	NA	NA	NA	NA	0.8 (0.4, 1.6)	0.621	NA (NA, NA)	NA	NA (NA, NA)	NA	NA (NA, NA)	NA	0	NA	NA					PTV	0.621	1
ENSG00000168610	STAT3	2	0	0	0	10	32	1	2	0	0	1	2	1.8 (0.3, 10.7)	0.874	1.8 (0.3, 10.7)	0.874	1.3 (0.6, 2.5)	0.621	1.2 (0.6, 2.5)	0.78	0	0	0					PTV + MPC >2	0.621	1
ENSG00000171903	CYP4F11	4	27	NA	NA	NA	NA	1	0	NA	NA	NA	NA	0.7 (0.3, 1.9)	0.621	NA (NA, NA)	NA	NA (NA, NA)	NA	NA (NA, NA)	NA	0	NA	NA					PTV	0.621	1
ENSG00000172638	EFEMP2	2	10	NA	NA	NA	NA	1	2	NA	NA	NA	NA	0.5 (0.1, 2.2)	0.621	NA (NA, NA)	NA	NA (NA, NA)	NA	NA (NA, NA)	NA	0	NA	NA					PTV	0.621	1
ENSG00000175267	VWA3A	15	64	NA	NA	NA	NA	7	9	NA	NA	NA	NA	0.9 (0.5, 1.4)	0.621	NA (NA, NA)	NA	NA (NA, NA)	NA	NA (NA, NA)	NA	0	NA	NA					PTV	0.621	1
ENSG00000185222	WBP5	1	4	NA	NA	NA	NA	0	0	NA	NA	NA	NA	0.6 (0.1, 5.6)	0.621	NA (NA, NA)	NA	NA (NA, NA)	NA	NA (NA, NA)	NA	0	NA	NA					PTV	0.621	1
ENSG00000188167	TMPPE	3	9	NA	NA	NA	NA	0	0	NA	NA	NA	NA	1.8 (0.5, 6.9)	0.621	NA (NA, NA)	NA	NA (NA, NA)	NA	NA (NA, NA)	NA	0	NA	NA					PTV	0.621	1
ENSG00000078269	SYNJ2	23	74	NA	NA	NA	NA	2	0	NA	NA	NA	NA	1.2 (0.7, 1.9)	0.622	NA (NA, NA)	NA	NA (NA, NA)	NA	NA (NA, NA)	NA	0	NA	NA					PTV	0.622	1
ENSG00000084207	GSTP1	4	9	NA	NA	NA	NA	1	1	NA	NA	NA	NA	1.7 (0.5, 5.6)	0.622	NA (NA, NA)	NA	NA (NA, NA)	NA	NA (NA, NA)	NA	0	NA	NA					PTV	0.622	1
ENSG00000088986	DYNLL1	1	1	1	4	1	4	1	1	0	0	0	0	1.9 (0.2, 15.4)	0.969	2 (0.4, 9.5)	0.622	1.4 (0.4, 4.5)	0.863	1.1 (0.3, 5.1)	0.849	0	0	0					PTV + MPC >3	0.622	1
ENSG00000104140	RHOV	1	6	NA	NA	7	25	0	2	NA	NA	1	0	0.4 (0.1, 3.2)	0.622	NA (NA, NA)	NA	1 (0.5, 2.1)	0.976	1.2 (0.5, 2.8)	0.758	0	NA	0					PTV	0.622	1
ENSG00000122335	SERAC1	6	31	NA	NA	NA	NA	0	1	NA	NA	NA	NA	0.7 (0.3, 1.8)	0.622	NA (NA, NA)	NA	NA (NA, NA)	NA	NA (NA, NA)	NA	0	NA	NA					PTV	0.622	1
ENSG00000127124	HIVEP3	10	23	NA	NA	NA	NA	0	0	NA	NA	NA	NA	1.3 (0.6, 2.9)	0.622	NA (NA, NA)	NA	NA (NA, NA)	NA	NA (NA, NA)	NA	2	NA	NA					PTV	0.622	1
ENSG00000128276	RFPL3	2	26	NA	NA	NA	NA	1	0	NA	NA	NA	NA	0.6 (0.2, 2.1)	0.622	NA (NA, NA)	NA	NA (NA, NA)	NA	NA (NA, NA)	NA	0	NA	NA					PTV	0.622	1
ENSG00000154781	CCDC174	7	30	NA	NA	NA	NA	0	2	NA	NA	NA	NA	0.7 (0.3, 1.7)	0.622	NA (NA, NA)	NA	NA (NA, NA)	NA	NA (NA, NA)	NA	0	NA	NA					PTV	0.622	1
ENSG00000166527	CLEC4D	4	12	NA	NA	NA	NA	0	0	NA	NA	NA	NA	1.7 (0.5, 5.4)	0.622	NA (NA, NA)	NA	NA (NA, NA)	NA	NA (NA, NA)	NA	0	NA	NA					PTV	0.622	1
ENSG00000169857	AVEN	7	35	NA	NA	NA	NA	2	2	NA	NA	NA	NA	0.8 (0.3, 1.7)	0.622	NA (NA, NA)	NA	NA (NA, NA)	NA	NA (NA, NA)	NA	0	NA	NA					PTV	0.622	1
ENSG00000183111	ARHGEF37	7	37	NA	NA	NA	NA	0	0	NA	NA	NA	NA	0.7 (0.3, 1.7)	0.622	NA (NA, NA)	NA	NA (NA, NA)	NA	NA (NA, NA)	NA	0	NA	NA					PTV	0.622	1
ENSG00000183495	EP400	13	33	NA	NA	0	0	1	1	NA	NA	0	0	1.3 (0.6, 2.5)	0.622	NA (NA, NA)	NA	1.3 (0.6, 2.5)	0.622	- (-, -)	-	0	NA	0					PTV	0.622	1
ENSG00000186815	TPCN1	6	21	0	0	7	36	1	1	0	0	1	3	1.4 (0.5, 3.4)	0.701	1.4 (0.5, 3.4)	0.701	1 (0.5, 1.8)	0.883	0.8 (0.3, 1.7)	0.622	0	0	0					MPC >2	0.622	1
ENSG00000198961	PJA2	2	6	NA	NA	0	5	0	1	NA	NA	1	1	0.7 (0.1, 3.9)	0.706	NA (NA, NA)	NA	0.6 (0.2, 2.6)	0.768	0.5 (0, 5.8)	0.622	0	NA	0					MPC >2	0.622	1
ENSG00000005812	FBXL3	1	3	NA	NA	3	21	0	0	NA	NA	0	0	1.4 (0.1, 20.7)	0.81	NA (NA, NA)	NA	0.7 (0.2, 2.2)	0.723	0.6 (0.2, 2.2)	0.623	0	NA	0					MPC >2	0.623	1
ENSG00000100908	EMC9	5	13	NA	NA	NA	NA	1	2	NA	NA	NA	NA	1.5 (0.5, 4.3)	0.623	NA (NA, NA)	NA	NA (NA, NA)	NA	NA (NA, NA)	NA	0	NA	NA					PTV	0.623	1
ENSG00000101290	CDS2	8	26	1	3	2	18	1	1	0	1	1	1	1 (0.5, 2.2)	0.98	1 (0.5, 2)	0.94	0.9 (0.5, 1.6)	0.744	0.7 (0.2, 2)	0.623	0	0	0					MPC >2	0.623	1
ENSG00000111845	PAK1IP1	3	11	NA	NA	NA	NA	3	1	NA	NA	NA	NA	1.5 (0.5, 4.5)	0.623	NA (NA, NA)	NA	NA (NA, NA)	NA	NA (NA, NA)	NA	0	NA	NA					PTV	0.623	1
ENSG00000123595	RAB9A	0	3	NA	NA	0	2	0	0	NA	NA	0	0	0 (NA, NA)	0.743	NA (NA, NA)	NA	0 (NA, NA)	0.623	- (-, -)	-	0	NA	0					PTV + MPC >2	0.623	1
ENSG00000125995	ROMO1	1	4	NA	NA	2	10	0	0	NA	NA	0	0	1 (0.1, 12.6)	0.994	NA (NA, NA)	NA	0.6 (0.2, 2.3)	0.677	0.5 (0.1, 2.6)	0.623	0	NA	0					MPC >2	0.623	1
ENSG00000128052	KDR	4	13	NA	NA	4	14	0	0	NA	NA	4	2	1 (0.3, 3.5)	0.997	NA (NA, NA)	NA	1.3 (0.6, 2.7)	0.701	1.4 (0.6, 3.7)	0.623	0	NA	0					MPC >2	0.623	1
ENSG00000128185	DGCR6L	2	15	NA	NA	NA	NA	0	1	NA	NA	NA	NA	0.5 (0.1, 2.6)	0.623	NA (NA, NA)	NA	NA (NA, NA)	NA	NA (NA, NA)	NA	0	NA	NA					PTV	0.623	1
ENSG00000136931	NR5A1	0	1	NA	NA	1	4	0	1	NA	NA	0	0	0 (NA, NA)	0.623	NA (NA, NA)	NA	0.4 (0, 3.5)	0.684	0.8 (0.1, 9.8)	0.898	0	NA	0					PTV	0.623	1
ENSG00000143543	JTB	0	1	NA	NA	0	0	0	0	NA	NA	0	1	- (-, -)	-	NA (NA, NA)	NA	0 (NA, NA)	0.623	- (-, -)	-	0	NA	0					PTV + MPC >2	0.623	1
ENSG00000147138	GPR174	0	5	NA	NA	NA	NA	0	0	NA	NA	NA	NA	0 (NA, NA)	0.623	NA (NA, NA)	NA	NA (NA, NA)	NA	NA (NA, NA)	NA	0	NA	NA					PTV	0.623	1
ENSG00000156218	ADAMTSL3	13	54	NA	NA	NA	NA	1	4	NA	NA	NA	NA	0.8 (0.4, 1.5)	0.623	NA (NA, NA)	NA	NA (NA, NA)	NA	NA (NA, NA)	NA	0	NA	NA					PTV	0.623	1
ENSG00000161999	JMJD8	5	25	NA	NA	NA	NA	6	5	NA	NA	NA	NA	0.8 (0.4, 1.6)	0.623	NA (NA, NA)	NA	NA (NA, NA)	NA	NA (NA, NA)	NA	0	NA	NA					PTV	0.623	1
ENSG00000168496	FEN1	2	8	NA	NA	NA	NA	0	1	NA	NA	NA	NA	0.5 (0.1, 2.6)	0.623	NA (NA, NA)	NA	NA (NA, NA)	NA	NA (NA, NA)	NA	0	NA	NA					PTV	0.623	1
ENSG00000176783	RUFY1	12	31	NA	NA	NA	NA	0	1	NA	NA	NA	NA	1.3 (0.6, 2.6)	0.623	NA (NA, NA)	NA	NA (NA, NA)	NA	NA (NA, NA)	NA	0	NA	NA					PTV	0.623	1
ENSG00000177885	GRB2	0	3	1	0	2	16	0	0	0	0	0	0	0 (NA, NA)	0.623	1 (0.1, 8.3)	0.967	0.6 (0.2, 2.3)	0.706	0.9 (0.2, 3.3)	0.852	0	0	0					PTV	0.623	1
ENSG00000178394	HTR1A	2	10	NA	NA	0	8	0	0	NA	NA	1	0	1 (0.2, 4.7)	0.986	NA (NA, NA)	NA	0.7 (0.2, 2.4)	0.746	0.3 (0, 3.4)	0.623	0	NA	0					MPC >2	0.623	1
ENSG00000178562	CD28	3	3	NA	NA	NA	NA	0	2	NA	NA	NA	NA	1.8 (0.5, 6.9)	0.623	NA (NA, NA)	NA	NA (NA, NA)	NA	NA (NA, NA)	NA	0	NA	NA					PTV	0.623	1
ENSG00000187244	BCAM	5	30	NA	NA	NA	NA	1	0	NA	NA	NA	NA	0.7 (0.3, 1.8)	0.623	NA (NA, NA)	NA	NA (NA, NA)	NA	NA (NA, NA)	NA	0	NA	NA					PTV	0.623	1
ENSG00000196946	ZNF705A	4	10	0	3	9	38	1	1	0	0	2	2	1.6 (0.5, 4.9)	0.623	1.3 (0.4, 3.8)	0.899	1.1 (0.6, 1.9)	0.991	0.9 (0.5, 1.8)	0.93	0	0	0					PTV	0.623	1
ENSG00000204671	IL31	0	7	NA	NA	NA	NA	0	0	NA	NA	NA	NA	0 (NA, NA)	0.623	NA (NA, NA)	NA	NA (NA, NA)	NA	NA (NA, NA)	NA	0	NA	NA					PTV	0.623	1
ENSG00000226761	TAS2R46	2	18	NA	NA	NA	NA	1	0	NA	NA	NA	NA	0.6 (0.2, 2.2)	0.623	NA (NA, NA)	NA	NA (NA, NA)	NA	NA (NA, NA)	NA	0	NA	NA					PTV	0.623	1
ENSG00000239672	NME1	0	1	NA	NA	NA	NA	0	1	NA	NA	NA	NA	0 (NA, NA)	0.623	NA (NA, NA)	NA	NA (NA, NA)	NA	NA (NA, NA)	NA	0	NA	NA					PTV	0.623	1
ENSG00000010671	BTK	0	1	0	0	7	30	0	0	0	0	0	0	- (-, -)	-	- (-, -)	-	0.7 (0.3, 1.8)	0.624	0.8 (0.3, 1.9)	0.739	0	0	0					PTV + MPC >2	0.624	1
ENSG00000052749	RRP12	8	41	NA	NA	2	3	3	2	NA	NA	0	0	0.9 (0.4, 1.8)	0.823	NA (NA, NA)	NA	1 (0.5, 1.9)	0.935	3.7 (0.4, 33.6)	0.624	0	NA	0					MPC >2	0.624	1
ENSG00000087088	BAX	4	12	NA	NA	NA	NA	0	0	NA	NA	NA	NA	0.6 (0.2, 2.1)	0.624	NA (NA, NA)	NA	NA (NA, NA)	NA	NA (NA, NA)	NA	0	NA	NA					PTV	0.624	1
ENSG00000100523	DDHD1	8	21	NA	NA	NA	NA	0	1	NA	NA	NA	NA	1.3 (0.6, 3.1)	0.624	NA (NA, NA)	NA	NA (NA, NA)	NA	NA (NA, NA)	NA	0	NA	NA					PTV	0.624	1
ENSG00000119013	NDUFB3	2	3	NA	NA	NA	NA	0	0	NA	NA	NA	NA	3.1 (0.4, 23.6)	0.624	NA (NA, NA)	NA	NA (NA, NA)	NA	NA (NA, NA)	NA	0	NA	NA					PTV	0.624	1
ENSG00000122566	HNRNPA2B1	1	2	0	0	1	2	0	0	0	0	0	0	3.7 (0.4, 38)	0.74	3.7 (0.4, 38)	0.74	2.6 (0.4, 15.6)	0.624	1.8 (0.1, 28.4)	0.716	0	0	0					PTV + MPC >2	0.624	1
ENSG00000135269	TES	6	42	NA	NA	NA	NA	2	1	NA	NA	NA	NA	0.8 (0.4, 1.7)	0.624	NA (NA, NA)	NA	NA (NA, NA)	NA	NA (NA, NA)	NA	0	NA	NA					PTV	0.624	1
ENSG00000137038	TMEM261	5	10	NA	NA	NA	NA	0	0	NA	NA	NA	NA	1.7 (0.5, 5.7)	0.624	NA (NA, NA)	NA	NA (NA, NA)	NA	NA (NA, NA)	NA	0	NA	NA					PTV	0.624	1
ENSG00000147586	MRPS28	2	3	NA	NA	NA	NA	0	0	NA	NA	NA	NA	2.1 (0.4, 11.4)	0.624	NA (NA, NA)	NA	NA (NA, NA)	NA	NA (NA, NA)	NA	0	NA	NA					PTV	0.624	1
ENSG00000170248	PDCD6IP	3	14	3	4	3	11	1	0	0	0	0	0	1 (0.3, 3.4)	0.988	1.5 (0.6, 3.8)	0.624	1.1 (0.5, 2.4)	0.958	1.2 (0.4, 3.2)	0.955	0	0	0					PTV + MPC >3	0.624	1
ENSG00000179840	C1orf200	0	1	NA	NA	NA	NA	1	2	NA	NA	NA	NA	0.6 (0.1, 5.9)	0.624	NA (NA, NA)	NA	NA (NA, NA)	NA	NA (NA, NA)	NA	0	NA	NA					PTV	0.624	1
ENSG00000213809	KLRK1	9	23	NA	NA	NA	NA	0	0	NA	NA	NA	NA	1.4 (0.6, 3.1)	0.624	NA (NA, NA)	NA	NA (NA, NA)	NA	NA (NA, NA)	NA	0	NA	NA					PTV	0.624	1
ENSG00000249471	ZNF324B	4	24	NA	NA	10	28	1	2	NA	NA	0	2	0.7 (0.2, 1.9)	0.624	NA (NA, NA)	NA	1 (0.5, 1.8)	0.972	1.3 (0.6, 2.7)	0.705	0	NA	0					PTV	0.624	1
ENSG00000003137	CYP26B1	2	2	NA	NA	2	5	0	0	NA	NA	0	0	1.8 (0.2, 16.7)	0.625	NA (NA, NA)	NA	1.3 (0.3, 4.8)	0.739	1 (0.2, 5.6)	0.98	0	NA	0					PTV	0.625	1
ENSG00000010404	IDS	1	3	NA	NA	3	3	0	0	NA	NA	0	1	1.7 (0.1, 26.1)	0.739	NA (NA, NA)	NA	1.8 (0.5, 6.7)	0.625	1.8 (0.4, 8.2)	0.715	0	NA	0					PTV + MPC >2	0.625	1
ENSG00000076554	TPD52	7	8	NA	NA	NA	NA	0	1	NA	NA	NA	NA	1.7 (0.5, 5.6)	0.625	NA (NA, NA)	NA	NA (NA, NA)	NA	NA (NA, NA)	NA	0	NA	NA					PTV	0.625	1
ENSG00000086062	B4GALT1	2	2	NA	NA	NA	NA	0	0	NA	NA	NA	NA	3.6 (0.4, 34)	0.625	NA (NA, NA)	NA	NA (NA, NA)	NA	NA (NA, NA)	NA	0	NA	NA					PTV	0.625	1
ENSG00000105202	FBL	2	2	NA	NA	NA	NA	0	0	NA	NA	NA	NA	1.8 (0.2, 16.7)	0.625	NA (NA, NA)	NA	NA (NA, NA)	NA	NA (NA, NA)	NA	0	NA	NA					PTV	0.625	1
ENSG00000106484	MEST	2	10	NA	NA	2	13	1	0	NA	NA	1	1	1 (0.2, 4.9)	0.983	NA (NA, NA)	NA	0.7 (0.3, 2)	0.722	0.6 (0.1, 2.2)	0.625	0	NA	0					MPC >2	0.625	1
ENSG00000110723	EXPH5	30	104	NA	NA	NA	NA	5	9	NA	NA	NA	NA	0.9 (0.6, 1.3)	0.625	NA (NA, NA)	NA	NA (NA, NA)	NA	NA (NA, NA)	NA	0	NA	NA					PTV	0.625	1
ENSG00000111886	GABRR2	6	19	NA	NA	NA	NA	3	4	NA	NA	NA	NA	1.4 (0.6, 3.1)	0.625	NA (NA, NA)	NA	NA (NA, NA)	NA	NA (NA, NA)	NA	0	NA	NA					PTV	0.625	1
ENSG00000127863	TNFRSF19	2	11	NA	NA	NA	NA	0	0	NA	NA	NA	NA	0.6 (0.1, 2.4)	0.625	NA (NA, NA)	NA	NA (NA, NA)	NA	NA (NA, NA)	NA	0	NA	NA					PTV	0.625	1
ENSG00000134216	CHIA	6	24	NA	NA	NA	NA	0	1	NA	NA	NA	NA	0.7 (0.3, 1.8)	0.625	NA (NA, NA)	NA	NA (NA, NA)	NA	NA (NA, NA)	NA	0	NA	NA					PTV	0.625	1
ENSG00000150756	FAM173B	2	17	NA	NA	NA	NA	0	1	NA	NA	NA	NA	0.6 (0.1, 2.4)	0.625	NA (NA, NA)	NA	NA (NA, NA)	NA	NA (NA, NA)	NA	0	NA	NA					PTV	0.625	1
ENSG00000155008	APOOL	2	2	NA	NA	NA	NA	0	0	NA	NA	NA	NA	2.2 (0.4, 13.2)	0.625	NA (NA, NA)	NA	NA (NA, NA)	NA	NA (NA, NA)	NA	0	NA	NA					PTV	0.625	1
ENSG00000166233	ARIH1	0	6	2	0	1	5	0	0	0	0	0	1	0 (NA, NA)	0.625	1.8 (0.4, 9)	0.829	0.9 (0.3, 3.3)	0.895	1.5 (0.4, 5.9)	0.855	0	0	0					PTV	0.625	1
ENSG00000188219	POTEE	9	31	NA	NA	NA	NA	4	0	NA	NA	NA	NA	1.3 (0.6, 2.6)	0.625	NA (NA, NA)	NA	NA (NA, NA)	NA	NA (NA, NA)	NA	0	NA	NA					PTV	0.625	1
ENSG00000188263	IL17REL	1	15	NA	NA	NA	NA	1	0	NA	NA	NA	NA	0.5 (0.1, 2.5)	0.625	NA (NA, NA)	NA	NA (NA, NA)	NA	NA (NA, NA)	NA	0	NA	NA					PTV	0.625	1
ENSG00000197915	HRNR	28	133	NA	NA	NA	NA	7	11	NA	NA	NA	NA	0.9 (0.6, 1.3)	0.625	NA (NA, NA)	NA	NA (NA, NA)	NA	NA (NA, NA)	NA	0	NA	NA					PTV	0.625	1
ENSG00000203832	NBPF20	8	32	0	1	2	14	6	4	0	0	0	0	1.2 (0.6, 2.4)	0.785	1.2 (0.6, 2.3)	0.808	1 (0.5, 1.9)	0.994	0.5 (0.1, 2.6)	0.625	0	0	0					MPC >2	0.625	1
ENSG00000006071	ABCC8	13	54	NA	NA	3	11	4	6	NA	NA	0	0	0.8 (0.5, 1.5)	0.626	NA (NA, NA)	NA	0.9 (0.5, 1.4)	0.642	1 (0.2, 4.1)	0.975	0	NA	0					PTV	0.626	1
ENSG00000048462	TNFRSF17	3	20	NA	NA	NA	NA	0	0	NA	NA	NA	NA	0.7 (0.2, 2.1)	0.626	NA (NA, NA)	NA	NA (NA, NA)	NA	NA (NA, NA)	NA	0	NA	NA					PTV	0.626	1
ENSG00000058804	NDC1	2	4	NA	NA	NA	NA	0	0	NA	NA	NA	NA	2.2 (0.4, 11.1)	0.626	NA (NA, NA)	NA	NA (NA, NA)	NA	NA (NA, NA)	NA	0	NA	NA					PTV	0.626	1
ENSG00000076944	STXBP2	7	27	NA	NA	NA	NA	0	3	NA	NA	NA	NA	0.7 (0.3, 1.8)	0.626	NA (NA, NA)	NA	NA (NA, NA)	NA	NA (NA, NA)	NA	0	NA	NA					PTV	0.626	1
ENSG00000092054	MYH7	14	51	1	14	31	139	2	1	1	0	10	7	1.1 (0.6, 1.9)	0.934	0.9 (0.5, 1.6)	0.927	0.9 (0.7, 1.3)	0.76	0.9 (0.6, 1.3)	0.626	0	0	0					MPC >2	0.626	1
ENSG00000105438	KDELR1	0	0	0	0	5	15	3	3	0	0	1	1	- (-, -)	-	- (-, -)	-	1.4 (0.6, 3.4)	0.626	1.5 (0.5, 4.2)	0.677	0	0	0					PTV + MPC >2	0.626	1
ENSG00000129480	DTD2	2	15	NA	NA	NA	NA	0	0	NA	NA	NA	NA	0.5 (0.1, 2.5)	0.626	NA (NA, NA)	NA	NA (NA, NA)	NA	NA (NA, NA)	NA	0	NA	NA					PTV	0.626	1
ENSG00000144724	PTPRG	11	30	NA	NA	NA	NA	0	0	NA	NA	NA	NA	1.3 (0.6, 2.7)	0.626	NA (NA, NA)	NA	NA (NA, NA)	NA	NA (NA, NA)	NA	0	NA	NA					PTV	0.626	1
ENSG00000151962	RBM46	2	3	0	0	2	10	0	0	0	0	0	0	2.2 (0.4, 13.2)	0.626	2.2 (0.4, 13.2)	0.626	1.5 (0.5, 4.5)	0.697	1.1 (0.2, 5)	0.889	0	0	0					PTV	0.626	1
ENSG00000152782	PANK1	1	4	NA	NA	0	3	0	1	NA	NA	0	0	0.6 (0.1, 4.6)	0.935	NA (NA, NA)	NA	0.4 (0.1, 3.2)	0.626	0 (NA, NA)	0.982	0	NA	0					PTV + MPC >2	0.626	1
ENSG00000174844	DNAH12	6	18	NA	NA	NA	NA	7	13	NA	NA	NA	NA	0.8 (0.4, 1.6)	0.626	NA (NA, NA)	NA	NA (NA, NA)	NA	NA (NA, NA)	NA	0	NA	NA					PTV	0.626	1
ENSG00000197312	DDI2	3	2	NA	NA	6	28	1	1	NA	NA	2	1	1.9 (0.4, 8.5)	0.626	NA (NA, NA)	NA	1.3 (0.6, 2.7)	0.663	1.1 (0.5, 2.7)	0.994	0	NA	0					PTV	0.626	1
ENSG00000204790	CBWD6	0	2	1	4	4	13	1	0	0	0	0	2	2.4 (0.1, 55.9)	0.626	1.4 (0.2, 8.4)	0.693	1.1 (0.4, 2.9)	0.991	1.1 (0.4, 2.8)	0.917	0	0	0					PTV	0.626	1
ENSG00000215375	MYL5	0	10	NA	NA	NA	NA	5	6	NA	NA	NA	NA	0.7 (0.2, 1.9)	0.626	NA (NA, NA)	NA	NA (NA, NA)	NA	NA (NA, NA)	NA	0	NA	NA					PTV	0.626	1
ENSG00000243364	EFNA4	4	18	NA	NA	NA	NA	0	2	NA	NA	NA	NA	0.6 (0.2, 2.1)	0.626	NA (NA, NA)	NA	NA (NA, NA)	NA	NA (NA, NA)	NA	0	NA	NA					PTV	0.626	1
ENSG00000078124	ACER3	4	7	NA	NA	1	6	0	0	NA	NA	0	0	1.8 (0.5, 6.9)	0.627	NA (NA, NA)	NA	1.4 (0.4, 4.3)	0.823	0.7 (0.1, 7.3)	0.758	0	NA	0					PTV	0.627	1
ENSG00000106415	GLCCI1	4	22	NA	NA	NA	NA	0	0	NA	NA	NA	NA	0.6 (0.2, 2)	0.627	NA (NA, NA)	NA	NA (NA, NA)	NA	NA (NA, NA)	NA	0	NA	NA					PTV	0.627	1
ENSG00000120885	CLU	3	17	NA	NA	NA	NA	2	4	NA	NA	NA	NA	0.7 (0.2, 1.9)	0.627	NA (NA, NA)	NA	NA (NA, NA)	NA	NA (NA, NA)	NA	0	NA	NA					PTV	0.627	1
ENSG00000121022	COPS5	0	0	0	0	0	6	0	0	0	0	1	0	- (-, -)	-	- (-, -)	-	0.3 (0, 3.3)	0.627	0.3 (0, 3.3)	0.627	0	0	0					PTV + MPC >2	0.627	1
ENSG00000130300	PLVAP	4	17	NA	NA	NA	NA	2	0	NA	NA	NA	NA	1.5 (0.5, 4.3)	0.627	NA (NA, NA)	NA	NA (NA, NA)	NA	NA (NA, NA)	NA	0	NA	NA					PTV	0.627	1
ENSG00000138867	GUCD1	2	10	NA	NA	NA	NA	2	3	NA	NA	NA	NA	0.6 (0.2, 2.1)	0.627	NA (NA, NA)	NA	NA (NA, NA)	NA	NA (NA, NA)	NA	0	NA	NA					PTV	0.627	1
ENSG00000139350	NEDD1	2	18	NA	NA	NA	NA	0	0	NA	NA	NA	NA	0.5 (0.1, 2.5)	0.627	NA (NA, NA)	NA	NA (NA, NA)	NA	NA (NA, NA)	NA	0	NA	NA					PTV	0.627	1
ENSG00000147118	ZNF182	1	6	NA	NA	NA	NA	0	0	NA	NA	NA	NA	0.4 (0.1, 3.2)	0.627	NA (NA, NA)	NA	NA (NA, NA)	NA	NA (NA, NA)	NA	0	NA	NA					PTV	0.627	1
ENSG00000167272	POP5	5	14	NA	NA	NA	NA	0	0	NA	NA	NA	NA	1.5 (0.5, 4.2)	0.627	NA (NA, NA)	NA	NA (NA, NA)	NA	NA (NA, NA)	NA	0	NA	NA					PTV	0.627	1
ENSG00000167565	SERTAD3	2	2	NA	NA	NA	NA	0	0	NA	NA	NA	NA	3.6 (0.4, 34)	0.627	NA (NA, NA)	NA	NA (NA, NA)	NA	NA (NA, NA)	NA	0	NA	NA					PTV	0.627	1
ENSG00000172179	PRL	1	12	NA	NA	NA	NA	0	0	NA	NA	NA	NA	0.4 (0, 3.4)	0.627	NA (NA, NA)	NA	NA (NA, NA)	NA	NA (NA, NA)	NA	0	NA	NA					PTV	0.627	1
ENSG00000172379	ARNT2	4	18	NA	NA	3	19	0	2	NA	NA	0	1	0.8 (0.3, 2.3)	0.839	NA (NA, NA)	NA	0.8 (0.3, 1.7)	0.627	0.8 (0.2, 2.4)	0.833	0	NA	0					PTV + MPC >2	0.627	1
ENSG00000175920	DOK7	0	14	NA	NA	NA	NA	5	3	NA	NA	NA	NA	0.7 (0.2, 2)	0.627	NA (NA, NA)	NA	NA (NA, NA)	NA	NA (NA, NA)	NA	0	NA	NA					PTV	0.627	1
ENSG00000198015	MRPL42	3	8	NA	NA	NA	NA	0	0	NA	NA	NA	NA	1.8 (0.5, 6.8)	0.627	NA (NA, NA)	NA	NA (NA, NA)	NA	NA (NA, NA)	NA	0	NA	NA					PTV	0.627	1
ENSG00000205464	ATP6AP1L	5	13	NA	NA	NA	NA	0	0	NA	NA	NA	NA	1.5 (0.5, 4.5)	0.627	NA (NA, NA)	NA	NA (NA, NA)	NA	NA (NA, NA)	NA	0	NA	NA					PTV	0.627	1
ENSG00000238227	C9orf69	2	3	NA	NA	2	2	0	1	NA	NA	0	0	0.9 (0.1, 7.9)	0.965	NA (NA, NA)	NA	1.7 (0.4, 7.7)	0.791	3.6 (0.4, 34)	0.627	0	NA	0					MPC >2	0.627	1
ENSG00000242866	STRC	13	31	NA	NA	NA	NA	4	6	NA	NA	NA	NA	1.2 (0.7, 2.3)	0.627	NA (NA, NA)	NA	NA (NA, NA)	NA	NA (NA, NA)	NA	0	NA	NA					PTV	0.627	1
ENSG00000015592	STMN4	2	6	NA	NA	5	22	0	0	NA	NA	0	0	0.8 (0.2, 3.9)	0.779	NA (NA, NA)	NA	0.7 (0.3, 1.8)	0.628	0.7 (0.2, 2)	0.691	0	NA	0					PTV + MPC >2	0.628	1
ENSG00000049449	RCN1	2	13	NA	NA	NA	NA	0	0	NA	NA	NA	NA	0.5 (0.1, 2.6)	0.628	NA (NA, NA)	NA	NA (NA, NA)	NA	NA (NA, NA)	NA	0	NA	NA					PTV	0.628	1
ENSG00000100280	AP1B1	3	10	0	6	5	10	1	2	0	0	2	0	0.9 (0.3, 2.9)	0.848	0.6 (0.2, 2)	0.628	1.2 (0.5, 2.5)	0.852	1.4 (0.5, 3.7)	0.679	0	0	0					PTV + MPC >3	0.628	1
ENSG00000104331	IMPAD1	5	9	NA	NA	NA	NA	1	3	NA	NA	NA	NA	1.4 (0.5, 3.9)	0.628	NA (NA, NA)	NA	NA (NA, NA)	NA	NA (NA, NA)	NA	0	NA	NA					PTV	0.628	1
ENSG00000110934	BIN2	8	23	NA	NA	NA	NA	3	1	NA	NA	NA	NA	1.3 (0.6, 2.8)	0.628	NA (NA, NA)	NA	NA (NA, NA)	NA	NA (NA, NA)	NA	0	NA	NA					PTV	0.628	1
ENSG00000116237	ICMT	1	5	NA	NA	4	11	0	0	NA	NA	0	0	0.8 (0.1, 6.2)	0.795	NA (NA, NA)	NA	1.3 (0.5, 3.7)	0.803	1.7 (0.5, 5.6)	0.628	0	NA	0					MPC >2	0.628	1
ENSG00000122376	FAM35A	9	39	NA	NA	NA	NA	0	1	NA	NA	NA	NA	0.8 (0.4, 1.7)	0.628	NA (NA, NA)	NA	NA (NA, NA)	NA	NA (NA, NA)	NA	0	NA	NA					PTV	0.628	1
ENSG00000127951	FGL2	3	12	NA	NA	NA	NA	0	0	NA	NA	NA	NA	0.6 (0.1, 2.3)	0.628	NA (NA, NA)	NA	NA (NA, NA)	NA	NA (NA, NA)	NA	0	NA	NA					PTV	0.628	1
ENSG00000148680	HTR7	2	14	NA	NA	NA	NA	0	0	NA	NA	NA	NA	0.6 (0.1, 2.4)	0.628	NA (NA, NA)	NA	NA (NA, NA)	NA	NA (NA, NA)	NA	0	NA	NA					PTV	0.628	1
ENSG00000150637	CD226	2	15	NA	NA	NA	NA	0	0	NA	NA	NA	NA	0.5 (0.1, 2.6)	0.628	NA (NA, NA)	NA	NA (NA, NA)	NA	NA (NA, NA)	NA	0	NA	NA					PTV	0.628	1
ENSG00000151006	PRSS53	5	37	NA	NA	NA	NA	1	0	NA	NA	NA	NA	0.7 (0.3, 1.8)	0.628	NA (NA, NA)	NA	NA (NA, NA)	NA	NA (NA, NA)	NA	0	NA	NA					PTV	0.628	1
ENSG00000163214	DHX57	13	49	NA	NA	NA	NA	2	0	NA	NA	NA	NA	1.2 (0.7, 2.3)	0.628	NA (NA, NA)	NA	NA (NA, NA)	NA	NA (NA, NA)	NA	0	NA	NA					PTV	0.628	1
ENSG00000168564	CDKN2AIP	1	9	NA	NA	NA	NA	1	1	NA	NA	NA	NA	0.5 (0.1, 2.5)	0.628	NA (NA, NA)	NA	NA (NA, NA)	NA	NA (NA, NA)	NA	0	NA	NA					PTV	0.628	1
ENSG00000178605	GTPBP6	5	16	NA	NA	NA	NA	2	2	NA	NA	NA	NA	1.5 (0.6, 3.8)	0.628	NA (NA, NA)	NA	NA (NA, NA)	NA	NA (NA, NA)	NA	0	NA	NA					PTV	0.628	1
ENSG00000179546	HTR1D	7	18	NA	NA	NA	NA	0	1	NA	NA	NA	NA	1.4 (0.6, 3.3)	0.628	NA (NA, NA)	NA	NA (NA, NA)	NA	NA (NA, NA)	NA	0	NA	NA					PTV	0.628	1
ENSG00000179674	ARL14	5	12	NA	NA	NA	NA	0	1	NA	NA	NA	NA	1.6 (0.5, 5)	0.628	NA (NA, NA)	NA	NA (NA, NA)	NA	NA (NA, NA)	NA	0	NA	NA					PTV	0.628	1
ENSG00000181656	GPR88	0	0	0	0	5	10	0	0	0	0	1	1	- (-, -)	-	- (-, -)	-	1.5 (0.5, 4.4)	0.628	1.5 (0.5, 4.4)	0.628	0	0	0					PTV + MPC >2	0.628	1
ENSG00000196228	SULT1C3	2	19	NA	NA	NA	NA	1	2	NA	NA	NA	NA	0.6 (0.2, 2.2)	0.628	NA (NA, NA)	NA	NA (NA, NA)	NA	NA (NA, NA)	NA	0	NA	NA					PTV	0.628	1
ENSG00000204019	CT83	1	3	1	5	0	1	0	0	0	0	0	0	0.4 (0, 5.8)	0.961	0.6 (0.1, 3.2)	0.824	0.5 (0.1, 2.6)	0.628	0.6 (0.1, 4.3)	0.892	0	0	0					PTV + MPC >2	0.628	1
ENSG00000241878	PISD	4	23	NA	NA	NA	NA	2	1	NA	NA	NA	NA	0.7 (0.3, 1.8)	0.628	NA (NA, NA)	NA	NA (NA, NA)	NA	NA (NA, NA)	NA	0	NA	NA					PTV	0.628	1
ENSG00000014914	MTMR11	18	61	NA	NA	NA	NA	2	2	NA	NA	NA	NA	1.2 (0.7, 2.1)	0.629	NA (NA, NA)	NA	NA (NA, NA)	NA	NA (NA, NA)	NA	0	NA	NA					PTV	0.629	1
ENSG00000081800	SLC13A1	7	35	NA	NA	NA	NA	3	4	NA	NA	NA	NA	0.8 (0.4, 1.6)	0.629	NA (NA, NA)	NA	NA (NA, NA)	NA	NA (NA, NA)	NA	0	NA	NA					PTV	0.629	1
ENSG00000104290	FZD3	3	12	NA	NA	0	3	3	1	NA	NA	0	1	1.2 (0.4, 3.5)	0.978	NA (NA, NA)	NA	0.9 (0.3, 2.6)	0.873	0 (NA, NA)	0.629	0	NA	0					MPC >2	0.629	1
ENSG00000104412	EMC2	2	13	NA	NA	NA	NA	0	1	NA	NA	NA	NA	0.5 (0.1, 2.6)	0.629	NA (NA, NA)	NA	NA (NA, NA)	NA	NA (NA, NA)	NA	0	NA	NA					PTV	0.629	1
ENSG00000111215	PRR4	1	6	NA	NA	NA	NA	0	0	NA	NA	NA	NA	0.3 (0, 3.5)	0.629	NA (NA, NA)	NA	NA (NA, NA)	NA	NA (NA, NA)	NA	0	NA	NA					PTV	0.629	1
ENSG00000117115	PADI2	9	33	NA	NA	NA	NA	1	2	NA	NA	NA	NA	1.3 (0.6, 2.7)	0.629	NA (NA, NA)	NA	NA (NA, NA)	NA	NA (NA, NA)	NA	0	NA	NA					PTV	0.629	1
ENSG00000130338	TULP4	2	2	0	0	11	49	0	0	0	0	3	7	1.8 (0.3, 11.5)	0.875	1.8 (0.3, 11.5)	0.875	0.9 (0.5, 1.6)	0.78	0.8 (0.4, 1.5)	0.629	0	0	0					MPC >2	0.629	1
ENSG00000132388	UBE2G1	1	0	0	0	0	3	0	0	0	0	0	1	- (-, -)	-	- (-, -)	-	0.7 (0.1, 7.5)	0.769	0 (NA, NA)	0.629	0	0	0					MPC >2	0.629	1
ENSG00000135903	PAX3	0	2	1	1	4	12	0	0	0	0	1	2	0 (NA, NA)	0.629	0.7 (0.1, 5.3)	0.672	0.8 (0.3, 2.1)	0.794	0.9 (0.3, 2.7)	0.908	0	0	0					PTV	0.629	1
ENSG00000145740	SLC30A5	3	19	NA	NA	NA	NA	0	0	NA	NA	NA	NA	0.6 (0.2, 2.1)	0.629	NA (NA, NA)	NA	NA (NA, NA)	NA	NA (NA, NA)	NA	0	NA	NA					PTV	0.629	1
ENSG00000149269	PAK1	4	14	1	5	13	38	0	0	0	1	1	2	1.1 (0.4, 3)	0.913	1 (0.4, 2.6)	0.987	1.2 (0.7, 2)	0.633	1.2 (0.7, 2.3)	0.629	0	0	0					MPC >2	0.629	1
ENSG00000151611	MMAA	5	24	NA	NA	NA	NA	0	2	NA	NA	NA	NA	0.7 (0.3, 1.9)	0.629	NA (NA, NA)	NA	NA (NA, NA)	NA	NA (NA, NA)	NA	0	NA	NA					PTV	0.629	1
ENSG00000170523	KRT83	11	35	NA	NA	NA	NA	4	2	NA	NA	NA	NA	1.3 (0.6, 2.4)	0.629	NA (NA, NA)	NA	NA (NA, NA)	NA	NA (NA, NA)	NA	0	NA	NA					PTV	0.629	1
ENSG00000172243	CLEC7A	4	11	NA	NA	NA	NA	0	1	NA	NA	NA	NA	1.6 (0.5, 4.8)	0.629	NA (NA, NA)	NA	NA (NA, NA)	NA	NA (NA, NA)	NA	0	NA	NA					PTV	0.629	1
ENSG00000178695	KCTD12	0	3	NA	NA	6	13	0	1	NA	NA	0	1	0 (NA, NA)	0.629	NA (NA, NA)	NA	0.9 (0.3, 2.4)	0.984	1.1 (0.4, 3.2)	0.859	0	NA	0					PTV	0.629	1
ENSG00000178988	MRFAP1L1	2	9	NA	NA	NA	NA	0	0	NA	NA	NA	NA	0.5 (0.1, 2.6)	0.629	NA (NA, NA)	NA	NA (NA, NA)	NA	NA (NA, NA)	NA	0	NA	NA					PTV	0.629	1
ENSG00000186462	NAP1L2	0	2	NA	NA	NA	NA	0	1	NA	NA	NA	NA	0 (NA, NA)	0.629	NA (NA, NA)	NA	NA (NA, NA)	NA	NA (NA, NA)	NA	1	NA	NA					PTV	0.629	1
ENSG00000196878	LAMB3	13	59	NA	NA	NA	NA	3	6	NA	NA	NA	NA	0.8 (0.5, 1.5)	0.629	NA (NA, NA)	NA	NA (NA, NA)	NA	NA (NA, NA)	NA	0	NA	NA					PTV	0.629	1
ENSG00000204704	OR2W1	0	8	NA	NA	NA	NA	0	0	NA	NA	NA	NA	0 (NA, NA)	0.629	NA (NA, NA)	NA	NA (NA, NA)	NA	NA (NA, NA)	NA	0	NA	NA					PTV	0.629	1
ENSG00000250361	GYPB	3	4	NA	NA	NA	NA	0	0	NA	NA	NA	NA	1.8 (0.4, 7.5)	0.629	NA (NA, NA)	NA	NA (NA, NA)	NA	NA (NA, NA)	NA	0	NA	NA					PTV	0.629	1
ENSG00000099219	ERMP1	6	36	NA	NA	0	0	4	4	NA	NA	0	0	0.8 (0.4, 1.6)	0.63	NA (NA, NA)	NA	0.8 (0.4, 1.6)	0.63	- (-, -)	-	0	NA	0					PTV	0.63	1
ENSG00000111432	FZD10	5	15	NA	NA	NA	NA	2	1	NA	NA	NA	NA	1.5 (0.5, 3.9)	0.63	NA (NA, NA)	NA	NA (NA, NA)	NA	NA (NA, NA)	NA	0	NA	NA					PTV	0.63	1
ENSG00000129277	CCL4	0	5	NA	NA	NA	NA	0	0	NA	NA	NA	NA	0 (NA, NA)	0.63	NA (NA, NA)	NA	NA (NA, NA)	NA	NA (NA, NA)	NA	0	NA	NA					PTV	0.63	1
ENSG00000130714	POMT1	20	71	NA	NA	NA	NA	6	10	NA	NA	NA	NA	1.1 (0.7, 1.8)	0.63	NA (NA, NA)	NA	NA (NA, NA)	NA	NA (NA, NA)	NA	0	NA	NA					PTV	0.63	1
ENSG00000132591	ERAL1	7	27	NA	NA	NA	NA	0	0	NA	NA	NA	NA	1.3 (0.6, 3.1)	0.63	NA (NA, NA)	NA	NA (NA, NA)	NA	NA (NA, NA)	NA	0	NA	NA					PTV	0.63	1
ENSG00000143971	ETAA1	6	28	NA	NA	NA	NA	2	0	NA	NA	NA	NA	0.7 (0.3, 1.7)	0.63	NA (NA, NA)	NA	NA (NA, NA)	NA	NA (NA, NA)	NA	0	NA	NA					PTV	0.63	1
ENSG00000162755	KLHDC9	5	9	NA	NA	NA	NA	0	2	NA	NA	NA	NA	1.5 (0.5, 4.4)	0.63	NA (NA, NA)	NA	NA (NA, NA)	NA	NA (NA, NA)	NA	0	NA	NA					PTV	0.63	1
ENSG00000170571	EMB	10	34	NA	NA	NA	NA	2	0	NA	NA	NA	NA	1.3 (0.6, 2.6)	0.63	NA (NA, NA)	NA	NA (NA, NA)	NA	NA (NA, NA)	NA	0	NA	NA					PTV	0.63	1
ENSG00000171435	KSR2	3	13	NA	NA	3	11	0	0	NA	NA	2	0	0.8 (0.2, 2.9)	0.753	NA (NA, NA)	NA	1.2 (0.5, 2.9)	0.909	1.8 (0.5, 6.6)	0.63	0	NA	0					MPC >2	0.63	1
ENSG00000189180	ZNF33A	12	38	NA	NA	NA	NA	4	1	NA	NA	NA	NA	1.2 (0.7, 2.2)	0.63	NA (NA, NA)	NA	NA (NA, NA)	NA	NA (NA, NA)	NA	0	NA	NA					PTV	0.63	1
ENSG00000120675	DNAJC15	1	15	NA	NA	NA	NA	1	0	NA	NA	NA	NA	0.5 (0.1, 2.5)	0.631	NA (NA, NA)	NA	NA (NA, NA)	NA	NA (NA, NA)	NA	0	NA	NA					PTV	0.631	1
ENSG00000139144	PIK3C2G	28	90	NA	NA	NA	NA	3	6	NA	NA	NA	NA	1.1 (0.7, 1.7)	0.631	NA (NA, NA)	NA	NA (NA, NA)	NA	NA (NA, NA)	NA	0	NA	NA					PTV	0.631	1
ENSG00000141458	NPC1	20	51	NA	NA	NA	NA	1	8	NA	NA	NA	NA	1.2 (0.7, 2)	0.631	NA (NA, NA)	NA	NA (NA, NA)	NA	NA (NA, NA)	NA	0	NA	NA					PTV	0.631	1
ENSG00000142856	ITGB3BP	4	17	NA	NA	NA	NA	0	1	NA	NA	NA	NA	0.6 (0.2, 2)	0.631	NA (NA, NA)	NA	NA (NA, NA)	NA	NA (NA, NA)	NA	0	NA	NA					PTV	0.631	1
ENSG00000158234	FAIM	2	16	NA	NA	NA	NA	0	1	NA	NA	NA	NA	0.6 (0.1, 2.4)	0.631	NA (NA, NA)	NA	NA (NA, NA)	NA	NA (NA, NA)	NA	0	NA	NA					PTV	0.631	1
ENSG00000164175	SLC45A2	5	26	NA	NA	NA	NA	9	3	NA	NA	NA	NA	1.3 (0.6, 2.5)	0.631	NA (NA, NA)	NA	NA (NA, NA)	NA	NA (NA, NA)	NA	0	NA	NA					PTV	0.631	1
ENSG00000164244	PRRC1	10	26	NA	NA	NA	NA	0	4	NA	NA	NA	NA	1.3 (0.6, 2.6)	0.631	NA (NA, NA)	NA	NA (NA, NA)	NA	NA (NA, NA)	NA	0	NA	NA					PTV	0.631	1
ENSG00000171561	OR2AT4	4	9	NA	NA	NA	NA	0	1	NA	NA	NA	NA	1.6 (0.5, 5.4)	0.631	NA (NA, NA)	NA	NA (NA, NA)	NA	NA (NA, NA)	NA	0	NA	NA					PTV	0.631	1
ENSG00000172469	MANEA	4	17	NA	NA	NA	NA	0	1	NA	NA	NA	NA	0.6 (0.2, 2)	0.631	NA (NA, NA)	NA	NA (NA, NA)	NA	NA (NA, NA)	NA	0	NA	NA					PTV	0.631	1
ENSG00000180902	D2HGDH	4	11	NA	NA	NA	NA	5	4	NA	NA	NA	NA	1.4 (0.6, 3.4)	0.631	NA (NA, NA)	NA	NA (NA, NA)	NA	NA (NA, NA)	NA	0	NA	NA					PTV	0.631	1
ENSG00000196757	ZNF700	11	41	NA	NA	NA	NA	3	0	NA	NA	NA	NA	1.2 (0.7, 2.3)	0.631	NA (NA, NA)	NA	NA (NA, NA)	NA	NA (NA, NA)	NA	0	NA	NA					PTV	0.631	1
ENSG00000205838	TTC23L	10	35	NA	NA	NA	NA	3	3	NA	NA	NA	NA	1.3 (0.6, 2.5)	0.631	NA (NA, NA)	NA	NA (NA, NA)	NA	NA (NA, NA)	NA	0	NA	NA					PTV	0.631	1
ENSG00000103227	LMF1	6	44	NA	NA	NA	NA	2	0	NA	NA	NA	NA	0.8 (0.3, 1.7)	0.632	NA (NA, NA)	NA	NA (NA, NA)	NA	NA (NA, NA)	NA	0	NA	NA					PTV	0.632	1
ENSG00000104067	TJP1	4	12	NA	NA	NA	NA	0	3	NA	NA	NA	NA	0.7 (0.2, 2)	0.632	NA (NA, NA)	NA	NA (NA, NA)	NA	NA (NA, NA)	NA	0	NA	NA					PTV	0.632	1
ENSG00000116176	TPSG1	3	20	NA	NA	NA	NA	0	1	NA	NA	NA	NA	0.6 (0.2, 2.2)	0.632	NA (NA, NA)	NA	NA (NA, NA)	NA	NA (NA, NA)	NA	0	NA	NA					PTV	0.632	1
ENSG00000121073	SLC35B1	2	12	NA	NA	NA	NA	1	1	NA	NA	NA	NA	0.5 (0.1, 2.3)	0.632	NA (NA, NA)	NA	NA (NA, NA)	NA	NA (NA, NA)	NA	0	NA	NA					PTV	0.632	1
ENSG00000121900	TMEM54	3	4	NA	NA	NA	NA	0	0	NA	NA	NA	NA	1.8 (0.4, 7.4)	0.632	NA (NA, NA)	NA	NA (NA, NA)	NA	NA (NA, NA)	NA	0	NA	NA					PTV	0.632	1
ENSG00000134121	CHL1	11	29	NA	NA	NA	NA	0	1	NA	NA	NA	NA	1.2 (0.6, 2.5)	0.632	NA (NA, NA)	NA	NA (NA, NA)	NA	NA (NA, NA)	NA	0	NA	NA					PTV	0.632	1
ENSG00000134644	PUM1	2	5	NA	NA	7	41	1	2	NA	NA	1	3	1.1 (0.3, 5.1)	0.859	NA (NA, NA)	NA	0.8 (0.4, 1.7)	0.723	0.8 (0.4, 1.7)	0.632	0	NA	0					MPC >2	0.632	1
ENSG00000137764	MAP2K5	5	12	NA	NA	1	9	1	2	NA	NA	0	1	1.2 (0.4, 3.1)	0.951	NA (NA, NA)	NA	0.9 (0.4, 2.2)	0.834	0.4 (0.1, 3.2)	0.632	0	NA	0					MPC >2	0.632	1
ENSG00000184979	USP18	1	6	6	21	1	10	1	1	0	0	0	0	0.8 (0.1, 4.5)	0.801	0.9 (0.4, 2.2)	0.839	0.7 (0.3, 1.7)	0.632	0.7 (0.3, 1.8)	0.682	0	0	0					PTV + MPC >2	0.632	1
ENSG00000006659	LGALS14	1	7	NA	NA	NA	NA	0	2	NA	NA	NA	NA	0.4 (0.1, 3.2)	0.633	NA (NA, NA)	NA	NA (NA, NA)	NA	NA (NA, NA)	NA	0	NA	NA					PTV	0.633	1
ENSG00000067992	PDK3	2	8	NA	NA	4	8	0	0	NA	NA	0	0	0.8 (0.2, 4)	0.799	NA (NA, NA)	NA	1.2 (0.5, 3.3)	0.851	1.7 (0.5, 5.8)	0.633	0	NA	0					MPC >2	0.633	1
ENSG00000073417	PDE8A	6	27	NA	NA	NA	NA	1	2	NA	NA	NA	NA	0.7 (0.3, 1.8)	0.633	NA (NA, NA)	NA	NA (NA, NA)	NA	NA (NA, NA)	NA	0	NA	NA					PTV	0.633	1
ENSG00000095596	CYP26A1	5	29	NA	NA	6	31	0	1	NA	NA	3	1	0.7 (0.2, 2)	0.633	NA (NA, NA)	NA	0.8 (0.4, 1.6)	0.71	1 (0.4, 2.2)	0.935	0	NA	0					PTV	0.633	1
ENSG00000106692	FKTN	5	25	NA	NA	NA	NA	3	1	NA	NA	NA	NA	1.4 (0.6, 3.5)	0.633	NA (NA, NA)	NA	NA (NA, NA)	NA	NA (NA, NA)	NA	0	NA	NA					PTV	0.633	1
ENSG00000121236	TRIM6	12	39	NA	NA	NA	NA	3	4	NA	NA	NA	NA	1.2 (0.7, 2.3)	0.633	NA (NA, NA)	NA	NA (NA, NA)	NA	NA (NA, NA)	NA	0	NA	NA					PTV	0.633	1
ENSG00000123096	SSPN	3	7	NA	NA	NA	NA	0	0	NA	NA	NA	NA	1.9 (0.5, 7.9)	0.633	NA (NA, NA)	NA	NA (NA, NA)	NA	NA (NA, NA)	NA	0	NA	NA					PTV	0.633	1
ENSG00000145386	CCNA2	2	5	NA	NA	1	3	0	0	NA	NA	0	0	2.9 (0.4, 19.3)	0.633	NA (NA, NA)	NA	1.8 (0.4, 7.6)	0.668	1.1 (0.1, 10)	0.913	0	NA	0					PTV	0.633	1
ENSG00000150893	FREM2	21	102	NA	NA	NA	NA	5	2	NA	NA	NA	NA	0.9 (0.5, 1.4)	0.633	NA (NA, NA)	NA	NA (NA, NA)	NA	NA (NA, NA)	NA	1	NA	NA					PTV	0.633	1
ENSG00000163110	PDLIM5	2	15	NA	NA	NA	NA	2	0	NA	NA	NA	NA	0.6 (0.2, 2)	0.633	NA (NA, NA)	NA	NA (NA, NA)	NA	NA (NA, NA)	NA	0	NA	NA					PTV	0.633	1
ENSG00000163530	DPPA2	3	16	NA	NA	NA	NA	0	1	NA	NA	NA	NA	0.6 (0.2, 2.2)	0.633	NA (NA, NA)	NA	NA (NA, NA)	NA	NA (NA, NA)	NA	0	NA	NA					PTV	0.633	1
ENSG00000170860	LSM3	4	15	NA	NA	NA	NA	1	2	NA	NA	NA	NA	0.6 (0.2, 2)	0.633	NA (NA, NA)	NA	NA (NA, NA)	NA	NA (NA, NA)	NA	0	NA	NA					PTV	0.633	1
ENSG00000175325	PROP1	0	8	NA	NA	NA	NA	0	0	NA	NA	NA	NA	0 (NA, NA)	0.633	NA (NA, NA)	NA	NA (NA, NA)	NA	NA (NA, NA)	NA	0	NA	NA					PTV	0.633	1
ENSG00000178722	C5orf64	1	2	NA	NA	NA	NA	1	0	NA	NA	NA	NA	2.9 (0.4, 23.6)	0.633	NA (NA, NA)	NA	NA (NA, NA)	NA	NA (NA, NA)	NA	0	NA	NA					PTV	0.633	1
ENSG00000106636	YKT6	2	4	NA	NA	NA	NA	0	0	NA	NA	NA	NA	2.8 (0.4, 19.4)	0.634	NA (NA, NA)	NA	NA (NA, NA)	NA	NA (NA, NA)	NA	0	NA	NA					PTV	0.634	1
ENSG00000122035	RASL11A	4	9	NA	NA	NA	NA	0	0	NA	NA	NA	NA	1.6 (0.5, 5.4)	0.634	NA (NA, NA)	NA	NA (NA, NA)	NA	NA (NA, NA)	NA	0	NA	NA					PTV	0.634	1
ENSG00000129757	CDKN1C	0	0	0	0	1	1	0	0	0	0	1	0	- (-, -)	-	- (-, -)	-	9.4 (0.2, 406.2)	0.634	9.4 (0.2, 406.2)	0.634	0	0	0					PTV + MPC >2	0.634	1
ENSG00000135999	EPC2	1	3	1	1	1	5	0	1	0	0	0	0	0.8 (0.1, 6.1)	0.774	1.4 (0.3, 7.1)	0.634	1 (0.3, 3.7)	0.935	1.3 (0.3, 6.3)	0.722	0	0	0					PTV + MPC >3	0.634	1
ENSG00000146047	HIST1H2BA	4	15	NA	NA	NA	NA	1	2	NA	NA	NA	NA	0.6 (0.2, 2)	0.634	NA (NA, NA)	NA	NA (NA, NA)	NA	NA (NA, NA)	NA	0	NA	NA					PTV	0.634	1
ENSG00000158321	AUTS2	2	4	0	0	1	0	1	2	0	0	0	0	1.5 (0.4, 5.7)	0.86	1.5 (0.4, 5.7)	0.86	1.7 (0.5, 6.3)	0.634	- (-, -)	-	1	0	0					PTV + MPC >2	0.634	1
ENSG00000169570	DTWD2	5	15	NA	NA	NA	NA	0	0	NA	NA	NA	NA	1.7 (0.5, 5.6)	0.634	NA (NA, NA)	NA	NA (NA, NA)	NA	NA (NA, NA)	NA	0	NA	NA					PTV	0.634	1
ENSG00000171564	FGB	1	10	NA	NA	NA	NA	0	0	NA	NA	NA	NA	0.4 (0.1, 3.2)	0.634	NA (NA, NA)	NA	NA (NA, NA)	NA	NA (NA, NA)	NA	0	NA	NA					PTV	0.634	1
ENSG00000174255	ZNF80	1	14	NA	NA	NA	NA	1	0	NA	NA	NA	NA	0.4 (0.1, 2.7)	0.634	NA (NA, NA)	NA	NA (NA, NA)	NA	NA (NA, NA)	NA	0	NA	NA					PTV	0.634	1
ENSG00000174776	WDR49	11	35	NA	NA	NA	NA	1	0	NA	NA	NA	NA	1.2 (0.6, 2.5)	0.634	NA (NA, NA)	NA	NA (NA, NA)	NA	NA (NA, NA)	NA	0	NA	NA					PTV	0.634	1
ENSG00000183638	RP1L1	40	161	NA	NA	NA	NA	5	10	NA	NA	NA	NA	0.9 (0.6, 1.3)	0.634	NA (NA, NA)	NA	NA (NA, NA)	NA	NA (NA, NA)	NA	0	NA	NA					PTV	0.634	1
ENSG00000187857	OR6C75	1	13	NA	NA	NA	NA	1	1	NA	NA	NA	NA	0.5 (0.1, 2.5)	0.634	NA (NA, NA)	NA	NA (NA, NA)	NA	NA (NA, NA)	NA	0	NA	NA					PTV	0.634	1
ENSG00000189181	OR14I1	4	13	NA	NA	NA	NA	0	0	NA	NA	NA	NA	1.6 (0.5, 5.4)	0.634	NA (NA, NA)	NA	NA (NA, NA)	NA	NA (NA, NA)	NA	0	NA	NA					PTV	0.634	1
ENSG00000196923	PDLIM7	2	5	NA	NA	NA	NA	2	1	NA	NA	NA	NA	1.9 (0.4, 8.3)	0.634	NA (NA, NA)	NA	NA (NA, NA)	NA	NA (NA, NA)	NA	0	NA	NA					PTV	0.634	1
ENSG00000197410	DCHS2	50	170	NA	NA	NA	NA	9	5	NA	NA	NA	NA	1.1 (0.8, 1.5)	0.634	NA (NA, NA)	NA	NA (NA, NA)	NA	NA (NA, NA)	NA	0	NA	NA					PTV	0.634	1
ENSG00000204661	C5orf60	1	1	NA	NA	NA	NA	1	0	NA	NA	NA	NA	9.4 (0.2, 406.2)	0.634	NA (NA, NA)	NA	NA (NA, NA)	NA	NA (NA, NA)	NA	0	NA	NA					PTV	0.634	1
ENSG00000213516	RBMXL1	7	19	NA	NA	NA	NA	0	0	NA	NA	NA	NA	1.4 (0.6, 3.7)	0.634	NA (NA, NA)	NA	NA (NA, NA)	NA	NA (NA, NA)	NA	0	NA	NA					PTV	0.634	1
ENSG00000256797	KLRF2	1	1	NA	NA	NA	NA	1	0	NA	NA	NA	NA	9.4 (0.2, 406.2)	0.634	NA (NA, NA)	NA	NA (NA, NA)	NA	NA (NA, NA)	NA	0	NA	NA					PTV	0.634	1
ENSG00000012779	ALOX5	5	22	NA	NA	NA	NA	0	0	NA	NA	NA	NA	0.6 (0.2, 2)	0.635	NA (NA, NA)	NA	NA (NA, NA)	NA	NA (NA, NA)	NA	0	NA	NA					PTV	0.635	1
ENSG00000018510	AGPS	0	3	NA	NA	5	20	0	1	NA	NA	1	1	0 (NA, NA)	0.635	NA (NA, NA)	NA	0.9 (0.4, 2.4)	0.903	1 (0.4, 2.6)	0.938	0	NA	0					PTV	0.635	1
ENSG00000100258	LMF2	16	64	NA	NA	NA	NA	1	4	NA	NA	NA	NA	0.8 (0.5, 1.5)	0.635	NA (NA, NA)	NA	NA (NA, NA)	NA	NA (NA, NA)	NA	0	NA	NA					PTV	0.635	1
ENSG00000101096	NFATC2	4	6	NA	NA	NA	NA	0	1	NA	NA	NA	NA	1.7 (0.5, 6)	0.635	NA (NA, NA)	NA	NA (NA, NA)	NA	NA (NA, NA)	NA	0	NA	NA					PTV	0.635	1
ENSG00000125462	C1orf61	0	5	NA	NA	NA	NA	1	2	NA	NA	NA	NA	0.3 (0, 3.4)	0.635	NA (NA, NA)	NA	NA (NA, NA)	NA	NA (NA, NA)	NA	0	NA	NA					PTV	0.635	1
ENSG00000126267	COX6B1	0	3	NA	NA	0	0	0	1	NA	NA	0	0	0 (NA, NA)	0.635	NA (NA, NA)	NA	0 (NA, NA)	0.635	- (-, -)	-	0	NA	0					PTV	0.635	1
ENSG00000130005	GAMT	2	12	NA	NA	NA	NA	1	1	NA	NA	NA	NA	0.6 (0.1, 2.3)	0.635	NA (NA, NA)	NA	NA (NA, NA)	NA	NA (NA, NA)	NA	0	NA	NA					PTV	0.635	1
ENSG00000164663	USP49	2	10	NA	NA	3	18	0	0	NA	NA	0	0	0.8 (0.1, 4.4)	0.795	NA (NA, NA)	NA	0.7 (0.2, 1.9)	0.635	0.6 (0.2, 2.3)	0.691	0	NA	0					PTV + MPC >2	0.635	1
ENSG00000167535	CACNB3	5	18	NA	NA	NA	NA	0	2	NA	NA	NA	NA	0.7 (0.2, 1.9)	0.635	NA (NA, NA)	NA	NA (NA, NA)	NA	NA (NA, NA)	NA	0	NA	NA					PTV	0.635	1
ENSG00000196663	TECPR2	6	27	NA	NA	NA	NA	2	0	NA	NA	NA	NA	1.4 (0.6, 3.3)	0.635	NA (NA, NA)	NA	NA (NA, NA)	NA	NA (NA, NA)	NA	0	NA	NA					PTV	0.635	1
ENSG00000074696	PTPLAD1	3	16	0	0	0	0	2	3	0	0	0	0	0.7 (0.2, 1.9)	0.636	0.7 (0.2, 1.9)	0.636	0.7 (0.2, 1.9)	0.636	- (-, -)	-	0	0	0					PTV	0.636	1
ENSG00000074706	IPCEF1	5	22	NA	NA	NA	NA	0	0	NA	NA	NA	NA	0.7 (0.2, 1.9)	0.636	NA (NA, NA)	NA	NA (NA, NA)	NA	NA (NA, NA)	NA	0	NA	NA					PTV	0.636	1
ENSG00000116977	LGALS8	7	24	NA	NA	NA	NA	3	2	NA	NA	NA	NA	1.3 (0.6, 2.8)	0.636	NA (NA, NA)	NA	NA (NA, NA)	NA	NA (NA, NA)	NA	0	NA	NA					PTV	0.636	1
ENSG00000118520	ARG1	5	20	NA	NA	NA	NA	3	0	NA	NA	NA	NA	1.4 (0.6, 3.7)	0.636	NA (NA, NA)	NA	NA (NA, NA)	NA	NA (NA, NA)	NA	0	NA	NA					PTV	0.636	1
ENSG00000137648	TMPRSS4	8	37	NA	NA	NA	NA	0	0	NA	NA	NA	NA	0.8 (0.3, 1.7)	0.636	NA (NA, NA)	NA	NA (NA, NA)	NA	NA (NA, NA)	NA	0	NA	NA					PTV	0.636	1
ENSG00000140006	WDR89	5	26	NA	NA	NA	NA	1	1	NA	NA	NA	NA	0.7 (0.3, 1.8)	0.636	NA (NA, NA)	NA	NA (NA, NA)	NA	NA (NA, NA)	NA	0	NA	NA					PTV	0.636	1
ENSG00000143847	PPFIA4	5	10	NA	NA	NA	NA	3	2	NA	NA	NA	NA	1.5 (0.5, 4.2)	0.636	NA (NA, NA)	NA	NA (NA, NA)	NA	NA (NA, NA)	NA	0	NA	NA					PTV	0.636	1
ENSG00000145358	DDIT4L	5	17	NA	NA	NA	NA	2	0	NA	NA	NA	NA	1.4 (0.6, 3.6)	0.636	NA (NA, NA)	NA	NA (NA, NA)	NA	NA (NA, NA)	NA	0	NA	NA					PTV	0.636	1
ENSG00000171703	TCEA2	2	9	NA	NA	1	3	2	0	NA	NA	0	0	1.7 (0.5, 6.3)	0.636	NA (NA, NA)	NA	1.5 (0.5, 4.6)	0.732	0.9 (0.1, 10)	0.905	0	NA	0					PTV	0.636	1
ENSG00000182578	CSF1R	7	23	0	7	2	6	0	2	2	1	0	0	0.9 (0.4, 2.2)	0.98	0.8 (0.4, 1.7)	0.636	0.8 (0.4, 1.6)	0.643	0.7 (0.2, 2.1)	0.665	0	0	0					PTV + MPC >3	0.636	1
ENSG00000185674	LYG2	7	18	NA	NA	NA	NA	0	0	NA	NA	NA	NA	1.4 (0.6, 3.3)	0.636	NA (NA, NA)	NA	NA (NA, NA)	NA	NA (NA, NA)	NA	0	NA	NA					PTV	0.636	1
ENSG00000188037	CLCN1	12	60	NA	NA	NA	NA	5	1	NA	NA	NA	NA	0.8 (0.5, 1.5)	0.636	NA (NA, NA)	NA	NA (NA, NA)	NA	NA (NA, NA)	NA	1	NA	NA					PTV	0.636	1
ENSG00000197756	RPL37A	1	10	NA	NA	0	0	0	0	NA	NA	0	0	0.4 (0, 3.4)	0.636	NA (NA, NA)	NA	0.4 (0, 3.4)	0.636	- (-, -)	-	0	NA	0					PTV	0.636	1
ENSG00000204642	HLA-F	6	17	NA	NA	NA	NA	1	2	NA	NA	NA	NA	1.4 (0.6, 3.5)	0.636	NA (NA, NA)	NA	NA (NA, NA)	NA	NA (NA, NA)	NA	0	NA	NA					PTV	0.636	1
ENSG00000243543	WFDC6	1	6	NA	NA	NA	NA	0	0	NA	NA	NA	NA	0.3 (0, 3.6)	0.636	NA (NA, NA)	NA	NA (NA, NA)	NA	NA (NA, NA)	NA	0	NA	NA					PTV	0.636	1
ENSG00000005801	ZNF195	6	16	NA	NA	NA	NA	0	0	NA	NA	NA	NA	1.4 (0.5, 3.7)	0.637	NA (NA, NA)	NA	NA (NA, NA)	NA	NA (NA, NA)	NA	0	NA	NA					PTV	0.637	1
ENSG00000072315	TRPC5	1	2	NA	NA	9	51	0	0	NA	NA	2	2	1.8 (0.1, 28.2)	0.718	NA (NA, NA)	NA	0.8 (0.4, 1.6)	0.707	0.8 (0.4, 1.6)	0.637	0	NA	0					MPC >2	0.637	1
ENSG00000108813	DLX4	5	11	NA	NA	NA	NA	0	1	NA	NA	NA	NA	1.5 (0.5, 4.7)	0.637	NA (NA, NA)	NA	NA (NA, NA)	NA	NA (NA, NA)	NA	0	NA	NA					PTV	0.637	1
ENSG00000124574	ABCC10	23	80	NA	NA	NA	NA	4	2	NA	NA	NA	NA	1.1 (0.7, 1.8)	0.637	NA (NA, NA)	NA	NA (NA, NA)	NA	NA (NA, NA)	NA	0	NA	NA					PTV	0.637	1
ENSG00000143028	SYPL2	1	11	NA	NA	NA	NA	0	0	NA	NA	NA	NA	0.4 (0, 3.4)	0.637	NA (NA, NA)	NA	NA (NA, NA)	NA	NA (NA, NA)	NA	0	NA	NA					PTV	0.637	1
ENSG00000143257	NR1I3	7	29	NA	NA	NA	NA	0	4	NA	NA	NA	NA	0.8 (0.3, 1.7)	0.637	NA (NA, NA)	NA	NA (NA, NA)	NA	NA (NA, NA)	NA	0	NA	NA					PTV	0.637	1
ENSG00000144031	ANKRD53	11	27	NA	NA	NA	NA	3	1	NA	NA	NA	NA	1.3 (0.6, 2.6)	0.637	NA (NA, NA)	NA	NA (NA, NA)	NA	NA (NA, NA)	NA	0	NA	NA					PTV	0.637	1
ENSG00000144847	IGSF11	8	20	NA	NA	NA	NA	1	2	NA	NA	NA	NA	1.4 (0.6, 3.2)	0.637	NA (NA, NA)	NA	NA (NA, NA)	NA	NA (NA, NA)	NA	0	NA	NA					PTV	0.637	1
ENSG00000160181	TFF2	2	5	NA	NA	NA	NA	0	0	NA	NA	NA	NA	1.4 (0.3, 7)	0.637	NA (NA, NA)	NA	NA (NA, NA)	NA	NA (NA, NA)	NA	0	NA	NA					PTV	0.637	1
ENSG00000172661	FAM21C	6	34	NA	NA	NA	NA	0	1	NA	NA	NA	NA	0.7 (0.3, 1.8)	0.637	NA (NA, NA)	NA	NA (NA, NA)	NA	NA (NA, NA)	NA	0	NA	NA					PTV	0.637	1
ENSG00000174808	BTC	3	6	NA	NA	NA	NA	1	1	NA	NA	NA	NA	1.7 (0.5, 5.8)	0.637	NA (NA, NA)	NA	NA (NA, NA)	NA	NA (NA, NA)	NA	0	NA	NA					PTV	0.637	1
ENSG00000188038	NRN1L	5	9	NA	NA	NA	NA	0	0	NA	NA	NA	NA	1.6 (0.5, 5.1)	0.637	NA (NA, NA)	NA	NA (NA, NA)	NA	NA (NA, NA)	NA	0	NA	NA					PTV	0.637	1
ENSG00000196357	ZNF565	9	22	NA	NA	NA	NA	1	3	NA	NA	NA	NA	1.3 (0.6, 2.6)	0.637	NA (NA, NA)	NA	NA (NA, NA)	NA	NA (NA, NA)	NA	0	NA	NA					PTV	0.637	1
ENSG00000198286	CARD11	3	9	0	6	10	33	0	1	0	0	3	0	0.9 (0.3, 3.4)	0.904	0.6 (0.2, 2.2)	0.642	1.2 (0.6, 2.1)	0.717	1.3 (0.6, 2.5)	0.637	0	0	0					MPC >2	0.637	1
ENSG00000075218	GTSE1	7	36	NA	NA	NA	NA	1	1	NA	NA	NA	NA	0.8 (0.3, 1.7)	0.638	NA (NA, NA)	NA	NA (NA, NA)	NA	NA (NA, NA)	NA	0	NA	NA					PTV	0.638	1
ENSG00000120211	INSL4	5	10	NA	NA	NA	NA	0	1	NA	NA	NA	NA	1.7 (0.5, 5.8)	0.638	NA (NA, NA)	NA	NA (NA, NA)	NA	NA (NA, NA)	NA	0	NA	NA					PTV	0.638	1
ENSG00000125780	TGM3	12	24	NA	NA	NA	NA	0	4	NA	NA	NA	NA	1.2 (0.6, 2.5)	0.638	NA (NA, NA)	NA	NA (NA, NA)	NA	NA (NA, NA)	NA	0	NA	NA					PTV	0.638	1
ENSG00000127419	TMEM175	9	39	NA	NA	NA	NA	0	2	NA	NA	NA	NA	0.8 (0.4, 1.6)	0.638	NA (NA, NA)	NA	NA (NA, NA)	NA	NA (NA, NA)	NA	0	NA	NA					PTV	0.638	1
ENSG00000130707	ASS1	9	23	NA	NA	NA	NA	3	2	NA	NA	NA	NA	1.3 (0.6, 2.7)	0.638	NA (NA, NA)	NA	NA (NA, NA)	NA	NA (NA, NA)	NA	0	NA	NA					PTV	0.638	1
ENSG00000135127	CCDC64	3	5	NA	NA	NA	NA	0	1	NA	NA	NA	NA	1.9 (0.4, 8.3)	0.638	NA (NA, NA)	NA	NA (NA, NA)	NA	NA (NA, NA)	NA	0	NA	NA					PTV	0.638	1
ENSG00000151704	KCNJ1	6	13	NA	NA	NA	NA	0	0	NA	NA	NA	NA	1.5 (0.5, 4.3)	0.638	NA (NA, NA)	NA	NA (NA, NA)	NA	NA (NA, NA)	NA	0	NA	NA					PTV	0.638	1
ENSG00000154917	RAB6B	1	0	1	2	2	19	0	1	0	0	1	1	1.4 (0.1, 20.1)	0.821	1.9 (0.3, 11.3)	0.804	0.7 (0.3, 2)	0.713	0.7 (0.2, 2)	0.638	0	0	0					MPC >2	0.638	1
ENSG00000156471	PTDSS1	5	14	NA	NA	1	6	0	1	NA	NA	1	0	1.3 (0.5, 3.8)	0.764	NA (NA, NA)	NA	1.4 (0.6, 3.3)	0.638	1.4 (0.3, 7.7)	0.687	0	NA	0					PTV + MPC >2	0.638	1
ENSG00000173391	OLR1	4	12	NA	NA	NA	NA	0	0	NA	NA	NA	NA	1.7 (0.5, 5.8)	0.638	NA (NA, NA)	NA	NA (NA, NA)	NA	NA (NA, NA)	NA	0	NA	NA					PTV	0.638	1
ENSG00000174697	LEP	2	2	NA	NA	NA	NA	0	1	NA	NA	NA	NA	1.4 (0.3, 6.9)	0.638	NA (NA, NA)	NA	NA (NA, NA)	NA	NA (NA, NA)	NA	0	NA	NA					PTV	0.638	1
ENSG00000177551	NHLH2	0	2	NA	NA	4	22	0	0	NA	NA	1	1	- (-, -)	-	NA (NA, NA)	NA	0.7 (0.2, 1.9)	0.638	0.7 (0.2, 2)	0.691	0	NA	0					PTV + MPC >2	0.638	1
ENSG00000181789	COPG1	3	15	NA	NA	NA	NA	0	0	NA	NA	NA	NA	0.6 (0.1, 2.3)	0.638	NA (NA, NA)	NA	NA (NA, NA)	NA	NA (NA, NA)	NA	0	NA	NA					PTV	0.638	1
ENSG00000182544	MFSD5	3	18	NA	NA	NA	NA	5	1	NA	NA	NA	NA	1.4 (0.6, 3.4)	0.638	NA (NA, NA)	NA	NA (NA, NA)	NA	NA (NA, NA)	NA	0	NA	NA					PTV	0.638	1
ENSG00000186795	KCNK18	8	24	NA	NA	NA	NA	1	1	NA	NA	NA	NA	1.3 (0.6, 2.9)	0.638	NA (NA, NA)	NA	NA (NA, NA)	NA	NA (NA, NA)	NA	0	NA	NA					PTV	0.638	1
ENSG00000198836	OPA1	0	10	NA	NA	0	0	1	0	NA	NA	0	0	0.3 (0, 3.5)	0.638	NA (NA, NA)	NA	0.3 (0, 3.5)	0.638	- (-, -)	-	0	NA	0					PTV	0.638	1
ENSG00000214128	TMEM213	2	2	NA	NA	NA	NA	0	1	NA	NA	NA	NA	1.6 (0.2, 10.6)	0.638	NA (NA, NA)	NA	NA (NA, NA)	NA	NA (NA, NA)	NA	0	NA	NA					PTV	0.638	1
ENSG00000221947	XKR9	10	26	NA	NA	NA	NA	1	0	NA	NA	NA	NA	1.3 (0.6, 2.9)	0.638	NA (NA, NA)	NA	NA (NA, NA)	NA	NA (NA, NA)	NA	0	NA	NA					PTV	0.638	1
ENSG00000004799	PDK4	6	29	NA	NA	NA	NA	0	0	NA	NA	NA	NA	0.7 (0.3, 1.8)	0.639	NA (NA, NA)	NA	NA (NA, NA)	NA	NA (NA, NA)	NA	0	NA	NA					PTV	0.639	1
ENSG00000064115	TM7SF3	5	35	NA	NA	NA	NA	3	4	NA	NA	NA	NA	0.8 (0.4, 1.7)	0.639	NA (NA, NA)	NA	NA (NA, NA)	NA	NA (NA, NA)	NA	0	NA	NA					PTV	0.639	1
ENSG00000077327	SPAG6	7	24	NA	NA	NA	NA	2	1	NA	NA	NA	NA	1.3 (0.6, 2.9)	0.639	NA (NA, NA)	NA	NA (NA, NA)	NA	NA (NA, NA)	NA	0	NA	NA					PTV	0.639	1
ENSG00000103599	IQCH	15	70	NA	NA	NA	NA	3	2	NA	NA	NA	NA	0.8 (0.5, 1.5)	0.639	NA (NA, NA)	NA	NA (NA, NA)	NA	NA (NA, NA)	NA	0	NA	NA					PTV	0.639	1
ENSG00000107651	SEC23IP	7	34	NA	NA	NA	NA	2	2	NA	NA	NA	NA	0.8 (0.4, 1.6)	0.639	NA (NA, NA)	NA	NA (NA, NA)	NA	NA (NA, NA)	NA	0	NA	NA					PTV	0.639	1
ENSG00000110917	MLEC	1	1	NA	NA	5	21	0	0	NA	NA	0	0	8.1 (0.4, 165.4)	0.639	NA (NA, NA)	NA	0.9 (0.4, 2.3)	0.855	0.8 (0.3, 2.1)	0.767	0	NA	0					PTV	0.639	1
ENSG00000125170	DOK4	1	11	NA	NA	NA	NA	0	0	NA	NA	NA	NA	0.4 (0.1, 3.3)	0.639	NA (NA, NA)	NA	NA (NA, NA)	NA	NA (NA, NA)	NA	0	NA	NA					PTV	0.639	1
ENSG00000139679	LPAR6	2	16	NA	NA	NA	NA	0	0	NA	NA	NA	NA	0.5 (0.1, 2.6)	0.639	NA (NA, NA)	NA	NA (NA, NA)	NA	NA (NA, NA)	NA	0	NA	NA					PTV	0.639	1
ENSG00000143575	HAX1	9	24	NA	NA	NA	NA	0	2	NA	NA	NA	NA	1.3 (0.6, 2.9)	0.639	NA (NA, NA)	NA	NA (NA, NA)	NA	NA (NA, NA)	NA	0	NA	NA					PTV	0.639	1
ENSG00000145425	RPS3A	0	1	NA	NA	1	3	0	0	NA	NA	0	0	- (-, -)	-	NA (NA, NA)	NA	0.6 (0.1, 5.8)	0.639	0.9 (0.1, 10.8)	0.94	0	NA	0					PTV + MPC >2	0.639	1
ENSG00000148688	RPP30	5	27	NA	NA	NA	NA	0	0	NA	NA	NA	NA	0.7 (0.3, 1.9)	0.639	NA (NA, NA)	NA	NA (NA, NA)	NA	NA (NA, NA)	NA	0	NA	NA					PTV	0.639	1
ENSG00000149582	TMEM25	4	19	NA	NA	NA	NA	0	0	NA	NA	NA	NA	0.6 (0.2, 2)	0.639	NA (NA, NA)	NA	NA (NA, NA)	NA	NA (NA, NA)	NA	0	NA	NA					PTV	0.639	1
ENSG00000160087	UBE2J2	0	3	NA	NA	1	1	0	0	NA	NA	1	0	0 (NA, NA)	0.639	NA (NA, NA)	NA	1 (0.1, 7.2)	0.986	5.6 (0.2, 136.7)	0.712	0	NA	0					PTV	0.639	1
ENSG00000160223	ICOSLG	3	16	NA	NA	NA	NA	1	3	NA	NA	NA	NA	0.7 (0.2, 2)	0.639	NA (NA, NA)	NA	NA (NA, NA)	NA	NA (NA, NA)	NA	0	NA	NA					PTV	0.639	1
ENSG00000162040	HS3ST6	2	3	0	0	0	2	0	0	0	0	0	0	2.3 (0.3, 19)	0.838	2.3 (0.3, 19)	0.838	1.7 (0.2, 11.7)	0.639	- (-, -)	-	0	0	0					PTV + MPC >2	0.639	1
ENSG00000167721	TSR1	18	61	NA	NA	NA	NA	3	2	NA	NA	NA	NA	1.2 (0.7, 2)	0.639	NA (NA, NA)	NA	NA (NA, NA)	NA	NA (NA, NA)	NA	0	NA	NA					PTV	0.639	1
ENSG00000002933	TMEM176A	3	13	NA	NA	NA	NA	0	0	NA	NA	NA	NA	0.6 (0.2, 2.2)	0.64	NA (NA, NA)	NA	NA (NA, NA)	NA	NA (NA, NA)	NA	0	NA	NA					PTV	0.64	1
ENSG00000103152	MPG	6	18	NA	NA	NA	NA	0	1	NA	NA	NA	NA	1.4 (0.5, 3.8)	0.64	NA (NA, NA)	NA	NA (NA, NA)	NA	NA (NA, NA)	NA	0	NA	NA					PTV	0.64	1
ENSG00000104881	PPP1R13L	7	17	NA	NA	NA	NA	0	0	NA	NA	NA	NA	1.4 (0.6, 3.3)	0.64	NA (NA, NA)	NA	NA (NA, NA)	NA	NA (NA, NA)	NA	0	NA	NA					PTV	0.64	1
ENSG00000120526	NUDCD1	5	31	NA	NA	NA	NA	0	0	NA	NA	NA	NA	0.7 (0.3, 1.9)	0.64	NA (NA, NA)	NA	NA (NA, NA)	NA	NA (NA, NA)	NA	0	NA	NA					PTV	0.64	1
ENSG00000135387	CAPRIN1	3	7	NA	NA	5	19	0	0	NA	NA	0	2	1.8 (0.5, 7)	0.64	NA (NA, NA)	NA	1.1 (0.5, 2.5)	0.99	0.9 (0.3, 2.4)	0.988	0	NA	0					PTV	0.64	1
ENSG00000136273	HUS1	9	19	NA	NA	NA	NA	0	2	NA	NA	NA	NA	1.3 (0.6, 3)	0.64	NA (NA, NA)	NA	NA (NA, NA)	NA	NA (NA, NA)	NA	0	NA	NA					PTV	0.64	1
ENSG00000138035	PNPT1	6	20	NA	NA	NA	NA	1	0	NA	NA	NA	NA	1.4 (0.6, 3.6)	0.64	NA (NA, NA)	NA	NA (NA, NA)	NA	NA (NA, NA)	NA	0	NA	NA					PTV	0.64	1
ENSG00000139540	SLC39A5	8	41	NA	NA	NA	NA	5	1	NA	NA	NA	NA	1.3 (0.6, 2.5)	0.64	NA (NA, NA)	NA	NA (NA, NA)	NA	NA (NA, NA)	NA	0	NA	NA					PTV	0.64	1
ENSG00000157538	DSCR3	2	16	NA	NA	NA	NA	0	0	NA	NA	NA	NA	0.5 (0.1, 2.5)	0.64	NA (NA, NA)	NA	NA (NA, NA)	NA	NA (NA, NA)	NA	0	NA	NA					PTV	0.64	1
ENSG00000160256	FAM207A	5	6	NA	NA	NA	NA	0	1	NA	NA	NA	NA	1.6 (0.5, 5.6)	0.64	NA (NA, NA)	NA	NA (NA, NA)	NA	NA (NA, NA)	NA	0	NA	NA					PTV	0.64	1
ENSG00000164031	DNAJB14	1	12	NA	NA	0	0	1	0	NA	NA	0	0	0.5 (0.1, 2.6)	0.64	NA (NA, NA)	NA	0.5 (0.1, 2.6)	0.64	- (-, -)	-	0	NA	0					PTV	0.64	1
ENSG00000165023	DIRAS2	1	2	NA	NA	7	27	0	0	NA	NA	0	1	1.2 (0.1, 16.7)	0.885	NA (NA, NA)	NA	0.8 (0.3, 1.8)	0.688	0.7 (0.3, 1.8)	0.64	0	NA	0					MPC >2	0.64	1
ENSG00000166157	TPTE	8	23	NA	NA	NA	NA	4	4	NA	NA	NA	NA	1.3 (0.6, 2.6)	0.64	NA (NA, NA)	NA	NA (NA, NA)	NA	NA (NA, NA)	NA	0	NA	NA					PTV	0.64	1
ENSG00000167785	ZNF558	4	9	NA	NA	NA	NA	1	0	NA	NA	NA	NA	1.6 (0.5, 5.3)	0.64	NA (NA, NA)	NA	NA (NA, NA)	NA	NA (NA, NA)	NA	0	NA	NA					PTV	0.64	1
ENSG00000186818	LILRB4	11	53	NA	NA	NA	NA	0	1	NA	NA	NA	NA	0.8 (0.4, 1.6)	0.64	NA (NA, NA)	NA	NA (NA, NA)	NA	NA (NA, NA)	NA	0	NA	NA					PTV	0.64	1
ENSG00000196549	MME	15	57	NA	NA	NA	NA	4	9	NA	NA	NA	NA	0.9 (0.5, 1.4)	0.64	NA (NA, NA)	NA	NA (NA, NA)	NA	NA (NA, NA)	NA	0	NA	NA					PTV	0.64	1
ENSG00000011243	AKAP8L	4	16	NA	NA	NA	NA	0	2	NA	NA	NA	NA	0.7 (0.2, 2.1)	0.641	NA (NA, NA)	NA	NA (NA, NA)	NA	NA (NA, NA)	NA	0	NA	NA					PTV	0.641	1
ENSG00000070010	UFD1L	0	3	NA	NA	4	15	0	0	NA	NA	1	1	0 (NA, NA)	0.979	NA (NA, NA)	NA	1.3 (0.4, 3.7)	0.884	1.6 (0.5, 4.7)	0.641	0	NA	0					MPC >2	0.641	1
ENSG00000074800	ENO1	11	20	NA	NA	NA	NA	0	1	NA	NA	NA	NA	1.3 (0.6, 2.8)	0.641	NA (NA, NA)	NA	NA (NA, NA)	NA	NA (NA, NA)	NA	0	NA	NA					PTV	0.641	1
ENSG00000100767	PAPLN	18	84	NA	NA	NA	NA	5	8	NA	NA	NA	NA	0.9 (0.5, 1.4)	0.641	NA (NA, NA)	NA	NA (NA, NA)	NA	NA (NA, NA)	NA	0	NA	NA					PTV	0.641	1
ENSG00000121005	CRISPLD1	4	25	NA	NA	NA	NA	1	1	NA	NA	NA	NA	0.7 (0.3, 1.9)	0.641	NA (NA, NA)	NA	NA (NA, NA)	NA	NA (NA, NA)	NA	0	NA	NA					PTV	0.641	1
ENSG00000132341	RAN	0	1	1	5	0	0	0	0	0	0	0	0	- (-, -)	-	0.5 (0.1, 3.6)	0.743	0.5 (0.1, 3.6)	0.743	0.6 (0.1, 5)	0.641	0	0	0					MPC >2	0.641	1
ENSG00000135902	CHRND	9	35	NA	NA	NA	NA	0	1	NA	NA	NA	NA	0.8 (0.4, 1.7)	0.641	NA (NA, NA)	NA	NA (NA, NA)	NA	NA (NA, NA)	NA	0	NA	NA					PTV	0.641	1
ENSG00000139687	RB1	1	5	NA	NA	NA	NA	0	0	NA	NA	NA	NA	0.6 (0.1, 5.8)	0.641	NA (NA, NA)	NA	NA (NA, NA)	NA	NA (NA, NA)	NA	0	NA	NA					PTV	0.641	1
ENSG00000140905	GCSH	2	13	NA	NA	NA	NA	0	0	NA	NA	NA	NA	0.5 (0.1, 2.5)	0.641	NA (NA, NA)	NA	NA (NA, NA)	NA	NA (NA, NA)	NA	0	NA	NA					PTV	0.641	1
ENSG00000142484	TM4SF5	1	16	NA	NA	NA	NA	1	0	NA	NA	NA	NA	0.5 (0.1, 2.5)	0.641	NA (NA, NA)	NA	NA (NA, NA)	NA	NA (NA, NA)	NA	0	NA	NA					PTV	0.641	1
ENSG00000165416	SUGT1	1	5	NA	NA	NA	NA	0	0	NA	NA	NA	NA	0.6 (0.1, 5)	0.641	NA (NA, NA)	NA	NA (NA, NA)	NA	NA (NA, NA)	NA	0	NA	NA					PTV	0.641	1
ENSG00000172301	COPRS	1	5	NA	NA	NA	NA	0	0	NA	NA	NA	NA	0.6 (0.1, 5.8)	0.641	NA (NA, NA)	NA	NA (NA, NA)	NA	NA (NA, NA)	NA	0	NA	NA					PTV	0.641	1
ENSG00000176635	HORMAD2	6	15	NA	NA	NA	NA	2	3	NA	NA	NA	NA	1.4 (0.6, 3.3)	0.641	NA (NA, NA)	NA	NA (NA, NA)	NA	NA (NA, NA)	NA	0	NA	NA					PTV	0.641	1
ENSG00000177156	TALDO1	4	18	NA	NA	NA	NA	0	1	NA	NA	NA	NA	0.7 (0.2, 2.1)	0.641	NA (NA, NA)	NA	NA (NA, NA)	NA	NA (NA, NA)	NA	0	NA	NA					PTV	0.641	1
ENSG00000198542	ITGBL1	12	18	NA	NA	NA	NA	0	1	NA	NA	NA	NA	1.4 (0.6, 3.1)	0.641	NA (NA, NA)	NA	NA (NA, NA)	NA	NA (NA, NA)	NA	0	NA	NA					PTV	0.641	1
ENSG00000205155	PSENEN	0	3	NA	NA	0	1	0	0	NA	NA	0	0	0 (NA, NA)	0.778	NA (NA, NA)	NA	0 (NA, NA)	0.641	0 (NA, NA)	0.648	0	NA	0					PTV + MPC >2	0.641	1
ENSG00000205189	ZBTB10	2	7	NA	NA	4	10	0	1	NA	NA	1	0	0.7 (0.1, 3.6)	0.955	NA (NA, NA)	NA	1.2 (0.5, 3)	0.937	1.6 (0.5, 4.9)	0.641	0	NA	0					MPC >2	0.641	1
ENSG00000235631	RNF148	1	15	NA	NA	NA	NA	1	0	NA	NA	NA	NA	0.4 (0.1, 2.7)	0.641	NA (NA, NA)	NA	NA (NA, NA)	NA	NA (NA, NA)	NA	0	NA	NA					PTV	0.641	1
ENSG00000240771	ARHGEF25	6	16	NA	NA	NA	NA	2	1	NA	NA	NA	NA	1.4 (0.6, 3.4)	0.641	NA (NA, NA)	NA	NA (NA, NA)	NA	NA (NA, NA)	NA	0	NA	NA					PTV	0.641	1
ENSG00000085563	ABCB1	8	28	NA	NA	NA	NA	2	0	NA	NA	NA	NA	1.3 (0.6, 2.9)	0.642	NA (NA, NA)	NA	NA (NA, NA)	NA	NA (NA, NA)	NA	0	NA	NA					PTV	0.642	1
ENSG00000089639	GMIP	8	35	NA	NA	8	18	1	1	NA	NA	0	3	0.8 (0.3, 1.7)	0.642	NA (NA, NA)	NA	0.9 (0.5, 1.6)	0.8	1.1 (0.5, 2.5)	0.87	0	NA	0					PTV	0.642	1
ENSG00000091127	PUS7	7	22	NA	NA	NA	NA	2	0	NA	NA	NA	NA	1.3 (0.6, 3.1)	0.642	NA (NA, NA)	NA	NA (NA, NA)	NA	NA (NA, NA)	NA	0	NA	NA					PTV	0.642	1
ENSG00000108515	ENO3	8	44	NA	NA	NA	NA	1	2	NA	NA	NA	NA	0.8 (0.4, 1.7)	0.642	NA (NA, NA)	NA	NA (NA, NA)	NA	NA (NA, NA)	NA	0	NA	NA					PTV	0.642	1
ENSG00000109321	AREG	0	0	1	5	1	5	0	0	0	0	0	0	- (-, -)	-	0.6 (0.1, 5.8)	0.642	0.9 (0.2, 4.3)	0.854	0.9 (0.2, 4.3)	0.854	0	0	0					PTV + MPC >3	0.642	1
ENSG00000112855	HARS2	8	26	NA	NA	NA	NA	4	7	NA	NA	NA	NA	0.8 (0.4, 1.6)	0.642	NA (NA, NA)	NA	NA (NA, NA)	NA	NA (NA, NA)	NA	0	NA	NA					PTV	0.642	1
ENSG00000133065	SLC41A1	2	3	NA	NA	NA	NA	0	0	NA	NA	NA	NA	2.8 (0.4, 19.1)	0.642	NA (NA, NA)	NA	NA (NA, NA)	NA	NA (NA, NA)	NA	0	NA	NA					PTV	0.642	1
ENSG00000141425	RPRD1A	1	4	0	1	0	2	0	0	0	0	0	0	0.9 (0.1, 10.5)	0.928	0.6 (0.1, 5.8)	0.642	0.4 (0, 4.3)	0.802	0 (NA, NA)	0.77	0	0	0					PTV + MPC >3	0.642	1
ENSG00000145685	LHFPL2	1	5	NA	NA	NA	NA	0	0	NA	NA	NA	NA	0.6 (0.1, 5.8)	0.642	NA (NA, NA)	NA	NA (NA, NA)	NA	NA (NA, NA)	NA	0	NA	NA					PTV	0.642	1
ENSG00000156026	MCU	0	5	NA	NA	1	1	0	0	NA	NA	0	0	0 (NA, NA)	0.67	NA (NA, NA)	NA	0.9 (0.1, 6.8)	0.89	5.2 (0.4, 70.1)	0.642	0	NA	0					MPC >2	0.642	1
ENSG00000162980	ARL5A	2	12	NA	NA	NA	NA	0	0	NA	NA	NA	NA	0.5 (0.1, 2.6)	0.642	NA (NA, NA)	NA	NA (NA, NA)	NA	NA (NA, NA)	NA	0	NA	NA					PTV	0.642	1
ENSG00000163481	RNF25	5	14	NA	NA	NA	NA	0	0	NA	NA	NA	NA	1.6 (0.5, 4.7)	0.642	NA (NA, NA)	NA	NA (NA, NA)	NA	NA (NA, NA)	NA	0	NA	NA					PTV	0.642	1
ENSG00000170848	PSG6	10	30	NA	NA	NA	NA	1	2	NA	NA	NA	NA	1.3 (0.6, 2.6)	0.642	NA (NA, NA)	NA	NA (NA, NA)	NA	NA (NA, NA)	NA	0	NA	NA					PTV	0.642	1
ENSG00000172014	ANKRD20A4	1	1	NA	NA	NA	NA	0	0	NA	NA	NA	NA	8.1 (0.4, 166.1)	0.642	NA (NA, NA)	NA	NA (NA, NA)	NA	NA (NA, NA)	NA	0	NA	NA					PTV	0.642	1
ENSG00000182899	RPL35A	0	0	NA	NA	1	1	0	1	NA	NA	0	0	- (-, -)	-	NA (NA, NA)	NA	1.5 (0.2, 15)	0.69	8.1 (0.4, 166.1)	0.642	0	NA	0					MPC >2	0.642	1
ENSG00000185565	LSAMP	1	5	NA	NA	NA	NA	0	0	NA	NA	NA	NA	0.6 (0.1, 5)	0.642	NA (NA, NA)	NA	NA (NA, NA)	NA	NA (NA, NA)	NA	0	NA	NA					PTV	0.642	1
ENSG00000186810	CXCR3	1	3	NA	NA	1	5	0	0	NA	NA	0	0	0.6 (0.1, 6.5)	0.702	NA (NA, NA)	NA	0.6 (0.1, 3)	0.811	0.6 (0.1, 5)	0.642	0	NA	0					MPC >2	0.642	1
ENSG00000083896	YTHDC1	2	3	0	1	2	10	0	0	0	0	0	0	2.8 (0.4, 19.1)	0.643	2.1 (0.3, 12.8)	0.802	1.2 (0.4, 4)	0.979	0.8 (0.2, 3.9)	0.786	1	0	0					PTV	0.643	1
ENSG00000090013	BLVRB	1	11	NA	NA	NA	NA	0	0	NA	NA	NA	NA	0.4 (0.1, 3.3)	0.643	NA (NA, NA)	NA	NA (NA, NA)	NA	NA (NA, NA)	NA	0	NA	NA					PTV	0.643	1
ENSG00000100373	UPK3A	3	16	NA	NA	NA	NA	0	1	NA	NA	NA	NA	0.7 (0.2, 2.2)	0.643	NA (NA, NA)	NA	NA (NA, NA)	NA	NA (NA, NA)	NA	0	NA	NA					PTV	0.643	1
ENSG00000109133	TMEM33	2	10	NA	NA	NA	NA	2	6	NA	NA	NA	NA	0.7 (0.2, 2)	0.643	NA (NA, NA)	NA	NA (NA, NA)	NA	NA (NA, NA)	NA	0	NA	NA					PTV	0.643	1
ENSG00000109911	ELP4	3	16	NA	NA	NA	NA	0	1	NA	NA	NA	NA	0.7 (0.2, 2.1)	0.643	NA (NA, NA)	NA	NA (NA, NA)	NA	NA (NA, NA)	NA	0	NA	NA					PTV	0.643	1
ENSG00000114796	KLHL24	4	6	NA	NA	2	9	0	1	NA	NA	0	0	1.6 (0.4, 6.1)	0.706	NA (NA, NA)	NA	1.4 (0.5, 3.9)	0.643	1.2 (0.3, 5.5)	0.786	0	NA	0					PTV + MPC >2	0.643	1
ENSG00000115275	MOGS	12	61	NA	NA	NA	NA	4	5	NA	NA	NA	NA	0.8 (0.5, 1.5)	0.643	NA (NA, NA)	NA	NA (NA, NA)	NA	NA (NA, NA)	NA	0	NA	NA					PTV	0.643	1
ENSG00000121361	KCNJ8	2	3	NA	NA	8	28	0	0	NA	NA	0	2	2.8 (0.4, 19.1)	0.643	NA (NA, NA)	NA	1.1 (0.5, 2.2)	0.883	0.9 (0.4, 2.1)	0.989	0	NA	0					PTV	0.643	1
ENSG00000128581	RABL5	1	5	NA	NA	NA	NA	0	0	NA	NA	NA	NA	0.6 (0.1, 5.8)	0.643	NA (NA, NA)	NA	NA (NA, NA)	NA	NA (NA, NA)	NA	0	NA	NA					PTV	0.643	1
ENSG00000143185	XCL2	2	6	NA	NA	NA	NA	0	0	NA	NA	NA	NA	1.6 (0.2, 10.6)	0.643	NA (NA, NA)	NA	NA (NA, NA)	NA	NA (NA, NA)	NA	0	NA	NA					PTV	0.643	1
ENSG00000146385	TAAR8	0	4	NA	NA	NA	NA	1	2	NA	NA	NA	NA	0.3 (0, 3.4)	0.643	NA (NA, NA)	NA	NA (NA, NA)	NA	NA (NA, NA)	NA	0	NA	NA					PTV	0.643	1
ENSG00000148341	SH3GLB2	6	16	NA	NA	NA	NA	0	0	NA	NA	NA	NA	1.5 (0.5, 4)	0.643	NA (NA, NA)	NA	NA (NA, NA)	NA	NA (NA, NA)	NA	0	NA	NA					PTV	0.643	1
ENSG00000151790	TDO2	9	32	NA	NA	NA	NA	0	3	NA	NA	NA	NA	0.8 (0.4, 1.7)	0.643	NA (NA, NA)	NA	NA (NA, NA)	NA	NA (NA, NA)	NA	0	NA	NA					PTV	0.643	1
ENSG00000155666	KDM8	5	12	NA	NA	NA	NA	0	0	NA	NA	NA	NA	1.7 (0.5, 6)	0.643	NA (NA, NA)	NA	NA (NA, NA)	NA	NA (NA, NA)	NA	0	NA	NA					PTV	0.643	1
ENSG00000168306	ACOX2	11	44	NA	NA	NA	NA	0	2	NA	NA	NA	NA	0.8 (0.4, 1.6)	0.643	NA (NA, NA)	NA	NA (NA, NA)	NA	NA (NA, NA)	NA	0	NA	NA					PTV	0.643	1
ENSG00000170419	VSTM2A	1	2	NA	NA	NA	NA	1	1	NA	NA	NA	NA	1.6 (0.2, 12.5)	0.643	NA (NA, NA)	NA	NA (NA, NA)	NA	NA (NA, NA)	NA	0	NA	NA					PTV	0.643	1
ENSG00000172568	FNDC9	0	16	NA	NA	NA	NA	3	0	NA	NA	NA	NA	0.6 (0.1, 2.3)	0.643	NA (NA, NA)	NA	NA (NA, NA)	NA	NA (NA, NA)	NA	0	NA	NA					PTV	0.643	1
ENSG00000176236	C10orf111	2	5	NA	NA	NA	NA	0	0	NA	NA	NA	NA	1.4 (0.3, 6.9)	0.643	NA (NA, NA)	NA	NA (NA, NA)	NA	NA (NA, NA)	NA	0	NA	NA					PTV	0.643	1
ENSG00000187664	HAPLN4	2	7	NA	NA	1	5	0	1	NA	NA	0	0	0.7 (0.2, 3.6)	0.999	NA (NA, NA)	NA	0.7 (0.2, 2.4)	0.774	0.6 (0.1, 5)	0.643	0	NA	0					MPC >2	0.643	1
ENSG00000189241	TSPYL1	2	16	NA	NA	NA	NA	0	0	NA	NA	NA	NA	0.6 (0.1, 2.5)	0.643	NA (NA, NA)	NA	NA (NA, NA)	NA	NA (NA, NA)	NA	0	NA	NA					PTV	0.643	1
ENSG00000197993	KEL	7	51	NA	NA	NA	NA	3	1	NA	NA	NA	NA	0.8 (0.4, 1.6)	0.643	NA (NA, NA)	NA	NA (NA, NA)	NA	NA (NA, NA)	NA	0	NA	NA					PTV	0.643	1
ENSG00000198585	NUDT16	2	10	NA	NA	NA	NA	0	1	NA	NA	NA	NA	0.5 (0.1, 2.6)	0.643	NA (NA, NA)	NA	NA (NA, NA)	NA	NA (NA, NA)	NA	0	NA	NA					PTV	0.643	1
ENSG00000213160	KLHL23	5	14	NA	NA	NA	NA	1	1	NA	NA	NA	NA	1.5 (0.5, 4.3)	0.643	NA (NA, NA)	NA	NA (NA, NA)	NA	NA (NA, NA)	NA	0	NA	NA					PTV	0.643	1
ENSG00000253729	PRKDC	1	6	NA	NA	NA	NA	0	0	NA	NA	NA	NA	0.3 (0, 3.6)	0.643	NA (NA, NA)	NA	NA (NA, NA)	NA	NA (NA, NA)	NA	0	NA	NA					PTV	0.643	1
ENSG00000064995	TAF11	1	3	NA	NA	NA	NA	0	0	NA	NA	NA	NA	1.7 (0.2, 16.6)	0.644	NA (NA, NA)	NA	NA (NA, NA)	NA	NA (NA, NA)	NA	0	NA	NA					PTV	0.644	1
ENSG00000101188	NTSR1	5	15	NA	NA	NA	NA	0	1	NA	NA	NA	NA	1.5 (0.5, 4.1)	0.644	NA (NA, NA)	NA	NA (NA, NA)	NA	NA (NA, NA)	NA	0	NA	NA					PTV	0.644	1
ENSG00000105550	FGF21	4	7	NA	NA	NA	NA	0	1	NA	NA	NA	NA	1.7 (0.5, 6.5)	0.644	NA (NA, NA)	NA	NA (NA, NA)	NA	NA (NA, NA)	NA	0	NA	NA					PTV	0.644	1
ENSG00000107882	SUFU	0	6	NA	NA	0	1	1	0	NA	NA	0	0	0.5 (0, 4.9)	0.904	NA (NA, NA)	NA	0.4 (0, 3.4)	0.644	- (-, -)	-	1	NA	0					PTV + MPC >2	0.644	1
ENSG00000121570	DPPA4	4	13	NA	NA	NA	NA	1	0	NA	NA	NA	NA	1.6 (0.5, 4.9)	0.644	NA (NA, NA)	NA	NA (NA, NA)	NA	NA (NA, NA)	NA	0	NA	NA					PTV	0.644	1
ENSG00000123064	DDX54	10	42	NA	NA	NA	NA	1	2	NA	NA	NA	NA	0.8 (0.4, 1.6)	0.644	NA (NA, NA)	NA	NA (NA, NA)	NA	NA (NA, NA)	NA	0	NA	NA					PTV	0.644	1
ENSG00000131096	PYY	2	5	NA	NA	NA	NA	0	0	NA	NA	NA	NA	1.4 (0.3, 6.9)	0.644	NA (NA, NA)	NA	NA (NA, NA)	NA	NA (NA, NA)	NA	0	NA	NA					PTV	0.644	1
ENSG00000135502	SLC26A10	7	20	NA	NA	NA	NA	1	1	NA	NA	NA	NA	1.4 (0.6, 3.4)	0.644	NA (NA, NA)	NA	NA (NA, NA)	NA	NA (NA, NA)	NA	0	NA	NA					PTV	0.644	1
ENSG00000138755	CXCL9	6	16	NA	NA	NA	NA	1	1	NA	NA	NA	NA	1.4 (0.5, 3.8)	0.644	NA (NA, NA)	NA	NA (NA, NA)	NA	NA (NA, NA)	NA	0	NA	NA					PTV	0.644	1
ENSG00000139278	GLIPR1	10	30	NA	NA	NA	NA	0	2	NA	NA	NA	NA	1.3 (0.6, 2.8)	0.644	NA (NA, NA)	NA	NA (NA, NA)	NA	NA (NA, NA)	NA	0	NA	NA					PTV	0.644	1
ENSG00000154127	UBASH3B	1	12	NA	NA	NA	NA	0	0	NA	NA	NA	NA	0.4 (0.1, 3.3)	0.644	NA (NA, NA)	NA	NA (NA, NA)	NA	NA (NA, NA)	NA	0	NA	NA					PTV	0.644	1
ENSG00000154640	BTG3	3	3	0	0	1	3	0	0	0	0	0	0	1.4 (0.3, 6.5)	0.668	1.4 (0.3, 6.5)	0.668	1.5 (0.4, 5.3)	0.81	1.7 (0.2, 16.7)	0.644	0	0	0					MPC >2	0.644	1
ENSG00000166173	LARP6	1	3	NA	NA	NA	NA	0	0	NA	NA	NA	NA	1.7 (0.2, 15.4)	0.644	NA (NA, NA)	NA	NA (NA, NA)	NA	NA (NA, NA)	NA	0	NA	NA					PTV	0.644	1
ENSG00000169964	TMEM42	1	3	NA	NA	NA	NA	0	0	NA	NA	NA	NA	1.7 (0.2, 16.6)	0.644	NA (NA, NA)	NA	NA (NA, NA)	NA	NA (NA, NA)	NA	0	NA	NA					PTV	0.644	1
ENSG00000175063	UBE2C	3	11	NA	NA	NA	NA	2	1	NA	NA	NA	NA	1.5 (0.5, 4.5)	0.644	NA (NA, NA)	NA	NA (NA, NA)	NA	NA (NA, NA)	NA	0	NA	NA					PTV	0.644	1
ENSG00000179604	CDC42EP4	1	5	NA	NA	NA	NA	0	0	NA	NA	NA	NA	1.7 (0.2, 15.4)	0.644	NA (NA, NA)	NA	NA (NA, NA)	NA	NA (NA, NA)	NA	0	NA	NA					PTV	0.644	1
ENSG00000184787	UBE2G2	1	1	NA	NA	6	18	1	1	NA	NA	1	3	2.6 (0.3, 21.1)	0.673	NA (NA, NA)	NA	1.3 (0.6, 2.9)	0.644	1.1 (0.5, 2.7)	0.928	0	NA	0					PTV + MPC >2	0.644	1
ENSG00000185728	YTHDF3	1	5	NA	NA	0	1	0	0	NA	NA	0	0	0.7 (0.1, 5.2)	0.668	NA (NA, NA)	NA	0.5 (0.1, 3.2)	0.644	- (-, -)	-	0	NA	0					PTV + MPC >2	0.644	1
ENSG00000187942	LDLRAD2	6	15	NA	NA	NA	NA	1	0	NA	NA	NA	NA	1.4 (0.5, 3.9)	0.644	NA (NA, NA)	NA	NA (NA, NA)	NA	NA (NA, NA)	NA	0	NA	NA					PTV	0.644	1
ENSG00000215915	ATAD3C	9	37	1	0	0	3	2	3	0	0	0	0	0.8 (0.4, 1.6)	0.644	0.9 (0.5, 1.7)	0.803	0.8 (0.4, 1.6)	0.647	0.9 (0.1, 11.2)	0.958	0	0	0					PTV	0.644	1
ENSG00000114204	SERPINI2	8	22	NA	NA	NA	NA	1	1	NA	NA	NA	NA	1.3 (0.6, 3)	0.645	NA (NA, NA)	NA	NA (NA, NA)	NA	NA (NA, NA)	NA	0	NA	NA					PTV	0.645	1
ENSG00000116132	PRRX1	0	4	NA	NA	1	8	0	0	NA	NA	0	0	0 (NA, NA)	0.995	NA (NA, NA)	NA	0.4 (0, 3.5)	0.645	0.5 (0, 5.2)	0.934	0	NA	0					PTV + MPC >2	0.645	1
ENSG00000121413	ZSCAN18	1	12	NA	NA	0	0	1	0	NA	NA	0	0	0.5 (0.1, 2.6)	0.645	NA (NA, NA)	NA	0.5 (0.1, 2.6)	0.645	- (-, -)	-	0	NA	0					PTV	0.645	1
ENSG00000152785	BMP3	2	6	NA	NA	NA	NA	0	0	NA	NA	NA	NA	1.5 (0.3, 8.6)	0.645	NA (NA, NA)	NA	NA (NA, NA)	NA	NA (NA, NA)	NA	0	NA	NA					PTV	0.645	1
ENSG00000154945	ANKRD40	2	11	NA	NA	NA	NA	0	1	NA	NA	NA	NA	0.5 (0.1, 2.5)	0.645	NA (NA, NA)	NA	NA (NA, NA)	NA	NA (NA, NA)	NA	0	NA	NA					PTV	0.645	1
ENSG00000163067	ZNF2	5	15	NA	NA	NA	NA	1	1	NA	NA	NA	NA	1.4 (0.5, 3.8)	0.645	NA (NA, NA)	NA	NA (NA, NA)	NA	NA (NA, NA)	NA	0	NA	NA					PTV	0.645	1
ENSG00000166619	BLCAP	0	1	NA	NA	0	1	0	1	NA	NA	0	0	0 (NA, NA)	0.849	NA (NA, NA)	NA	0 (NA, NA)	0.645	- (-, -)	-	0	NA	0					PTV + MPC >2	0.645	1
ENSG00000174238	PITPNA	2	5	NA	NA	4	18	0	1	NA	NA	0	2	0.8 (0.1, 4.7)	0.837	NA (NA, NA)	NA	0.7 (0.3, 1.8)	0.645	0.7 (0.2, 2.1)	0.679	0	NA	0					PTV + MPC >2	0.645	1
ENSG00000176160	HSF5	0	1	0	0	1	3	0	0	0	0	0	0	0 (NA, NA)	0.648	0 (NA, NA)	0.648	1.6 (0.2, 13.4)	0.645	2.3 (0.3, 20.6)	0.978	0	0	0					PTV + MPC >2	0.645	1
ENSG00000181029	TRAPPC5	1	4	1	1	7	19	0	0	0	0	0	0	0.7 (0.1, 5.1)	0.645	0.9 (0.2, 4.9)	0.869	1.1 (0.5, 2.3)	0.887	1.2 (0.5, 2.8)	0.904	0	0	0					PTV	0.645	1
ENSG00000184302	SIX6	2	11	NA	NA	9	22	0	0	NA	NA	0	2	0.7 (0.1, 3.4)	0.938	NA (NA, NA)	NA	1.1 (0.6, 2.3)	0.865	1.3 (0.6, 3)	0.645	0	NA	0					MPC >2	0.645	1
ENSG00000184378	ACTRT3	3	7	NA	NA	NA	NA	0	0	NA	NA	NA	NA	2 (0.5, 9)	0.645	NA (NA, NA)	NA	NA (NA, NA)	NA	NA (NA, NA)	NA	0	NA	NA					PTV	0.645	1
ENSG00000185304	RGPD2	2	3	NA	NA	NA	NA	1	1	NA	NA	NA	NA	2.1 (0.4, 10.3)	0.645	NA (NA, NA)	NA	NA (NA, NA)	NA	NA (NA, NA)	NA	0	NA	NA					PTV	0.645	1
ENSG00000186458	DEFB132	1	7	NA	NA	NA	NA	0	2	NA	NA	NA	NA	0.5 (0.1, 3.2)	0.645	NA (NA, NA)	NA	NA (NA, NA)	NA	NA (NA, NA)	NA	0	NA	NA					PTV	0.645	1
ENSG00000214046	SMIM7	1	4	NA	NA	NA	NA	0	0	NA	NA	NA	NA	1.7 (0.2, 16.6)	0.645	NA (NA, NA)	NA	NA (NA, NA)	NA	NA (NA, NA)	NA	0	NA	NA					PTV	0.645	1
ENSG00000005243	COPZ2	3	7	NA	NA	NA	NA	0	1	NA	NA	NA	NA	1.7 (0.5, 6.3)	0.646	NA (NA, NA)	NA	NA (NA, NA)	NA	NA (NA, NA)	NA	0	NA	NA					PTV	0.646	1
ENSG00000047230	CTPS2	1	3	NA	NA	6	14	0	0	NA	NA	1	1	1.8 (0.1, 30.6)	0.722	NA (NA, NA)	NA	1.4 (0.6, 3.5)	0.646	1.3 (0.5, 3.5)	0.721	0	NA	0					PTV + MPC >2	0.646	1
ENSG00000068784	SRBD1	14	51	NA	NA	NA	NA	1	3	NA	NA	NA	NA	0.8 (0.5, 1.5)	0.646	NA (NA, NA)	NA	NA (NA, NA)	NA	NA (NA, NA)	NA	0	NA	NA					PTV	0.646	1
ENSG00000092051	JPH4	0	0	1	1	0	2	0	0	0	0	0	0	- (-, -)	-	- (-, -)	-	0.5 (0, 7.3)	0.646	0.5 (0, 7.3)	0.646	0	0	0					PTV + MPC >2	0.646	1
ENSG00000092607	TBX15	2	9	NA	NA	NA	NA	3	0	NA	NA	NA	NA	1.6 (0.5, 5.6)	0.646	NA (NA, NA)	NA	NA (NA, NA)	NA	NA (NA, NA)	NA	0	NA	NA					PTV	0.646	1
ENSG00000137449	CPEB2	4	8	1	0	8	51	1	0	0	0	2	4	1.2 (0.3, 4.1)	0.816	1.4 (0.4, 4.7)	0.774	0.9 (0.5, 1.6)	0.764	0.8 (0.4, 1.6)	0.646	0	0	0					MPC >2	0.646	1
ENSG00000138592	USP8	3	11	NA	NA	5	18	1	0	NA	NA	0	1	1.6 (0.5, 5.4)	0.646	NA (NA, NA)	NA	1 (0.4, 2.3)	0.97	0.7 (0.2, 2.1)	0.696	0	NA	0					PTV	0.646	1
ENSG00000142507	PSMB6	1	5	NA	NA	NA	NA	0	1	NA	NA	NA	NA	0.6 (0.1, 5)	0.646	NA (NA, NA)	NA	NA (NA, NA)	NA	NA (NA, NA)	NA	0	NA	NA					PTV	0.646	1
ENSG00000152642	GPD1L	1	5	NA	NA	NA	NA	0	1	NA	NA	NA	NA	0.6 (0.1, 5)	0.646	NA (NA, NA)	NA	NA (NA, NA)	NA	NA (NA, NA)	NA	0	NA	NA					PTV	0.646	1
ENSG00000172878	METAP1D	2	18	NA	NA	NA	NA	1	1	NA	NA	NA	NA	0.6 (0.2, 2.2)	0.646	NA (NA, NA)	NA	NA (NA, NA)	NA	NA (NA, NA)	NA	0	NA	NA					PTV	0.646	1
ENSG00000178149	DALRD3	8	40	NA	NA	1	0	5	3	NA	NA	1	1	1 (0.5, 1.9)	0.919	NA (NA, NA)	NA	1.1 (0.6, 2)	0.981	3 (0.3, 28.1)	0.646	0	NA	0					MPC >2	0.646	1
ENSG00000196739	COL27A1	8	24	NA	NA	1	5	2	1	NA	NA	1	0	1.3 (0.6, 2.7)	0.676	NA (NA, NA)	NA	1.3 (0.6, 2.5)	0.646	1.2 (0.2, 6.5)	0.848	0	NA	0					PTV + MPC >2	0.646	1
ENSG00000198125	MB	0	6	NA	NA	NA	NA	1	0	NA	NA	NA	NA	0.5 (0, 6.1)	0.646	NA (NA, NA)	NA	NA (NA, NA)	NA	NA (NA, NA)	NA	0	NA	NA					PTV	0.646	1
ENSG00000050405	LIMA1	6	28	NA	NA	NA	NA	1	1	NA	NA	NA	NA	0.7 (0.3, 1.8)	0.647	NA (NA, NA)	NA	NA (NA, NA)	NA	NA (NA, NA)	NA	0	NA	NA					PTV	0.647	1
ENSG00000074356	C17orf85	1	4	NA	NA	0	0	1	0	NA	NA	0	0	1.7 (0.2, 12.4)	0.647	NA (NA, NA)	NA	1.7 (0.2, 12.4)	0.647	- (-, -)	-	0	NA	0					PTV	0.647	1
ENSG00000097007	ABL1	1	7	0	1	20	71	1	0	0	0	1	3	1.5 (0.2, 10.4)	0.723	1.2 (0.2, 8)	0.854	0.9 (0.5, 1.5)	0.727	0.9 (0.5, 1.4)	0.647	0	0	0					MPC >2	0.647	1
ENSG00000100065	CARD10	5	24	2	0	0	6	0	2	0	0	0	0	0.7 (0.3, 2)	0.706	1 (0.4, 2.5)	0.989	0.7 (0.3, 1.8)	0.647	0.8 (0.2, 4.2)	0.791	0	0	1					PTV + MPC >2	0.647	1
ENSG00000113594	LIFR	5	38	NA	NA	NA	NA	2	1	NA	NA	NA	NA	0.7 (0.3, 1.8)	0.647	NA (NA, NA)	NA	NA (NA, NA)	NA	NA (NA, NA)	NA	0	NA	NA					PTV	0.647	1
ENSG00000122133	PAEP	2	12	NA	NA	NA	NA	0	1	NA	NA	NA	NA	0.5 (0.1, 2.6)	0.647	NA (NA, NA)	NA	NA (NA, NA)	NA	NA (NA, NA)	NA	0	NA	NA					PTV	0.647	1
ENSG00000136352	NKX2-1	2	3	NA	NA	NA	NA	0	1	NA	NA	NA	NA	1.5 (0.3, 8.5)	0.647	NA (NA, NA)	NA	NA (NA, NA)	NA	NA (NA, NA)	NA	0	NA	NA					PTV	0.647	1
ENSG00000138185	ENTPD1	4	9	NA	NA	NA	NA	1	2	NA	NA	NA	NA	1.6 (0.5, 4.9)	0.647	NA (NA, NA)	NA	NA (NA, NA)	NA	NA (NA, NA)	NA	0	NA	NA					PTV	0.647	1
ENSG00000154611	PSMA8	3	16	NA	NA	NA	NA	2	3	NA	NA	NA	NA	0.7 (0.2, 1.9)	0.647	NA (NA, NA)	NA	NA (NA, NA)	NA	NA (NA, NA)	NA	0	NA	NA					PTV	0.647	1
ENSG00000160883	HK3	19	68	NA	NA	NA	NA	2	0	NA	NA	NA	NA	1.2 (0.7, 2)	0.647	NA (NA, NA)	NA	NA (NA, NA)	NA	NA (NA, NA)	NA	0	NA	NA					PTV	0.647	1
ENSG00000176024	ZNF613	9	25	NA	NA	NA	NA	0	0	NA	NA	NA	NA	1.3 (0.6, 2.8)	0.647	NA (NA, NA)	NA	NA (NA, NA)	NA	NA (NA, NA)	NA	0	NA	NA					PTV	0.647	1
ENSG00000176595	KBTBD11	0	0	NA	NA	5	9	0	0	NA	NA	0	0	- (-, -)	-	NA (NA, NA)	NA	0.7 (0.2, 2.1)	0.647	0.7 (0.2, 2.1)	0.647	0	NA	0					PTV + MPC >2	0.647	1
ENSG00000177728	KIAA0195	20	51	NA	NA	NA	NA	1	1	NA	NA	NA	NA	1.2 (0.7, 2.1)	0.647	NA (NA, NA)	NA	NA (NA, NA)	NA	NA (NA, NA)	NA	0	NA	NA					PTV	0.647	1
ENSG00000181718	OR5T2	6	24	NA	NA	NA	NA	0	0	NA	NA	NA	NA	0.7 (0.3, 1.8)	0.647	NA (NA, NA)	NA	NA (NA, NA)	NA	NA (NA, NA)	NA	0	NA	NA					PTV	0.647	1
ENSG00000184005	ST6GALNAC3	1	16	NA	NA	NA	NA	2	2	NA	NA	NA	NA	0.6 (0.2, 2.2)	0.647	NA (NA, NA)	NA	NA (NA, NA)	NA	NA (NA, NA)	NA	0	NA	NA					PTV	0.647	1
ENSG00000196557	CACNA1H	13	35	NA	NA	NA	NA	2	3	NA	NA	NA	NA	1.2 (0.6, 2.4)	0.647	NA (NA, NA)	NA	NA (NA, NA)	NA	NA (NA, NA)	NA	0	NA	NA					PTV	0.647	1
ENSG00000204576	PRR3	0	6	NA	NA	NA	NA	1	0	NA	NA	NA	NA	0.5 (0, 6.1)	0.647	NA (NA, NA)	NA	NA (NA, NA)	NA	NA (NA, NA)	NA	0	NA	NA					PTV	0.647	1
ENSG00000004779	NDUFAB1	0	1	NA	NA	NA	NA	0	0	NA	NA	NA	NA	0 (NA, NA)	0.648	NA (NA, NA)	NA	NA (NA, NA)	NA	NA (NA, NA)	NA	0	NA	NA					PTV	0.648	1
ENSG00000006377	DLX6	0	0	NA	NA	0	1	0	1	NA	NA	0	0	- (-, -)	-	NA (NA, NA)	NA	0 (NA, NA)	0.847	0 (NA, NA)	0.648	0	NA	0					MPC >2	0.648	1
ENSG00000008988	RPS20	0	1	0	0	1	4	0	0	0	0	0	0	0 (NA, NA)	0.648	0 (NA, NA)	0.648	0.5 (0.1, 4.9)	0.936	0.6 (0.1, 6)	0.657	0	0	0					PTV	0.648	1
ENSG00000011454	RABGAP1	1	6	NA	NA	0	1	0	1	NA	NA	0	0	0.5 (0.1, 3.8)	0.787	NA (NA, NA)	NA	0.5 (0.1, 3.4)	0.689	0 (NA, NA)	0.648	0	NA	0					MPC >2	0.648	1
ENSG00000036473	OTC	0	1	NA	NA	NA	NA	0	0	NA	NA	NA	NA	0 (NA, NA)	0.648	NA (NA, NA)	NA	NA (NA, NA)	NA	NA (NA, NA)	NA	0	NA	NA					PTV	0.648	1
ENSG00000047617	ANO2	6	43	NA	NA	NA	NA	7	6	NA	NA	NA	NA	0.8 (0.4, 1.6)	0.648	NA (NA, NA)	NA	NA (NA, NA)	NA	NA (NA, NA)	NA	0	NA	NA					PTV	0.648	1
ENSG00000053770	AP5M1	4	29	NA	NA	NA	NA	0	0	NA	NA	NA	NA	0.7 (0.2, 2)	0.648	NA (NA, NA)	NA	NA (NA, NA)	NA	NA (NA, NA)	NA	0	NA	NA					PTV	0.648	1
ENSG00000067082	KLF6	0	1	NA	NA	8	40	0	0	NA	NA	1	0	0 (NA, NA)	0.648	NA (NA, NA)	NA	0.8 (0.4, 1.6)	0.654	0.8 (0.4, 1.7)	0.696	0	NA	0					PTV	0.648	1
ENSG00000068985	PAGE1	0	1	NA	NA	NA	NA	0	0	NA	NA	NA	NA	0 (NA, NA)	0.648	NA (NA, NA)	NA	NA (NA, NA)	NA	NA (NA, NA)	NA	0	NA	NA					PTV	0.648	1
ENSG00000069275	NUCKS1	0	1	NA	NA	0	10	0	0	NA	NA	3	0	0 (NA, NA)	0.648	NA (NA, NA)	NA	0.8 (0.2, 3.6)	0.81	0.9 (0.2, 4)	0.895	0	NA	0					PTV	0.648	1
ENSG00000069812	HES2	0	1	1	0	1	0	0	0	0	0	0	0	0 (NA, NA)	0.648	2.4 (0.1, 104.2)	0.696	4.8 (0.2, 139.2)	0.843	- (-, -)	-	0	0	0					PTV	0.648	1
ENSG00000071243	ING3	0	2	NA	NA	0	1	0	0	NA	NA	0	0	0 (NA, NA)	0.914	NA (NA, NA)	NA	0 (NA, NA)	0.742	0 (NA, NA)	0.648	0	NA	0					MPC >2	0.648	1
ENSG00000073009	IKBKG	0	1	NA	NA	NA	NA	0	0	NA	NA	NA	NA	0 (NA, NA)	0.648	NA (NA, NA)	NA	NA (NA, NA)	NA	NA (NA, NA)	NA	0	NA	NA					PTV	0.648	1
ENSG00000075785	RAB7A	0	1	NA	NA	2	2	0	0	NA	NA	0	1	0 (NA, NA)	0.648	NA (NA, NA)	NA	1.6 (0.3, 9.4)	0.97	2 (0.3, 12.8)	0.821	0	NA	0					PTV	0.648	1
ENSG00000077380	DYNC1I2	6	17	NA	NA	NA	NA	0	0	NA	NA	NA	NA	1.4 (0.5, 3.9)	0.648	NA (NA, NA)	NA	NA (NA, NA)	NA	NA (NA, NA)	NA	0	NA	NA					PTV	0.648	1
ENSG00000085978	ATG16L1	1	5	NA	NA	0	1	0	1	NA	NA	0	0	0.6 (0.1, 5.1)	0.666	NA (NA, NA)	NA	0.6 (0.1, 4.5)	0.914	0 (NA, NA)	0.648	0	NA	0					MPC >2	0.648	1
ENSG00000087494	PTHLH	0	1	NA	NA	0	0	0	0	NA	NA	0	0	0 (NA, NA)	0.648	NA (NA, NA)	NA	0 (NA, NA)	0.648	- (-, -)	-	0	NA	0					PTV	0.648	1
ENSG00000087510	TFAP2C	0	1	NA	NA	6	21	0	0	NA	NA	1	1	0 (NA, NA)	0.648	NA (NA, NA)	NA	0.9 (0.4, 2.5)	0.908	1 (0.4, 2.6)	0.971	0	NA	0					PTV	0.648	1
ENSG00000088812	ATRN	4	15	NA	NA	0	1	2	0	NA	NA	0	0	1.3 (0.5, 3.8)	0.78	NA (NA, NA)	NA	1.3 (0.5, 3.5)	0.856	0 (NA, NA)	0.648	0	NA	0					MPC >2	0.648	1
ENSG00000095574	IKZF5	0	2	NA	NA	0	1	1	0	NA	NA	0	0	1 (0.1, 13.5)	0.985	NA (NA, NA)	NA	0.7 (0.1, 9.2)	0.831	0 (NA, NA)	0.648	0	NA	0					MPC >2	0.648	1
ENSG00000096746	HNRNPH3	0	1	NA	NA	0	0	0	0	NA	NA	0	1	0 (NA, NA)	0.648	NA (NA, NA)	NA	0 (NA, NA)	0.847	- (-, -)	-	0	NA	0					PTV	0.648	1
ENSG00000099624	ATP5D	0	1	NA	NA	NA	NA	0	0	NA	NA	NA	NA	0 (NA, NA)	0.648	NA (NA, NA)	NA	NA (NA, NA)	NA	NA (NA, NA)	NA	0	NA	NA					PTV	0.648	1
ENSG00000099800	TIMM13	0	1	NA	NA	NA	NA	0	0	NA	NA	NA	NA	0 (NA, NA)	0.648	NA (NA, NA)	NA	NA (NA, NA)	NA	NA (NA, NA)	NA	0	NA	NA					PTV	0.648	1
ENSG00000100380	ST13	0	1	NA	NA	NA	NA	0	0	NA	NA	NA	NA	0 (NA, NA)	0.648	NA (NA, NA)	NA	NA (NA, NA)	NA	NA (NA, NA)	NA	0	NA	NA					PTV	0.648	1
ENSG00000101888	NXT2	0	0	0	1	0	2	0	0	0	0	0	0	- (-, -)	-	0 (NA, NA)	0.648	0 (NA, NA)	0.979	0 (NA, NA)	0.979	0	0	0					PTV + MPC >3	0.648	1
ENSG00000102048	ASB9	0	1	NA	NA	NA	NA	0	0	NA	NA	NA	NA	0 (NA, NA)	0.648	NA (NA, NA)	NA	NA (NA, NA)	NA	NA (NA, NA)	NA	0	NA	NA					PTV	0.648	1
ENSG00000102898	NUTF2	0	0	0	0	0	1	0	0	0	0	0	0	- (-, -)	-	- (-, -)	-	0 (NA, NA)	0.648	0 (NA, NA)	0.648	0	0	0					PTV + MPC >2	0.648	1
ENSG00000103269	RHBDL1	1	8	NA	NA	6	18	0	0	NA	NA	0	0	0.6 (0.1, 4.8)	0.964	NA (NA, NA)	NA	1.2 (0.5, 2.9)	0.891	1.5 (0.5, 3.9)	0.648	0	NA	0					MPC >2	0.648	1
ENSG00000103353	UBFD1	1	3	NA	NA	0	1	1	0	NA	NA	0	0	3.4 (0.3, 35.6)	0.72	NA (NA, NA)	NA	2.3 (0.3, 18.8)	0.88	0 (NA, NA)	0.648	0	NA	0					MPC >2	0.648	1
ENSG00000106031	HOXA13	0	1	NA	NA	NA	NA	0	0	NA	NA	NA	NA	0 (NA, NA)	0.648	NA (NA, NA)	NA	NA (NA, NA)	NA	NA (NA, NA)	NA	0	NA	NA					PTV	0.648	1
ENSG00000107105	ELAVL2	0	1	NA	NA	NA	NA	0	0	NA	NA	NA	NA	0 (NA, NA)	0.648	NA (NA, NA)	NA	NA (NA, NA)	NA	NA (NA, NA)	NA	0	NA	NA					PTV	0.648	1
ENSG00000107341	UBE2R2	0	1	0	0	3	10	0	0	0	0	1	0	0 (NA, NA)	0.648	0 (NA, NA)	0.648	1.3 (0.4, 4.9)	0.931	1.5 (0.4, 5.6)	0.836	0	0	0					PTV	0.648	1
ENSG00000108590	MED31	1	15	NA	NA	0	1	1	0	NA	NA	0	0	0.6 (0.1, 3.1)	0.825	NA (NA, NA)	NA	0.6 (0.1, 2.8)	0.744	0 (NA, NA)	0.648	0	NA	0					MPC >2	0.648	1
ENSG00000110092	CCND1	0	2	NA	NA	0	1	0	0	NA	NA	0	0	0 (NA, NA)	0.914	NA (NA, NA)	NA	0 (NA, NA)	0.742	0 (NA, NA)	0.648	0	NA	0					MPC >2	0.648	1
ENSG00000111361	EIF2B1	4	21	0	0	1	9	2	3	0	0	0	0	0.8 (0.3, 2.2)	0.884	0.8 (0.3, 2.2)	0.884	0.7 (0.3, 1.8)	0.648	0.4 (0, 4.3)	0.786	0	0	0					PTV + MPC >2	0.648	1
ENSG00000112739	PRPF4B	0	1	0	0	0	1	0	1	0	0	0	0	0 (NA, NA)	0.847	0 (NA, NA)	0.847	0 (NA, NA)	0.688	0 (NA, NA)	0.648	0	0	0					MPC >2	0.648	1
ENSG00000114631	PODXL2	0	1	NA	NA	NA	NA	0	0	NA	NA	NA	NA	0 (NA, NA)	0.648	NA (NA, NA)	NA	NA (NA, NA)	NA	NA (NA, NA)	NA	0	NA	NA					PTV	0.648	1
ENSG00000115461	IGFBP5	0	0	NA	NA	0	1	0	0	NA	NA	0	0	- (-, -)	-	NA (NA, NA)	NA	0 (NA, NA)	0.648	0 (NA, NA)	0.648	0	NA	0					PTV + MPC >2	0.648	1
ENSG00000116990	MYCL	1	7	NA	NA	0	1	0	0	NA	NA	0	0	0.7 (0.1, 5.3)	0.689	NA (NA, NA)	NA	0.6 (0.1, 4.6)	0.934	0 (NA, NA)	0.648	0	NA	0					MPC >2	0.648	1
ENSG00000117419	ERI3	1	5	NA	NA	0	1	2	1	NA	NA	0	0	1.2 (0.3, 5.6)	0.834	NA (NA, NA)	NA	1.1 (0.2, 4.8)	0.941	0 (NA, NA)	0.648	0	NA	0					MPC >2	0.648	1
ENSG00000118689	FOXO3	0	1	NA	NA	NA	NA	0	0	NA	NA	NA	NA	0 (NA, NA)	0.648	NA (NA, NA)	NA	NA (NA, NA)	NA	NA (NA, NA)	NA	0	NA	NA					PTV	0.648	1
ENSG00000119042	SATB2	0	1	NA	NA	7	32	0	0	NA	NA	1	2	0 (NA, NA)	0.648	NA (NA, NA)	NA	0.8 (0.4, 1.9)	0.823	0.9 (0.4, 1.9)	0.874	0	NA	0					PTV	0.648	1
ENSG00000119402	FBXW2	2	7	NA	NA	0	1	1	0	NA	NA	0	0	1.4 (0.3, 6)	0.964	NA (NA, NA)	NA	1.2 (0.3, 5.2)	0.777	0 (NA, NA)	0.648	0	NA	0					MPC >2	0.648	1
ENSG00000120149	MSX2	0	1	NA	NA	NA	NA	0	0	NA	NA	NA	NA	0 (NA, NA)	0.648	NA (NA, NA)	NA	NA (NA, NA)	NA	NA (NA, NA)	NA	0	NA	NA					PTV	0.648	1
ENSG00000120509	PDZD11	0	1	0	0	2	6	0	0	0	0	0	1	0 (NA, NA)	0.648	0 (NA, NA)	0.648	1.1 (0.2, 5.1)	0.905	1.2 (0.3, 5.9)	0.784	0	0	0					PTV	0.648	1
ENSG00000120658	ENOX1	8	21	NA	NA	0	1	0	3	NA	NA	0	0	1.2 (0.5, 2.7)	0.791	NA (NA, NA)	NA	1.2 (0.5, 2.6)	0.853	0 (NA, NA)	0.648	0	NA	0					MPC >2	0.648	1
ENSG00000120963	ZNF706	0	1	NA	NA	NA	NA	0	0	NA	NA	NA	NA	0 (NA, NA)	0.648	NA (NA, NA)	NA	NA (NA, NA)	NA	NA (NA, NA)	NA	0	NA	NA					PTV	0.648	1
ENSG00000121579	NAA50	0	1	NA	NA	0	0	0	0	NA	NA	0	0	0 (NA, NA)	0.648	NA (NA, NA)	NA	0 (NA, NA)	0.648	- (-, -)	-	0	NA	0					PTV	0.648	1
ENSG00000122585	NPY	2	8	NA	NA	0	1	0	0	NA	NA	0	0	1.1 (0.2, 5.7)	0.915	NA (NA, NA)	NA	1 (0.2, 4.9)	0.968	0 (NA, NA)	0.648	0	NA	0					MPC >2	0.648	1
ENSG00000123975	CKS2	0	1	NA	NA	0	0	0	0	NA	NA	0	0	0 (NA, NA)	0.648	NA (NA, NA)	NA	0 (NA, NA)	0.648	- (-, -)	-	0	NA	0					PTV	0.648	1
ENSG00000124374	PAIP2B	2	7	NA	NA	NA	NA	0	0	NA	NA	NA	NA	1.4 (0.3, 7)	0.648	NA (NA, NA)	NA	NA (NA, NA)	NA	NA (NA, NA)	NA	0	NA	NA					PTV	0.648	1
ENSG00000125743	SNRPD2	0	0	0	1	4	10	0	0	0	0	1	1	- (-, -)	-	0 (NA, NA)	0.648	1.2 (0.4, 3.6)	0.989	1.2 (0.4, 3.6)	0.989	0	0	0					PTV + MPC >3	0.648	1
ENSG00000126768	TIMM17B	0	1	NA	NA	NA	NA	0	0	NA	NA	NA	NA	0 (NA, NA)	0.648	NA (NA, NA)	NA	NA (NA, NA)	NA	NA (NA, NA)	NA	0	NA	NA					PTV	0.648	1
ENSG00000127561	SYNGR3	0	1	NA	NA	0	1	0	1	NA	NA	0	0	0 (NA, NA)	0.847	NA (NA, NA)	NA	0 (NA, NA)	0.688	0 (NA, NA)	0.648	0	NA	0					MPC >2	0.648	1
ENSG00000129562	DAD1	1	5	NA	NA	0	1	1	0	NA	NA	0	0	1.4 (0.2, 8)	0.717	NA (NA, NA)	NA	1.2 (0.2, 6.5)	0.85	0 (NA, NA)	0.648	0	NA	0					MPC >2	0.648	1
ENSG00000131148	EMC8	0	1	NA	NA	NA	NA	0	0	NA	NA	NA	NA	0 (NA, NA)	0.648	NA (NA, NA)	NA	NA (NA, NA)	NA	NA (NA, NA)	NA	0	NA	NA					PTV	0.648	1
ENSG00000132589	FLOT2	5	26	NA	NA	0	1	0	1	NA	NA	0	0	0.8 (0.3, 2)	0.798	NA (NA, NA)	NA	0.8 (0.3, 2)	0.74	0 (NA, NA)	0.648	0	NA	0					MPC >2	0.648	1
ENSG00000133112	TPT1	0	1	0	2	0	0	0	0	0	0	1	0	0 (NA, NA)	0.648	0 (NA, NA)	0.832	0.9 (0.1, 11.2)	0.914	1.2 (0.1, 18)	0.913	0	0	0					PTV	0.648	1
ENSG00000134287	ARF3	0	1	0	0	3	8	0	0	0	0	0	0	0 (NA, NA)	0.648	0 (NA, NA)	0.648	1.1 (0.3, 4.5)	0.883	1.2 (0.3, 5.1)	0.78	0	0	0					PTV	0.648	1
ENSG00000134440	NARS	11	41	NA	NA	NA	NA	3	2	NA	NA	NA	NA	1.2 (0.6, 2.3)	0.648	NA (NA, NA)	NA	NA (NA, NA)	NA	NA (NA, NA)	NA	0	NA	NA					PTV	0.648	1
ENSG00000135414	GDF11	0	1	0	0	7	22	0	0	0	0	1	2	0 (NA, NA)	0.648	0 (NA, NA)	0.648	0.9 (0.4, 2.1)	0.961	0.9 (0.4, 2.2)	0.849	0	0	0					PTV	0.648	1
ENSG00000136327	NKX2-8	0	1	NA	NA	NA	NA	0	0	NA	NA	NA	NA	0 (NA, NA)	0.648	NA (NA, NA)	NA	NA (NA, NA)	NA	NA (NA, NA)	NA	0	NA	NA					PTV	0.648	1
ENSG00000136826	KLF4	0	1	0	0	1	7	0	0	0	0	0	0	0 (NA, NA)	0.648	0 (NA, NA)	0.648	0.4 (0, 3.5)	0.655	0.4 (0, 3.9)	0.749	0	0	0					PTV	0.648	1
ENSG00000136877	FPGS	9	24	NA	NA	0	1	0	1	NA	NA	0	0	1.2 (0.5, 2.7)	0.829	NA (NA, NA)	NA	1.2 (0.5, 2.6)	0.889	0 (NA, NA)	0.648	0	NA	0					MPC >2	0.648	1
ENSG00000137154	RPS6	0	1	NA	NA	NA	NA	0	0	NA	NA	NA	NA	0 (NA, NA)	0.648	NA (NA, NA)	NA	NA (NA, NA)	NA	NA (NA, NA)	NA	0	NA	NA					PTV	0.648	1
ENSG00000141644	MBD1	5	12	0	5	1	6	1	1	0	0	0	0	1.4 (0.5, 3.7)	0.648	1.2 (0.5, 3)	0.949	1.1 (0.5, 2.6)	0.998	0.5 (0.1, 4)	0.806	0	0	0					PTV	0.648	1
ENSG00000143376	SNX27	1	5	NA	NA	0	1	0	0	NA	NA	0	0	1 (0.1, 8.9)	0.984	NA (NA, NA)	NA	0.8 (0.1, 7)	0.87	0 (NA, NA)	0.648	0	NA	0					MPC >2	0.648	1
ENSG00000146049	KAAG1	0	1	NA	NA	1	5	0	0	NA	NA	0	0	0 (NA, NA)	0.648	NA (NA, NA)	NA	0.4 (0, 5.8)	0.91	0.5 (0, 7.4)	0.648	0	NA	0					MPC >2	0.648	1
ENSG00000147164	SNX12	0	1	0	0	4	11	0	0	0	0	0	1	0 (NA, NA)	0.648	0 (NA, NA)	0.648	0.9 (0.3, 2.9)	0.847	0.9 (0.3, 3.1)	0.925	0	0	0					PTV	0.648	1
ENSG00000147168	IL2RG	0	1	NA	NA	0	0	0	0	NA	NA	0	0	0 (NA, NA)	0.648	NA (NA, NA)	NA	0 (NA, NA)	0.648	- (-, -)	-	0	NA	0					PTV	0.648	1
ENSG00000147457	CHMP7	2	4	NA	NA	0	1	1	3	NA	NA	0	0	1.1 (0.3, 4.4)	0.84	NA (NA, NA)	NA	1 (0.3, 3.9)	0.944	0 (NA, NA)	0.648	0	NA	0					MPC >2	0.648	1
ENSG00000148362	C9orf142	0	1	NA	NA	NA	NA	0	0	NA	NA	NA	NA	0 (NA, NA)	0.648	NA (NA, NA)	NA	NA (NA, NA)	NA	NA (NA, NA)	NA	0	NA	NA					PTV	0.648	1
ENSG00000148411	NACC2	0	0	NA	NA	0	1	0	0	NA	NA	0	0	- (-, -)	-	NA (NA, NA)	NA	0 (NA, NA)	0.648	0 (NA, NA)	0.648	0	NA	0					PTV + MPC >2	0.648	1
ENSG00000150907	FOXO1	0	0	0	1	0	4	0	0	0	0	0	0	- (-, -)	-	0 (NA, NA)	0.648	0 (NA, NA)	0.671	0 (NA, NA)	0.671	0	0	0					PTV + MPC >3	0.648	1
ENSG00000151967	SCHIP1	0	1	NA	NA	NA	NA	0	0	NA	NA	NA	NA	0 (NA, NA)	0.648	NA (NA, NA)	NA	NA (NA, NA)	NA	NA (NA, NA)	NA	0	NA	NA					PTV	0.648	1
ENSG00000152601	MBNL1	0	1	NA	NA	11	38	0	0	NA	NA	3	3	0 (NA, NA)	0.648	NA (NA, NA)	NA	1 (0.5, 1.9)	0.944	1 (0.5, 1.9)	0.989	0	NA	0					PTV	0.648	1
ENSG00000154582	TCEB1	0	1	0	0	2	3	0	0	0	0	0	0	0 (NA, NA)	0.648	0 (NA, NA)	0.648	1.1 (0.2, 6.5)	0.942	1.3 (0.2, 8.2)	0.809	0	0	0					PTV	0.648	1
ENSG00000154978	VOPP1	0	1	NA	NA	NA	NA	0	0	NA	NA	NA	NA	0 (NA, NA)	0.648	NA (NA, NA)	NA	NA (NA, NA)	NA	NA (NA, NA)	NA	0	NA	NA					PTV	0.648	1
ENSG00000155961	RAB39B	0	0	0	1	2	7	0	0	0	0	0	1	- (-, -)	-	0 (NA, NA)	0.648	0.8 (0.2, 3.3)	0.986	0.8 (0.2, 3.3)	0.986	0	0	0					PTV + MPC >3	0.648	1
ENSG00000157005	SST	0	1	NA	NA	NA	NA	0	0	NA	NA	NA	NA	0 (NA, NA)	0.648	NA (NA, NA)	NA	NA (NA, NA)	NA	NA (NA, NA)	NA	0	NA	NA					PTV	0.648	1
ENSG00000157600	TMEM164	0	1	NA	NA	2	6	0	0	NA	NA	0	0	0 (NA, NA)	0.648	NA (NA, NA)	NA	1.1 (0.2, 5.6)	0.93	1.2 (0.2, 6.7)	0.806	0	NA	0					PTV	0.648	1
ENSG00000158578	ALAS2	0	1	NA	NA	NA	NA	0	0	NA	NA	NA	NA	0 (NA, NA)	0.648	NA (NA, NA)	NA	NA (NA, NA)	NA	NA (NA, NA)	NA	0	NA	NA					PTV	0.648	1
ENSG00000161031	PGLYRP2	5	19	NA	NA	0	1	0	2	NA	NA	0	0	0.9 (0.3, 2.5)	0.974	NA (NA, NA)	NA	0.8 (0.3, 2.3)	0.906	0 (NA, NA)	0.648	0	NA	0					MPC >2	0.648	1
ENSG00000162188	GNG3	0	1	NA	NA	0	0	0	0	NA	NA	0	0	0 (NA, NA)	0.648	NA (NA, NA)	NA	0 (NA, NA)	0.648	- (-, -)	-	0	NA	0					PTV	0.648	1
ENSG00000162989	KCNJ3	0	1	4	11	3	11	0	0	0	0	1	0	0 (NA, NA)	0.648	1.2 (0.4, 3.8)	0.781	1.3 (0.5, 2.9)	0.733	1.3 (0.6, 3.1)	0.67	0	0	0					PTV	0.648	1
ENSG00000163273	NPPC	0	1	NA	NA	NA	NA	0	0	NA	NA	NA	NA	0 (NA, NA)	0.648	NA (NA, NA)	NA	NA (NA, NA)	NA	NA (NA, NA)	NA	0	NA	NA					PTV	0.648	1
ENSG00000164032	H2AFZ	0	1	0	0	0	0	0	0	0	0	0	0	0 (NA, NA)	0.648	0 (NA, NA)	0.648	0 (NA, NA)	0.648	- (-, -)	-	0	0	0					PTV	0.648	1
ENSG00000164091	WDR82	0	1	0	1	3	7	0	0	0	0	0	1	0 (NA, NA)	0.648	0 (NA, NA)	0.914	1.1 (0.3, 3.9)	0.852	1.2 (0.3, 4.3)	0.75	0	0	0					PTV	0.648	1
ENSG00000165186	PTCHD1	0	0	NA	NA	0	1	0	0	NA	NA	0	0	- (-, -)	-	NA (NA, NA)	NA	0 (NA, NA)	0.648	0 (NA, NA)	0.648	0	NA	0					PTV + MPC >2	0.648	1
ENSG00000166159	LRTM2	0	1	NA	NA	NA	NA	0	0	NA	NA	NA	NA	0 (NA, NA)	0.648	NA (NA, NA)	NA	NA (NA, NA)	NA	NA (NA, NA)	NA	0	NA	NA					PTV	0.648	1
ENSG00000169442	CD52	0	1	NA	NA	NA	NA	0	0	NA	NA	NA	NA	0 (NA, NA)	0.648	NA (NA, NA)	NA	NA (NA, NA)	NA	NA (NA, NA)	NA	0	NA	NA					PTV	0.648	1
ENSG00000169446	MMGT1	0	0	NA	NA	0	1	0	0	NA	NA	0	0	- (-, -)	-	NA (NA, NA)	NA	0 (NA, NA)	0.648	0 (NA, NA)	0.648	0	NA	0					PTV + MPC >2	0.648	1
ENSG00000169967	MAP3K2	0	1	NA	NA	NA	NA	0	0	NA	NA	NA	NA	0 (NA, NA)	0.648	NA (NA, NA)	NA	NA (NA, NA)	NA	NA (NA, NA)	NA	0	NA	NA					PTV	0.648	1
ENSG00000170312	CDK1	0	1	NA	NA	1	7	0	0	NA	NA	0	0	0 (NA, NA)	0.648	NA (NA, NA)	NA	0.4 (0, 3.6)	0.685	0.4 (0, 4.2)	0.781	0	NA	0					PTV	0.648	1
ENSG00000170471	RALGAPB	1	9	NA	NA	NA	NA	0	0	NA	NA	NA	NA	0.6 (0.1, 4.8)	0.648	NA (NA, NA)	NA	NA (NA, NA)	NA	NA (NA, NA)	NA	0	NA	NA					PTV	0.648	1
ENSG00000171119	NRTN	0	1	NA	NA	0	0	0	0	NA	NA	0	0	0 (NA, NA)	0.648	NA (NA, NA)	NA	0 (NA, NA)	0.648	- (-, -)	-	0	NA	0					PTV	0.648	1
ENSG00000171159	C9orf16	0	1	NA	NA	NA	NA	0	0	NA	NA	NA	NA	0 (NA, NA)	0.648	NA (NA, NA)	NA	NA (NA, NA)	NA	NA (NA, NA)	NA	0	NA	NA					PTV	0.648	1
ENSG00000171786	NHLH1	0	1	NA	NA	3	6	0	0	NA	NA	0	0	0 (NA, NA)	0.648	NA (NA, NA)	NA	1.2 (0.3, 5.3)	0.771	1.4 (0.3, 6.2)	0.968	0	NA	0					PTV	0.648	1
ENSG00000172005	MAL	0	1	NA	NA	NA	NA	0	0	NA	NA	NA	NA	0 (NA, NA)	0.648	NA (NA, NA)	NA	NA (NA, NA)	NA	NA (NA, NA)	NA	0	NA	NA					PTV	0.648	1
ENSG00000173207	CKS1B	0	1	NA	NA	0	1	0	0	NA	NA	0	0	0 (NA, NA)	0.648	NA (NA, NA)	NA	0 (NA, NA)	0.914	- (-, -)	-	0	NA	0					PTV	0.648	1
ENSG00000173262	SLC2A14	5	15	NA	NA	6	22	0	1	NA	NA	0	1	1.1 (0.4, 3.1)	0.801	NA (NA, NA)	NA	0.9 (0.4, 1.8)	0.844	0.7 (0.3, 1.9)	0.648	0	NA	0					MPC >2	0.648	1
ENSG00000173457	PPP1R14B	1	5	NA	NA	0	1	0	0	NA	NA	0	0	1.3 (0.1, 11.5)	0.832	NA (NA, NA)	NA	1 (0.1, 8.7)	0.996	0 (NA, NA)	0.648	0	NA	0					MPC >2	0.648	1
ENSG00000174013	FBXO45	0	0	0	1	6	20	0	0	0	0	0	0	- (-, -)	-	0 (NA, NA)	0.648	1.2 (0.4, 3.6)	0.936	1.2 (0.4, 3.6)	0.936	0	0	0					PTV + MPC >3	0.648	1
ENSG00000174021	GNG5	0	1	NA	NA	NA	NA	0	0	NA	NA	NA	NA	0 (NA, NA)	0.648	NA (NA, NA)	NA	NA (NA, NA)	NA	NA (NA, NA)	NA	0	NA	NA					PTV	0.648	1
ENSG00000175215	CTDSP2	1	5	NA	NA	0	1	1	0	NA	NA	0	0	1.4 (0.2, 8)	0.718	NA (NA, NA)	NA	1.2 (0.2, 6.5)	0.851	0 (NA, NA)	0.648	0	NA	0					MPC >2	0.648	1
ENSG00000175906	ARL4D	0	1	NA	NA	3	18	0	0	NA	NA	3	2	0 (NA, NA)	0.648	NA (NA, NA)	NA	0.9 (0.4, 2.4)	0.898	1 (0.4, 2.6)	0.963	0	NA	0					PTV	0.648	1
ENSG00000176101	SSNA1	1	7	NA	NA	0	1	0	0	NA	NA	0	0	0.5 (0.1, 4.1)	0.838	NA (NA, NA)	NA	0.5 (0.1, 3.6)	0.734	0 (NA, NA)	0.648	0	NA	0					MPC >2	0.648	1
ENSG00000176490	DIRAS1	0	1	0	0	4	25	0	0	0	0	0	1	0 (NA, NA)	0.648	0 (NA, NA)	0.648	0.7 (0.2, 2.1)	0.728	0.8 (0.3, 2.2)	0.789	0	0	0					PTV	0.648	1
ENSG00000177151	OR2T35	0	1	0	5	2	6	0	0	0	0	1	2	0 (NA, NA)	0.648	0 (NA, NA)	0.815	0.7 (0.2, 2.7)	0.812	0.7 (0.2, 2.9)	0.893	0	0	0					PTV	0.648	1
ENSG00000177189	RPS6KA3	0	0	0	1	7	16	0	0	0	0	0	0	- (-, -)	-	0 (NA, NA)	0.648	1.4 (0.5, 3.5)	0.693	1.4 (0.5, 3.5)	0.693	0	0	0					PTV + MPC >3	0.648	1
ENSG00000178257	PRM3	0	1	NA	NA	NA	NA	0	0	NA	NA	NA	NA	0 (NA, NA)	0.648	NA (NA, NA)	NA	NA (NA, NA)	NA	NA (NA, NA)	NA	0	NA	NA					PTV	0.648	1
ENSG00000178403	NEUROG2	0	1	NA	NA	0	3	0	0	NA	NA	0	0	0 (NA, NA)	0.648	NA (NA, NA)	NA	0 (NA, NA)	0.804	0 (NA, NA)	0.982	0	NA	0					PTV	0.648	1
ENSG00000178951	ZBTB7A	0	1	NA	NA	NA	NA	0	0	NA	NA	NA	NA	0 (NA, NA)	0.648	NA (NA, NA)	NA	NA (NA, NA)	NA	NA (NA, NA)	NA	0	NA	NA					PTV	0.648	1
ENSG00000179010	MRFAP1	0	1	NA	NA	2	8	0	0	NA	NA	0	0	0 (NA, NA)	0.648	NA (NA, NA)	NA	1.1 (0.2, 5.5)	0.954	1.2 (0.2, 6.4)	0.836	0	NA	0					PTV	0.648	1
ENSG00000181588	MEX3D	0	1	NA	NA	NA	NA	0	0	NA	NA	NA	NA	0 (NA, NA)	0.648	NA (NA, NA)	NA	NA (NA, NA)	NA	NA (NA, NA)	NA	0	NA	NA					PTV	0.648	1
ENSG00000183117	CSMD1	13	39	NA	NA	NA	NA	1	2	NA	NA	NA	NA	1.2 (0.6, 2.4)	0.648	NA (NA, NA)	NA	NA (NA, NA)	NA	NA (NA, NA)	NA	0	NA	NA					PTV	0.648	1
ENSG00000184515	BEX5	0	1	NA	NA	NA	NA	0	0	NA	NA	NA	NA	0 (NA, NA)	0.648	NA (NA, NA)	NA	NA (NA, NA)	NA	NA (NA, NA)	NA	0	NA	NA					PTV	0.648	1
ENSG00000185262	UBALD2	0	1	0	0	1	7	0	0	0	0	1	1	0 (NA, NA)	0.648	0 (NA, NA)	0.648	0.5 (0.1, 3.1)	0.769	0.6 (0.1, 3.5)	0.863	0	0	0					PTV	0.648	1
ENSG00000185883	ATP6V0C	0	0	0	1	1	7	0	0	0	0	0	0	- (-, -)	-	0 (NA, NA)	0.648	0.7 (0.1, 6.1)	0.787	0.7 (0.1, 6.1)	0.787	0	0	0					PTV + MPC >3	0.648	1
ENSG00000186212	SOWAHB	11	30	NA	NA	NA	NA	2	1	NA	NA	NA	NA	1.3 (0.6, 2.5)	0.648	NA (NA, NA)	NA	NA (NA, NA)	NA	NA (NA, NA)	NA	0	NA	NA					PTV	0.648	1
ENSG00000186687	LYRM7	0	1	NA	NA	NA	NA	0	0	NA	NA	NA	NA	0 (NA, NA)	0.648	NA (NA, NA)	NA	NA (NA, NA)	NA	NA (NA, NA)	NA	0	NA	NA					PTV	0.648	1
ENSG00000187690	CXorf67	0	1	NA	NA	NA	NA	0	0	NA	NA	NA	NA	0 (NA, NA)	0.648	NA (NA, NA)	NA	NA (NA, NA)	NA	NA (NA, NA)	NA	0	NA	NA					PTV	0.648	1
ENSG00000187908	DMBT1	32	97	0	0	0	1	2	7	0	0	0	0	1.1 (0.7, 1.7)	0.668	1.1 (0.7, 1.7)	0.668	1.1 (0.7, 1.6)	0.696	0 (NA, NA)	0.648	0	0	0					MPC >2	0.648	1
ENSG00000188730	VWC2	0	1	NA	NA	5	20	0	0	NA	NA	0	2	0 (NA, NA)	0.648	NA (NA, NA)	NA	0.7 (0.3, 2.1)	0.729	0.8 (0.3, 2.2)	0.79	0	NA	0					PTV	0.648	1
ENSG00000188895	MSL1	0	1	NA	NA	0	0	0	0	NA	NA	0	0	0 (NA, NA)	0.648	NA (NA, NA)	NA	0 (NA, NA)	0.648	- (-, -)	-	0	NA	0					PTV	0.648	1
ENSG00000189221	MAOA	0	0	NA	NA	0	1	0	0	NA	NA	0	0	- (-, -)	-	NA (NA, NA)	NA	0 (NA, NA)	0.648	0 (NA, NA)	0.648	0	NA	0					PTV + MPC >2	0.648	1
ENSG00000197063	MAFG	0	0	NA	NA	0	1	0	0	NA	NA	0	0	- (-, -)	-	NA (NA, NA)	NA	0 (NA, NA)	0.648	0 (NA, NA)	0.648	0	NA	0					PTV + MPC >2	0.648	1
ENSG00000198558	HIST1H4L	3	15	NA	NA	0	1	0	0	NA	NA	0	0	1.4 (0.4, 5)	0.889	NA (NA, NA)	NA	1.3 (0.4, 4.5)	0.987	0 (NA, NA)	0.648	0	NA	0					MPC >2	0.648	1
ENSG00000204160	ZDHHC18	4	6	NA	NA	0	1	1	2	NA	NA	0	0	1.2 (0.4, 3.9)	0.953	NA (NA, NA)	NA	1.2 (0.4, 3.6)	0.798	0 (NA, NA)	0.648	0	NA	0					MPC >2	0.648	1
ENSG00000204308	RNF5	3	10	NA	NA	0	1	0	0	NA	NA	0	0	1.2 (0.3, 4.5)	0.79	NA (NA, NA)	NA	1.1 (0.3, 4.1)	0.891	0 (NA, NA)	0.648	0	NA	0					MPC >2	0.648	1
ENSG00000205670	SMIM11	0	1	NA	NA	NA	NA	0	0	NA	NA	NA	NA	0 (NA, NA)	0.648	NA (NA, NA)	NA	NA (NA, NA)	NA	NA (NA, NA)	NA	0	NA	NA					PTV	0.648	1
ENSG00000211584	SLC48A1	0	0	NA	NA	0	1	0	0	NA	NA	0	0	- (-, -)	-	NA (NA, NA)	NA	0 (NA, NA)	0.648	0 (NA, NA)	0.648	0	NA	0					PTV + MPC >2	0.648	1
ENSG00000213185	FAM24B	3	6	NA	NA	NA	NA	0	0	NA	NA	NA	NA	1.7 (0.4, 6.6)	0.648	NA (NA, NA)	NA	NA (NA, NA)	NA	NA (NA, NA)	NA	0	NA	NA					PTV	0.648	1
ENSG00000213585	VDAC1	1	3	NA	NA	0	1	1	0	NA	NA	0	0	1.6 (0.2, 11.5)	0.677	NA (NA, NA)	NA	1.3 (0.2, 8.5)	0.818	0 (NA, NA)	0.648	0	NA	0					MPC >2	0.648	1
ENSG00000218891	ZNF579	0	1	NA	NA	NA	NA	0	0	NA	NA	NA	NA	0 (NA, NA)	0.648	NA (NA, NA)	NA	NA (NA, NA)	NA	NA (NA, NA)	NA	0	NA	NA					PTV	0.648	1
ENSG00000221946	FXYD7	0	1	NA	NA	0	0	0	0	NA	NA	0	0	0 (NA, NA)	0.648	NA (NA, NA)	NA	0 (NA, NA)	0.648	- (-, -)	-	0	NA	0					PTV	0.648	1
ENSG00000229117	RPL41	0	1	NA	NA	NA	NA	0	0	NA	NA	NA	NA	0 (NA, NA)	0.648	NA (NA, NA)	NA	NA (NA, NA)	NA	NA (NA, NA)	NA	0	NA	NA					PTV	0.648	1
ENSG00000265681	RPL17	0	0	NA	NA	0	1	0	0	NA	NA	0	0	- (-, -)	-	NA (NA, NA)	NA	0 (NA, NA)	0.648	0 (NA, NA)	0.648	0	NA	0					PTV + MPC >2	0.648	1
ENSG00000010282	HHATL	4	33	NA	NA	NA	NA	0	0	NA	NA	NA	NA	0.7 (0.2, 2)	0.649	NA (NA, NA)	NA	NA (NA, NA)	NA	NA (NA, NA)	NA	0	NA	NA					PTV	0.649	1
ENSG00000067836	ROGDI	4	18	NA	NA	NA	NA	1	2	NA	NA	NA	NA	0.7 (0.3, 1.9)	0.649	NA (NA, NA)	NA	NA (NA, NA)	NA	NA (NA, NA)	NA	0	NA	NA					PTV	0.649	1
ENSG00000105374	NKG7	6	16	NA	NA	NA	NA	0	0	NA	NA	NA	NA	1.6 (0.5, 4.6)	0.649	NA (NA, NA)	NA	NA (NA, NA)	NA	NA (NA, NA)	NA	0	NA	NA					PTV	0.649	1
ENSG00000106541	AGR2	2	20	NA	NA	NA	NA	2	0	NA	NA	NA	NA	0.7 (0.2, 2)	0.649	NA (NA, NA)	NA	NA (NA, NA)	NA	NA (NA, NA)	NA	0	NA	NA					PTV	0.649	1
ENSG00000118260	CREB1	0	1	0	0	2	6	0	0	0	0	0	1	- (-, -)	-	- (-, -)	-	0.4 (0.1, 2.7)	0.649	0.4 (0.1, 2.9)	0.689	0	0	0					PTV + MPC >2	0.649	1
ENSG00000122012	SV2C	6	33	NA	NA	NA	NA	0	0	NA	NA	NA	NA	0.7 (0.3, 1.8)	0.649	NA (NA, NA)	NA	NA (NA, NA)	NA	NA (NA, NA)	NA	0	NA	NA					PTV	0.649	1
ENSG00000122481	RWDD3	3	13	NA	NA	NA	NA	0	1	NA	NA	NA	NA	0.6 (0.2, 2.3)	0.649	NA (NA, NA)	NA	NA (NA, NA)	NA	NA (NA, NA)	NA	0	NA	NA					PTV	0.649	1
ENSG00000136274	NACAD	1	1	NA	NA	NA	NA	1	1	NA	NA	NA	NA	1.8 (0.2, 17.6)	0.649	NA (NA, NA)	NA	NA (NA, NA)	NA	NA (NA, NA)	NA	0	NA	NA					PTV	0.649	1
ENSG00000138386	NAB1	1	11	NA	NA	NA	NA	0	0	NA	NA	NA	NA	0.4 (0.1, 3.3)	0.649	NA (NA, NA)	NA	NA (NA, NA)	NA	NA (NA, NA)	NA	0	NA	NA					PTV	0.649	1
ENSG00000143452	HORMAD1	1	3	0	0	1	3	0	0	0	0	0	0	1.6 (0.2, 15.5)	0.677	1.6 (0.2, 15.5)	0.677	1.5 (0.3, 8.5)	0.649	1.4 (0.1, 20.2)	0.819	0	0	0					PTV + MPC >2	0.649	1
ENSG00000145075	CCDC39	7	47	NA	NA	NA	NA	3	4	NA	NA	NA	NA	0.8 (0.4, 1.6)	0.649	NA (NA, NA)	NA	NA (NA, NA)	NA	NA (NA, NA)	NA	1	NA	NA					PTV	0.649	1
ENSG00000146166	LGSN	9	29	NA	NA	NA	NA	1	1	NA	NA	NA	NA	1.3 (0.6, 2.7)	0.649	NA (NA, NA)	NA	NA (NA, NA)	NA	NA (NA, NA)	NA	0	NA	NA					PTV	0.649	1
ENSG00000159792	PSKH1	1	2	NA	NA	1	4	0	0	NA	NA	1	0	1.2 (0.1, 28.6)	0.921	NA (NA, NA)	NA	1.4 (0.3, 6.8)	0.975	1.5 (0.3, 9)	0.649	0	NA	0					MPC >2	0.649	1
ENSG00000166710	B2M	0	3	NA	NA	3	6	0	0	NA	NA	0	0	0 (NA, NA)	0.743	NA (NA, NA)	NA	1.2 (0.3, 5.4)	0.83	2.4 (0.4, 13.1)	0.649	0	NA	0					MPC >2	0.649	1
ENSG00000167107	ACSF2	5	23	NA	NA	NA	NA	3	2	NA	NA	NA	NA	1.3 (0.6, 3.2)	0.649	NA (NA, NA)	NA	NA (NA, NA)	NA	NA (NA, NA)	NA	0	NA	NA					PTV	0.649	1
ENSG00000168781	PPIP5K1	3	11	1	7	1	1	2	0	0	1	0	1	1.5 (0.5, 4.8)	0.753	0.9 (0.3, 2.5)	0.863	1 (0.4, 2.4)	0.945	0.6 (0.1, 2.5)	0.649	0	0	0					MPC >2	0.649	1
ENSG00000174914	OR9G1	3	6	NA	NA	NA	NA	1	2	NA	NA	NA	NA	1.6 (0.5, 5.5)	0.649	NA (NA, NA)	NA	NA (NA, NA)	NA	NA (NA, NA)	NA	0	NA	NA					PTV	0.649	1
ENSG00000184489	PTP4A3	0	4	NA	NA	1	0	1	0	NA	NA	0	0	0.8 (0.1, 10.3)	0.879	NA (NA, NA)	NA	1.7 (0.2, 12.4)	0.649	- (-, -)	-	0	NA	0					PTV + MPC >2	0.649	1
ENSG00000185945	NXF2B	0	0	0	1	0	7	0	0	0	0	0	0	- (-, -)	-	- (-, -)	-	0 (NA, NA)	0.649	0 (NA, NA)	0.649	0	0	0					PTV + MPC >2	0.649	1
ENSG00000189362	TMEM194B	0	2	NA	NA	NA	NA	2	0	NA	NA	NA	NA	1.6 (0.2, 13.4)	0.649	NA (NA, NA)	NA	NA (NA, NA)	NA	NA (NA, NA)	NA	0	NA	NA					PTV	0.649	1
ENSG00000189375	TBC1D28	3	18	0	5	2	5	0	1	2	1	0	0	0.6 (0.2, 2.2)	0.664	0.7 (0.3, 1.9)	0.649	0.9 (0.4, 2.1)	0.921	1.2 (0.4, 4.3)	0.981	0	0	0					PTV + MPC >3	0.649	1
ENSG00000196126	HLA-DRB1	2	2	NA	NA	1	3	0	0	NA	NA	0	0	6.4 (0.3, 136.4)	0.649	NA (NA, NA)	NA	1.7 (0.3, 8.1)	0.845	0.9 (0.1, 7.1)	0.881	0	NA	0					PTV	0.649	1
ENSG00000196475	GK2	5	26	NA	NA	NA	NA	1	3	NA	NA	NA	NA	0.7 (0.3, 1.9)	0.649	NA (NA, NA)	NA	NA (NA, NA)	NA	NA (NA, NA)	NA	0	NA	NA					PTV	0.649	1
ENSG00000196932	TMEM26	7	20	NA	NA	NA	NA	1	1	NA	NA	NA	NA	1.3 (0.6, 3.1)	0.649	NA (NA, NA)	NA	NA (NA, NA)	NA	NA (NA, NA)	NA	0	NA	NA					PTV	0.649	1
ENSG00000197903	HIST1H2BK	5	16	0	3	2	9	0	0	0	0	0	1	1.6 (0.5, 4.7)	0.649	1.3 (0.4, 3.9)	0.851	1.1 (0.5, 2.7)	0.982	0.7 (0.2, 3.1)	0.882	0	0	0					PTV	0.649	1
ENSG00000198846	TOX	2	3	NA	NA	NA	NA	1	1	NA	NA	NA	NA	2.1 (0.4, 10.2)	0.649	NA (NA, NA)	NA	NA (NA, NA)	NA	NA (NA, NA)	NA	0	NA	NA					PTV	0.649	1
ENSG00000221972	C3orf36	3	8	NA	NA	NA	NA	0	0	NA	NA	NA	NA	1.9 (0.5, 7.7)	0.649	NA (NA, NA)	NA	NA (NA, NA)	NA	NA (NA, NA)	NA	0	NA	NA					PTV	0.649	1
ENSG00000238269	PAGE2B	0	8	NA	NA	NA	NA	0	0	NA	NA	NA	NA	0 (NA, NA)	0.649	NA (NA, NA)	NA	NA (NA, NA)	NA	NA (NA, NA)	NA	0	NA	NA					PTV	0.649	1
ENSG00000254685	FPGT	8	40	NA	NA	NA	NA	2	5	NA	NA	NA	NA	0.8 (0.4, 1.6)	0.649	NA (NA, NA)	NA	NA (NA, NA)	NA	NA (NA, NA)	NA	0	NA	NA					PTV	0.649	1
ENSG00000072110	ACTN1	2	13	NA	NA	6	24	2	2	NA	NA	0	1	0.7 (0.2, 2.2)	0.698	NA (NA, NA)	NA	0.8 (0.4, 1.6)	0.65	0.9 (0.3, 2.2)	0.974	0	NA	1					PTV + MPC >2	0.65	1
ENSG00000073578	SDHA	6	19	NA	NA	NA	NA	4	3	NA	NA	NA	NA	1.3 (0.6, 2.9)	0.65	NA (NA, NA)	NA	NA (NA, NA)	NA	NA (NA, NA)	NA	0	NA	NA					PTV	0.65	1
ENSG00000105507	CABP5	1	9	NA	NA	NA	NA	0	0	NA	NA	NA	NA	0.4 (0.1, 3.3)	0.65	NA (NA, NA)	NA	NA (NA, NA)	NA	NA (NA, NA)	NA	0	NA	NA					PTV	0.65	1
ENSG00000106436	MYL10	1	9	NA	NA	NA	NA	0	1	NA	NA	NA	NA	0.4 (0, 3.4)	0.65	NA (NA, NA)	NA	NA (NA, NA)	NA	NA (NA, NA)	NA	0	NA	NA					PTV	0.65	1
ENSG00000106635	BCL7B	1	10	NA	NA	NA	NA	0	0	NA	NA	NA	NA	0.7 (0.1, 4.7)	0.65	NA (NA, NA)	NA	NA (NA, NA)	NA	NA (NA, NA)	NA	0	NA	NA					PTV	0.65	1
ENSG00000117601	SERPINC1	0	2	NA	NA	NA	NA	0	0	NA	NA	NA	NA	0 (NA, NA)	0.65	NA (NA, NA)	NA	NA (NA, NA)	NA	NA (NA, NA)	NA	0	NA	NA					PTV	0.65	1
ENSG00000125618	PAX8	1	4	NA	NA	5	12	0	0	NA	NA	0	1	1.6 (0.2, 13.8)	0.65	NA (NA, NA)	NA	1.4 (0.5, 3.4)	0.684	1.3 (0.5, 3.7)	0.807	0	NA	0					PTV	0.65	1
ENSG00000136840	ST6GALNAC4	1	15	NA	NA	NA	NA	0	0	NA	NA	NA	NA	0.5 (0.1, 3.3)	0.65	NA (NA, NA)	NA	NA (NA, NA)	NA	NA (NA, NA)	NA	0	NA	NA					PTV	0.65	1
ENSG00000168876	ANKRD49	4	9	NA	NA	NA	NA	0	1	NA	NA	NA	NA	1.5 (0.5, 4.8)	0.65	NA (NA, NA)	NA	NA (NA, NA)	NA	NA (NA, NA)	NA	0	NA	NA					PTV	0.65	1
ENSG00000173020	ADRBK1	2	6	0	2	8	51	0	0	0	0	3	1	0.9 (0.2, 4.5)	0.929	0.8 (0.2, 3.8)	0.762	0.8 (0.4, 1.6)	0.65	0.8 (0.4, 1.6)	0.652	0	0	0					PTV + MPC >2	0.65	1
ENSG00000176029	C11orf16	7	34	NA	NA	NA	NA	0	0	NA	NA	NA	NA	0.7 (0.3, 1.8)	0.65	NA (NA, NA)	NA	NA (NA, NA)	NA	NA (NA, NA)	NA	0	NA	NA					PTV	0.65	1
ENSG00000196704	AMZ2	10	26	NA	NA	NA	NA	0	1	NA	NA	NA	NA	1.3 (0.6, 2.9)	0.65	NA (NA, NA)	NA	NA (NA, NA)	NA	NA (NA, NA)	NA	0	NA	NA					PTV	0.65	1
ENSG00000197376	OR8S1	6	29	NA	NA	NA	NA	0	1	NA	NA	NA	NA	0.7 (0.3, 1.8)	0.65	NA (NA, NA)	NA	NA (NA, NA)	NA	NA (NA, NA)	NA	0	NA	NA					PTV	0.65	1
ENSG00000197837	HIST4H4	3	9	NA	NA	NA	NA	0	0	NA	NA	NA	NA	1.8 (0.5, 6.6)	0.65	NA (NA, NA)	NA	NA (NA, NA)	NA	NA (NA, NA)	NA	0	NA	NA					PTV	0.65	1
ENSG00000197937	ZNF347	26	70	NA	NA	NA	NA	0	4	NA	NA	NA	NA	1.1 (0.7, 1.8)	0.65	NA (NA, NA)	NA	NA (NA, NA)	NA	NA (NA, NA)	NA	0	NA	NA					PTV	0.65	1
ENSG00000240038	AMY2B	11	47	NA	NA	NA	NA	0	2	NA	NA	NA	NA	0.8 (0.4, 1.6)	0.65	NA (NA, NA)	NA	NA (NA, NA)	NA	NA (NA, NA)	NA	0	NA	NA					PTV	0.65	1
ENSG00000251192	ZNF674	2	12	NA	NA	NA	NA	0	0	NA	NA	NA	NA	0.5 (0.1, 2.6)	0.65	NA (NA, NA)	NA	NA (NA, NA)	NA	NA (NA, NA)	NA	0	NA	NA					PTV	0.65	1
ENSG00000110880	CORO1C	1	4	NA	NA	0	2	0	0	NA	NA	0	0	0.7 (0.1, 5.9)	0.748	NA (NA, NA)	NA	0.6 (0.1, 5)	0.651	0 (NA, NA)	0.677	0	NA	0					PTV + MPC >2	0.651	1
ENSG00000119782	FKBP1B	1	2	NA	NA	2	6	0	0	NA	NA	0	0	1.8 (0.1, 28.2)	0.718	NA (NA, NA)	NA	1.6 (0.4, 6.8)	0.847	1.5 (0.3, 8.5)	0.651	0	NA	0					MPC >2	0.651	1
ENSG00000124783	SSR1	2	4	NA	NA	NA	NA	0	0	NA	NA	NA	NA	1.4 (0.3, 7.8)	0.651	NA (NA, NA)	NA	NA (NA, NA)	NA	NA (NA, NA)	NA	0	NA	NA					PTV	0.651	1
ENSG00000127054	CPSF3L	8	30	NA	NA	NA	NA	2	1	NA	NA	NA	NA	1.3 (0.6, 2.7)	0.651	NA (NA, NA)	NA	NA (NA, NA)	NA	NA (NA, NA)	NA	0	NA	NA					PTV	0.651	1
ENSG00000128512	DOCK4	5	22	NA	NA	NA	NA	0	2	NA	NA	NA	NA	0.7 (0.3, 1.9)	0.651	NA (NA, NA)	NA	NA (NA, NA)	NA	NA (NA, NA)	NA	0	NA	NA					PTV	0.651	1
ENSG00000131408	NR1H2	2	6	NA	NA	4	10	0	0	NA	NA	0	1	1.5 (0.3, 8.5)	0.651	NA (NA, NA)	NA	1.1 (0.4, 2.9)	0.816	1 (0.3, 3.1)	0.982	0	NA	0					PTV	0.651	1
ENSG00000135314	KHDC1	6	20	NA	NA	NA	NA	1	0	NA	NA	NA	NA	1.4 (0.5, 3.7)	0.651	NA (NA, NA)	NA	NA (NA, NA)	NA	NA (NA, NA)	NA	0	NA	NA					PTV	0.651	1
ENSG00000146535	GNA12	2	3	0	0	0	1	0	0	0	0	0	0	1.8 (0.2, 13.6)	0.965	1.8 (0.2, 13.6)	0.965	1.6 (0.2, 11.3)	0.651	- (-, -)	-	0	0	0					PTV + MPC >2	0.651	1
ENSG00000162517	PEF1	5	15	NA	NA	NA	NA	0	1	NA	NA	NA	NA	1.5 (0.5, 4.6)	0.651	NA (NA, NA)	NA	NA (NA, NA)	NA	NA (NA, NA)	NA	0	NA	NA					PTV	0.651	1
ENSG00000163159	VPS72	6	14	NA	NA	NA	NA	0	0	NA	NA	NA	NA	1.4 (0.5, 3.9)	0.651	NA (NA, NA)	NA	NA (NA, NA)	NA	NA (NA, NA)	NA	0	NA	NA					PTV	0.651	1
ENSG00000169981	ZNF35	8	22	NA	NA	NA	NA	1	0	NA	NA	NA	NA	1.3 (0.6, 2.9)	0.651	NA (NA, NA)	NA	NA (NA, NA)	NA	NA (NA, NA)	NA	0	NA	NA					PTV	0.651	1
ENSG00000170348	TMED10	2	4	NA	NA	2	11	0	0	NA	NA	1	0	1.6 (0.2, 11.3)	0.651	NA (NA, NA)	NA	0.9 (0.3, 2.7)	0.822	0.6 (0.1, 2.7)	0.803	0	NA	0					PTV	0.651	1
ENSG00000174145	KIAA1239	2	4	NA	NA	NA	NA	0	0	NA	NA	NA	NA	1.5 (0.2, 9.3)	0.651	NA (NA, NA)	NA	NA (NA, NA)	NA	NA (NA, NA)	NA	0	NA	NA					PTV	0.651	1
ENSG00000178222	RNF212	8	18	NA	NA	NA	NA	0	3	NA	NA	NA	NA	1.3 (0.6, 3.1)	0.651	NA (NA, NA)	NA	NA (NA, NA)	NA	NA (NA, NA)	NA	0	NA	NA					PTV	0.651	1
ENSG00000197614	MFAP5	6	17	NA	NA	NA	NA	0	1	NA	NA	NA	NA	1.5 (0.5, 4.2)	0.651	NA (NA, NA)	NA	NA (NA, NA)	NA	NA (NA, NA)	NA	0	NA	NA					PTV	0.651	1
ENSG00000242950	ERVW-1	4	11	NA	NA	NA	NA	4	3	NA	NA	NA	NA	1.4 (0.5, 3.8)	0.651	NA (NA, NA)	NA	NA (NA, NA)	NA	NA (NA, NA)	NA	0	NA	NA					PTV	0.651	1
ENSG00000057468	MSH4	12	29	NA	NA	NA	NA	0	3	NA	NA	NA	NA	1.2 (0.6, 2.5)	0.652	NA (NA, NA)	NA	NA (NA, NA)	NA	NA (NA, NA)	NA	0	NA	NA					PTV	0.652	1
ENSG00000116641	DOCK7	12	33	NA	NA	NA	NA	0	2	NA	NA	NA	NA	1.2 (0.6, 2.4)	0.652	NA (NA, NA)	NA	NA (NA, NA)	NA	NA (NA, NA)	NA	0	NA	NA					PTV	0.652	1
ENSG00000118113	MMP8	12	37	NA	NA	NA	NA	1	5	NA	NA	NA	NA	1.2 (0.6, 2.3)	0.652	NA (NA, NA)	NA	NA (NA, NA)	NA	NA (NA, NA)	NA	0	NA	NA					PTV	0.652	1
ENSG00000122483	CCDC18	22	102	NA	NA	NA	NA	3	4	NA	NA	NA	NA	0.9 (0.6, 1.4)	0.652	NA (NA, NA)	NA	NA (NA, NA)	NA	NA (NA, NA)	NA	0	NA	NA					PTV	0.652	1
ENSG00000134438	RAX	1	8	NA	NA	2	16	1	1	NA	NA	1	0	1 (0.2, 5.3)	0.997	NA (NA, NA)	NA	0.7 (0.2, 2.1)	0.711	0.6 (0.1, 2.3)	0.652	0	NA	0					MPC >2	0.652	1
ENSG00000138629	UBL7	3	5	NA	NA	NA	NA	0	0	NA	NA	NA	NA	2.2 (0.4, 11.6)	0.652	NA (NA, NA)	NA	NA (NA, NA)	NA	NA (NA, NA)	NA	0	NA	NA					PTV	0.652	1
ENSG00000143319	ISG20L2	1	9	NA	NA	NA	NA	0	0	NA	NA	NA	NA	0.6 (0.1, 5.9)	0.652	NA (NA, NA)	NA	NA (NA, NA)	NA	NA (NA, NA)	NA	0	NA	NA					PTV	0.652	1
ENSG00000144749	LRIG1	11	35	NA	NA	NA	NA	1	1	NA	NA	NA	NA	1.3 (0.6, 2.6)	0.652	NA (NA, NA)	NA	NA (NA, NA)	NA	NA (NA, NA)	NA	0	NA	NA					PTV	0.652	1
ENSG00000147408	CSGALNACT1	7	27	NA	NA	NA	NA	0	1	NA	NA	NA	NA	0.8 (0.3, 1.8)	0.652	NA (NA, NA)	NA	NA (NA, NA)	NA	NA (NA, NA)	NA	0	NA	NA					PTV	0.652	1
ENSG00000159674	SPON2	4	21	NA	NA	NA	NA	0	0	NA	NA	NA	NA	0.7 (0.2, 2)	0.652	NA (NA, NA)	NA	NA (NA, NA)	NA	NA (NA, NA)	NA	0	NA	NA					PTV	0.652	1
ENSG00000163145	C1QTNF7	2	10	NA	NA	NA	NA	0	1	NA	NA	NA	NA	0.5 (0.1, 2.7)	0.652	NA (NA, NA)	NA	NA (NA, NA)	NA	NA (NA, NA)	NA	0	NA	NA					PTV	0.652	1
ENSG00000163982	OTOP1	5	40	0	0	1	0	6	4	0	0	0	0	0.8 (0.4, 1.6)	0.652	0.8 (0.4, 1.6)	0.652	0.8 (0.4, 1.7)	0.759	- (-, -)	-	0	0	0					PTV	0.652	1
ENSG00000172361	CCDC11	16	54	NA	NA	NA	NA	2	1	NA	NA	NA	NA	1.2 (0.7, 2.1)	0.652	NA (NA, NA)	NA	NA (NA, NA)	NA	NA (NA, NA)	NA	0	NA	NA					PTV	0.652	1
ENSG00000021488	SLC7A9	8	33	NA	NA	NA	NA	1	3	NA	NA	NA	NA	0.8 (0.4, 1.7)	0.653	NA (NA, NA)	NA	NA (NA, NA)	NA	NA (NA, NA)	NA	0	NA	NA					PTV	0.653	1
ENSG00000067829	IDH3G	1	3	NA	NA	3	16	1	0	NA	NA	0	0	3.1 (0.4, 25.8)	0.673	NA (NA, NA)	NA	0.9 (0.3, 2.6)	0.837	0.6 (0.2, 2.3)	0.653	0	NA	0					MPC >2	0.653	1
ENSG00000078699	CBFA2T2	3	6	NA	NA	0	2	2	3	NA	NA	0	1	1.5 (0.5, 4.6)	0.653	NA (NA, NA)	NA	1.2 (0.4, 3.4)	0.996	0 (NA, NA)	0.765	0	NA	0					PTV	0.653	1
ENSG00000086475	SEPHS1	0	0	NA	NA	7	23	0	0	NA	NA	1	0	- (-, -)	-	NA (NA, NA)	NA	0.7 (0.3, 1.8)	0.653	0.7 (0.3, 1.8)	0.653	0	NA	0					PTV + MPC >2	0.653	1
ENSG00000106868	SUSD1	12	33	NA	NA	NA	NA	1	2	NA	NA	NA	NA	1.2 (0.6, 2.4)	0.653	NA (NA, NA)	NA	NA (NA, NA)	NA	NA (NA, NA)	NA	0	NA	NA					PTV	0.653	1
ENSG00000114062	UBE3A	0	5	NA	NA	2	13	0	0	NA	NA	0	0	0 (NA, NA)	0.745	NA (NA, NA)	NA	0.5 (0.1, 2.6)	0.653	0.7 (0.1, 4)	0.741	0	NA	0					PTV + MPC >2	0.653	1
ENSG00000119669	IRF2BPL	1	4	NA	NA	2	9	1	0	NA	NA	0	0	1.8 (0.2, 17.2)	0.653	NA (NA, NA)	NA	1 (0.3, 3.8)	0.986	0.8 (0.1, 4.1)	0.752	0	NA	0					PTV	0.653	1
ENSG00000134030	CTIF	2	9	NA	NA	1	6	0	1	NA	NA	0	0	0.7 (0.1, 3.1)	0.874	NA (NA, NA)	NA	0.7 (0.2, 2.3)	0.697	0.7 (0.1, 5.1)	0.653	0	NA	0					MPC >2	0.653	1
ENSG00000134690	CDCA8	6	18	NA	NA	NA	NA	0	0	NA	NA	NA	NA	1.4 (0.5, 3.7)	0.653	NA (NA, NA)	NA	NA (NA, NA)	NA	NA (NA, NA)	NA	0	NA	NA					PTV	0.653	1
ENSG00000140057	AK7	12	38	NA	NA	NA	NA	0	0	NA	NA	NA	NA	1.3 (0.6, 2.6)	0.653	NA (NA, NA)	NA	NA (NA, NA)	NA	NA (NA, NA)	NA	0	NA	NA					PTV	0.653	1
ENSG00000141279	NPEPPS	1	5	4	18	3	17	0	1	0	0	1	1	0.6 (0.1, 4.4)	0.901	0.8 (0.3, 2.2)	0.829	0.8 (0.3, 1.7)	0.653	0.8 (0.3, 1.9)	0.811	0	0	0					PTV + MPC >2	0.653	1
ENSG00000151882	CCL28	1	7	NA	NA	NA	NA	0	1	NA	NA	NA	NA	0.4 (0.1, 3.3)	0.653	NA (NA, NA)	NA	NA (NA, NA)	NA	NA (NA, NA)	NA	0	NA	NA					PTV	0.653	1
ENSG00000173641	HSPB7	0	8	NA	NA	NA	NA	1	0	NA	NA	NA	NA	0.3 (0, 3.5)	0.653	NA (NA, NA)	NA	NA (NA, NA)	NA	NA (NA, NA)	NA	0	NA	NA					PTV	0.653	1
ENSG00000196998	WDR45	0	2	NA	NA	1	0	0	0	NA	NA	0	0	0 (NA, NA)	0.653	NA (NA, NA)	NA	0.7 (0.1, 8.1)	0.808	- (-, -)	-	0	NA	0					PTV	0.653	1
ENSG00000203791	METTL10	6	21	NA	NA	NA	NA	0	0	NA	NA	NA	NA	0.7 (0.3, 1.9)	0.653	NA (NA, NA)	NA	NA (NA, NA)	NA	NA (NA, NA)	NA	0	NA	NA					PTV	0.653	1
ENSG00000204677	FAM153C	0	8	0	4	5	27	1	0	0	0	0	1	0.5 (0, 5.1)	0.894	0.3 (0, 3.6)	0.653	0.8 (0.3, 2)	0.838	0.9 (0.4, 2.4)	0.872	0	0	0					PTV + MPC >3	0.653	1
ENSG00000232112	TMA7	1	6	NA	NA	NA	NA	0	0	NA	NA	NA	NA	0.7 (0.1, 5.1)	0.653	NA (NA, NA)	NA	NA (NA, NA)	NA	NA (NA, NA)	NA	0	NA	NA					PTV	0.653	1
ENSG00000101247	NDUFAF5	5	17	NA	NA	NA	NA	0	4	NA	NA	NA	NA	0.7 (0.3, 1.9)	0.654	NA (NA, NA)	NA	NA (NA, NA)	NA	NA (NA, NA)	NA	0	NA	NA					PTV	0.654	1
ENSG00000113494	PRLR	5	11	NA	NA	NA	NA	1	2	NA	NA	NA	NA	1.4 (0.5, 3.9)	0.654	NA (NA, NA)	NA	NA (NA, NA)	NA	NA (NA, NA)	NA	0	NA	NA					PTV	0.654	1
ENSG00000113648	H2AFY	1	1	1	5	2	2	0	1	0	1	0	0	1.5 (0.2, 12.7)	0.654	0.8 (0.2, 3.6)	0.806	1.3 (0.4, 4.1)	0.853	1.3 (0.3, 4.9)	0.723	0	0	0					PTV	0.654	1
ENSG00000121075	TBX4	1	6	NA	NA	NA	NA	0	0	NA	NA	NA	NA	0.3 (0, 3.7)	0.654	NA (NA, NA)	NA	NA (NA, NA)	NA	NA (NA, NA)	NA	0	NA	NA					PTV	0.654	1
ENSG00000123892	RAB38	4	10	NA	NA	NA	NA	1	0	NA	NA	NA	NA	1.6 (0.5, 5.2)	0.654	NA (NA, NA)	NA	NA (NA, NA)	NA	NA (NA, NA)	NA	0	NA	NA					PTV	0.654	1
ENSG00000125868	DSTN	0	8	NA	NA	NA	NA	1	0	NA	NA	NA	NA	0.4 (0, 3.5)	0.654	NA (NA, NA)	NA	NA (NA, NA)	NA	NA (NA, NA)	NA	0	NA	NA					PTV	0.654	1
ENSG00000147381	MAGEA4	0	1	NA	NA	NA	NA	1	0	NA	NA	NA	NA	2.6 (0.1, 105)	0.654	NA (NA, NA)	NA	NA (NA, NA)	NA	NA (NA, NA)	NA	0	NA	NA					PTV	0.654	1
ENSG00000147905	ZCCHC7	4	33	NA	NA	NA	NA	2	0	NA	NA	NA	NA	0.7 (0.3, 1.8)	0.654	NA (NA, NA)	NA	NA (NA, NA)	NA	NA (NA, NA)	NA	0	NA	NA					PTV	0.654	1
ENSG00000153317	ASAP1	2	8	NA	NA	8	31	0	2	NA	NA	1	3	0.6 (0.1, 3.3)	0.861	NA (NA, NA)	NA	0.8 (0.4, 1.6)	0.654	0.8 (0.4, 1.9)	0.826	0	NA	0					PTV + MPC >2	0.654	1
ENSG00000188848	BEND4	1	5	NA	NA	NA	NA	0	1	NA	NA	NA	NA	0.6 (0.1, 5)	0.654	NA (NA, NA)	NA	NA (NA, NA)	NA	NA (NA, NA)	NA	1	NA	NA					PTV	0.654	1
ENSG00000008323	PLEKHG6	10	35	NA	NA	NA	NA	1	5	NA	NA	NA	NA	0.8 (0.4, 1.6)	0.655	NA (NA, NA)	NA	NA (NA, NA)	NA	NA (NA, NA)	NA	0	NA	NA					PTV	0.655	1
ENSG00000011083	SLC6A7	5	29	NA	NA	NA	NA	2	0	NA	NA	NA	NA	0.7 (0.3, 1.8)	0.655	NA (NA, NA)	NA	NA (NA, NA)	NA	NA (NA, NA)	NA	0	NA	NA					PTV	0.655	1
ENSG00000046604	DSG2	9	53	NA	NA	NA	NA	3	0	NA	NA	NA	NA	0.8 (0.4, 1.6)	0.655	NA (NA, NA)	NA	NA (NA, NA)	NA	NA (NA, NA)	NA	0	NA	NA					PTV	0.655	1
ENSG00000064313	TAF2	5	34	NA	NA	NA	NA	1	0	NA	NA	NA	NA	0.7 (0.3, 1.8)	0.655	NA (NA, NA)	NA	NA (NA, NA)	NA	NA (NA, NA)	NA	0	NA	NA					PTV	0.655	1
ENSG00000085415	SEH1L	2	6	0	2	0	3	0	1	0	0	0	0	0.8 (0.1, 4.1)	0.753	0.6 (0.1, 3.3)	0.861	0.5 (0.1, 2.6)	0.655	0 (NA, NA)	0.736	0	0	0					PTV + MPC >2	0.655	1
ENSG00000099330	OCEL1	4	17	NA	NA	NA	NA	0	1	NA	NA	NA	NA	0.7 (0.2, 2)	0.655	NA (NA, NA)	NA	NA (NA, NA)	NA	NA (NA, NA)	NA	0	NA	NA					PTV	0.655	1
ENSG00000108932	SLC16A6	2	12	0	5	1	3	1	0	0	0	0	0	1 (0.3, 3.6)	0.962	0.7 (0.2, 2.6)	0.834	0.7 (0.2, 2.3)	0.755	0.3 (0, 3.8)	0.655	0	0	0					MPC >2	0.655	1
ENSG00000130584	ZBTB46	1	4	1	2	1	2	0	1	0	0	0	0	0.5 (0.1, 3.2)	0.655	0.7 (0.2, 3)	0.88	0.9 (0.3, 3.2)	0.862	2 (0.3, 12.5)	0.826	0	0	0					PTV	0.655	1
ENSG00000162972	C2orf47	6	18	NA	NA	NA	NA	1	1	NA	NA	NA	NA	1.4 (0.6, 3.5)	0.655	NA (NA, NA)	NA	NA (NA, NA)	NA	NA (NA, NA)	NA	0	NA	NA					PTV	0.655	1
ENSG00000163344	PMVK	4	8	NA	NA	NA	NA	0	0	NA	NA	NA	NA	1.7 (0.5, 5.8)	0.655	NA (NA, NA)	NA	NA (NA, NA)	NA	NA (NA, NA)	NA	0	NA	NA					PTV	0.655	1
ENSG00000165188	RNF183	6	15	NA	NA	NA	NA	0	0	NA	NA	NA	NA	1.4 (0.5, 3.5)	0.655	NA (NA, NA)	NA	NA (NA, NA)	NA	NA (NA, NA)	NA	0	NA	NA					PTV	0.655	1
ENSG00000171236	LRG1	4	23	NA	NA	NA	NA	1	1	NA	NA	NA	NA	0.7 (0.3, 1.9)	0.655	NA (NA, NA)	NA	NA (NA, NA)	NA	NA (NA, NA)	NA	0	NA	NA					PTV	0.655	1
ENSG00000171631	P2RY6	3	25	NA	NA	NA	NA	2	1	NA	NA	NA	NA	0.7 (0.2, 2)	0.655	NA (NA, NA)	NA	NA (NA, NA)	NA	NA (NA, NA)	NA	0	NA	NA					PTV	0.655	1
ENSG00000180304	OAZ2	1	4	NA	NA	NA	NA	0	0	NA	NA	NA	NA	0.6 (0.1, 5.9)	0.655	NA (NA, NA)	NA	NA (NA, NA)	NA	NA (NA, NA)	NA	0	NA	NA					PTV	0.655	1
ENSG00000182187	CRYGB	3	18	NA	NA	NA	NA	0	0	NA	NA	NA	NA	0.6 (0.2, 2.2)	0.655	NA (NA, NA)	NA	NA (NA, NA)	NA	NA (NA, NA)	NA	0	NA	NA					PTV	0.655	1
ENSG00000186001	LRCH3	10	30	NA	NA	NA	NA	1	3	NA	NA	NA	NA	1.3 (0.6, 2.6)	0.655	NA (NA, NA)	NA	NA (NA, NA)	NA	NA (NA, NA)	NA	0	NA	NA					PTV	0.655	1
ENSG00000204195	AWAT1	2	13	NA	NA	NA	NA	0	1	NA	NA	NA	NA	0.5 (0.1, 2.6)	0.655	NA (NA, NA)	NA	NA (NA, NA)	NA	NA (NA, NA)	NA	0	NA	NA					PTV	0.655	1
ENSG00000204977	TRIM13	3	23	NA	NA	NA	NA	2	1	NA	NA	NA	NA	0.7 (0.3, 1.9)	0.655	NA (NA, NA)	NA	NA (NA, NA)	NA	NA (NA, NA)	NA	0	NA	NA					PTV	0.655	1
ENSG00000066230	SLC9A3	2	8	NA	NA	9	32	1	1	NA	NA	2	2	1.1 (0.3, 4.3)	0.854	NA (NA, NA)	NA	1.2 (0.6, 2.3)	0.656	1.3 (0.6, 2.6)	0.684	0	NA	0					PTV + MPC >2	0.656	1
ENSG00000095794	CREM	1	6	NA	NA	NA	NA	0	0	NA	NA	NA	NA	0.6 (0.1, 5.9)	0.656	NA (NA, NA)	NA	NA (NA, NA)	NA	NA (NA, NA)	NA	0	NA	NA					PTV	0.656	1
ENSG00000106546	AHR	1	4	NA	NA	NA	NA	0	1	NA	NA	NA	NA	0.6 (0.1, 5.9)	0.656	NA (NA, NA)	NA	NA (NA, NA)	NA	NA (NA, NA)	NA	0	NA	NA					PTV	0.656	1
ENSG00000113739	STC2	3	8	NA	NA	NA	NA	0	0	NA	NA	NA	NA	1.9 (0.4, 7.7)	0.656	NA (NA, NA)	NA	NA (NA, NA)	NA	NA (NA, NA)	NA	0	NA	NA					PTV	0.656	1
ENSG00000118308	LRMP	4	42	NA	NA	NA	NA	7	3	NA	NA	NA	NA	0.8 (0.4, 1.6)	0.656	NA (NA, NA)	NA	NA (NA, NA)	NA	NA (NA, NA)	NA	0	NA	NA					PTV	0.656	1
ENSG00000124900	TRIM51	8	47	NA	NA	NA	NA	2	2	NA	NA	NA	NA	0.8 (0.4, 1.6)	0.656	NA (NA, NA)	NA	NA (NA, NA)	NA	NA (NA, NA)	NA	0	NA	NA					PTV	0.656	1
ENSG00000163216	SPRR2D	1	6	NA	NA	NA	NA	0	1	NA	NA	NA	NA	0.6 (0.1, 5.1)	0.656	NA (NA, NA)	NA	NA (NA, NA)	NA	NA (NA, NA)	NA	0	NA	NA					PTV	0.656	1
ENSG00000172765	TMCC1	1	4	NA	NA	7	32	0	1	NA	NA	1	0	0.6 (0.1, 5.9)	0.656	NA (NA, NA)	NA	0.8 (0.3, 1.8)	0.73	0.8 (0.3, 2)	0.847	0	NA	0					PTV	0.656	1
ENSG00000173572	NLRP13	12	54	NA	NA	NA	NA	3	2	NA	NA	NA	NA	0.8 (0.5, 1.5)	0.656	NA (NA, NA)	NA	NA (NA, NA)	NA	NA (NA, NA)	NA	0	NA	NA					PTV	0.656	1
ENSG00000176105	YES1	7	23	NA	NA	NA	NA	2	0	NA	NA	NA	NA	1.3 (0.6, 3)	0.656	NA (NA, NA)	NA	NA (NA, NA)	NA	NA (NA, NA)	NA	0	NA	NA					PTV	0.656	1
ENSG00000180818	HOXC10	2	18	NA	NA	NA	NA	1	0	NA	NA	NA	NA	0.6 (0.2, 2.2)	0.656	NA (NA, NA)	NA	NA (NA, NA)	NA	NA (NA, NA)	NA	0	NA	NA					PTV	0.656	1
ENSG00000181773	GPR3	3	5	NA	NA	NA	NA	0	0	NA	NA	NA	NA	2 (0.4, 9.7)	0.656	NA (NA, NA)	NA	NA (NA, NA)	NA	NA (NA, NA)	NA	0	NA	NA					PTV	0.656	1
ENSG00000181826	RELL1	0	5	NA	NA	NA	NA	1	0	NA	NA	NA	NA	0.6 (0, 6.3)	0.656	NA (NA, NA)	NA	NA (NA, NA)	NA	NA (NA, NA)	NA	0	NA	NA					PTV	0.656	1
ENSG00000204930	FAM221B	2	20	NA	NA	NA	NA	4	4	NA	NA	NA	NA	0.7 (0.3, 1.9)	0.656	NA (NA, NA)	NA	NA (NA, NA)	NA	NA (NA, NA)	NA	0	NA	NA					PTV	0.656	1
ENSG00000232070	TMEM253	2	0	NA	NA	NA	NA	0	1	NA	NA	NA	NA	1.8 (0.1, 24.4)	0.656	NA (NA, NA)	NA	NA (NA, NA)	NA	NA (NA, NA)	NA	0	NA	NA					PTV	0.656	1
ENSG00000242550	SERPINB10	6	30	NA	NA	NA	NA	0	1	NA	NA	NA	NA	0.7 (0.2, 1.9)	0.656	NA (NA, NA)	NA	NA (NA, NA)	NA	NA (NA, NA)	NA	0	NA	NA					PTV	0.656	1
ENSG00000063854	HAGH	4	19	NA	NA	NA	NA	1	2	NA	NA	NA	NA	0.7 (0.3, 1.9)	0.657	NA (NA, NA)	NA	NA (NA, NA)	NA	NA (NA, NA)	NA	0	NA	NA					PTV	0.657	1
ENSG00000090989	EXOC1	9	28	NA	NA	7	28	1	1	NA	NA	0	0	1.1 (0.5, 2.5)	0.916	NA (NA, NA)	NA	1.2 (0.7, 2.1)	0.657	1.3 (0.5, 3)	0.743	0	NA	0					PTV + MPC >2	0.657	1
ENSG00000113597	TRAPPC13	2	15	NA	NA	NA	NA	0	0	NA	NA	NA	NA	0.6 (0.1, 2.5)	0.657	NA (NA, NA)	NA	NA (NA, NA)	NA	NA (NA, NA)	NA	0	NA	NA					PTV	0.657	1
ENSG00000128617	OPN1SW	6	12	NA	NA	NA	NA	0	2	NA	NA	NA	NA	1.4 (0.5, 3.9)	0.657	NA (NA, NA)	NA	NA (NA, NA)	NA	NA (NA, NA)	NA	0	NA	NA					PTV	0.657	1
ENSG00000136891	TEX10	4	15	NA	NA	NA	NA	1	0	NA	NA	NA	NA	1.5 (0.5, 4.4)	0.657	NA (NA, NA)	NA	NA (NA, NA)	NA	NA (NA, NA)	NA	0	NA	NA					PTV	0.657	1
ENSG00000153187	HNRNPU	2	2	0	0	1	1	0	0	0	0	0	0	1.5 (0.2, 10.4)	0.681	1.5 (0.2, 10.4)	0.681	2 (0.4, 10.2)	0.657	4.5 (0.2, 81.8)	0.858	0	0	0					PTV + MPC >2	0.657	1
ENSG00000157193	LRP8	5	9	NA	NA	9	35	2	3	NA	NA	0	1	1.4 (0.5, 3.9)	0.657	NA (NA, NA)	NA	1.1 (0.6, 2)	0.867	1 (0.5, 2)	0.906	0	NA	0					PTV	0.657	1
ENSG00000162069	CCDC64B	4	15	NA	NA	NA	NA	0	1	NA	NA	NA	NA	0.6 (0.2, 2.2)	0.657	NA (NA, NA)	NA	NA (NA, NA)	NA	NA (NA, NA)	NA	0	NA	NA					PTV	0.657	1
ENSG00000163632	C3orf49	1	0	NA	NA	NA	NA	1	5	NA	NA	NA	NA	0.5 (0.1, 2.6)	0.657	NA (NA, NA)	NA	NA (NA, NA)	NA	NA (NA, NA)	NA	0	NA	NA					PTV	0.657	1
ENSG00000169126	ARMC4	15	56	0	2	1	5	7	6	0	0	0	0	1.1 (0.7, 1.9)	0.784	1.1 (0.6, 1.8)	0.944	1 (0.6, 1.7)	0.998	0.4 (0, 3.4)	0.657	0	0	0					MPC >2	0.657	1
ENSG00000171451	DSEL	9	45	NA	NA	NA	NA	3	4	NA	NA	NA	NA	0.8 (0.4, 1.6)	0.657	NA (NA, NA)	NA	NA (NA, NA)	NA	NA (NA, NA)	NA	0	NA	NA					PTV	0.657	1
ENSG00000186897	C1QL4	2	3	NA	NA	0	4	0	0	NA	NA	0	0	2.8 (0.4, 19.3)	0.657	NA (NA, NA)	NA	1.3 (0.2, 6.9)	0.793	0 (NA, NA)	0.889	0	NA	0					PTV	0.657	1
ENSG00000214189	ZNF788	1	4	NA	NA	NA	NA	0	0	NA	NA	NA	NA	0.6 (0.1, 6)	0.657	NA (NA, NA)	NA	NA (NA, NA)	NA	NA (NA, NA)	NA	0	NA	NA					PTV	0.657	1
ENSG00000078814	MYH7B	31	130	NA	NA	NA	NA	0	3	NA	NA	NA	NA	0.9 (0.6, 1.3)	0.658	NA (NA, NA)	NA	NA (NA, NA)	NA	NA (NA, NA)	NA	1	NA	NA					PTV	0.658	1
ENSG00000111700	SLCO1B3	1	3	NA	NA	NA	NA	0	3	NA	NA	NA	NA	0.5 (0.1, 3.3)	0.658	NA (NA, NA)	NA	NA (NA, NA)	NA	NA (NA, NA)	NA	0	NA	NA					PTV	0.658	1
ENSG00000133703	KRAS	2	13	0	1	1	3	4	2	0	0	0	0	1.4 (0.5, 4)	0.702	1.2 (0.5, 3.4)	0.874	1.2 (0.5, 3.2)	0.888	0.5 (0, 7.5)	0.658	0	1	0					MPC >2	0.658	1
ENSG00000158825	CDA	1	4	NA	NA	NA	NA	0	0	NA	NA	NA	NA	0.5 (0, 7.5)	0.658	NA (NA, NA)	NA	NA (NA, NA)	NA	NA (NA, NA)	NA	0	NA	NA					PTV	0.658	1
ENSG00000182851	GPIHBP1	1	7	NA	NA	NA	NA	0	0	NA	NA	NA	NA	0.7 (0.1, 4.9)	0.658	NA (NA, NA)	NA	NA (NA, NA)	NA	NA (NA, NA)	NA	0	NA	NA					PTV	0.658	1
ENSG00000197576	HOXA4	1	4	NA	NA	NA	NA	0	0	NA	NA	NA	NA	0.5 (0, 7.5)	0.658	NA (NA, NA)	NA	NA (NA, NA)	NA	NA (NA, NA)	NA	0	NA	NA					PTV	0.658	1
ENSG00000241106	HLA-DOB	2	11	NA	NA	NA	NA	0	1	NA	NA	NA	NA	0.5 (0.1, 2.6)	0.658	NA (NA, NA)	NA	NA (NA, NA)	NA	NA (NA, NA)	NA	0	NA	NA					PTV	0.658	1
ENSG00000255302	EID1	0	2	NA	NA	NA	NA	0	0	NA	NA	NA	NA	0 (NA, NA)	0.658	NA (NA, NA)	NA	NA (NA, NA)	NA	NA (NA, NA)	NA	0	NA	NA					PTV	0.658	1
ENSG00000255408	PCDHA3	13	50	NA	NA	NA	NA	0	3	NA	NA	NA	NA	0.8 (0.4, 1.6)	0.658	NA (NA, NA)	NA	NA (NA, NA)	NA	NA (NA, NA)	NA	0	NA	NA					PTV	0.658	1
ENSG00000011028	MRC2	8	23	NA	NA	NA	NA	3	2	NA	NA	NA	NA	1.4 (0.6, 3.2)	0.659	NA (NA, NA)	NA	NA (NA, NA)	NA	NA (NA, NA)	NA	0	NA	NA					PTV	0.659	1
ENSG00000100121	GGTLC2	2	5	1	4	1	7	1	1	0	1	0	1	1.8 (0.4, 7.7)	0.682	1.2 (0.4, 3.7)	0.753	1 (0.4, 2.6)	0.934	0.6 (0.1, 2.5)	0.659	0	0	0					MPC >2	0.659	1
ENSG00000115514	TXNDC9	2	1	NA	NA	NA	NA	0	0	NA	NA	NA	NA	3.2 (0.3, 32.4)	0.659	NA (NA, NA)	NA	NA (NA, NA)	NA	NA (NA, NA)	NA	0	NA	NA					PTV	0.659	1
ENSG00000118690	ARMC2	13	36	NA	NA	NA	NA	0	2	NA	NA	NA	NA	1.3 (0.6, 2.5)	0.659	NA (NA, NA)	NA	NA (NA, NA)	NA	NA (NA, NA)	NA	0	NA	NA					PTV	0.659	1
ENSG00000126391	FRMD8	3	16	NA	NA	NA	NA	0	2	NA	NA	NA	NA	0.6 (0.2, 2.2)	0.659	NA (NA, NA)	NA	NA (NA, NA)	NA	NA (NA, NA)	NA	0	NA	NA					PTV	0.659	1
ENSG00000132432	SEC61G	0	7	NA	NA	1	3	0	0	NA	NA	0	0	0 (NA, NA)	0.817	NA (NA, NA)	NA	0.4 (0, 3.5)	0.659	0.6 (0.1, 6.5)	0.702	0	NA	0					PTV + MPC >2	0.659	1
ENSG00000135124	P2RX4	4	28	NA	NA	NA	NA	1	0	NA	NA	NA	NA	0.7 (0.3, 1.9)	0.659	NA (NA, NA)	NA	NA (NA, NA)	NA	NA (NA, NA)	NA	0	NA	NA					PTV	0.659	1
ENSG00000135736	CCDC102A	3	13	0	0	0	0	0	1	0	0	0	0	0.6 (0.2, 2.3)	0.659	0.6 (0.2, 2.3)	0.659	0.6 (0.2, 2.3)	0.659	- (-, -)	-	1	0	0					PTV	0.659	1
ENSG00000158467	AHCYL2	5	8	NA	NA	9	42	1	2	NA	NA	0	1	1.1 (0.4, 3.3)	0.789	NA (NA, NA)	NA	0.9 (0.5, 1.7)	0.821	0.8 (0.4, 1.7)	0.659	0	NA	0					MPC >2	0.659	1
ENSG00000163285	GABRG1	3	18	NA	NA	NA	NA	0	1	NA	NA	NA	NA	0.7 (0.2, 2.2)	0.659	NA (NA, NA)	NA	NA (NA, NA)	NA	NA (NA, NA)	NA	0	NA	NA					PTV	0.659	1
ENSG00000165476	REEP3	4	9	NA	NA	NA	NA	0	0	NA	NA	NA	NA	1.6 (0.5, 5.6)	0.659	NA (NA, NA)	NA	NA (NA, NA)	NA	NA (NA, NA)	NA	0	NA	NA					PTV	0.659	1
ENSG00000122733	KIAA1045	1	7	NA	NA	NA	NA	0	1	NA	NA	NA	NA	0.7 (0.1, 4.9)	0.66	NA (NA, NA)	NA	NA (NA, NA)	NA	NA (NA, NA)	NA	0	NA	NA					PTV	0.66	1
ENSG00000125931	CITED1	1	6	NA	NA	NA	NA	0	0	NA	NA	NA	NA	0.4 (0, 3.4)	0.66	NA (NA, NA)	NA	NA (NA, NA)	NA	NA (NA, NA)	NA	0	NA	NA					PTV	0.66	1
ENSG00000129219	PLD2	20	88	NA	NA	NA	NA	2	1	NA	NA	NA	NA	0.9 (0.5, 1.4)	0.66	NA (NA, NA)	NA	NA (NA, NA)	NA	NA (NA, NA)	NA	0	NA	NA					PTV	0.66	1
ENSG00000130234	ACE2	1	4	NA	NA	NA	NA	0	0	NA	NA	NA	NA	1.7 (0.2, 16.1)	0.66	NA (NA, NA)	NA	NA (NA, NA)	NA	NA (NA, NA)	NA	0	NA	NA					PTV	0.66	1
ENSG00000153976	HS3ST3A1	2	3	NA	NA	NA	NA	0	0	NA	NA	NA	NA	1.7 (0.2, 15.1)	0.66	NA (NA, NA)	NA	NA (NA, NA)	NA	NA (NA, NA)	NA	0	NA	NA					PTV	0.66	1
ENSG00000154783	FGD5	1	7	NA	NA	NA	NA	0	0	NA	NA	NA	NA	0.6 (0.1, 6)	0.66	NA (NA, NA)	NA	NA (NA, NA)	NA	NA (NA, NA)	NA	0	NA	NA					PTV	0.66	1
ENSG00000158552	ZFAND2B	4	19	NA	NA	NA	NA	1	3	NA	NA	NA	NA	0.7 (0.3, 1.9)	0.66	NA (NA, NA)	NA	NA (NA, NA)	NA	NA (NA, NA)	NA	0	NA	NA					PTV	0.66	1
ENSG00000164283	ESM1	1	7	NA	NA	0	4	0	0	NA	NA	0	0	0.6 (0.1, 6)	0.66	NA (NA, NA)	NA	0.4 (0, 3.8)	0.704	0 (NA, NA)	0.985	0	NA	0					PTV	0.66	1
ENSG00000164535	DAGLB	13	61	NA	NA	NA	NA	0	0	NA	NA	NA	NA	0.8 (0.4, 1.6)	0.66	NA (NA, NA)	NA	NA (NA, NA)	NA	NA (NA, NA)	NA	1	NA	NA					PTV	0.66	1
ENSG00000166986	MARS	17	62	NA	NA	NA	NA	2	3	NA	NA	NA	NA	1.2 (0.7, 2)	0.66	NA (NA, NA)	NA	NA (NA, NA)	NA	NA (NA, NA)	NA	0	NA	NA					PTV	0.66	1
ENSG00000171865	RNASEH1	2	8	NA	NA	NA	NA	0	2	NA	NA	NA	NA	0.5 (0.1, 2.7)	0.66	NA (NA, NA)	NA	NA (NA, NA)	NA	NA (NA, NA)	NA	0	NA	NA					PTV	0.66	1
ENSG00000175318	GRAMD2	6	25	NA	NA	NA	NA	0	2	NA	NA	NA	NA	0.7 (0.3, 1.9)	0.66	NA (NA, NA)	NA	NA (NA, NA)	NA	NA (NA, NA)	NA	0	NA	NA					PTV	0.66	1
ENSG00000175445	LPL	8	22	NA	NA	NA	NA	1	0	NA	NA	NA	NA	1.4 (0.6, 3.2)	0.66	NA (NA, NA)	NA	NA (NA, NA)	NA	NA (NA, NA)	NA	0	NA	NA					PTV	0.66	1
ENSG00000182957	SPATA13	3	17	NA	NA	NA	NA	2	2	NA	NA	NA	NA	0.7 (0.3, 1.9)	0.66	NA (NA, NA)	NA	NA (NA, NA)	NA	NA (NA, NA)	NA	0	NA	NA					PTV	0.66	1
ENSG00000198890	PRMT6	7	18	NA	NA	0	6	0	1	NA	NA	0	0	1.3 (0.6, 3.2)	0.66	NA (NA, NA)	NA	1.1 (0.5, 2.6)	0.988	0 (NA, NA)	0.675	0	NA	0					PTV	0.66	1
ENSG00000244187	TMEM141	2	4	NA	NA	NA	NA	0	0	NA	NA	NA	NA	2.1 (0.4, 10.9)	0.66	NA (NA, NA)	NA	NA (NA, NA)	NA	NA (NA, NA)	NA	0	NA	NA					PTV	0.66	1
ENSG00000137809	ITGA11	10	41	NA	NA	NA	NA	1	3	NA	NA	NA	NA	0.8 (0.4, 1.6)	0.661	NA (NA, NA)	NA	NA (NA, NA)	NA	NA (NA, NA)	NA	0	NA	NA					PTV	0.661	1
ENSG00000154645	CHODL	2	13	NA	NA	NA	NA	1	2	NA	NA	NA	NA	0.6 (0.1, 2.3)	0.661	NA (NA, NA)	NA	NA (NA, NA)	NA	NA (NA, NA)	NA	0	NA	NA					PTV	0.661	1
ENSG00000160781	PAQR6	8	14	NA	NA	NA	NA	0	0	NA	NA	NA	NA	1.5 (0.5, 4.1)	0.661	NA (NA, NA)	NA	NA (NA, NA)	NA	NA (NA, NA)	NA	0	NA	NA					PTV	0.661	1
ENSG00000166598	HSP90B1	6	10	NA	NA	NA	NA	0	2	NA	NA	NA	NA	1.5 (0.5, 4.1)	0.661	NA (NA, NA)	NA	NA (NA, NA)	NA	NA (NA, NA)	NA	0	NA	NA					PTV	0.661	1
ENSG00000167207	NOD2	15	68	NA	NA	NA	NA	0	1	NA	NA	NA	NA	0.8 (0.5, 1.5)	0.661	NA (NA, NA)	NA	NA (NA, NA)	NA	NA (NA, NA)	NA	0	NA	NA					PTV	0.661	1
ENSG00000236398	TAS2R39	6	22	NA	NA	NA	NA	2	0	NA	NA	NA	NA	1.3 (0.6, 3.1)	0.661	NA (NA, NA)	NA	NA (NA, NA)	NA	NA (NA, NA)	NA	0	NA	NA					PTV	0.661	1
ENSG00000104371	DKK4	5	16	NA	NA	NA	NA	2	1	NA	NA	NA	NA	1.4 (0.5, 3.6)	0.662	NA (NA, NA)	NA	NA (NA, NA)	NA	NA (NA, NA)	NA	0	NA	NA					PTV	0.662	1
ENSG00000104899	AMH	9	10	NA	NA	7	23	1	2	NA	NA	3	2	1.4 (0.5, 3.6)	0.662	NA (NA, NA)	NA	1.1 (0.6, 2)	0.876	0.9 (0.4, 2.1)	0.867	0	NA	0					PTV	0.662	1
ENSG00000117395	EBNA1BP2	7	23	NA	NA	NA	NA	3	1	NA	NA	NA	NA	1.3 (0.6, 3.1)	0.662	NA (NA, NA)	NA	NA (NA, NA)	NA	NA (NA, NA)	NA	0	NA	NA					PTV	0.662	1
ENSG00000118898	PPL	35	98	NA	NA	NA	NA	2	9	NA	NA	NA	NA	1.1 (0.7, 1.7)	0.662	NA (NA, NA)	NA	NA (NA, NA)	NA	NA (NA, NA)	NA	0	NA	NA					PTV	0.662	1
ENSG00000120075	HOXB5	0	4	NA	NA	3	14	0	0	NA	NA	0	0	0 (NA, NA)	0.891	NA (NA, NA)	NA	0.6 (0.2, 2.3)	0.662	0.7 (0.2, 2.9)	0.917	0	NA	0					PTV + MPC >2	0.662	1
ENSG00000125355	TMEM255A	1	8	NA	NA	NA	NA	0	0	NA	NA	NA	NA	0.4 (0.1, 3.3)	0.662	NA (NA, NA)	NA	NA (NA, NA)	NA	NA (NA, NA)	NA	0	NA	NA					PTV	0.662	1
ENSG00000138600	SPPL2A	3	20	NA	NA	NA	NA	0	2	NA	NA	NA	NA	0.6 (0.2, 2.2)	0.662	NA (NA, NA)	NA	NA (NA, NA)	NA	NA (NA, NA)	NA	0	NA	NA					PTV	0.662	1
ENSG00000160870	CYP3A7	6	29	NA	NA	NA	NA	4	3	NA	NA	NA	NA	1.3 (0.6, 2.7)	0.662	NA (NA, NA)	NA	NA (NA, NA)	NA	NA (NA, NA)	NA	0	NA	NA					PTV	0.662	1
ENSG00000178531	CTXN1	0	0	0	0	1	1	0	0	0	0	2	0	- (-, -)	-	- (-, -)	-	2.6 (0.3, 22.6)	0.662	2.6 (0.3, 22.6)	0.662	0	0	0					PTV + MPC >2	0.662	1
ENSG00000185869	ZNF829	4	25	NA	NA	NA	NA	0	0	NA	NA	NA	NA	0.7 (0.2, 2.1)	0.662	NA (NA, NA)	NA	NA (NA, NA)	NA	NA (NA, NA)	NA	0	NA	NA					PTV	0.662	1
ENSG00000188257	PLA2G2A	1	1	NA	NA	NA	NA	2	1	NA	NA	NA	NA	1.5 (0.3, 8.6)	0.662	NA (NA, NA)	NA	NA (NA, NA)	NA	NA (NA, NA)	NA	0	NA	NA					PTV	0.662	1
ENSG00000204880	KRTAP4-8	2	9	NA	NA	NA	NA	0	1	NA	NA	NA	NA	0.6 (0.1, 2.6)	0.662	NA (NA, NA)	NA	NA (NA, NA)	NA	NA (NA, NA)	NA	0	NA	NA					PTV	0.662	1
ENSG00000241128	OR14A2	1	1	NA	NA	NA	NA	2	1	NA	NA	NA	NA	1.5 (0.3, 8.6)	0.662	NA (NA, NA)	NA	NA (NA, NA)	NA	NA (NA, NA)	NA	0	NA	NA					PTV	0.662	1
ENSG00000248385	TARM1	2	0	NA	NA	NA	NA	1	1	NA	NA	NA	NA	3.1 (0.3, 32.9)	0.662	NA (NA, NA)	NA	NA (NA, NA)	NA	NA (NA, NA)	NA	0	NA	NA					PTV	0.662	1
ENSG00000102383	ZDHHC15	1	4	NA	NA	NA	NA	0	0	NA	NA	NA	NA	0.5 (0, 7.6)	0.663	NA (NA, NA)	NA	NA (NA, NA)	NA	NA (NA, NA)	NA	0	NA	NA					PTV	0.663	1
ENSG00000132693	CRP	2	8	NA	NA	NA	NA	0	0	NA	NA	NA	NA	1.4 (0.3, 6.9)	0.663	NA (NA, NA)	NA	NA (NA, NA)	NA	NA (NA, NA)	NA	0	NA	NA					PTV	0.663	1
ENSG00000138134	STAMBPL1	6	20	NA	NA	NA	NA	1	2	NA	NA	NA	NA	1.3 (0.6, 3.2)	0.663	NA (NA, NA)	NA	NA (NA, NA)	NA	NA (NA, NA)	NA	0	NA	NA					PTV	0.663	1
ENSG00000156697	UTP14A	1	2	NA	NA	NA	NA	0	0	NA	NA	NA	NA	1.6 (0.1, 18.6)	0.663	NA (NA, NA)	NA	NA (NA, NA)	NA	NA (NA, NA)	NA	0	NA	NA					PTV	0.663	1
ENSG00000169385	RNASE2	3	8	NA	NA	NA	NA	0	0	NA	NA	NA	NA	1.8 (0.4, 7.1)	0.663	NA (NA, NA)	NA	NA (NA, NA)	NA	NA (NA, NA)	NA	0	NA	NA					PTV	0.663	1
ENSG00000171208	NETO2	5	19	NA	NA	NA	NA	1	0	NA	NA	NA	NA	1.5 (0.5, 4.4)	0.663	NA (NA, NA)	NA	NA (NA, NA)	NA	NA (NA, NA)	NA	0	NA	NA					PTV	0.663	1
ENSG00000171557	FGG	2	8	NA	NA	NA	NA	0	0	NA	NA	NA	NA	1.4 (0.3, 6.9)	0.663	NA (NA, NA)	NA	NA (NA, NA)	NA	NA (NA, NA)	NA	0	NA	NA					PTV	0.663	1
ENSG00000176896	TCEANC	1	7	NA	NA	NA	NA	0	0	NA	NA	NA	NA	0.5 (0, 7.7)	0.663	NA (NA, NA)	NA	NA (NA, NA)	NA	NA (NA, NA)	NA	0	NA	NA					PTV	0.663	1
ENSG00000198934	MAGEE1	2	4	NA	NA	NA	NA	0	0	NA	NA	NA	NA	1.4 (0.3, 6.7)	0.663	NA (NA, NA)	NA	NA (NA, NA)	NA	NA (NA, NA)	NA	0	NA	NA					PTV	0.663	1
ENSG00000023892	DEF6	2	5	NA	NA	2	13	0	0	NA	NA	0	0	0.6 (0.1, 4)	0.946	NA (NA, NA)	NA	0.7 (0.2, 2.1)	0.664	0.7 (0.2, 3)	0.876	0	NA	0					PTV + MPC >2	0.664	1
ENSG00000074660	SCARF1	6	20	NA	NA	NA	NA	1	4	NA	NA	NA	NA	0.8 (0.3, 1.8)	0.664	NA (NA, NA)	NA	NA (NA, NA)	NA	NA (NA, NA)	NA	0	NA	NA					PTV	0.664	1
ENSG00000104059	FAM189A1	1	0	NA	NA	NA	NA	0	3	NA	NA	NA	NA	0.3 (0, 3.5)	0.664	NA (NA, NA)	NA	NA (NA, NA)	NA	NA (NA, NA)	NA	0	NA	NA					PTV	0.664	1
ENSG00000110931	CAMKK2	6	19	NA	NA	NA	NA	0	0	NA	NA	NA	NA	1.4 (0.5, 3.8)	0.664	NA (NA, NA)	NA	NA (NA, NA)	NA	NA (NA, NA)	NA	0	NA	NA					PTV	0.664	1
ENSG00000127220	ABHD8	0	4	NA	NA	0	11	0	0	NA	NA	3	0	0 (NA, NA)	0.664	NA (NA, NA)	NA	0.7 (0.2, 3.2)	0.969	1.2 (0.3, 5.8)	0.84	0	NA	0					PTV	0.664	1
ENSG00000132704	FCRL2	12	38	NA	NA	NA	NA	1	0	NA	NA	NA	NA	1.2 (0.6, 2.4)	0.664	NA (NA, NA)	NA	NA (NA, NA)	NA	NA (NA, NA)	NA	0	NA	NA					PTV	0.664	1
ENSG00000134538	SLCO1B1	14	56	NA	NA	NA	NA	3	4	NA	NA	NA	NA	0.8 (0.5, 1.5)	0.664	NA (NA, NA)	NA	NA (NA, NA)	NA	NA (NA, NA)	NA	0	NA	NA					PTV	0.664	1
ENSG00000136448	NMT1	1	2	0	0	11	34	0	0	0	0	1	0	1.3 (0.1, 18.2)	0.854	1.3 (0.1, 18.2)	0.854	1.2 (0.6, 2.4)	0.664	1.2 (0.6, 2.4)	0.69	0	0	0					PTV + MPC >2	0.664	1
ENSG00000140575	IQGAP1	9	34	NA	NA	8	17	2	1	NA	NA	1	3	1 (0.5, 2.1)	0.993	NA (NA, NA)	NA	1.1 (0.6, 2)	0.787	1.3 (0.6, 3)	0.664	0	NA	0					MPC >2	0.664	1
ENSG00000144224	UBXN4	2	16	NA	NA	NA	NA	1	0	NA	NA	NA	NA	0.6 (0.2, 2.3)	0.664	NA (NA, NA)	NA	NA (NA, NA)	NA	NA (NA, NA)	NA	0	NA	NA					PTV	0.664	1
ENSG00000145780	FEM1C	1	7	NA	NA	0	0	0	0	NA	NA	0	0	0.6 (0.1, 6)	0.664	NA (NA, NA)	NA	0.6 (0.1, 6)	0.664	- (-, -)	-	0	NA	0					PTV	0.664	1
ENSG00000154803	FLCN	8	19	NA	NA	NA	NA	2	2	NA	NA	NA	NA	1.3 (0.6, 2.8)	0.664	NA (NA, NA)	NA	NA (NA, NA)	NA	NA (NA, NA)	NA	1	NA	NA					PTV	0.664	1
ENSG00000160255	ITGB2	8	25	NA	NA	NA	NA	0	7	NA	NA	NA	NA	0.8 (0.4, 1.7)	0.664	NA (NA, NA)	NA	NA (NA, NA)	NA	NA (NA, NA)	NA	0	NA	NA					PTV	0.664	1
ENSG00000163132	MSX1	0	4	NA	NA	2	8	0	0	NA	NA	0	0	0 (NA, NA)	0.664	NA (NA, NA)	NA	0.7 (0.1, 3.2)	0.892	1.1 (0.2, 5.8)	0.904	0	NA	0					PTV	0.664	1
ENSG00000178878	APOLD1	1	7	NA	NA	NA	NA	0	0	NA	NA	NA	NA	0.6 (0.1, 6)	0.664	NA (NA, NA)	NA	NA (NA, NA)	NA	NA (NA, NA)	NA	0	NA	NA					PTV	0.664	1
ENSG00000186132	C2orf76	2	3	NA	NA	NA	NA	0	0	NA	NA	NA	NA	2.4 (0.4, 14.7)	0.664	NA (NA, NA)	NA	NA (NA, NA)	NA	NA (NA, NA)	NA	1	NA	NA					PTV	0.664	1
ENSG00000189157	FAM47E	0	1	NA	NA	NA	NA	1	2	NA	NA	NA	NA	0.4 (0, 3.4)	0.664	NA (NA, NA)	NA	NA (NA, NA)	NA	NA (NA, NA)	NA	0	NA	NA					PTV	0.664	1
ENSG00000213699	SLC35F6	2	10	NA	NA	NA	NA	0	1	NA	NA	NA	NA	0.5 (0.1, 2.6)	0.664	NA (NA, NA)	NA	NA (NA, NA)	NA	NA (NA, NA)	NA	0	NA	NA					PTV	0.664	1
ENSG00000099974	DDTL	1	8	NA	NA	NA	NA	0	0	NA	NA	NA	NA	0.6 (0.1, 6)	0.665	NA (NA, NA)	NA	NA (NA, NA)	NA	NA (NA, NA)	NA	0	NA	NA					PTV	0.665	1
ENSG00000124091	GCNT7	5	1	NA	NA	NA	NA	1	2	NA	NA	NA	NA	1.8 (0.4, 7.4)	0.665	NA (NA, NA)	NA	NA (NA, NA)	NA	NA (NA, NA)	NA	0	NA	NA					PTV	0.665	1
ENSG00000125384	PTGER2	5	15	NA	NA	2	17	0	0	NA	NA	0	0	1.3 (0.4, 4.3)	0.869	NA (NA, NA)	NA	0.9 (0.4, 2.3)	0.863	0.5 (0.1, 2.6)	0.665	0	NA	0					MPC >2	0.665	1
ENSG00000126746	ZNF384	2	4	NA	NA	1	2	0	0	NA	NA	0	0	1.5 (0.2, 11.9)	0.747	NA (NA, NA)	NA	1 (0.2, 4.2)	0.993	0.7 (0.1, 5.4)	0.665	0	NA	0					MPC >2	0.665	1
ENSG00000142611	PRDM16	2	6	0	2	2	9	0	0	0	0	2	2	1.4 (0.3, 6.8)	0.665	0.9 (0.2, 3.8)	0.819	1 (0.4, 2.6)	0.971	0.9 (0.3, 2.8)	0.813	0	0	0					PTV	0.665	1
ENSG00000160999	SH2B2	4	20	1	1	4	3	1	0	0	0	0	2	0.8 (0.2, 2.3)	0.834	0.8 (0.3, 2.4)	0.96	0.8 (0.3, 1.7)	0.665	0.8 (0.2, 2.7)	0.908	0	0	0					PTV + MPC >2	0.665	1
ENSG00000162039	MEIOB	5	16	NA	NA	NA	NA	2	3	NA	NA	NA	NA	1.3 (0.6, 3.2)	0.665	NA (NA, NA)	NA	NA (NA, NA)	NA	NA (NA, NA)	NA	0	NA	NA					PTV	0.665	1
ENSG00000163739	CXCL1	3	3	NA	NA	NA	NA	0	1	NA	NA	NA	NA	1.9 (0.4, 8.8)	0.665	NA (NA, NA)	NA	NA (NA, NA)	NA	NA (NA, NA)	NA	0	NA	NA					PTV	0.665	1
ENSG00000169715	MT1E	1	2	NA	NA	NA	NA	0	0	NA	NA	NA	NA	0.7 (0.1, 5.4)	0.665	NA (NA, NA)	NA	NA (NA, NA)	NA	NA (NA, NA)	NA	0	NA	NA					PTV	0.665	1
ENSG00000174485	DENND4A	7	25	NA	NA	2	6	1	0	NA	NA	0	1	1 (0.4, 2.3)	0.94	NA (NA, NA)	NA	1 (0.5, 2.2)	0.911	1.4 (0.3, 6.3)	0.665	0	NA	0					MPC >2	0.665	1
ENSG00000177684	DEFB114	1	2	NA	NA	NA	NA	0	0	NA	NA	NA	NA	0.5 (0, 7.7)	0.665	NA (NA, NA)	NA	NA (NA, NA)	NA	NA (NA, NA)	NA	0	NA	NA					PTV	0.665	1
ENSG00000179331	RAB39A	2	16	NA	NA	NA	NA	0	0	NA	NA	NA	NA	0.5 (0.1, 2.6)	0.665	NA (NA, NA)	NA	NA (NA, NA)	NA	NA (NA, NA)	NA	0	NA	NA					PTV	0.665	1
ENSG00000180785	OR51E1	3	15	NA	NA	NA	NA	0	2	NA	NA	NA	NA	0.6 (0.2, 2.3)	0.665	NA (NA, NA)	NA	NA (NA, NA)	NA	NA (NA, NA)	NA	0	NA	NA					PTV	0.665	1
ENSG00000183615	FAM167B	1	2	NA	NA	NA	NA	0	0	NA	NA	NA	NA	0.5 (0, 7.7)	0.665	NA (NA, NA)	NA	NA (NA, NA)	NA	NA (NA, NA)	NA	0	NA	NA					PTV	0.665	1
ENSG00000184602	SNN	3	5	NA	NA	0	6	0	0	NA	NA	0	0	1.9 (0.4, 8.5)	0.665	NA (NA, NA)	NA	1.2 (0.3, 4.6)	0.828	0 (NA, NA)	0.8	0	NA	0					PTV	0.665	1
ENSG00000185247	MAGEA11	1	2	NA	NA	NA	NA	0	0	NA	NA	NA	NA	0.5 (0, 7.7)	0.665	NA (NA, NA)	NA	NA (NA, NA)	NA	NA (NA, NA)	NA	0	NA	NA					PTV	0.665	1
ENSG00000198736	MSRB1	2	12	NA	NA	NA	NA	1	3	NA	NA	NA	NA	0.6 (0.2, 2.2)	0.665	NA (NA, NA)	NA	NA (NA, NA)	NA	NA (NA, NA)	NA	0	NA	NA					PTV	0.665	1
ENSG00000002919	SNX11	5	13	NA	NA	NA	NA	1	0	NA	NA	NA	NA	1.6 (0.5, 4.9)	0.666	NA (NA, NA)	NA	NA (NA, NA)	NA	NA (NA, NA)	NA	0	NA	NA					PTV	0.666	1
ENSG00000078081	LAMP3	4	14	NA	NA	NA	NA	1	1	NA	NA	NA	NA	1.4 (0.5, 3.9)	0.666	NA (NA, NA)	NA	NA (NA, NA)	NA	NA (NA, NA)	NA	0	NA	NA					PTV	0.666	1
ENSG00000113209	PCDHB5	12	45	NA	NA	NA	NA	1	3	NA	NA	NA	NA	0.8 (0.4, 1.6)	0.666	NA (NA, NA)	NA	NA (NA, NA)	NA	NA (NA, NA)	NA	0	NA	NA					PTV	0.666	1
ENSG00000134363	FST	0	2	NA	NA	9	19	1	0	NA	NA	2	2	2.2 (0.1, 45.7)	0.666	NA (NA, NA)	NA	1.2 (0.6, 2.6)	0.748	1.2 (0.5, 2.6)	0.832	0	NA	0					PTV	0.666	1
ENSG00000135821	GLUL	1	1	NA	NA	NA	NA	0	1	NA	NA	NA	NA	1.6 (0.2, 15.8)	0.666	NA (NA, NA)	NA	NA (NA, NA)	NA	NA (NA, NA)	NA	0	NA	NA					PTV	0.666	1
ENSG00000136167	LCP1	1	7	NA	NA	NA	NA	0	0	NA	NA	NA	NA	0.7 (0.1, 4.9)	0.666	NA (NA, NA)	NA	NA (NA, NA)	NA	NA (NA, NA)	NA	0	NA	NA					PTV	0.666	1
ENSG00000139132	FGD4	10	34	NA	NA	NA	NA	2	2	NA	NA	NA	NA	1.2 (0.6, 2.4)	0.666	NA (NA, NA)	NA	NA (NA, NA)	NA	NA (NA, NA)	NA	0	NA	NA					PTV	0.666	1
ENSG00000146858	ZC3HAV1L	2	11	0	0	2	5	1	0	0	0	0	0	0.7 (0.2, 2.9)	0.897	0.7 (0.2, 2.9)	0.897	0.7 (0.2, 2)	0.666	0.6 (0.1, 3.7)	0.906	0	0	0					PTV + MPC >2	0.666	1
ENSG00000156232	WHAMM	7	30	1	0	1	3	1	2	0	0	0	0	0.8 (0.4, 1.8)	0.788	0.9 (0.4, 1.9)	0.921	1 (0.5, 2)	0.909	3.3 (0.4, 28.5)	0.666	0	0	0					MPC >2	0.666	1
ENSG00000167945	PRR25	6	11	NA	NA	NA	NA	2	0	NA	NA	NA	NA	1.5 (0.5, 4.3)	0.666	NA (NA, NA)	NA	NA (NA, NA)	NA	NA (NA, NA)	NA	0	NA	NA					PTV	0.666	1
ENSG00000168297	PXK	2	18	NA	NA	NA	NA	3	2	NA	NA	NA	NA	0.7 (0.2, 2)	0.666	NA (NA, NA)	NA	NA (NA, NA)	NA	NA (NA, NA)	NA	0	NA	NA					PTV	0.666	1
ENSG00000187268	FAM9C	1	5	NA	NA	NA	NA	0	0	NA	NA	NA	NA	0.7 (0.1, 5.2)	0.666	NA (NA, NA)	NA	NA (NA, NA)	NA	NA (NA, NA)	NA	0	NA	NA					PTV	0.666	1
ENSG00000267467	APOC4	0	4	NA	NA	NA	NA	1	0	NA	NA	NA	NA	0.6 (0.1, 6.4)	0.666	NA (NA, NA)	NA	NA (NA, NA)	NA	NA (NA, NA)	NA	0	NA	NA					PTV	0.666	1
ENSG00000015133	CCDC88C	13	35	NA	NA	NA	NA	1	0	NA	NA	NA	NA	1.2 (0.6, 2.5)	0.667	NA (NA, NA)	NA	NA (NA, NA)	NA	NA (NA, NA)	NA	0	NA	NA					PTV	0.667	1
ENSG00000055483	USP36	14	38	NA	NA	NA	NA	5	3	NA	NA	NA	NA	1.2 (0.7, 2.1)	0.667	NA (NA, NA)	NA	NA (NA, NA)	NA	NA (NA, NA)	NA	0	NA	NA					PTV	0.667	1
ENSG00000064999	ANKS1A	6	16	NA	NA	10	49	1	2	NA	NA	1	1	1.2 (0.5, 2.9)	0.918	NA (NA, NA)	NA	0.9 (0.5, 1.6)	0.874	0.8 (0.4, 1.6)	0.667	0	NA	0					MPC >2	0.667	1
ENSG00000101544	ADNP2	6	17	NA	NA	NA	NA	1	1	NA	NA	NA	NA	1.4 (0.5, 3.6)	0.667	NA (NA, NA)	NA	NA (NA, NA)	NA	NA (NA, NA)	NA	0	NA	NA					PTV	0.667	1
ENSG00000120329	SLC25A2	5	28	NA	NA	NA	NA	2	0	NA	NA	NA	NA	0.7 (0.3, 1.8)	0.667	NA (NA, NA)	NA	NA (NA, NA)	NA	NA (NA, NA)	NA	0	NA	NA					PTV	0.667	1
ENSG00000125788	DEFB126	1	9	NA	NA	NA	NA	0	0	NA	NA	NA	NA	0.5 (0.1, 3.3)	0.667	NA (NA, NA)	NA	NA (NA, NA)	NA	NA (NA, NA)	NA	0	NA	NA					PTV	0.667	1
ENSG00000127578	WFIKKN1	3	11	NA	NA	NA	NA	0	0	NA	NA	NA	NA	0.6 (0.1, 2.4)	0.667	NA (NA, NA)	NA	NA (NA, NA)	NA	NA (NA, NA)	NA	0	NA	NA					PTV	0.667	1
ENSG00000139187	KLRG1	2	13	NA	NA	NA	NA	0	0	NA	NA	NA	NA	0.6 (0.1, 2.6)	0.667	NA (NA, NA)	NA	NA (NA, NA)	NA	NA (NA, NA)	NA	0	NA	NA					PTV	0.667	1
ENSG00000147223	RIPPLY1	2	5	NA	NA	NA	NA	0	0	NA	NA	NA	NA	1.6 (0.2, 10.9)	0.667	NA (NA, NA)	NA	NA (NA, NA)	NA	NA (NA, NA)	NA	0	NA	NA					PTV	0.667	1
ENSG00000147403	RPL10	0	4	2	2	0	5	1	1	0	0	0	0	0.6 (0.1, 5.6)	0.667	1.1 (0.3, 4.8)	0.878	0.8 (0.2, 3.4)	0.817	1.1 (0.2, 6.5)	0.946	0	0	0					PTV	0.667	1
ENSG00000162951	LRRTM1	2	6	NA	NA	NA	NA	1	0	NA	NA	NA	NA	1.9 (0.4, 8.8)	0.667	NA (NA, NA)	NA	NA (NA, NA)	NA	NA (NA, NA)	NA	0	NA	NA					PTV	0.667	1
ENSG00000163794	UCN	1	2	0	0	5	6	0	1	0	0	0	4	0.5 (0, 7.7)	0.667	0.5 (0, 7.7)	0.667	1.1 (0.4, 3)	0.89	1.2 (0.4, 3.8)	0.934	0	0	0					PTV	0.667	1
ENSG00000163879	DNALI1	5	18	NA	NA	NA	NA	0	1	NA	NA	NA	NA	0.7 (0.2, 2)	0.667	NA (NA, NA)	NA	NA (NA, NA)	NA	NA (NA, NA)	NA	0	NA	NA					PTV	0.667	1
ENSG00000165644	COMTD1	1	2	NA	NA	NA	NA	0	1	NA	NA	NA	NA	0.7 (0.1, 5.3)	0.667	NA (NA, NA)	NA	NA (NA, NA)	NA	NA (NA, NA)	NA	0	NA	NA					PTV	0.667	1
ENSG00000167306	MYO5B	21	60	NA	NA	NA	NA	1	5	NA	NA	NA	NA	1.2 (0.7, 1.9)	0.667	NA (NA, NA)	NA	NA (NA, NA)	NA	NA (NA, NA)	NA	0	NA	NA					PTV	0.667	1
ENSG00000171877	FRMD5	1	4	NA	NA	9	37	2	2	NA	NA	2	4	0.8 (0.2, 3.6)	0.821	NA (NA, NA)	NA	0.8 (0.4, 1.6)	0.667	0.8 (0.4, 1.7)	0.712	0	NA	0					PTV + MPC >2	0.667	1
ENSG00000176624	MEX3C	2	3	NA	NA	2	6	0	0	NA	NA	1	0	1.9 (0.3, 12.1)	0.885	NA (NA, NA)	NA	1.6 (0.5, 5.3)	0.667	1.4 (0.3, 6.8)	0.983	0	NA	0					PTV + MPC >2	0.667	1
ENSG00000177409	SAMD9L	26	91	NA	NA	NA	NA	2	0	NA	NA	NA	NA	1.1 (0.7, 1.8)	0.667	NA (NA, NA)	NA	NA (NA, NA)	NA	NA (NA, NA)	NA	0	NA	NA					PTV	0.667	1
ENSG00000196335	STK31	7	23	NA	NA	NA	NA	1	0	NA	NA	NA	NA	1.3 (0.6, 3)	0.667	NA (NA, NA)	NA	NA (NA, NA)	NA	NA (NA, NA)	NA	0	NA	NA					PTV	0.667	1
ENSG00000042088	TDP1	12	55	NA	NA	NA	NA	4	7	NA	NA	NA	NA	0.8 (0.5, 1.5)	0.668	NA (NA, NA)	NA	NA (NA, NA)	NA	NA (NA, NA)	NA	0	NA	NA					PTV	0.668	1
ENSG00000070495	JMJD6	3	6	NA	NA	0	0	1	0	NA	NA	0	0	1.8 (0.4, 7.7)	0.668	NA (NA, NA)	NA	1.8 (0.4, 7.7)	0.668	- (-, -)	-	0	NA	0					PTV	0.668	1
ENSG00000100991	TRPC4AP	6	24	NA	NA	NA	NA	1	4	NA	NA	NA	NA	0.8 (0.3, 1.8)	0.668	NA (NA, NA)	NA	NA (NA, NA)	NA	NA (NA, NA)	NA	0	NA	NA					PTV	0.668	1
ENSG00000101146	RAE1	1	2	NA	NA	5	10	0	2	NA	NA	0	0	0.7 (0.1, 5.2)	0.668	NA (NA, NA)	NA	1.1 (0.4, 3.1)	0.999	1.4 (0.4, 4.5)	0.796	0	NA	0					PTV	0.668	1
ENSG00000104356	POP1	17	59	NA	NA	NA	NA	2	3	NA	NA	NA	NA	0.9 (0.5, 1.5)	0.668	NA (NA, NA)	NA	NA (NA, NA)	NA	NA (NA, NA)	NA	0	NA	NA					PTV	0.668	1
ENSG00000125999	BPIFB1	3	21	NA	NA	NA	NA	3	4	NA	NA	NA	NA	0.7 (0.3, 1.9)	0.668	NA (NA, NA)	NA	NA (NA, NA)	NA	NA (NA, NA)	NA	0	NA	NA					PTV	0.668	1
ENSG00000158109	TPRG1L	4	17	NA	NA	NA	NA	0	2	NA	NA	NA	NA	0.7 (0.2, 2.1)	0.668	NA (NA, NA)	NA	NA (NA, NA)	NA	NA (NA, NA)	NA	0	NA	NA					PTV	0.668	1
ENSG00000158815	FGF17	2	3	NA	NA	8	29	0	0	NA	NA	0	3	2.2 (0.3, 18.6)	0.856	NA (NA, NA)	NA	0.9 (0.4, 1.9)	0.876	0.8 (0.3, 1.8)	0.668	0	NA	0					MPC >2	0.668	1
ENSG00000160199	PKNOX1	1	5	NA	NA	NA	NA	0	0	NA	NA	NA	NA	0.5 (0, 7.8)	0.668	NA (NA, NA)	NA	NA (NA, NA)	NA	NA (NA, NA)	NA	0	NA	NA					PTV	0.668	1
ENSG00000174197	MGA	1	9	NA	NA	NA	NA	0	0	NA	NA	NA	NA	0.4 (0, 3.6)	0.668	NA (NA, NA)	NA	NA (NA, NA)	NA	NA (NA, NA)	NA	0	NA	NA					PTV	0.668	1
ENSG00000184530	C6orf58	3	16	NA	NA	NA	NA	0	2	NA	NA	NA	NA	0.6 (0.2, 2.3)	0.668	NA (NA, NA)	NA	NA (NA, NA)	NA	NA (NA, NA)	NA	0	NA	NA					PTV	0.668	1
ENSG00000185989	RASA3	5	31	NA	NA	NA	NA	1	2	NA	NA	NA	NA	0.7 (0.3, 1.9)	0.668	NA (NA, NA)	NA	NA (NA, NA)	NA	NA (NA, NA)	NA	0	NA	NA					PTV	0.668	1
ENSG00000187608	ISG15	4	11	NA	NA	NA	NA	0	0	NA	NA	NA	NA	1.5 (0.5, 5)	0.668	NA (NA, NA)	NA	NA (NA, NA)	NA	NA (NA, NA)	NA	0	NA	NA					PTV	0.668	1
ENSG00000104897	SF3A2	0	4	0	1	1	2	0	0	0	0	0	0	0 (NA, NA)	0.802	0 (NA, NA)	0.669	0.4 (0, 4.1)	0.78	0.8 (0.1, 9.4)	0.879	0	0	0					PTV + MPC >3	0.669	1
ENSG00000105880	DLX5	0	4	NA	NA	NA	NA	1	2	NA	NA	NA	NA	0.4 (0, 3.5)	0.669	NA (NA, NA)	NA	NA (NA, NA)	NA	NA (NA, NA)	NA	0	NA	NA					PTV	0.669	1
ENSG00000129636	ITFG1	3	7	NA	NA	NA	NA	0	0	NA	NA	NA	NA	1.7 (0.4, 6.5)	0.669	NA (NA, NA)	NA	NA (NA, NA)	NA	NA (NA, NA)	NA	0	NA	NA					PTV	0.669	1
ENSG00000132780	NASP	2	10	2	3	2	6	1	1	0	0	0	0	1.1 (0.3, 4.2)	0.875	1.5 (0.5, 4.4)	0.669	1.3 (0.5, 3.3)	0.737	1.5 (0.4, 5.6)	0.75	0	0	0					PTV + MPC >3	0.669	1
ENSG00000134308	YWHAQ	1	1	NA	NA	1	2	0	0	NA	NA	0	0	8 (0.1, 480.7)	0.957	NA (NA, NA)	NA	1.7 (0.2, 14.7)	0.669	0.8 (0, 13.8)	0.875	0	NA	0					PTV + MPC >2	0.669	1
ENSG00000137821	LRRC49	6	32	NA	NA	NA	NA	2	3	NA	NA	NA	NA	0.8 (0.4, 1.7)	0.669	NA (NA, NA)	NA	NA (NA, NA)	NA	NA (NA, NA)	NA	0	NA	NA					PTV	0.669	1
ENSG00000143126	CELSR2	8	25	NA	NA	NA	NA	1	0	NA	NA	NA	NA	0.8 (0.3, 1.7)	0.669	NA (NA, NA)	NA	NA (NA, NA)	NA	NA (NA, NA)	NA	0	NA	NA					PTV	0.669	1
ENSG00000143614	GATAD2B	0	5	NA	NA	2	20	0	0	NA	NA	3	1	0 (NA, NA)	0.791	NA (NA, NA)	NA	0.7 (0.2, 2)	0.669	0.8 (0.3, 2.4)	0.913	0	NA	0					PTV + MPC >2	0.669	1
ENSG00000149516	MS4A3	2	9	NA	NA	NA	NA	0	1	NA	NA	NA	NA	0.5 (0.1, 2.7)	0.669	NA (NA, NA)	NA	NA (NA, NA)	NA	NA (NA, NA)	NA	0	NA	NA					PTV	0.669	1
ENSG00000153283	CD96	10	38	NA	NA	NA	NA	0	3	NA	NA	NA	NA	0.8 (0.4, 1.6)	0.669	NA (NA, NA)	NA	NA (NA, NA)	NA	NA (NA, NA)	NA	0	NA	NA					PTV	0.669	1
ENSG00000160179	ABCG1	2	8	NA	NA	NA	NA	0	3	NA	NA	NA	NA	0.6 (0.1, 2.5)	0.669	NA (NA, NA)	NA	NA (NA, NA)	NA	NA (NA, NA)	NA	0	NA	NA					PTV	0.669	1
ENSG00000163793	DNAJC5G	2	16	NA	NA	NA	NA	1	2	NA	NA	NA	NA	0.6 (0.2, 2.3)	0.669	NA (NA, NA)	NA	NA (NA, NA)	NA	NA (NA, NA)	NA	0	NA	NA					PTV	0.669	1
ENSG00000169688	MT1B	0	5	NA	NA	NA	NA	0	0	NA	NA	NA	NA	0 (NA, NA)	0.669	NA (NA, NA)	NA	NA (NA, NA)	NA	NA (NA, NA)	NA	0	NA	NA					PTV	0.669	1
ENSG00000172992	DCAKD	5	12	NA	NA	NA	NA	0	1	NA	NA	NA	NA	1.5 (0.5, 4.6)	0.669	NA (NA, NA)	NA	NA (NA, NA)	NA	NA (NA, NA)	NA	0	NA	NA					PTV	0.669	1
ENSG00000185100	ADSSL1	8	24	NA	NA	NA	NA	0	2	NA	NA	NA	NA	1.3 (0.6, 3)	0.669	NA (NA, NA)	NA	NA (NA, NA)	NA	NA (NA, NA)	NA	0	NA	NA					PTV	0.669	1
ENSG00000185966	LCE3E	1	2	NA	NA	NA	NA	0	1	NA	NA	NA	NA	0.5 (0, 7.7)	0.669	NA (NA, NA)	NA	NA (NA, NA)	NA	NA (NA, NA)	NA	0	NA	NA					PTV	0.669	1
ENSG00000198270	TMEM116	6	19	NA	NA	NA	NA	1	1	NA	NA	NA	NA	1.4 (0.5, 3.4)	0.669	NA (NA, NA)	NA	NA (NA, NA)	NA	NA (NA, NA)	NA	0	NA	NA					PTV	0.669	1
ENSG00000203995	ZYG11A	2	3	NA	NA	NA	NA	2	3	NA	NA	NA	NA	0.6 (0.2, 2.2)	0.669	NA (NA, NA)	NA	NA (NA, NA)	NA	NA (NA, NA)	NA	0	NA	NA					PTV	0.669	1
ENSG00000206503	HLA-A	7	20	NA	NA	1	10	0	3	NA	NA	1	0	0.9 (0.4, 2.2)	0.825	NA (NA, NA)	NA	0.8 (0.4, 1.7)	0.676	0.5 (0.1, 2.7)	0.669	0	NA	0					MPC >2	0.669	1
ENSG00000223609	HBD	5	14	NA	NA	NA	NA	1	6	NA	NA	NA	NA	0.8 (0.3, 1.8)	0.669	NA (NA, NA)	NA	NA (NA, NA)	NA	NA (NA, NA)	NA	0	NA	NA					PTV	0.669	1
ENSG00000240972	MIF	0	5	NA	NA	1	0	0	0	NA	NA	0	0	0 (NA, NA)	0.669	NA (NA, NA)	NA	1.1 (0.1, 8.3)	0.951	- (-, -)	-	1	NA	0					PTV	0.669	1
ENSG00000073282	TP63	1	4	NA	NA	0	0	0	0	NA	NA	0	0	1.6 (0.2, 15.7)	0.67	NA (NA, NA)	NA	1.6 (0.2, 15.7)	0.67	- (-, -)	-	0	NA	0					PTV	0.67	1
ENSG00000106852	LHX6	1	0	1	3	5	21	0	0	0	0	0	0	- (-, -)	-	2.1 (0.3, 12.3)	0.756	1.4 (0.6, 3.4)	0.67	1.1 (0.4, 3)	0.821	0	1	0					PTV + MPC >2	0.67	1
ENSG00000108551	RASD1	0	5	NA	NA	3	13	0	0	NA	NA	0	0	0 (NA, NA)	0.67	NA (NA, NA)	NA	0.8 (0.2, 3.1)	0.763	1.2 (0.3, 4.9)	0.794	0	NA	0					PTV	0.67	1
ENSG00000108878	CACNG1	5	10	NA	NA	NA	NA	0	3	NA	NA	NA	NA	1.4 (0.5, 4)	0.67	NA (NA, NA)	NA	NA (NA, NA)	NA	NA (NA, NA)	NA	0	NA	NA					PTV	0.67	1
ENSG00000115363	EVA1A	0	5	NA	NA	NA	NA	0	0	NA	NA	NA	NA	0 (NA, NA)	0.67	NA (NA, NA)	NA	NA (NA, NA)	NA	NA (NA, NA)	NA	0	NA	NA					PTV	0.67	1
ENSG00000119541	VPS4B	3	13	NA	NA	5	25	0	1	NA	NA	0	4	1.2 (0.3, 4.6)	0.738	NA (NA, NA)	NA	0.9 (0.4, 1.9)	0.859	0.7 (0.3, 1.9)	0.67	0	NA	0					MPC >2	0.67	1
ENSG00000122728	TAF1L	10	32	NA	NA	NA	NA	1	0	NA	NA	NA	NA	1.3 (0.6, 2.7)	0.67	NA (NA, NA)	NA	NA (NA, NA)	NA	NA (NA, NA)	NA	0	NA	NA					PTV	0.67	1
ENSG00000124678	TCP11	14	37	NA	NA	NA	NA	0	1	NA	NA	NA	NA	1.2 (0.6, 2.3)	0.67	NA (NA, NA)	NA	NA (NA, NA)	NA	NA (NA, NA)	NA	0	NA	NA					PTV	0.67	1
ENSG00000128250	RFPL1	8	15	NA	NA	NA	NA	0	2	NA	NA	NA	NA	1.3 (0.6, 3.2)	0.67	NA (NA, NA)	NA	NA (NA, NA)	NA	NA (NA, NA)	NA	0	NA	NA					PTV	0.67	1
ENSG00000131013	PPIL4	9	38	NA	NA	NA	NA	1	3	NA	NA	NA	NA	0.8 (0.4, 1.7)	0.67	NA (NA, NA)	NA	NA (NA, NA)	NA	NA (NA, NA)	NA	0	NA	NA					PTV	0.67	1
ENSG00000133980	VRTN	0	5	NA	NA	NA	NA	0	0	NA	NA	NA	NA	0 (NA, NA)	0.67	NA (NA, NA)	NA	NA (NA, NA)	NA	NA (NA, NA)	NA	0	NA	NA					PTV	0.67	1
ENSG00000150722	PPP1R1C	0	7	NA	NA	NA	NA	1	0	NA	NA	NA	NA	0.6 (0, 6.4)	0.67	NA (NA, NA)	NA	NA (NA, NA)	NA	NA (NA, NA)	NA	0	NA	NA					PTV	0.67	1
ENSG00000162733	DDR2	5	11	NA	NA	NA	NA	1	0	NA	NA	NA	NA	1.5 (0.5, 4.8)	0.67	NA (NA, NA)	NA	NA (NA, NA)	NA	NA (NA, NA)	NA	0	NA	NA					PTV	0.67	1
ENSG00000175224	ATG13	3	11	NA	NA	9	34	1	0	NA	NA	2	4	1.6 (0.5, 5.3)	0.67	NA (NA, NA)	NA	1.1 (0.6, 1.9)	0.982	0.9 (0.5, 1.9)	0.986	0	NA	0					PTV	0.67	1
ENSG00000176014	TUBB6	2	17	NA	NA	25	101	1	1	NA	NA	0	7	0.6 (0.1, 2.4)	0.67	NA (NA, NA)	NA	0.9 (0.6, 1.4)	0.715	0.9 (0.6, 1.5)	0.913	0	NA	0					PTV	0.67	1
ENSG00000182093	WRB	1	8	NA	NA	NA	NA	1	2	NA	NA	NA	NA	0.5 (0.1, 2.8)	0.67	NA (NA, NA)	NA	NA (NA, NA)	NA	NA (NA, NA)	NA	0	NA	NA					PTV	0.67	1
ENSG00000182636	NDN	1	4	NA	NA	0	3	0	0	NA	NA	0	0	1.5 (0.2, 12.8)	0.67	NA (NA, NA)	NA	0.7 (0.1, 5.5)	0.748	0 (NA, NA)	0.824	0	NA	0					PTV	0.67	1
ENSG00000182938	OTOP3	5	26	NA	NA	NA	NA	2	1	NA	NA	NA	NA	0.7 (0.3, 1.9)	0.67	NA (NA, NA)	NA	NA (NA, NA)	NA	NA (NA, NA)	NA	0	NA	NA					PTV	0.67	1
ENSG00000033327	GAB2	2	2	0	1	1	3	0	0	0	0	0	0	2.1 (0.3, 15.4)	0.752	1.7 (0.3, 10.6)	0.92	1.8 (0.4, 7.5)	0.671	1.4 (0.2, 12.7)	0.776	0	0	0					PTV + MPC >2	0.671	1
ENSG00000059769	DNAJC25	1	8	0	0	0	0	0	0	0	0	0	0	0.5 (0.1, 3.4)	0.671	0.5 (0.1, 3.4)	0.671	0.5 (0.1, 3.4)	0.671	- (-, -)	-	0	0	0					PTV	0.671	1
ENSG00000105219	CNTD2	1	8	NA	NA	3	3	0	0	NA	NA	0	1	0.3 (0, 4.8)	0.798	NA (NA, NA)	NA	1.1 (0.3, 4)	0.901	2 (0.4, 10)	0.671	0	NA	0					MPC >2	0.671	1
ENSG00000105464	GRIN2D	1	9	NA	NA	NA	NA	0	0	NA	NA	NA	NA	0.5 (0.1, 3.3)	0.671	NA (NA, NA)	NA	NA (NA, NA)	NA	NA (NA, NA)	NA	0	NA	NA					PTV	0.671	1
ENSG00000105877	DNAH11	52	203	NA	NA	NA	NA	16	13	NA	NA	NA	NA	1.1 (0.8, 1.4)	0.671	NA (NA, NA)	NA	NA (NA, NA)	NA	NA (NA, NA)	NA	0	NA	NA					PTV	0.671	1
ENSG00000110628	SLC22A18	3	16	NA	NA	NA	NA	3	0	NA	NA	NA	NA	1.5 (0.5, 4.5)	0.671	NA (NA, NA)	NA	NA (NA, NA)	NA	NA (NA, NA)	NA	0	NA	NA					PTV	0.671	1
ENSG00000121289	CEP89	11	49	NA	NA	NA	NA	1	4	NA	NA	NA	NA	0.8 (0.4, 1.6)	0.671	NA (NA, NA)	NA	NA (NA, NA)	NA	NA (NA, NA)	NA	0	NA	NA					PTV	0.671	1
ENSG00000124102	PI3	2	4	NA	NA	NA	NA	0	0	NA	NA	NA	NA	1.4 (0.2, 8.1)	0.671	NA (NA, NA)	NA	NA (NA, NA)	NA	NA (NA, NA)	NA	0	NA	NA					PTV	0.671	1
ENSG00000127418	FGFRL1	2	4	NA	NA	NA	NA	0	0	NA	NA	NA	NA	1.7 (0.2, 14.5)	0.671	NA (NA, NA)	NA	NA (NA, NA)	NA	NA (NA, NA)	NA	0	NA	NA					PTV	0.671	1
ENSG00000134516	DOCK2	5	25	NA	NA	NA	NA	0	2	NA	NA	NA	NA	0.7 (0.3, 1.9)	0.671	NA (NA, NA)	NA	NA (NA, NA)	NA	NA (NA, NA)	NA	0	NA	NA					PTV	0.671	1
ENSG00000136697	IL1F10	3	14	NA	NA	NA	NA	0	0	NA	NA	NA	NA	0.6 (0.2, 2.3)	0.671	NA (NA, NA)	NA	NA (NA, NA)	NA	NA (NA, NA)	NA	0	NA	NA					PTV	0.671	1
ENSG00000142197	DOPEY2	20	96	NA	NA	NA	NA	5	1	NA	NA	NA	NA	0.9 (0.5, 1.4)	0.671	NA (NA, NA)	NA	NA (NA, NA)	NA	NA (NA, NA)	NA	0	NA	NA					PTV	0.671	1
ENSG00000152377	SPOCK1	1	3	NA	NA	NA	NA	0	1	NA	NA	NA	NA	0.6 (0.1, 6.2)	0.671	NA (NA, NA)	NA	NA (NA, NA)	NA	NA (NA, NA)	NA	0	NA	NA					PTV	0.671	1
ENSG00000164346	NSA2	6	18	0	0	2	5	1	0	0	0	0	0	1.4 (0.5, 3.7)	0.671	1.4 (0.5, 3.7)	0.671	1.3 (0.6, 3.1)	0.686	1.1 (0.2, 6.2)	0.952	0	0	0					PTV	0.671	1
ENSG00000188033	ZNF490	7	19	NA	NA	NA	NA	1	1	NA	NA	NA	NA	1.3 (0.6, 3.3)	0.671	NA (NA, NA)	NA	NA (NA, NA)	NA	NA (NA, NA)	NA	0	NA	NA					PTV	0.671	1
ENSG00000196417	ZNF765	8	49	NA	NA	NA	NA	1	2	NA	NA	NA	NA	0.8 (0.4, 1.7)	0.671	NA (NA, NA)	NA	NA (NA, NA)	NA	NA (NA, NA)	NA	0	NA	NA					PTV	0.671	1
ENSG00000203879	GDI1	1	0	0	0	3	13	0	0	0	0	0	1	- (-, -)	-	- (-, -)	-	0.8 (0.2, 2.7)	0.944	0.6 (0.2, 2.3)	0.671	0	0	0					MPC >2	0.671	1
ENSG00000205174	C7orf66	2	5	NA	NA	NA	NA	0	0	NA	NA	NA	NA	1.4 (0.2, 8.1)	0.671	NA (NA, NA)	NA	NA (NA, NA)	NA	NA (NA, NA)	NA	0	NA	NA					PTV	0.671	1
ENSG00000257591	ZNF625	5	13	NA	NA	NA	NA	1	1	NA	NA	NA	NA	1.4 (0.5, 3.7)	0.671	NA (NA, NA)	NA	NA (NA, NA)	NA	NA (NA, NA)	NA	0	NA	NA					PTV	0.671	1
ENSG00000074935	TUBE1	3	21	NA	NA	NA	NA	1	0	NA	NA	NA	NA	0.7 (0.2, 2.1)	0.672	NA (NA, NA)	NA	NA (NA, NA)	NA	NA (NA, NA)	NA	0	NA	NA					PTV	0.672	1
ENSG00000083093	PALB2	16	59	NA	NA	NA	NA	6	12	NA	NA	NA	NA	0.9 (0.5, 1.4)	0.672	NA (NA, NA)	NA	NA (NA, NA)	NA	NA (NA, NA)	NA	0	NA	NA					PTV	0.672	1
ENSG00000087116	ADAMTS2	4	17	NA	NA	NA	NA	1	3	NA	NA	NA	NA	0.7 (0.2, 2)	0.672	NA (NA, NA)	NA	NA (NA, NA)	NA	NA (NA, NA)	NA	0	NA	NA					PTV	0.672	1
ENSG00000115539	PDCL3	7	13	NA	NA	NA	NA	0	1	NA	NA	NA	NA	1.4 (0.5, 3.8)	0.672	NA (NA, NA)	NA	NA (NA, NA)	NA	NA (NA, NA)	NA	0	NA	NA					PTV	0.672	1
ENSG00000145247	OCIAD2	4	9	NA	NA	NA	NA	0	1	NA	NA	NA	NA	1.5 (0.5, 4.9)	0.672	NA (NA, NA)	NA	NA (NA, NA)	NA	NA (NA, NA)	NA	0	NA	NA					PTV	0.672	1
ENSG00000163041	H3F3A	0	0	0	0	2	2	0	0	0	0	0	0	- (-, -)	-	- (-, -)	-	2.5 (0.4, 18.3)	0.672	2.5 (0.4, 18.3)	0.672	0	0	0					PTV + MPC >2	0.672	1
ENSG00000163945	UVSSA	11	37	NA	NA	NA	NA	0	0	NA	NA	NA	NA	0.8 (0.4, 1.7)	0.672	NA (NA, NA)	NA	NA (NA, NA)	NA	NA (NA, NA)	NA	0	NA	NA					PTV	0.672	1
ENSG00000168286	THAP11	0	0	0	0	3	21	0	0	0	0	0	0	- (-, -)	-	- (-, -)	-	0.7 (0.2, 2.2)	0.672	0.7 (0.2, 2.2)	0.672	0	0	0					PTV + MPC >2	0.672	1
ENSG00000172548	NIPAL4	2	11	NA	NA	NA	NA	0	0	NA	NA	NA	NA	1.4 (0.3, 6.8)	0.672	NA (NA, NA)	NA	NA (NA, NA)	NA	NA (NA, NA)	NA	0	NA	NA					PTV	0.672	1
ENSG00000188993	LRRC66	20	56	NA	NA	NA	NA	0	4	NA	NA	NA	NA	1.2 (0.7, 2)	0.672	NA (NA, NA)	NA	NA (NA, NA)	NA	NA (NA, NA)	NA	0	NA	NA					PTV	0.672	1
ENSG00000196834	POTEI	1	20	NA	NA	NA	NA	2	0	NA	NA	NA	NA	0.6 (0.2, 2.3)	0.672	NA (NA, NA)	NA	NA (NA, NA)	NA	NA (NA, NA)	NA	0	NA	NA					PTV	0.672	1
ENSG00000198077	CYP2A7	5	24	1	8	0	4	2	1	0	0	0	0	0.9 (0.4, 2.4)	0.87	0.9 (0.4, 2.1)	0.925	0.8 (0.3, 1.8)	0.723	0.4 (0.1, 3.4)	0.672	0	0	0					MPC >2	0.672	1
ENSG00000198354	DCAF12L2	1	13	NA	NA	NA	NA	0	0	NA	NA	NA	NA	0.4 (0.1, 3.4)	0.672	NA (NA, NA)	NA	NA (NA, NA)	NA	NA (NA, NA)	NA	0	NA	NA					PTV	0.672	1
ENSG00000235568	NFAM1	2	4	NA	NA	NA	NA	0	0	NA	NA	NA	NA	1.5 (0.2, 9.8)	0.672	NA (NA, NA)	NA	NA (NA, NA)	NA	NA (NA, NA)	NA	0	NA	NA					PTV	0.672	1
ENSG00000065325	GLP2R	6	26	NA	NA	NA	NA	0	0	NA	NA	NA	NA	1.4 (0.5, 3.5)	0.673	NA (NA, NA)	NA	NA (NA, NA)	NA	NA (NA, NA)	NA	0	NA	NA					PTV	0.673	1
ENSG00000076242	MLH1	1	9	NA	NA	NA	NA	1	1	NA	NA	NA	NA	0.5 (0.1, 2.7)	0.673	NA (NA, NA)	NA	NA (NA, NA)	NA	NA (NA, NA)	NA	0	NA	NA					PTV	0.673	1
ENSG00000085511	MAP3K4	3	12	0	0	4	32	0	0	0	0	2	0	1.2 (0.3, 4.2)	0.786	1.2 (0.3, 4.2)	0.786	0.9 (0.4, 1.8)	0.831	0.7 (0.3, 1.9)	0.673	0	0	0					MPC >2	0.673	1
ENSG00000089154	GCN1L1	8	35	0	0	5	27	0	0	0	0	0	1	0.8 (0.4, 1.9)	0.819	0.8 (0.4, 1.9)	0.819	0.8 (0.4, 1.6)	0.673	0.8 (0.3, 2.2)	0.881	0	0	0					PTV + MPC >2	0.673	1
ENSG00000103313	MEFV	7	40	NA	NA	NA	NA	1	2	NA	NA	NA	NA	0.8 (0.4, 1.7)	0.673	NA (NA, NA)	NA	NA (NA, NA)	NA	NA (NA, NA)	NA	0	NA	NA					PTV	0.673	1
ENSG00000107521	HPS1	5	36	NA	NA	NA	NA	7	4	NA	NA	NA	NA	0.8 (0.4, 1.6)	0.673	NA (NA, NA)	NA	NA (NA, NA)	NA	NA (NA, NA)	NA	0	NA	NA					PTV	0.673	1
ENSG00000113742	CPEB4	0	4	1	11	8	25	0	0	1	0	1	1	0 (NA, NA)	0.889	0.5 (0.1, 2.6)	0.673	0.9 (0.5, 1.9)	0.887	1 (0.5, 2.1)	0.942	0	0	0					PTV + MPC >3	0.673	1
ENSG00000116721	PRAMEF1	10	37	1	7	1	4	3	3	0	1	1	2	1 (0.5, 2)	0.939	0.9 (0.5, 1.7)	0.916	0.9 (0.5, 1.7)	0.881	0.6 (0.2, 2.3)	0.673	0	0	1					MPC >2	0.673	1
ENSG00000136694	IL36A	4	14	NA	NA	NA	NA	2	1	NA	NA	NA	NA	1.4 (0.5, 3.8)	0.673	NA (NA, NA)	NA	NA (NA, NA)	NA	NA (NA, NA)	NA	0	NA	NA					PTV	0.673	1
ENSG00000137177	KIF13A	7	28	NA	NA	NA	NA	0	1	NA	NA	NA	NA	0.7 (0.3, 1.8)	0.673	NA (NA, NA)	NA	NA (NA, NA)	NA	NA (NA, NA)	NA	0	NA	NA					PTV	0.673	1
ENSG00000138735	PDE5A	4	23	NA	NA	NA	NA	1	1	NA	NA	NA	NA	0.7 (0.3, 1.9)	0.673	NA (NA, NA)	NA	NA (NA, NA)	NA	NA (NA, NA)	NA	0	NA	NA					PTV	0.673	1
ENSG00000140941	MAP1LC3B	1	6	NA	NA	0	5	2	1	NA	NA	2	2	1 (0.2, 4.4)	0.982	NA (NA, NA)	NA	0.7 (0.2, 2.2)	0.756	0.5 (0.1, 2.7)	0.673	0	NA	0					MPC >2	0.673	1
ENSG00000141738	GRB7	6	34	NA	NA	NA	NA	0	2	NA	NA	NA	NA	0.7 (0.3, 1.9)	0.673	NA (NA, NA)	NA	NA (NA, NA)	NA	NA (NA, NA)	NA	0	NA	NA					PTV	0.673	1
ENSG00000153107	ANAPC1	5	17	NA	NA	NA	NA	0	0	NA	NA	NA	NA	1.4 (0.5, 3.9)	0.673	NA (NA, NA)	NA	NA (NA, NA)	NA	NA (NA, NA)	NA	0	NA	NA					PTV	0.673	1
ENSG00000158828	PINK1	6	33	NA	NA	NA	NA	2	1	NA	NA	NA	NA	0.8 (0.3, 1.7)	0.673	NA (NA, NA)	NA	NA (NA, NA)	NA	NA (NA, NA)	NA	0	NA	NA					PTV	0.673	1
ENSG00000159208	C1orf51	0	8	NA	NA	NA	NA	1	0	NA	NA	NA	NA	0.4 (0, 3.6)	0.673	NA (NA, NA)	NA	NA (NA, NA)	NA	NA (NA, NA)	NA	0	NA	NA					PTV	0.673	1
ENSG00000165762	OR4K2	2	11	NA	NA	NA	NA	0	1	NA	NA	NA	NA	0.5 (0.1, 2.7)	0.673	NA (NA, NA)	NA	NA (NA, NA)	NA	NA (NA, NA)	NA	0	NA	NA					PTV	0.673	1
ENSG00000165966	PDZRN4	8	22	NA	NA	0	0	1	2	NA	NA	0	0	1.3 (0.6, 2.9)	0.673	NA (NA, NA)	NA	1.3 (0.6, 2.9)	0.673	- (-, -)	-	0	NA	0					PTV	0.673	1
ENSG00000169372	CRADD	2	3	NA	NA	NA	NA	0	0	NA	NA	NA	NA	2 (0.4, 10.5)	0.673	NA (NA, NA)	NA	NA (NA, NA)	NA	NA (NA, NA)	NA	0	NA	NA					PTV	0.673	1
ENSG00000170439	METTL7B	4	9	NA	NA	NA	NA	1	0	NA	NA	NA	NA	1.6 (0.5, 5.5)	0.673	NA (NA, NA)	NA	NA (NA, NA)	NA	NA (NA, NA)	NA	0	NA	NA					PTV	0.673	1
ENSG00000244411	KRTAP5-7	0	2	NA	NA	NA	NA	2	0	NA	NA	NA	NA	4.4 (0.3, 63.1)	0.673	NA (NA, NA)	NA	NA (NA, NA)	NA	NA (NA, NA)	NA	0	NA	NA					PTV	0.673	1
ENSG00000033800	PIAS1	1	2	NA	NA	0	0	0	0	NA	NA	0	0	1.6 (0.1, 18.1)	0.674	NA (NA, NA)	NA	1.6 (0.1, 18.1)	0.674	- (-, -)	-	0	NA	0					PTV	0.674	1
ENSG00000048392	RRM2B	2	9	NA	NA	NA	NA	3	1	NA	NA	NA	NA	1.6 (0.5, 5)	0.674	NA (NA, NA)	NA	NA (NA, NA)	NA	NA (NA, NA)	NA	0	NA	NA					PTV	0.674	1
ENSG00000054118	THRAP3	1	2	NA	NA	NA	NA	0	0	NA	NA	NA	NA	2 (0.1, 33.6)	0.674	NA (NA, NA)	NA	NA (NA, NA)	NA	NA (NA, NA)	NA	0	NA	NA					PTV	0.674	1
ENSG00000055044	NOP58	3	14	NA	NA	NA	NA	0	0	NA	NA	NA	NA	0.7 (0.2, 2.2)	0.674	NA (NA, NA)	NA	NA (NA, NA)	NA	NA (NA, NA)	NA	0	NA	NA					PTV	0.674	1
ENSG00000075303	SLC25A40	9	33	NA	NA	NA	NA	2	2	NA	NA	NA	NA	1.3 (0.6, 2.7)	0.674	NA (NA, NA)	NA	NA (NA, NA)	NA	NA (NA, NA)	NA	0	NA	NA					PTV	0.674	1
ENSG00000099785	2002-03-01	2	5	NA	NA	NA	NA	1	0	NA	NA	NA	NA	1.8 (0.4, 7.8)	0.674	NA (NA, NA)	NA	NA (NA, NA)	NA	NA (NA, NA)	NA	0	NA	NA					PTV	0.674	1
ENSG00000115504	EHBP1	3	19	NA	NA	4	11	1	0	NA	NA	0	2	0.8 (0.2, 2.5)	0.893	NA (NA, NA)	NA	0.8 (0.3, 1.7)	0.674	0.8 (0.3, 2.4)	0.85	0	NA	0					PTV + MPC >2	0.674	1
ENSG00000115956	PLEK	5	17	NA	NA	NA	NA	1	0	NA	NA	NA	NA	1.4 (0.5, 3.5)	0.674	NA (NA, NA)	NA	NA (NA, NA)	NA	NA (NA, NA)	NA	0	NA	NA					PTV	0.674	1
ENSG00000137841	PLCB2	14	50	NA	NA	NA	NA	0	1	NA	NA	NA	NA	1.2 (0.6, 2.3)	0.674	NA (NA, NA)	NA	NA (NA, NA)	NA	NA (NA, NA)	NA	0	NA	NA					PTV	0.674	1
ENSG00000143337	TOR1AIP1	10	32	NA	NA	NA	NA	4	3	NA	NA	NA	NA	1.2 (0.6, 2.4)	0.674	NA (NA, NA)	NA	NA (NA, NA)	NA	NA (NA, NA)	NA	0	NA	NA					PTV	0.674	1
ENSG00000153094	BCL2L11	2	2	NA	NA	NA	NA	0	0	NA	NA	NA	NA	3.5 (0.3, 36.1)	0.674	NA (NA, NA)	NA	NA (NA, NA)	NA	NA (NA, NA)	NA	0	NA	NA					PTV	0.674	1
ENSG00000155111	CDK19	2	4	1	1	9	23	0	0	0	0	0	2	1.8 (0.3, 9.5)	0.802	1.9 (0.4, 8.7)	0.674	1.2 (0.6, 2.5)	0.675	1.2 (0.5, 2.5)	0.885	0	0	0					PTV + MPC >3	0.674	1
ENSG00000157450	RNF111	1	10	NA	NA	4	16	0	0	NA	NA	1	0	0.6 (0.1, 4.5)	0.945	NA (NA, NA)	NA	1.1 (0.5, 2.8)	0.948	1.4 (0.5, 4)	0.674	0	NA	0					MPC >2	0.674	1
ENSG00000162366	PDZK1IP1	0	5	NA	NA	NA	NA	0	0	NA	NA	NA	NA	0 (NA, NA)	0.674	NA (NA, NA)	NA	NA (NA, NA)	NA	NA (NA, NA)	NA	0	NA	NA					PTV	0.674	1
ENSG00000162771	FAM71A	9	27	NA	NA	NA	NA	1	3	NA	NA	NA	NA	1.3 (0.6, 2.8)	0.674	NA (NA, NA)	NA	NA (NA, NA)	NA	NA (NA, NA)	NA	0	NA	NA					PTV	0.674	1
ENSG00000167543	TP53I13	7	8	NA	NA	NA	NA	0	0	NA	NA	NA	NA	1.5 (0.5, 5)	0.674	NA (NA, NA)	NA	NA (NA, NA)	NA	NA (NA, NA)	NA	1	NA	NA					PTV	0.674	1
ENSG00000173157	ADAMTS20	19	95	NA	NA	NA	NA	6	8	NA	NA	NA	NA	0.9 (0.6, 1.4)	0.674	NA (NA, NA)	NA	NA (NA, NA)	NA	NA (NA, NA)	NA	0	NA	NA					PTV	0.674	1
ENSG00000182287	AP1S2	0	1	2	1	1	6	0	0	0	0	0	1	- (-, -)	-	2.5 (0.4, 18.2)	0.674	0.9 (0.2, 3.7)	0.94	1.2 (0.3, 4.7)	0.834	0	0	0					PTV + MPC >3	0.674	1
ENSG00000183479	TREX2	1	4	NA	NA	NA	NA	0	0	NA	NA	NA	NA	0.7 (0.1, 5.2)	0.674	NA (NA, NA)	NA	NA (NA, NA)	NA	NA (NA, NA)	NA	0	NA	NA					PTV	0.674	1
ENSG00000248712	CCDC153	5	6	NA	NA	NA	NA	3	6	NA	NA	NA	NA	1.3 (0.5, 3.2)	0.674	NA (NA, NA)	NA	NA (NA, NA)	NA	NA (NA, NA)	NA	0	NA	NA					PTV	0.674	1
ENSG00000002834	LASP1	1	3	0	0	7	29	0	0	0	0	0	1	1.6 (0.2, 15.6)	0.675	1.6 (0.2, 15.6)	0.675	1 (0.4, 2.2)	0.986	0.9 (0.4, 2.2)	0.878	0	0	0					PTV	0.675	1
ENSG00000113196	HAND1	1	4	NA	NA	NA	NA	3	1	NA	NA	NA	NA	1.7 (0.4, 7.1)	0.675	NA (NA, NA)	NA	NA (NA, NA)	NA	NA (NA, NA)	NA	0	NA	NA					PTV	0.675	1
ENSG00000114784	EIF1B	1	0	0	0	2	6	0	0	0	0	0	0	- (-, -)	-	- (-, -)	-	2 (0.4, 9.1)	0.675	1.4 (0.3, 7.7)	0.717	0	0	0					PTV + MPC >2	0.675	1
ENSG00000130559	CAMSAP1	5	15	NA	NA	2	7	2	0	NA	NA	0	0	1.4 (0.5, 3.6)	0.675	NA (NA, NA)	NA	1.2 (0.5, 2.7)	0.815	0.8 (0.2, 4.2)	0.833	0	NA	0					PTV	0.675	1
ENSG00000136866	ZFP37	8	38	NA	NA	NA	NA	3	6	NA	NA	NA	NA	0.8 (0.4, 1.6)	0.675	NA (NA, NA)	NA	NA (NA, NA)	NA	NA (NA, NA)	NA	0	NA	NA					PTV	0.675	1
ENSG00000145879	SPINK7	1	3	NA	NA	NA	NA	1	3	NA	NA	NA	NA	0.5 (0.1, 2.7)	0.675	NA (NA, NA)	NA	NA (NA, NA)	NA	NA (NA, NA)	NA	0	NA	NA					PTV	0.675	1
ENSG00000167195	GOLGA6C	1	4	0	0	0	1	0	0	0	0	2	4	0.7 (0.1, 5.9)	0.75	0.7 (0.1, 5.9)	0.75	0.6 (0.2, 2.3)	0.675	0.6 (0.1, 3)	0.776	0	0	0					PTV + MPC >2	0.675	1
ENSG00000169174	PCSK9	15	40	NA	NA	NA	NA	3	6	NA	NA	NA	NA	1.2 (0.7, 2.1)	0.675	NA (NA, NA)	NA	NA (NA, NA)	NA	NA (NA, NA)	NA	0	NA	NA					PTV	0.675	1
ENSG00000176204	LRRTM4	4	21	NA	NA	0	1	0	2	NA	NA	0	0	0.7 (0.2, 2.2)	0.754	NA (NA, NA)	NA	0.7 (0.2, 2.1)	0.675	- (-, -)	-	0	NA	0					PTV + MPC >2	0.675	1
ENSG00000177096	FAM109B	5	14	NA	NA	NA	NA	0	0	NA	NA	NA	NA	1.5 (0.5, 4.3)	0.675	NA (NA, NA)	NA	NA (NA, NA)	NA	NA (NA, NA)	NA	0	NA	NA					PTV	0.675	1
ENSG00000183644	C11orf88	1	8	NA	NA	NA	NA	0	0	NA	NA	NA	NA	0.6 (0.1, 5.2)	0.675	NA (NA, NA)	NA	NA (NA, NA)	NA	NA (NA, NA)	NA	0	NA	NA					PTV	0.675	1
ENSG00000242110	AMACR	2	8	NA	NA	0	0	0	3	NA	NA	1	0	0.6 (0.1, 2.5)	0.675	NA (NA, NA)	NA	0.8 (0.2, 2.9)	0.969	- (-, -)	-	0	NA	0					PTV	0.675	1
ENSG00000015153	YAF2	0	1	NA	NA	0	4	1	1	NA	NA	0	0	0.7 (0.1, 7.5)	0.735	NA (NA, NA)	NA	0.4 (0, 3.6)	0.676	0 (NA, NA)	0.804	0	NA	0					PTV + MPC >2	0.676	1
ENSG00000091732	ZC3HC1	4	19	NA	NA	NA	NA	0	0	NA	NA	NA	NA	0.7 (0.2, 2.1)	0.676	NA (NA, NA)	NA	NA (NA, NA)	NA	NA (NA, NA)	NA	0	NA	NA					PTV	0.676	1
ENSG00000110987	BCL7A	1	5	NA	NA	NA	NA	0	0	NA	NA	NA	NA	1.5 (0.2, 12.7)	0.676	NA (NA, NA)	NA	NA (NA, NA)	NA	NA (NA, NA)	NA	0	NA	NA					PTV	0.676	1
ENSG00000119681	LTBP2	13	35	NA	NA	0	1	1	3	NA	NA	0	0	1.2 (0.6, 2.4)	0.676	NA (NA, NA)	NA	1.2 (0.6, 2.3)	0.722	- (-, -)	-	0	NA	0					PTV	0.676	1
ENSG00000120063	GNA13	1	1	1	2	3	28	0	1	0	0	3	1	1 (0.1, 8.4)	0.985	1.2 (0.2, 5.6)	0.818	0.8 (0.3, 1.8)	0.687	0.7 (0.3, 1.8)	0.676	0	0	0					MPC >2	0.676	1
ENSG00000125910	S1PR4	0	6	NA	NA	NA	NA	0	0	NA	NA	NA	NA	0 (NA, NA)	0.676	NA (NA, NA)	NA	NA (NA, NA)	NA	NA (NA, NA)	NA	0	NA	NA					PTV	0.676	1
ENSG00000129932	DOHH	2	2	NA	NA	NA	NA	0	1	NA	NA	NA	NA	1.5 (0.2, 10.7)	0.676	NA (NA, NA)	NA	NA (NA, NA)	NA	NA (NA, NA)	NA	0	NA	NA					PTV	0.676	1
ENSG00000138798	EGF	16	54	NA	NA	NA	NA	7	1	NA	NA	NA	NA	1.2 (0.7, 1.9)	0.676	NA (NA, NA)	NA	NA (NA, NA)	NA	NA (NA, NA)	NA	0	NA	NA					PTV	0.676	1
ENSG00000148290	SURF1	8	26	NA	NA	NA	NA	0	3	NA	NA	NA	NA	0.8 (0.4, 1.7)	0.676	NA (NA, NA)	NA	NA (NA, NA)	NA	NA (NA, NA)	NA	0	NA	NA					PTV	0.676	1
ENSG00000157570	TSPAN18	3	9	NA	NA	NA	NA	0	0	NA	NA	NA	NA	0.6 (0.1, 2.4)	0.676	NA (NA, NA)	NA	NA (NA, NA)	NA	NA (NA, NA)	NA	0	NA	NA					PTV	0.676	1
ENSG00000163659	TIPARP	2	6	NA	NA	NA	NA	0	0	NA	NA	NA	NA	2.1 (0.4, 10.2)	0.676	NA (NA, NA)	NA	NA (NA, NA)	NA	NA (NA, NA)	NA	0	NA	NA					PTV	0.676	1
ENSG00000165338	HECTD2	2	5	0	0	2	9	0	0	0	0	1	0	2 (0.4, 10.9)	0.72	2 (0.4, 10.9)	0.72	1.5 (0.5, 4.8)	0.676	1.3 (0.3, 5.8)	0.795	0	0	1					PTV + MPC >2	0.676	1
ENSG00000167711	SERPINF2	5	9	NA	NA	NA	NA	0	0	NA	NA	NA	NA	1.5 (0.5, 5)	0.676	NA (NA, NA)	NA	NA (NA, NA)	NA	NA (NA, NA)	NA	0	NA	NA					PTV	0.676	1
ENSG00000168792	ABHD15	7	34	NA	NA	10	35	2	0	NA	NA	0	0	1.2 (0.5, 2.5)	0.843	NA (NA, NA)	NA	1.2 (0.7, 2)	0.676	1.2 (0.5, 2.4)	0.848	0	NA	0					PTV + MPC >2	0.676	1
ENSG00000178927	C17orf62	1	7	NA	NA	NA	NA	1	2	NA	NA	NA	NA	0.5 (0.1, 2.7)	0.676	NA (NA, NA)	NA	NA (NA, NA)	NA	NA (NA, NA)	NA	0	NA	NA					PTV	0.676	1
ENSG00000181785	OR5AS1	2	18	NA	NA	NA	NA	1	0	NA	NA	NA	NA	0.6 (0.2, 2.3)	0.676	NA (NA, NA)	NA	NA (NA, NA)	NA	NA (NA, NA)	NA	0	NA	NA					PTV	0.676	1
ENSG00000183837	PNMA3	1	8	NA	NA	NA	NA	0	0	NA	NA	NA	NA	0.6 (0.1, 5.2)	0.676	NA (NA, NA)	NA	NA (NA, NA)	NA	NA (NA, NA)	NA	0	NA	NA					PTV	0.676	1
ENSG00000205495	OR52J3	2	16	NA	NA	NA	NA	0	0	NA	NA	NA	NA	0.6 (0.1, 2.6)	0.676	NA (NA, NA)	NA	NA (NA, NA)	NA	NA (NA, NA)	NA	0	NA	NA					PTV	0.676	1
ENSG00000215547	DEFB115	1	5	NA	NA	NA	NA	0	0	NA	NA	NA	NA	1.5 (0.2, 12.7)	0.676	NA (NA, NA)	NA	NA (NA, NA)	NA	NA (NA, NA)	NA	0	NA	NA					PTV	0.676	1
ENSG00000059378	PARP12	8	29	NA	NA	NA	NA	1	5	NA	NA	NA	NA	0.8 (0.4, 1.7)	0.677	NA (NA, NA)	NA	NA (NA, NA)	NA	NA (NA, NA)	NA	0	NA	NA					PTV	0.677	1
ENSG00000067606	PRKCZ	2	14	0	1	8	36	0	1	0	0	0	1	0.6 (0.1, 2.6)	0.711	0.6 (0.1, 2.5)	0.68	0.8 (0.4, 1.6)	0.677	0.9 (0.4, 2)	0.949	0	0	0					PTV + MPC >2	0.677	1
ENSG00000081277	PKP1	3	16	NA	NA	NA	NA	0	0	NA	NA	NA	NA	0.6 (0.2, 2.3)	0.677	NA (NA, NA)	NA	NA (NA, NA)	NA	NA (NA, NA)	NA	0	NA	NA					PTV	0.677	1
ENSG00000085465	OVGP1	12	37	NA	NA	NA	NA	2	1	NA	NA	NA	NA	1.2 (0.6, 2.4)	0.677	NA (NA, NA)	NA	NA (NA, NA)	NA	NA (NA, NA)	NA	0	NA	NA					PTV	0.677	1
ENSG00000100139	MICALL1	11	32	NA	NA	NA	NA	1	0	NA	NA	NA	NA	1.3 (0.6, 2.7)	0.677	NA (NA, NA)	NA	NA (NA, NA)	NA	NA (NA, NA)	NA	0	NA	NA					PTV	0.677	1
ENSG00000108106	UBE2S	0	2	1	0	8	27	0	0	0	0	1	3	0 (NA, NA)	0.677	5.2 (0.4, 74.4)	0.755	1.2 (0.6, 2.5)	0.82	1.2 (0.6, 2.6)	0.769	0	0	0					PTV	0.677	1
ENSG00000114026	OGG1	10	34	NA	NA	NA	NA	0	2	NA	NA	NA	NA	0.8 (0.4, 1.7)	0.677	NA (NA, NA)	NA	NA (NA, NA)	NA	NA (NA, NA)	NA	0	NA	NA					PTV	0.677	1
ENSG00000115112	TFCP2L1	2	2	NA	NA	NA	NA	0	1	NA	NA	NA	NA	1.5 (0.2, 10.7)	0.677	NA (NA, NA)	NA	NA (NA, NA)	NA	NA (NA, NA)	NA	0	NA	NA					PTV	0.677	1
ENSG00000130598	TNNI2	1	3	NA	NA	NA	NA	1	0	NA	NA	NA	NA	1.6 (0.2, 11.5)	0.677	NA (NA, NA)	NA	NA (NA, NA)	NA	NA (NA, NA)	NA	0	NA	NA					PTV	0.677	1
ENSG00000134548	C12orf39	1	3	NA	NA	NA	NA	0	0	NA	NA	NA	NA	1.6 (0.2, 15.5)	0.677	NA (NA, NA)	NA	NA (NA, NA)	NA	NA (NA, NA)	NA	0	NA	NA					PTV	0.677	1
ENSG00000135679	MDM2	0	4	NA	NA	NA	NA	0	0	NA	NA	NA	NA	0 (NA, NA)	0.677	NA (NA, NA)	NA	NA (NA, NA)	NA	NA (NA, NA)	NA	0	NA	NA					PTV	0.677	1
ENSG00000138653	NDST4	6	17	NA	NA	NA	NA	1	0	NA	NA	NA	NA	1.4 (0.5, 3.6)	0.677	NA (NA, NA)	NA	NA (NA, NA)	NA	NA (NA, NA)	NA	0	NA	NA					PTV	0.677	1
ENSG00000138660	AP1AR	4	18	NA	NA	NA	NA	1	0	NA	NA	NA	NA	1.5 (0.5, 4.1)	0.677	NA (NA, NA)	NA	NA (NA, NA)	NA	NA (NA, NA)	NA	0	NA	NA					PTV	0.677	1
ENSG00000142867	BCL10	1	3	NA	NA	1	4	0	0	NA	NA	0	0	0.6 (0.1, 6.5)	0.702	NA (NA, NA)	NA	1 (0.2, 4.8)	0.975	1.5 (0.2, 12.6)	0.677	0	NA	0					MPC >2	0.677	1
ENSG00000143199	ADCY10	31	121	NA	NA	NA	NA	4	15	NA	NA	NA	NA	0.9 (0.6, 1.3)	0.677	NA (NA, NA)	NA	NA (NA, NA)	NA	NA (NA, NA)	NA	0	NA	NA					PTV	0.677	1
ENSG00000148719	DNAJB12	4	9	NA	NA	NA	NA	0	1	NA	NA	NA	NA	1.7 (0.5, 6)	0.677	NA (NA, NA)	NA	NA (NA, NA)	NA	NA (NA, NA)	NA	0	NA	NA					PTV	0.677	1
ENSG00000164168	TMEM184C	2	19	NA	NA	2	2	1	0	NA	NA	0	0	0.7 (0.2, 2.2)	0.677	NA (NA, NA)	NA	0.9 (0.3, 2.4)	0.974	2.2 (0.3, 17.3)	0.841	0	NA	0					PTV	0.677	1
ENSG00000164916	FOXK1	0	4	0	0	0	0	0	0	0	0	0	0	0 (NA, NA)	0.677	0 (NA, NA)	0.677	0 (NA, NA)	0.677	- (-, -)	-	0	0	0					PTV	0.677	1
ENSG00000172671	ZFAND4	8	40	NA	NA	NA	NA	0	1	NA	NA	NA	NA	0.8 (0.3, 1.8)	0.677	NA (NA, NA)	NA	NA (NA, NA)	NA	NA (NA, NA)	NA	0	NA	NA					PTV	0.677	1
ENSG00000173208	ABCD2	4	15	NA	NA	NA	NA	2	0	NA	NA	NA	NA	1.4 (0.5, 3.8)	0.677	NA (NA, NA)	NA	NA (NA, NA)	NA	NA (NA, NA)	NA	1	NA	NA					PTV	0.677	1
ENSG00000177030	DEAF1	7	20	NA	NA	1	3	0	1	NA	NA	0	0	1.1 (0.5, 2.6)	0.998	NA (NA, NA)	NA	1.2 (0.5, 2.6)	0.889	1.6 (0.2, 15.5)	0.677	1	NA	0					MPC >2	0.677	1
ENSG00000178573	MAF	0	2	NA	NA	NA	NA	0	0	NA	NA	NA	NA	0 (NA, NA)	0.677	NA (NA, NA)	NA	NA (NA, NA)	NA	NA (NA, NA)	NA	0	NA	NA					PTV	0.677	1
ENSG00000181852	RNF41	1	3	0	0	3	16	1	0	0	0	0	0	1.6 (0.2, 11.5)	0.677	1.6 (0.2, 11.5)	0.677	0.9 (0.3, 2.4)	0.984	0.7 (0.2, 2.5)	0.785	0	0	0					PTV	0.677	1
ENSG00000184945	AQP12A	3	4	NA	NA	NA	NA	0	0	NA	NA	NA	NA	2.1 (0.4, 10.6)	0.677	NA (NA, NA)	NA	NA (NA, NA)	NA	NA (NA, NA)	NA	0	NA	NA					PTV	0.677	1
ENSG00000185909	KLHDC8B	4	9	NA	NA	NA	NA	0	0	NA	NA	NA	NA	1.7 (0.5, 6.4)	0.677	NA (NA, NA)	NA	NA (NA, NA)	NA	NA (NA, NA)	NA	0	NA	NA					PTV	0.677	1
ENSG00000186564	FOXD2	0	2	NA	NA	NA	NA	0	0	NA	NA	NA	NA	0 (NA, NA)	0.677	NA (NA, NA)	NA	NA (NA, NA)	NA	NA (NA, NA)	NA	0	NA	NA					PTV	0.677	1
ENSG00000187122	SLIT1	7	16	NA	NA	NA	NA	0	1	NA	NA	NA	NA	1.4 (0.5, 3.6)	0.677	NA (NA, NA)	NA	NA (NA, NA)	NA	NA (NA, NA)	NA	0	NA	NA					PTV	0.677	1
ENSG00000204548	DEFB121	1	2	NA	NA	NA	NA	3	1	NA	NA	NA	NA	2 (0.4, 10.2)	0.677	NA (NA, NA)	NA	NA (NA, NA)	NA	NA (NA, NA)	NA	0	NA	NA					PTV	0.677	1
ENSG00000204713	TRIM27	0	6	1	1	17	46	0	0	0	0	1	8	0 (NA, NA)	0.686	0.8 (0.1, 6.8)	0.854	1.1 (0.6, 1.9)	0.868	1.2 (0.7, 2)	0.677	0	0	0					MPC >2	0.677	1
ENSG00000226288	OR52I2	3	10	NA	NA	NA	NA	2	3	NA	NA	NA	NA	0.7 (0.2, 2.1)	0.677	NA (NA, NA)	NA	NA (NA, NA)	NA	NA (NA, NA)	NA	0	NA	NA					PTV	0.677	1
ENSG00000241837	ATP5O	0	4	NA	NA	NA	NA	0	0	NA	NA	NA	NA	0 (NA, NA)	0.677	NA (NA, NA)	NA	NA (NA, NA)	NA	NA (NA, NA)	NA	0	NA	NA					PTV	0.677	1
ENSG00000028528	SNX1	4	9	NA	NA	NA	NA	1	2	NA	NA	NA	NA	1.4 (0.5, 4.3)	0.678	NA (NA, NA)	NA	NA (NA, NA)	NA	NA (NA, NA)	NA	0	NA	NA					PTV	0.678	1
ENSG00000074071	MRPS34	5	15	0	1	0	1	0	0	0	0	0	0	1.3 (0.4, 3.7)	0.848	1.1 (0.4, 3)	0.891	1 (0.4, 2.8)	0.967	0 (NA, NA)	0.678	0	0	0					MPC >2	0.678	1
ENSG00000105865	DUS4L	6	17	NA	NA	NA	NA	0	0	NA	NA	NA	NA	1.5 (0.5, 4.4)	0.678	NA (NA, NA)	NA	NA (NA, NA)	NA	NA (NA, NA)	NA	0	NA	NA					PTV	0.678	1
ENSG00000112782	CLIC5	4	3	NA	NA	NA	NA	1	3	NA	NA	NA	NA	1.5 (0.5, 4.7)	0.678	NA (NA, NA)	NA	NA (NA, NA)	NA	NA (NA, NA)	NA	0	NA	NA					PTV	0.678	1
ENSG00000120756	PLS1	5	26	NA	NA	NA	NA	0	0	NA	NA	NA	NA	0.7 (0.3, 1.9)	0.678	NA (NA, NA)	NA	NA (NA, NA)	NA	NA (NA, NA)	NA	0	NA	NA					PTV	0.678	1
ENSG00000155959	VBP1	1	1	NA	NA	0	4	0	0	NA	NA	0	0	4.8 (0.3, 76.8)	0.771	NA (NA, NA)	NA	1.6 (0.2, 15.5)	0.678	- (-, -)	-	0	NA	0					PTV + MPC >2	0.678	1
ENSG00000169221	TBC1D10B	1	3	NA	NA	1	3	0	0	NA	NA	0	1	2 (0.1, 32.5)	0.678	NA (NA, NA)	NA	1 (0.2, 4.9)	0.96	0.7 (0.1, 5.5)	0.708	0	NA	1					PTV	0.678	1
ENSG00000184702	2005-09-01	0	4	NA	NA	NA	NA	1	1	NA	NA	NA	NA	0.6 (0.1, 6.6)	0.678	NA (NA, NA)	NA	NA (NA, NA)	NA	NA (NA, NA)	NA	0	NA	NA					PTV	0.678	1
ENSG00000204508	PRAMEF22	1	4	1	4	4	14	0	0	0	0	0	2	0.5 (0.1, 5.3)	0.981	0.6 (0.1, 3.4)	0.893	0.7 (0.3, 1.9)	0.678	0.8 (0.3, 2.2)	0.836	0	0	0					PTV + MPC >2	0.678	1
ENSG00000232859	LYRM9	0	2	NA	NA	NA	NA	0	0	NA	NA	NA	NA	0 (NA, NA)	0.678	NA (NA, NA)	NA	NA (NA, NA)	NA	NA (NA, NA)	NA	0	NA	NA					PTV	0.678	1
ENSG00000239887	C1orf226	0	2	NA	NA	NA	NA	0	0	NA	NA	NA	NA	0 (NA, NA)	0.678	NA (NA, NA)	NA	NA (NA, NA)	NA	NA (NA, NA)	NA	0	NA	NA					PTV	0.678	1
ENSG00000255974	CYP2A6	4	22	4	10	2	6	1	1	0	1	0	0	0.7 (0.2, 2)	0.678	0.8 (0.4, 1.9)	0.817	0.8 (0.4, 1.7)	0.785	1 (0.4, 2.8)	0.971	0	0	0					PTV	0.678	1
ENSG00000013293	SLC7A14	7	19	NA	NA	NA	NA	2	0	NA	NA	NA	NA	1.3 (0.6, 2.9)	0.679	NA (NA, NA)	NA	NA (NA, NA)	NA	NA (NA, NA)	NA	0	NA	NA					PTV	0.679	1
ENSG00000069956	MAPK6	4	15	NA	NA	1	11	1	0	NA	NA	0	0	1.4 (0.4, 4.3)	0.807	NA (NA, NA)	NA	1 (0.4, 2.6)	0.962	0.4 (0, 3.7)	0.679	0	NA	0					MPC >2	0.679	1
ENSG00000102024	PLS3	0	1	NA	NA	3	6	0	0	NA	NA	0	0	- (-, -)	-	NA (NA, NA)	NA	1.7 (0.4, 7.3)	0.754	1.8 (0.4, 8.2)	0.679	0	NA	0					MPC >2	0.679	1
ENSG00000122873	CISD1	1	3	NA	NA	NA	NA	0	0	NA	NA	NA	NA	1.6 (0.2, 15.4)	0.679	NA (NA, NA)	NA	NA (NA, NA)	NA	NA (NA, NA)	NA	0	NA	NA					PTV	0.679	1
ENSG00000128891	C15orf57	1	8	NA	NA	NA	NA	1	2	NA	NA	NA	NA	0.5 (0.1, 2.8)	0.679	NA (NA, NA)	NA	NA (NA, NA)	NA	NA (NA, NA)	NA	0	NA	NA					PTV	0.679	1
ENSG00000132434	LANCL2	2	5	NA	NA	NA	NA	0	0	NA	NA	NA	NA	1.7 (0.2, 14.2)	0.679	NA (NA, NA)	NA	NA (NA, NA)	NA	NA (NA, NA)	NA	0	NA	NA					PTV	0.679	1
ENSG00000132819	RBM38	2	5	NA	NA	2	7	0	0	NA	NA	1	1	1.4 (0.3, 8.1)	0.679	NA (NA, NA)	NA	1.3 (0.4, 3.6)	0.88	1.2 (0.3, 4.4)	0.811	0	NA	0					PTV	0.679	1
ENSG00000134531	EMP1	1	3	NA	NA	NA	NA	0	0	NA	NA	NA	NA	1.6 (0.2, 15.4)	0.679	NA (NA, NA)	NA	NA (NA, NA)	NA	NA (NA, NA)	NA	0	NA	NA					PTV	0.679	1
ENSG00000156150	ALX3	1	4	NA	NA	NA	NA	0	0	NA	NA	NA	NA	1.6 (0.2, 15.4)	0.679	NA (NA, NA)	NA	NA (NA, NA)	NA	NA (NA, NA)	NA	0	NA	NA					PTV	0.679	1
ENSG00000160325	CACFD1	2	13	NA	NA	NA	NA	1	0	NA	NA	NA	NA	0.6 (0.1, 2.4)	0.679	NA (NA, NA)	NA	NA (NA, NA)	NA	NA (NA, NA)	NA	0	NA	NA					PTV	0.679	1
ENSG00000163781	TOPBP1	1	3	NA	NA	NA	NA	0	0	NA	NA	NA	NA	1.6 (0.2, 15.5)	0.679	NA (NA, NA)	NA	NA (NA, NA)	NA	NA (NA, NA)	NA	0	NA	NA					PTV	0.679	1
ENSG00000165494	PCF11	1	3	0	1	3	11	0	1	0	0	0	1	0.3 (0, 4.4)	0.787	0.3 (0, 3.8)	0.679	0.7 (0.2, 2.3)	0.806	0.9 (0.3, 3.2)	0.908	0	0	0					PTV + MPC >3	0.679	1
ENSG00000165819	METTL3	8	25	2	6	3	6	2	4	0	0	0	2	1.1 (0.5, 2.4)	0.874	1.2 (0.6, 2.3)	0.796	1.2 (0.7, 2.2)	0.679	1.3 (0.5, 3.6)	0.833	0	0	0					PTV + MPC >2	0.679	1
ENSG00000168264	IRF2BP2	0	4	0	0	0	0	0	0	0	0	0	0	0 (NA, NA)	0.679	0 (NA, NA)	0.679	0 (NA, NA)	0.679	- (-, -)	-	0	0	0					PTV	0.679	1
ENSG00000169020	ATP5I	0	4	NA	NA	NA	NA	0	0	NA	NA	NA	NA	0 (NA, NA)	0.679	NA (NA, NA)	NA	NA (NA, NA)	NA	NA (NA, NA)	NA	0	NA	NA					PTV	0.679	1
ENSG00000169021	UQCRFS1	1	3	NA	NA	8	32	0	0	NA	NA	0	1	1.6 (0.2, 15.5)	0.679	NA (NA, NA)	NA	1 (0.5, 2.1)	0.968	1 (0.4, 2.1)	0.933	0	NA	0					PTV	0.679	1
ENSG00000176659	C20orf197	1	3	NA	NA	NA	NA	0	0	NA	NA	NA	NA	1.6 (0.2, 15.5)	0.679	NA (NA, NA)	NA	NA (NA, NA)	NA	NA (NA, NA)	NA	0	NA	NA					PTV	0.679	1
ENSG00000178127	NDUFV2	6	13	NA	NA	NA	NA	0	2	NA	NA	NA	NA	1.4 (0.5, 3.8)	0.679	NA (NA, NA)	NA	NA (NA, NA)	NA	NA (NA, NA)	NA	0	NA	NA					PTV	0.679	1
ENSG00000178966	RMI1	5	24	NA	NA	NA	NA	2	6	NA	NA	NA	NA	0.8 (0.3, 1.8)	0.679	NA (NA, NA)	NA	NA (NA, NA)	NA	NA (NA, NA)	NA	0	NA	NA					PTV	0.679	1
ENSG00000179796	LRRC3B	1	6	NA	NA	5	17	1	0	NA	NA	0	0	1 (0.2, 5.6)	0.954	NA (NA, NA)	NA	1.3 (0.5, 3.2)	0.704	1.5 (0.5, 4.1)	0.679	0	NA	0					MPC >2	0.679	1
ENSG00000188191	PRKAR1B	2	3	1	0	5	16	0	2	0	0	0	0	1.1 (0.2, 5.7)	0.916	1.7 (0.4, 7.2)	0.705	1.3 (0.6, 2.9)	0.683	1.4 (0.5, 3.4)	0.679	0	0	0					MPC >2	0.679	1
ENSG00000197019	SERTAD1	1	4	NA	NA	NA	NA	0	0	NA	NA	NA	NA	1.6 (0.2, 15.4)	0.679	NA (NA, NA)	NA	NA (NA, NA)	NA	NA (NA, NA)	NA	0	NA	NA					PTV	0.679	1
ENSG00000221995	TIAF1	0	4	NA	NA	NA	NA	0	0	NA	NA	NA	NA	0 (NA, NA)	0.679	NA (NA, NA)	NA	NA (NA, NA)	NA	NA (NA, NA)	NA	0	NA	NA					PTV	0.679	1
ENSG00000006025	OSBPL7	3	20	NA	NA	NA	NA	1	2	NA	NA	NA	NA	0.7 (0.2, 2.1)	0.68	NA (NA, NA)	NA	NA (NA, NA)	NA	NA (NA, NA)	NA	0	NA	NA					PTV	0.68	1
ENSG00000077147	TM9SF3	0	1	NA	NA	9	26	0	0	NA	NA	0	1	- (-, -)	-	NA (NA, NA)	NA	1.3 (0.6, 2.8)	0.706	1.3 (0.6, 2.8)	0.68	0	NA	0					MPC >2	0.68	1
ENSG00000102781	KATNAL1	2	6	NA	NA	NA	NA	0	1	NA	NA	NA	NA	1.3 (0.3, 6.2)	0.68	NA (NA, NA)	NA	NA (NA, NA)	NA	NA (NA, NA)	NA	0	NA	NA					PTV	0.68	1
ENSG00000107593	PKD2L1	17	56	NA	NA	NA	NA	3	4	NA	NA	NA	NA	1.2 (0.7, 2)	0.68	NA (NA, NA)	NA	NA (NA, NA)	NA	NA (NA, NA)	NA	0	NA	NA					PTV	0.68	1
ENSG00000109320	NFKB1	1	3	NA	NA	5	27	0	0	NA	NA	1	3	0.5 (0.1, 5)	0.961	NA (NA, NA)	NA	0.8 (0.3, 1.8)	0.68	0.8 (0.3, 2)	0.841	0	NA	0					PTV + MPC >2	0.68	1
ENSG00000122862	SRGN	0	2	NA	NA	NA	NA	0	0	NA	NA	NA	NA	0 (NA, NA)	0.68	NA (NA, NA)	NA	NA (NA, NA)	NA	NA (NA, NA)	NA	0	NA	NA					PTV	0.68	1
ENSG00000130956	HABP4	4	10	0	0	0	0	0	0	0	0	0	0	1.8 (0.5, 7.1)	0.68	1.8 (0.5, 7.1)	0.68	1.8 (0.5, 7.1)	0.68	- (-, -)	-	0	0	0					PTV	0.68	1
ENSG00000132792	CTNNBL1	5	12	NA	NA	NA	NA	0	1	NA	NA	NA	NA	1.5 (0.5, 4.7)	0.68	NA (NA, NA)	NA	NA (NA, NA)	NA	NA (NA, NA)	NA	0	NA	NA					PTV	0.68	1
ENSG00000133835	HSD17B4	10	45	NA	NA	NA	NA	2	1	NA	NA	NA	NA	0.8 (0.4, 1.6)	0.68	NA (NA, NA)	NA	NA (NA, NA)	NA	NA (NA, NA)	NA	0	NA	NA					PTV	0.68	1
ENSG00000164758	MED30	0	2	NA	NA	NA	NA	0	0	NA	NA	NA	NA	0 (NA, NA)	0.68	NA (NA, NA)	NA	NA (NA, NA)	NA	NA (NA, NA)	NA	0	NA	NA					PTV	0.68	1
ENSG00000166340	TPP1	6	31	NA	NA	NA	NA	2	7	NA	NA	NA	NA	0.8 (0.4, 1.7)	0.68	NA (NA, NA)	NA	NA (NA, NA)	NA	NA (NA, NA)	NA	0	NA	NA					PTV	0.68	1
ENSG00000169116	PARM1	1	12	NA	NA	NA	NA	1	0	NA	NA	NA	NA	0.6 (0.1, 2.6)	0.68	NA (NA, NA)	NA	NA (NA, NA)	NA	NA (NA, NA)	NA	0	NA	NA					PTV	0.68	1
ENSG00000172828	CES3	8	42	NA	NA	NA	NA	1	1	NA	NA	NA	NA	0.8 (0.4, 1.7)	0.68	NA (NA, NA)	NA	NA (NA, NA)	NA	NA (NA, NA)	NA	0	NA	NA					PTV	0.68	1
ENSG00000173875	ZNF791	4	22	NA	NA	NA	NA	0	0	NA	NA	NA	NA	0.7 (0.2, 2.1)	0.68	NA (NA, NA)	NA	NA (NA, NA)	NA	NA (NA, NA)	NA	0	NA	NA					PTV	0.68	1
ENSG00000176871	WSB2	0	6	NA	NA	1	2	0	0	NA	NA	0	0	0 (NA, NA)	0.68	NA (NA, NA)	NA	0.8 (0.1, 6.2)	0.795	3.3 (0.3, 41.5)	0.894	0	NA	0					PTV	0.68	1
ENSG00000181541	MAB21L2	0	3	0	2	11	45	1	0	1	0	2	1	1.3 (0.1, 20.2)	0.875	1.6 (0.2, 12.5)	0.68	1 (0.5, 1.9)	0.957	1 (0.5, 1.9)	0.987	0	0	0					PTV + MPC >3	0.68	1
ENSG00000188739	RBM34	12	44	NA	NA	NA	NA	1	1	NA	NA	NA	NA	1.2 (0.6, 2.4)	0.68	NA (NA, NA)	NA	NA (NA, NA)	NA	NA (NA, NA)	NA	0	NA	NA					PTV	0.68	1
ENSG00000189045	ANKDD1B	4	2	NA	NA	NA	NA	0	0	NA	NA	NA	NA	2.4 (0.3, 18.3)	0.68	NA (NA, NA)	NA	NA (NA, NA)	NA	NA (NA, NA)	NA	0	NA	NA					PTV	0.68	1
ENSG00000196366	C9orf163	1	9	NA	NA	NA	NA	0	0	NA	NA	NA	NA	0.6 (0.1, 5.2)	0.68	NA (NA, NA)	NA	NA (NA, NA)	NA	NA (NA, NA)	NA	0	NA	NA					PTV	0.68	1
ENSG00000253148	RGS21	1	11	NA	NA	NA	NA	0	0	NA	NA	NA	NA	0.4 (0, 3.7)	0.68	NA (NA, NA)	NA	NA (NA, NA)	NA	NA (NA, NA)	NA	0	NA	NA					PTV	0.68	1
ENSG00000005436	GCFC2	17	49	NA	NA	NA	NA	3	0	NA	NA	NA	NA	1.2 (0.7, 2.1)	0.681	NA (NA, NA)	NA	NA (NA, NA)	NA	NA (NA, NA)	NA	0	NA	NA					PTV	0.681	1
ENSG00000060762	MPC1	1	3	NA	NA	NA	NA	0	0	NA	NA	NA	NA	1.6 (0.2, 15.4)	0.681	NA (NA, NA)	NA	NA (NA, NA)	NA	NA (NA, NA)	NA	0	NA	NA					PTV	0.681	1
ENSG00000089818	NECAP1	1	7	NA	NA	NA	NA	0	1	NA	NA	NA	NA	0.3 (0, 3.9)	0.681	NA (NA, NA)	NA	NA (NA, NA)	NA	NA (NA, NA)	NA	0	NA	NA					PTV	0.681	1
ENSG00000100591	AHSA1	1	3	NA	NA	2	3	0	0	NA	NA	0	0	1.6 (0.2, 15.4)	0.681	NA (NA, NA)	NA	1.9 (0.4, 8.9)	0.686	2.3 (0.3, 18.4)	0.853	0	NA	0					PTV	0.681	1
ENSG00000112365	ZBTB24	8	21	NA	NA	NA	NA	0	2	NA	NA	NA	NA	1.3 (0.6, 3)	0.681	NA (NA, NA)	NA	NA (NA, NA)	NA	NA (NA, NA)	NA	0	NA	NA					PTV	0.681	1
ENSG00000123124	WWP1	3	16	NA	NA	21	70	0	0	NA	NA	2	2	0.7 (0.2, 2.6)	0.86	NA (NA, NA)	NA	1.1 (0.7, 1.7)	0.853	1.1 (0.7, 1.9)	0.681	0	NA	0					MPC >2	0.681	1
ENSG00000130703	OSBPL2	6	14	NA	NA	2	1	0	1	NA	NA	0	0	1.2 (0.4, 3.1)	0.971	NA (NA, NA)	NA	1.3 (0.6, 3.3)	0.681	3 (0.3, 33.7)	0.73	0	NA	0					PTV + MPC >2	0.681	1
ENSG00000131196	NFATC1	3	15	NA	NA	4	21	0	0	NA	NA	0	2	0.7 (0.2, 2.6)	0.852	NA (NA, NA)	NA	0.8 (0.3, 1.8)	0.681	0.8 (0.3, 2.4)	0.901	0	NA	0					PTV + MPC >2	0.681	1
ENSG00000135334	AKIRIN2	1	3	NA	NA	1	4	0	0	NA	NA	0	0	1.6 (0.2, 15.4)	0.681	NA (NA, NA)	NA	1.4 (0.3, 6.6)	0.69	1.2 (0.1, 10.8)	0.868	0	NA	0					PTV	0.681	1
ENSG00000143774	GUK1	6	17	NA	NA	NA	NA	0	0	NA	NA	NA	NA	1.5 (0.5, 4.1)	0.681	NA (NA, NA)	NA	NA (NA, NA)	NA	NA (NA, NA)	NA	0	NA	NA					PTV	0.681	1
ENSG00000162714	ZNF496	1	3	NA	NA	NA	NA	0	0	NA	NA	NA	NA	1.6 (0.2, 15.4)	0.681	NA (NA, NA)	NA	NA (NA, NA)	NA	NA (NA, NA)	NA	0	NA	NA					PTV	0.681	1
ENSG00000173852	DPY19L1	3	8	0	1	1	2	0	0	0	0	0	0	1.2 (0.3, 6)	0.801	1.1 (0.2, 5.2)	0.909	1.3 (0.4, 4.9)	0.927	1.6 (0.2, 15.4)	0.681	0	0	0					MPC >2	0.681	1
ENSG00000176009	ASCL3	1	3	NA	NA	NA	NA	0	0	NA	NA	NA	NA	1.6 (0.2, 15.4)	0.681	NA (NA, NA)	NA	NA (NA, NA)	NA	NA (NA, NA)	NA	0	NA	NA					PTV	0.681	1
ENSG00000197110	IFNL3	1	10	NA	NA	NA	NA	0	0	NA	NA	NA	NA	0.4 (0, 3.7)	0.681	NA (NA, NA)	NA	NA (NA, NA)	NA	NA (NA, NA)	NA	0	NA	NA					PTV	0.681	1
ENSG00000212747	FAM127C	1	3	NA	NA	NA	NA	0	0	NA	NA	NA	NA	1.6 (0.2, 15.4)	0.681	NA (NA, NA)	NA	NA (NA, NA)	NA	NA (NA, NA)	NA	0	NA	NA					PTV	0.681	1
ENSG00000064703	DDX20	10	41	NA	NA	NA	NA	4	2	NA	NA	NA	NA	1.2 (0.6, 2.3)	0.682	NA (NA, NA)	NA	NA (NA, NA)	NA	NA (NA, NA)	NA	0	NA	NA					PTV	0.682	1
ENSG00000087263	OGFOD1	11	55	NA	NA	NA	NA	2	3	NA	NA	NA	NA	0.8 (0.4, 1.6)	0.682	NA (NA, NA)	NA	NA (NA, NA)	NA	NA (NA, NA)	NA	0	NA	NA					PTV	0.682	1
ENSG00000100078	PLA2G3	4	26	NA	NA	NA	NA	2	1	NA	NA	NA	NA	0.7 (0.3, 1.9)	0.682	NA (NA, NA)	NA	NA (NA, NA)	NA	NA (NA, NA)	NA	0	NA	NA					PTV	0.682	1
ENSG00000102900	NUP93	5	29	NA	NA	NA	NA	1	0	NA	NA	NA	NA	0.8 (0.3, 1.9)	0.682	NA (NA, NA)	NA	NA (NA, NA)	NA	NA (NA, NA)	NA	0	NA	NA					PTV	0.682	1
ENSG00000130487	KLHDC7B	3	9	NA	NA	NA	NA	1	0	NA	NA	NA	NA	1.7 (0.5, 6.3)	0.682	NA (NA, NA)	NA	NA (NA, NA)	NA	NA (NA, NA)	NA	0	NA	NA					PTV	0.682	1
ENSG00000141002	TCF25	5	12	NA	NA	NA	NA	2	2	NA	NA	NA	NA	1.4 (0.5, 3.9)	0.682	NA (NA, NA)	NA	NA (NA, NA)	NA	NA (NA, NA)	NA	0	NA	NA					PTV	0.682	1
ENSG00000162599	NFIA	2	3	NA	NA	5	25	0	0	NA	NA	2	2	0.7 (0.1, 4.6)	0.682	NA (NA, NA)	NA	0.8 (0.3, 1.8)	0.747	0.8 (0.3, 2.1)	0.863	0	NA	0					PTV	0.682	1
ENSG00000164466	SFXN1	4	7	NA	NA	NA	NA	0	0	NA	NA	NA	NA	1.7 (0.4, 6.1)	0.682	NA (NA, NA)	NA	NA (NA, NA)	NA	NA (NA, NA)	NA	0	NA	NA					PTV	0.682	1
ENSG00000164674	SYTL3	10	67	NA	NA	NA	NA	6	4	NA	NA	NA	NA	0.9 (0.5, 1.5)	0.682	NA (NA, NA)	NA	NA (NA, NA)	NA	NA (NA, NA)	NA	0	NA	NA					PTV	0.682	1
ENSG00000181631	P2RY13	7	19	NA	NA	NA	NA	3	0	NA	NA	NA	NA	1.3 (0.6, 3)	0.682	NA (NA, NA)	NA	NA (NA, NA)	NA	NA (NA, NA)	NA	0	NA	NA					PTV	0.682	1
ENSG00000183549	ACSM5	11	41	NA	NA	NA	NA	0	5	NA	NA	NA	NA	0.8 (0.4, 1.6)	0.682	NA (NA, NA)	NA	NA (NA, NA)	NA	NA (NA, NA)	NA	0	NA	NA					PTV	0.682	1
ENSG00000204449	TRIM49C	2	9	2	15	7	24	0	0	0	0	0	1	1.4 (0.3, 6.7)	0.682	0.8 (0.3, 2.4)	0.904	1.1 (0.6, 2.1)	0.912	1 (0.5, 2.2)	0.894	0	0	0					PTV	0.682	1
ENSG00000101343	CRNKL1	6	27	NA	NA	NA	NA	2	2	NA	NA	NA	NA	0.8 (0.3, 1.8)	0.683	NA (NA, NA)	NA	NA (NA, NA)	NA	NA (NA, NA)	NA	0	NA	NA					PTV	0.683	1
ENSG00000102710	SUPT20H	5	31	NA	NA	NA	NA	2	2	NA	NA	NA	NA	0.8 (0.3, 1.8)	0.683	NA (NA, NA)	NA	NA (NA, NA)	NA	NA (NA, NA)	NA	0	NA	NA					PTV	0.683	1
ENSG00000106105	GARS	6	20	NA	NA	NA	NA	2	2	NA	NA	NA	NA	1.3 (0.6, 3)	0.683	NA (NA, NA)	NA	NA (NA, NA)	NA	NA (NA, NA)	NA	0	NA	NA					PTV	0.683	1
ENSG00000112763	BTN2A1	14	51	NA	NA	NA	NA	2	6	NA	NA	NA	NA	1.2 (0.7, 2.1)	0.683	NA (NA, NA)	NA	NA (NA, NA)	NA	NA (NA, NA)	NA	0	NA	NA					PTV	0.683	1
ENSG00000121335	PRB2	8	30	NA	NA	NA	NA	1	0	NA	NA	NA	NA	1.3 (0.6, 2.8)	0.683	NA (NA, NA)	NA	NA (NA, NA)	NA	NA (NA, NA)	NA	0	NA	NA					PTV	0.683	1
ENSG00000121446	RGSL1	5	4	NA	NA	NA	NA	7	8	NA	NA	NA	NA	1.3 (0.6, 2.9)	0.683	NA (NA, NA)	NA	NA (NA, NA)	NA	NA (NA, NA)	NA	0	NA	NA					PTV	0.683	1
ENSG00000124610	HIST1H1A	7	30	NA	NA	NA	NA	3	0	NA	NA	NA	NA	1.3 (0.6, 2.9)	0.683	NA (NA, NA)	NA	NA (NA, NA)	NA	NA (NA, NA)	NA	0	NA	NA					PTV	0.683	1
ENSG00000128422	KRT17	6	26	NA	NA	NA	NA	1	2	NA	NA	NA	NA	0.8 (0.3, 1.8)	0.683	NA (NA, NA)	NA	NA (NA, NA)	NA	NA (NA, NA)	NA	0	NA	NA					PTV	0.683	1
ENSG00000128610	FEZF1	0	4	NA	NA	NA	NA	0	0	NA	NA	NA	NA	0 (NA, NA)	0.683	NA (NA, NA)	NA	NA (NA, NA)	NA	NA (NA, NA)	NA	0	NA	NA					PTV	0.683	1
ENSG00000135686	KLHL36	1	10	NA	NA	NA	NA	0	0	NA	NA	NA	NA	0.5 (0.1, 3.4)	0.683	NA (NA, NA)	NA	NA (NA, NA)	NA	NA (NA, NA)	NA	0	NA	NA					PTV	0.683	1
ENSG00000144802	NFKBIZ	1	2	NA	NA	NA	NA	0	0	NA	NA	NA	NA	2.6 (0.1, 112.3)	0.683	NA (NA, NA)	NA	NA (NA, NA)	NA	NA (NA, NA)	NA	0	NA	NA					PTV	0.683	1
ENSG00000149089	APIP	4	9	NA	NA	NA	NA	1	1	NA	NA	NA	NA	1.6 (0.5, 5.1)	0.683	NA (NA, NA)	NA	NA (NA, NA)	NA	NA (NA, NA)	NA	0	NA	NA					PTV	0.683	1
ENSG00000159212	CLIC6	4	6	0	0	0	0	0	1	0	0	0	0	1.7 (0.4, 6.1)	0.683	1.7 (0.4, 6.1)	0.683	1.7 (0.4, 6.1)	0.683	- (-, -)	-	0	0	0					PTV	0.683	1
ENSG00000160185	UBASH3A	6	28	NA	NA	NA	NA	2	1	NA	NA	NA	NA	0.8 (0.3, 1.8)	0.683	NA (NA, NA)	NA	NA (NA, NA)	NA	NA (NA, NA)	NA	0	NA	NA					PTV	0.683	1
ENSG00000164112	TMEM155	2	1	NA	NA	NA	NA	0	0	NA	NA	NA	NA	5.8 (0.2, 134.9)	0.683	NA (NA, NA)	NA	NA (NA, NA)	NA	NA (NA, NA)	NA	0	NA	NA					PTV	0.683	1
ENSG00000164181	ELOVL7	5	21	NA	NA	NA	NA	2	0	NA	NA	NA	NA	1.4 (0.5, 3.7)	0.683	NA (NA, NA)	NA	NA (NA, NA)	NA	NA (NA, NA)	NA	0	NA	NA					PTV	0.683	1
ENSG00000173077	2001-12-01	1	9	NA	NA	NA	NA	0	0	NA	NA	NA	NA	0.3 (0, 4)	0.683	NA (NA, NA)	NA	NA (NA, NA)	NA	NA (NA, NA)	NA	0	NA	NA					PTV	0.683	1
ENSG00000173578	XCR1	2	10	NA	NA	NA	NA	3	1	NA	NA	NA	NA	1.5 (0.5, 4.9)	0.683	NA (NA, NA)	NA	NA (NA, NA)	NA	NA (NA, NA)	NA	0	NA	NA					PTV	0.683	1
ENSG00000177693	OR4F4	1	2	NA	NA	NA	NA	0	0	NA	NA	NA	NA	2.6 (0.1, 112.3)	0.683	NA (NA, NA)	NA	NA (NA, NA)	NA	NA (NA, NA)	NA	0	NA	NA					PTV	0.683	1
ENSG00000184194	GPR173	0	0	NA	NA	1	7	0	0	NA	NA	0	0	- (-, -)	-	NA (NA, NA)	NA	0.5 (0, 8.1)	0.683	0.5 (0, 8.1)	0.683	0	NA	0					PTV + MPC >2	0.683	1
ENSG00000231861	OR5K2	0	6	NA	NA	NA	NA	1	0	NA	NA	NA	NA	0.6 (0, 6.6)	0.683	NA (NA, NA)	NA	NA (NA, NA)	NA	NA (NA, NA)	NA	0	NA	NA					PTV	0.683	1
ENSG00000260027	HOXB7	3	9	NA	NA	1	1	1	0	NA	NA	0	0	1.2 (0.3, 5.6)	0.821	NA (NA, NA)	NA	1.7 (0.5, 6.4)	0.683	- (-, -)	-	0	NA	0					PTV + MPC >2	0.683	1
ENSG00000006125	AP2B1	1	7	0	1	4	20	0	0	0	0	3	3	0.6 (0.1, 4.6)	0.928	0.5 (0.1, 3.4)	0.684	0.9 (0.4, 1.9)	0.855	0.9 (0.4, 2.2)	0.874	0	0	0					PTV + MPC >3	0.684	1
ENSG00000069011	PITX1	0	2	NA	NA	11	43	0	1	NA	NA	2	2	0 (NA, NA)	0.772	NA (NA, NA)	NA	0.8 (0.4, 1.6)	0.684	0.9 (0.5, 1.7)	0.85	0	NA	0					PTV + MPC >2	0.684	1
ENSG00000073792	IGF2BP2	2	7	NA	NA	0	1	0	1	NA	NA	0	0	0.7 (0.1, 3.9)	0.711	NA (NA, NA)	NA	0.5 (0.1, 2.7)	0.684	- (-, -)	-	0	NA	0					PTV + MPC >2	0.684	1
ENSG00000110427	KIAA1549L	8	35	NA	NA	NA	NA	1	1	NA	NA	NA	NA	0.8 (0.4, 1.7)	0.684	NA (NA, NA)	NA	NA (NA, NA)	NA	NA (NA, NA)	NA	0	NA	NA					PTV	0.684	1
ENSG00000120907	ADRA1A	5	18	NA	NA	NA	NA	3	2	NA	NA	NA	NA	1.4 (0.5, 3.4)	0.684	NA (NA, NA)	NA	NA (NA, NA)	NA	NA (NA, NA)	NA	0	NA	NA					PTV	0.684	1
ENSG00000122986	HVCN1	3	9	NA	NA	0	1	0	0	NA	NA	0	0	1.7 (0.5, 6.3)	0.684	NA (NA, NA)	NA	1.6 (0.4, 6)	0.733	- (-, -)	-	0	NA	0					PTV	0.684	1
ENSG00000135951	TSGA10	7	16	NA	NA	NA	NA	0	0	NA	NA	NA	NA	1.4 (0.5, 3.5)	0.684	NA (NA, NA)	NA	NA (NA, NA)	NA	NA (NA, NA)	NA	0	NA	NA					PTV	0.684	1
ENSG00000136807	CDK9	4	20	NA	NA	6	17	0	0	NA	NA	0	0	0.9 (0.3, 2.6)	0.808	NA (NA, NA)	NA	1.1 (0.5, 2.3)	0.907	1.4 (0.5, 3.7)	0.684	0	NA	0					MPC >2	0.684	1
ENSG00000142546	NOSIP	4	16	NA	NA	1	0	0	2	NA	NA	0	0	0.7 (0.2, 2.1)	0.684	NA (NA, NA)	NA	0.8 (0.3, 2.3)	0.932	- (-, -)	-	0	NA	0					PTV	0.684	1
ENSG00000144406	UNC80	5	10	NA	NA	NA	NA	5	3	NA	NA	NA	NA	1.3 (0.5, 3.3)	0.684	NA (NA, NA)	NA	NA (NA, NA)	NA	NA (NA, NA)	NA	0	NA	NA					PTV	0.684	1
ENSG00000145040	UCN2	2	5	NA	NA	NA	NA	0	0	NA	NA	NA	NA	3 (0.4, 23.3)	0.684	NA (NA, NA)	NA	NA (NA, NA)	NA	NA (NA, NA)	NA	0	NA	NA					PTV	0.684	1
ENSG00000155307	SAMSN1	3	19	NA	NA	NA	NA	1	1	NA	NA	NA	NA	0.7 (0.2, 2.1)	0.684	NA (NA, NA)	NA	NA (NA, NA)	NA	NA (NA, NA)	NA	0	NA	NA					PTV	0.684	1
ENSG00000167383	ZNF229	7	47	NA	NA	NA	NA	3	1	NA	NA	NA	NA	0.8 (0.4, 1.7)	0.684	NA (NA, NA)	NA	NA (NA, NA)	NA	NA (NA, NA)	NA	0	NA	NA					PTV	0.684	1
ENSG00000170647	TMEM133	2	4	NA	NA	NA	NA	0	0	NA	NA	NA	NA	1.7 (0.2, 14)	0.684	NA (NA, NA)	NA	NA (NA, NA)	NA	NA (NA, NA)	NA	0	NA	NA					PTV	0.684	1
ENSG00000181163	NPM1	0	2	0	0	1	6	0	0	0	0	0	0	0 (NA, NA)	0.916	0 (NA, NA)	0.916	0.5 (0.1, 3.4)	0.686	0.7 (0.1, 5.3)	0.684	0	0	0					MPC >2	0.684	1
ENSG00000187595	ZNF385C	3	9	NA	NA	NA	NA	0	0	NA	NA	NA	NA	1.7 (0.5, 6.3)	0.684	NA (NA, NA)	NA	NA (NA, NA)	NA	NA (NA, NA)	NA	0	NA	NA					PTV	0.684	1
ENSG00000204131	NHSL2	1	5	NA	NA	NA	NA	0	0	NA	NA	NA	NA	0.7 (0.1, 5.1)	0.684	NA (NA, NA)	NA	NA (NA, NA)	NA	NA (NA, NA)	NA	0	NA	NA					PTV	0.684	1
ENSG00000261609	GAN	3	23	NA	NA	NA	NA	1	0	NA	NA	NA	NA	0.7 (0.2, 2.1)	0.684	NA (NA, NA)	NA	NA (NA, NA)	NA	NA (NA, NA)	NA	0	NA	NA					PTV	0.684	1
ENSG00000104381	GDAP1	6	24	NA	NA	NA	NA	0	2	NA	NA	NA	NA	0.7 (0.3, 1.9)	0.685	NA (NA, NA)	NA	NA (NA, NA)	NA	NA (NA, NA)	NA	0	NA	NA					PTV	0.685	1
ENSG00000130201	EXOC3L2	0	4	0	0	0	0	0	0	0	0	0	0	0 (NA, NA)	0.685	0 (NA, NA)	0.685	0 (NA, NA)	0.685	- (-, -)	-	0	0	0					PTV	0.685	1
ENSG00000144677	CTDSPL	1	4	NA	NA	1	5	1	1	NA	NA	0	0	1.4 (0.2, 8.4)	0.685	NA (NA, NA)	NA	1 (0.3, 4.1)	0.978	0.6 (0.1, 6.5)	0.7	0	NA	0					PTV	0.685	1
ENSG00000146950	SHROOM2	3	13	NA	NA	NA	NA	0	0	NA	NA	NA	NA	0.6 (0.1, 2.4)	0.685	NA (NA, NA)	NA	NA (NA, NA)	NA	NA (NA, NA)	NA	0	NA	NA					PTV	0.685	1
ENSG00000149451	ADAM33	6	35	NA	NA	2	2	2	1	NA	NA	0	0	0.8 (0.3, 1.8)	0.685	NA (NA, NA)	NA	0.8 (0.4, 1.8)	0.775	1.5 (0.1, 15.6)	0.778	0	NA	0					PTV	0.685	1
ENSG00000164089	ETNPPL	1	17	NA	NA	NA	NA	2	0	NA	NA	NA	NA	0.6 (0.1, 2.4)	0.685	NA (NA, NA)	NA	NA (NA, NA)	NA	NA (NA, NA)	NA	0	NA	NA					PTV	0.685	1
ENSG00000166402	TUB	8	21	NA	NA	NA	NA	0	2	NA	NA	NA	NA	1.3 (0.6, 2.9)	0.685	NA (NA, NA)	NA	NA (NA, NA)	NA	NA (NA, NA)	NA	0	NA	NA					PTV	0.685	1
ENSG00000166803	KIAA0101	1	3	NA	NA	NA	NA	1	0	NA	NA	NA	NA	2.7 (0.4, 19)	0.685	NA (NA, NA)	NA	NA (NA, NA)	NA	NA (NA, NA)	NA	0	NA	NA					PTV	0.685	1
ENSG00000169402	RSPH10B2	0	4	NA	NA	NA	NA	0	0	NA	NA	NA	NA	0 (NA, NA)	0.685	NA (NA, NA)	NA	NA (NA, NA)	NA	NA (NA, NA)	NA	0	NA	NA					PTV	0.685	1
ENSG00000186787	SPIN2B	0	2	1	5	0	1	0	0	0	0	0	0	- (-, -)	-	0.7 (0.1, 5.3)	0.689	0.6 (0.1, 4.6)	0.934	0.7 (0.1, 5.3)	0.685	0	0	0					MPC >2	0.685	1
ENSG00000189159	HN1	1	6	NA	NA	NA	NA	0	0	NA	NA	NA	NA	0.7 (0.1, 5.3)	0.685	NA (NA, NA)	NA	NA (NA, NA)	NA	NA (NA, NA)	NA	0	NA	NA					PTV	0.685	1
ENSG00000213281	NRAS	0	2	NA	NA	3	6	0	1	NA	NA	0	0	0 (NA, NA)	0.688	NA (NA, NA)	NA	1.1 (0.3, 4.8)	0.895	2.1 (0.4, 10.7)	0.685	0	NA	0					MPC >2	0.685	1
ENSG00000234745	HLA-B	3	13	NA	NA	NA	NA	0	1	NA	NA	NA	NA	0.7 (0.2, 2.2)	0.685	NA (NA, NA)	NA	NA (NA, NA)	NA	NA (NA, NA)	NA	0	NA	NA					PTV	0.685	1
ENSG00000015413	DPEP1	9	30	NA	NA	NA	NA	0	3	NA	NA	NA	NA	1.2 (0.6, 2.6)	0.686	NA (NA, NA)	NA	NA (NA, NA)	NA	NA (NA, NA)	NA	0	NA	NA					PTV	0.686	1
ENSG00000105856	HBP1	2	9	NA	NA	1	6	0	0	NA	NA	0	0	0.7 (0.1, 3.5)	0.967	NA (NA, NA)	NA	0.7 (0.2, 2.3)	0.686	0.6 (0.1, 4.3)	0.892	0	NA	0					PTV + MPC >2	0.686	1
ENSG00000106128	GHRHR	6	18	NA	NA	NA	NA	2	1	NA	NA	NA	NA	1.3 (0.5, 3.3)	0.686	NA (NA, NA)	NA	NA (NA, NA)	NA	NA (NA, NA)	NA	0	NA	NA					PTV	0.686	1
ENSG00000111667	USP5	0	6	NA	NA	2	7	0	0	NA	NA	0	0	0 (NA, NA)	0.686	NA (NA, NA)	NA	0.7 (0.2, 3.2)	0.938	1.2 (0.2, 5.5)	0.846	1	NA	0					PTV	0.686	1
ENSG00000112276	BVES	4	22	NA	NA	NA	NA	0	1	NA	NA	NA	NA	0.7 (0.3, 2)	0.686	NA (NA, NA)	NA	NA (NA, NA)	NA	NA (NA, NA)	NA	0	NA	NA					PTV	0.686	1
ENSG00000112462	OR12D3	4	12	NA	NA	NA	NA	1	1	NA	NA	NA	NA	1.5 (0.5, 4.4)	0.686	NA (NA, NA)	NA	NA (NA, NA)	NA	NA (NA, NA)	NA	0	NA	NA					PTV	0.686	1
ENSG00000118707	TGIF2	1	6	NA	NA	NA	NA	0	0	NA	NA	NA	NA	0.6 (0.1, 6.3)	0.686	NA (NA, NA)	NA	NA (NA, NA)	NA	NA (NA, NA)	NA	0	NA	NA					PTV	0.686	1
ENSG00000125363	AMELX	1	5	NA	NA	NA	NA	1	1	NA	NA	NA	NA	1.4 (0.3, 7.4)	0.686	NA (NA, NA)	NA	NA (NA, NA)	NA	NA (NA, NA)	NA	0	NA	NA					PTV	0.686	1
ENSG00000128881	TTBK2	1	10	NA	NA	NA	NA	0	0	NA	NA	NA	NA	0.5 (0.1, 3.4)	0.686	NA (NA, NA)	NA	NA (NA, NA)	NA	NA (NA, NA)	NA	0	NA	NA					PTV	0.686	1
ENSG00000137500	CCDC90B	4	18	NA	NA	NA	NA	1	2	NA	NA	NA	NA	0.7 (0.2, 2)	0.686	NA (NA, NA)	NA	NA (NA, NA)	NA	NA (NA, NA)	NA	0	NA	NA					PTV	0.686	1
ENSG00000146909	NOM1	12	45	NA	NA	2	2	0	0	NA	NA	0	0	1.2 (0.6, 2.4)	0.689	NA (NA, NA)	NA	1.2 (0.6, 2.3)	0.686	1.1 (0.1, 9.9)	0.939	0	NA	0					PTV + MPC >2	0.686	1
ENSG00000147684	NDUFB9	7	15	NA	NA	NA	NA	2	2	NA	NA	NA	NA	1.3 (0.6, 3.1)	0.686	NA (NA, NA)	NA	NA (NA, NA)	NA	NA (NA, NA)	NA	0	NA	NA					PTV	0.686	1
ENSG00000154240	CEP112	14	54	NA	NA	NA	NA	1	0	NA	NA	NA	NA	1.2 (0.6, 2.2)	0.686	NA (NA, NA)	NA	NA (NA, NA)	NA	NA (NA, NA)	NA	0	NA	NA					PTV	0.686	1
ENSG00000154358	OBSCN	103	387	NA	NA	14	48	17	29	NA	NA	4	2	1 (0.8, 1.2)	0.686	NA (NA, NA)	NA	1 (0.8, 1.2)	0.823	1.1 (0.6, 2)	0.76	0	NA	0					PTV	0.686	1
ENSG00000186814	ZSCAN30	8	19	NA	NA	NA	NA	1	1	NA	NA	NA	NA	1.3 (0.6, 3.1)	0.686	NA (NA, NA)	NA	NA (NA, NA)	NA	NA (NA, NA)	NA	0	NA	NA					PTV	0.686	1
ENSG00000198324	FAM109A	1	8	NA	NA	NA	NA	0	0	NA	NA	NA	NA	0.5 (0.1, 3.4)	0.686	NA (NA, NA)	NA	NA (NA, NA)	NA	NA (NA, NA)	NA	0	NA	NA					PTV	0.686	1
ENSG00000079385	CEACAM1	7	23	NA	NA	NA	NA	1	0	NA	NA	NA	NA	1.3 (0.6, 3.1)	0.687	NA (NA, NA)	NA	NA (NA, NA)	NA	NA (NA, NA)	NA	0	NA	NA					PTV	0.687	1
ENSG00000105364	MRPL4	8	27	NA	NA	NA	NA	1	1	NA	NA	NA	NA	1.3 (0.6, 2.9)	0.687	NA (NA, NA)	NA	NA (NA, NA)	NA	NA (NA, NA)	NA	0	NA	NA					PTV	0.687	1
ENSG00000124357	NAGK	4	15	NA	NA	NA	NA	3	1	NA	NA	NA	NA	1.4 (0.5, 3.9)	0.687	NA (NA, NA)	NA	NA (NA, NA)	NA	NA (NA, NA)	NA	0	NA	NA					PTV	0.687	1
ENSG00000129204	USP6	27	105	NA	NA	NA	NA	6	7	NA	NA	NA	NA	0.9 (0.6, 1.4)	0.687	NA (NA, NA)	NA	NA (NA, NA)	NA	NA (NA, NA)	NA	0	NA	NA					PTV	0.687	1
ENSG00000138646	HERC5	13	48	NA	NA	0	0	2	2	NA	NA	0	0	1.2 (0.7, 2.1)	0.687	NA (NA, NA)	NA	1.2 (0.7, 2.1)	0.687	- (-, -)	-	0	NA	0					PTV	0.687	1
ENSG00000143537	ADAM15	14	54	NA	NA	NA	NA	1	3	NA	NA	NA	NA	0.8 (0.5, 1.5)	0.687	NA (NA, NA)	NA	NA (NA, NA)	NA	NA (NA, NA)	NA	0	NA	NA					PTV	0.687	1
ENSG00000157985	AGAP1	5	7	NA	NA	NA	NA	0	1	NA	NA	NA	NA	1.5 (0.5, 4.7)	0.687	NA (NA, NA)	NA	NA (NA, NA)	NA	NA (NA, NA)	NA	0	NA	NA					PTV	0.687	1
ENSG00000169129	AFAP1L2	3	13	NA	NA	NA	NA	0	2	NA	NA	NA	NA	0.7 (0.2, 2.3)	0.687	NA (NA, NA)	NA	NA (NA, NA)	NA	NA (NA, NA)	NA	0	NA	NA					PTV	0.687	1
ENSG00000170788	DYDC1	5	14	NA	NA	NA	NA	0	0	NA	NA	NA	NA	1.5 (0.5, 4.6)	0.687	NA (NA, NA)	NA	NA (NA, NA)	NA	NA (NA, NA)	NA	0	NA	NA					PTV	0.687	1
ENSG00000171262	FAM98B	0	4	NA	NA	NA	NA	2	0	NA	NA	NA	NA	1.6 (0.2, 12.3)	0.687	NA (NA, NA)	NA	NA (NA, NA)	NA	NA (NA, NA)	NA	1	NA	NA					PTV	0.687	1
ENSG00000182087	TMEM259	0	3	0	0	0	0	0	1	0	0	0	0	0 (NA, NA)	0.687	0 (NA, NA)	0.687	0 (NA, NA)	0.687	- (-, -)	-	0	0	0					PTV	0.687	1
ENSG00000243284	VSIG8	2	18	NA	NA	NA	NA	1	1	NA	NA	NA	NA	0.7 (0.2, 2.3)	0.687	NA (NA, NA)	NA	NA (NA, NA)	NA	NA (NA, NA)	NA	0	NA	NA					PTV	0.687	1
ENSG00000010030	ETV7	4	18	NA	NA	NA	NA	0	2	NA	NA	NA	NA	0.7 (0.2, 2.1)	0.688	NA (NA, NA)	NA	NA (NA, NA)	NA	NA (NA, NA)	NA	0	NA	NA					PTV	0.688	1
ENSG00000068976	PYGM	13	44	NA	NA	NA	NA	4	4	NA	NA	NA	NA	1.2 (0.7, 2.2)	0.688	NA (NA, NA)	NA	NA (NA, NA)	NA	NA (NA, NA)	NA	0	NA	NA					PTV	0.688	1
ENSG00000074266	EED	0	2	0	0	3	10	0	1	0	0	0	0	0 (NA, NA)	0.688	0 (NA, NA)	0.688	0.8 (0.2, 3.2)	0.793	1.2 (0.3, 5)	0.776	0	0	0					PTV	0.688	1
ENSG00000096996	IL12RB1	15	37	NA	NA	NA	NA	1	0	NA	NA	NA	NA	1.2 (0.6, 2.2)	0.688	NA (NA, NA)	NA	NA (NA, NA)	NA	NA (NA, NA)	NA	0	NA	NA					PTV	0.688	1
ENSG00000125398	SOX9	0	0	NA	NA	7	33	0	0	NA	NA	5	2	- (-, -)	-	NA (NA, NA)	NA	1.2 (0.6, 2.5)	0.688	1.2 (0.6, 2.5)	0.688	0	NA	0					PTV + MPC >2	0.688	1
ENSG00000134460	IL2RA	1	7	NA	NA	NA	NA	1	3	NA	NA	NA	NA	0.6 (0.1, 2.7)	0.688	NA (NA, NA)	NA	NA (NA, NA)	NA	NA (NA, NA)	NA	0	NA	NA					PTV	0.688	1
ENSG00000149131	SERPING1	0	2	NA	NA	NA	NA	0	1	NA	NA	NA	NA	0 (NA, NA)	0.688	NA (NA, NA)	NA	NA (NA, NA)	NA	NA (NA, NA)	NA	0	NA	NA					PTV	0.688	1
ENSG00000154016	GRAP	1	0	NA	NA	0	2	0	0	NA	NA	0	1	- (-, -)	-	NA (NA, NA)	NA	1 (0.1, 9.1)	0.965	0 (NA, NA)	0.688	0	NA	0					MPC >2	0.688	1
ENSG00000157540	DYRK1A	1	3	0	0	10	33	1	1	0	0	0	2	1.4 (0.2, 8.4)	0.688	1.4 (0.2, 8.4)	0.688	0.9 (0.5, 1.8)	0.904	0.8 (0.4, 1.8)	0.777	0	0	0					PTV	0.688	1
ENSG00000162409	PRKAA2	7	20	NA	NA	0	2	0	1	NA	NA	0	1	1.3 (0.5, 3.2)	0.715	NA (NA, NA)	NA	1.1 (0.5, 2.6)	0.834	0 (NA, NA)	0.688	0	NA	0					MPC >2	0.688	1
ENSG00000168619	ADAM18	15	54	NA	NA	NA	NA	1	0	NA	NA	NA	NA	1.2 (0.6, 2.3)	0.688	NA (NA, NA)	NA	NA (NA, NA)	NA	NA (NA, NA)	NA	0	NA	NA					PTV	0.688	1
ENSG00000169397	RNASE3	4	6	NA	NA	NA	NA	1	1	NA	NA	NA	NA	1.6 (0.5, 5.5)	0.688	NA (NA, NA)	NA	NA (NA, NA)	NA	NA (NA, NA)	NA	0	NA	NA					PTV	0.688	1
ENSG00000174886	NDUFA11	0	2	NA	NA	NA	NA	0	1	NA	NA	NA	NA	0 (NA, NA)	0.688	NA (NA, NA)	NA	NA (NA, NA)	NA	NA (NA, NA)	NA	0	NA	NA					PTV	0.688	1
ENSG00000178053	MLF1	5	21	NA	NA	NA	NA	0	0	NA	NA	NA	NA	0.7 (0.2, 2)	0.688	NA (NA, NA)	NA	NA (NA, NA)	NA	NA (NA, NA)	NA	0	NA	NA					PTV	0.688	1
ENSG00000187123	LYPD6	3	10	NA	NA	NA	NA	1	2	NA	NA	NA	NA	0.7 (0.2, 2.2)	0.688	NA (NA, NA)	NA	NA (NA, NA)	NA	NA (NA, NA)	NA	0	NA	NA					PTV	0.688	1
ENSG00000196456	ZNF775	0	2	NA	NA	5	17	0	1	NA	NA	3	2	0 (NA, NA)	0.688	NA (NA, NA)	NA	0.8 (0.3, 2.1)	0.884	1 (0.4, 2.5)	0.985	0	NA	0					PTV	0.688	1
ENSG00000057657	PRDM1	2	7	NA	NA	NA	NA	0	0	NA	NA	NA	NA	2.2 (0.4, 11.3)	0.689	NA (NA, NA)	NA	NA (NA, NA)	NA	NA (NA, NA)	NA	0	NA	NA					PTV	0.689	1
ENSG00000066827	ZFAT	6	27	NA	NA	NA	NA	1	2	NA	NA	NA	NA	0.8 (0.3, 1.8)	0.689	NA (NA, NA)	NA	NA (NA, NA)	NA	NA (NA, NA)	NA	0	NA	NA					PTV	0.689	1
ENSG00000079257	LXN	1	15	NA	NA	NA	NA	4	5	NA	NA	NA	NA	0.7 (0.2, 2)	0.689	NA (NA, NA)	NA	NA (NA, NA)	NA	NA (NA, NA)	NA	0	NA	NA					PTV	0.689	1
ENSG00000109083	IFT20	0	2	NA	NA	NA	NA	0	1	NA	NA	NA	NA	0 (NA, NA)	0.689	NA (NA, NA)	NA	NA (NA, NA)	NA	NA (NA, NA)	NA	0	NA	NA					PTV	0.689	1
ENSG00000120725	SIL1	5	15	NA	NA	NA	NA	2	1	NA	NA	NA	NA	1.4 (0.5, 3.9)	0.689	NA (NA, NA)	NA	NA (NA, NA)	NA	NA (NA, NA)	NA	0	NA	NA					PTV	0.689	1
ENSG00000123545	NDUFAF4	0	2	NA	NA	NA	NA	0	1	NA	NA	NA	NA	0 (NA, NA)	0.689	NA (NA, NA)	NA	NA (NA, NA)	NA	NA (NA, NA)	NA	0	NA	NA					PTV	0.689	1
ENSG00000135720	DYNC1LI2	1	3	NA	NA	NA	NA	1	0	NA	NA	NA	NA	2.7 (0.4, 19)	0.689	NA (NA, NA)	NA	NA (NA, NA)	NA	NA (NA, NA)	NA	0	NA	NA					PTV	0.689	1
ENSG00000135899	SP110	9	28	NA	NA	NA	NA	1	2	NA	NA	NA	NA	1.3 (0.6, 2.9)	0.689	NA (NA, NA)	NA	NA (NA, NA)	NA	NA (NA, NA)	NA	0	NA	NA					PTV	0.689	1
ENSG00000138738	PRDM5	4	27	NA	NA	NA	NA	1	3	NA	NA	NA	NA	0.7 (0.3, 1.9)	0.689	NA (NA, NA)	NA	NA (NA, NA)	NA	NA (NA, NA)	NA	0	NA	NA					PTV	0.689	1
ENSG00000140830	TXNL4B	3	8	NA	NA	NA	NA	0	0	NA	NA	NA	NA	1.7 (0.4, 6.7)	0.689	NA (NA, NA)	NA	NA (NA, NA)	NA	NA (NA, NA)	NA	0	NA	NA					PTV	0.689	1
ENSG00000146592	CREB5	2	9	NA	NA	NA	NA	0	0	NA	NA	NA	NA	1.5 (0.3, 8)	0.689	NA (NA, NA)	NA	NA (NA, NA)	NA	NA (NA, NA)	NA	0	NA	NA					PTV	0.689	1
ENSG00000157119	KLHL40	5	17	NA	NA	1	9	1	1	NA	NA	0	0	1.4 (0.5, 4)	0.689	NA (NA, NA)	NA	1.1 (0.4, 2.6)	0.871	0.5 (0.1, 3.6)	0.753	0	NA	0					PTV	0.689	1
ENSG00000166884	OR4D6	1	7	NA	NA	NA	NA	0	0	NA	NA	NA	NA	0.7 (0.1, 5.3)	0.689	NA (NA, NA)	NA	NA (NA, NA)	NA	NA (NA, NA)	NA	0	NA	NA					PTV	0.689	1
ENSG00000173221	GLRX	3	13	NA	NA	NA	NA	0	1	NA	NA	NA	NA	0.5 (0.1, 2.5)	0.689	NA (NA, NA)	NA	NA (NA, NA)	NA	NA (NA, NA)	NA	0	NA	NA					PTV	0.689	1
ENSG00000178538	CA8	4	11	NA	NA	NA	NA	1	1	NA	NA	NA	NA	1.4 (0.5, 4.1)	0.689	NA (NA, NA)	NA	NA (NA, NA)	NA	NA (NA, NA)	NA	0	NA	NA					PTV	0.689	1
ENSG00000182492	BGN	2	5	NA	NA	NA	NA	0	1	NA	NA	NA	NA	1.3 (0.3, 6.1)	0.689	NA (NA, NA)	NA	NA (NA, NA)	NA	NA (NA, NA)	NA	0	NA	NA					PTV	0.689	1
ENSG00000184730	APOBR	5	33	NA	NA	NA	NA	2	1	NA	NA	NA	NA	0.7 (0.3, 1.9)	0.689	NA (NA, NA)	NA	NA (NA, NA)	NA	NA (NA, NA)	NA	0	NA	NA					PTV	0.689	1
ENSG00000011201	KAL1	0	6	NA	NA	4	15	1	0	NA	NA	1	0	0.6 (0, 8.9)	0.744	NA (NA, NA)	NA	1.3 (0.5, 3.5)	0.854	1.5 (0.5, 4.4)	0.69	0	NA	0					MPC >2	0.69	1
ENSG00000077254	USP33	5	18	NA	NA	0	5	0	1	NA	NA	0	0	1.1 (0.4, 3.2)	0.802	NA (NA, NA)	NA	0.9 (0.3, 2.5)	0.863	0 (NA, NA)	0.69	0	NA	0					MPC >2	0.69	1
ENSG00000101361	NOP56	7	25	NA	NA	NA	NA	2	1	NA	NA	NA	NA	1.3 (0.6, 2.9)	0.69	NA (NA, NA)	NA	NA (NA, NA)	NA	NA (NA, NA)	NA	0	NA	NA					PTV	0.69	1
ENSG00000103740	ACSBG1	7	29	NA	NA	NA	NA	0	3	NA	NA	NA	NA	0.8 (0.3, 1.8)	0.69	NA (NA, NA)	NA	NA (NA, NA)	NA	NA (NA, NA)	NA	0	NA	NA					PTV	0.69	1
ENSG00000122378	FAM213A	3	27	NA	NA	NA	NA	0	0	NA	NA	NA	NA	0.7 (0.2, 2.2)	0.69	NA (NA, NA)	NA	NA (NA, NA)	NA	NA (NA, NA)	NA	0	NA	NA					PTV	0.69	1
ENSG00000122705	CLTA	0	2	NA	NA	NA	NA	1	0	NA	NA	NA	NA	2 (0.1, 40.6)	0.69	NA (NA, NA)	NA	NA (NA, NA)	NA	NA (NA, NA)	NA	0	NA	NA					PTV	0.69	1
ENSG00000135698	MPHOSPH6	2	6	NA	NA	NA	NA	2	1	NA	NA	NA	NA	1.6 (0.5, 5.9)	0.69	NA (NA, NA)	NA	NA (NA, NA)	NA	NA (NA, NA)	NA	0	NA	NA					PTV	0.69	1
ENSG00000135773	CAPN9	12	46	NA	NA	NA	NA	4	1	NA	NA	NA	NA	1.2 (0.6, 2.2)	0.69	NA (NA, NA)	NA	NA (NA, NA)	NA	NA (NA, NA)	NA	0	NA	NA					PTV	0.69	1
ENSG00000144445	KANSL1L	6	22	NA	NA	NA	NA	0	0	NA	NA	NA	NA	1.3 (0.5, 3.2)	0.69	NA (NA, NA)	NA	NA (NA, NA)	NA	NA (NA, NA)	NA	0	NA	NA					PTV	0.69	1
ENSG00000153207	AHCTF1	5	18	NA	NA	NA	NA	0	2	NA	NA	NA	NA	0.7 (0.2, 2)	0.69	NA (NA, NA)	NA	NA (NA, NA)	NA	NA (NA, NA)	NA	0	NA	NA					PTV	0.69	1
ENSG00000162390	ACOT11	7	34	NA	NA	NA	NA	0	1	NA	NA	NA	NA	0.8 (0.3, 1.8)	0.69	NA (NA, NA)	NA	NA (NA, NA)	NA	NA (NA, NA)	NA	0	NA	NA					PTV	0.69	1
ENSG00000173409	ARV1	2	17	NA	NA	NA	NA	0	0	NA	NA	NA	NA	0.6 (0.1, 2.6)	0.69	NA (NA, NA)	NA	NA (NA, NA)	NA	NA (NA, NA)	NA	0	NA	NA					PTV	0.69	1
ENSG00000174500	GCSAM	1	9	NA	NA	NA	NA	0	0	NA	NA	NA	NA	0.5 (0.1, 3.5)	0.69	NA (NA, NA)	NA	NA (NA, NA)	NA	NA (NA, NA)	NA	0	NA	NA					PTV	0.69	1
ENSG00000175193	PARL	3	17	NA	NA	NA	NA	0	1	NA	NA	NA	NA	0.7 (0.2, 2.3)	0.69	NA (NA, NA)	NA	NA (NA, NA)	NA	NA (NA, NA)	NA	0	NA	NA					PTV	0.69	1
ENSG00000179476	C14orf28	8	40	NA	NA	NA	NA	0	0	NA	NA	NA	NA	0.8 (0.3, 1.8)	0.69	NA (NA, NA)	NA	NA (NA, NA)	NA	NA (NA, NA)	NA	0	NA	NA					PTV	0.69	1
ENSG00000182533	CAV3	2	10	NA	NA	NA	NA	1	1	NA	NA	NA	NA	0.6 (0.2, 2.4)	0.69	NA (NA, NA)	NA	NA (NA, NA)	NA	NA (NA, NA)	NA	0	NA	NA					PTV	0.69	1
ENSG00000184432	COPB2	1	7	NA	NA	2	12	1	1	NA	NA	2	0	0.6 (0.1, 2.7)	0.69	NA (NA, NA)	NA	0.9 (0.3, 2.3)	0.948	1.2 (0.3, 4.2)	0.8	0	NA	0					PTV	0.69	1
ENSG00000186318	BACE1	1	6	NA	NA	2	10	1	0	NA	NA	0	2	0.9 (0.2, 5.6)	0.935	NA (NA, NA)	NA	0.7 (0.2, 2.2)	0.721	0.6 (0.1, 2.6)	0.69	0	NA	0					MPC >2	0.69	1
ENSG00000186907	RTN4RL2	0	1	NA	NA	12	36	0	0	NA	NA	1	3	- (-, -)	-	NA (NA, NA)	NA	1.2 (0.6, 2.3)	0.737	1.2 (0.6, 2.4)	0.69	0	NA	0					MPC >2	0.69	1
ENSG00000196199	MPHOSPH8	8	19	NA	NA	NA	NA	0	2	NA	NA	NA	NA	1.3 (0.6, 3)	0.69	NA (NA, NA)	NA	NA (NA, NA)	NA	NA (NA, NA)	NA	0	NA	NA					PTV	0.69	1
ENSG00000198205	ZXDA	1	11	NA	NA	3	6	0	1	NA	NA	0	0	0.4 (0.1, 3.5)	0.69	NA (NA, NA)	NA	1 (0.3, 3.1)	0.977	1.8 (0.4, 8)	0.701	0	NA	0					PTV	0.69	1
ENSG00000084112	SSH1	11	27	NA	NA	NA	NA	0	0	NA	NA	NA	NA	1.2 (0.6, 2.6)	0.691	NA (NA, NA)	NA	NA (NA, NA)	NA	NA (NA, NA)	NA	0	NA	NA					PTV	0.691	1
ENSG00000100218	RTDR1	3	11	NA	NA	NA	NA	2	2	NA	NA	NA	NA	1.5 (0.5, 4.4)	0.691	NA (NA, NA)	NA	NA (NA, NA)	NA	NA (NA, NA)	NA	0	NA	NA					PTV	0.691	1
ENSG00000101474	APMAP	7	30	NA	NA	NA	NA	0	1	NA	NA	NA	NA	0.8 (0.3, 1.8)	0.691	NA (NA, NA)	NA	NA (NA, NA)	NA	NA (NA, NA)	NA	0	NA	NA					PTV	0.691	1
ENSG00000105855	ITGB8	1	6	NA	NA	NA	NA	0	0	NA	NA	NA	NA	0.6 (0.1, 6.3)	0.691	NA (NA, NA)	NA	NA (NA, NA)	NA	NA (NA, NA)	NA	0	NA	NA					PTV	0.691	1
ENSG00000109072	VTN	8	27	NA	NA	NA	NA	4	1	NA	NA	NA	NA	1.2 (0.6, 2.6)	0.691	NA (NA, NA)	NA	NA (NA, NA)	NA	NA (NA, NA)	NA	0	NA	NA					PTV	0.691	1
ENSG00000116337	AMPD2	9	31	NA	NA	2	8	3	3	NA	NA	0	0	1.2 (0.6, 2.4)	0.691	NA (NA, NA)	NA	1.2 (0.6, 2.2)	0.751	0.9 (0.2, 4.6)	0.919	0	NA	0					PTV	0.691	1
ENSG00000127952	STYXL1	9	21	NA	NA	NA	NA	0	3	NA	NA	NA	NA	1.3 (0.6, 2.9)	0.691	NA (NA, NA)	NA	NA (NA, NA)	NA	NA (NA, NA)	NA	0	NA	NA					PTV	0.691	1
ENSG00000131652	THOC6	8	32	NA	NA	NA	NA	1	3	NA	NA	NA	NA	0.8 (0.4, 1.7)	0.691	NA (NA, NA)	NA	NA (NA, NA)	NA	NA (NA, NA)	NA	0	NA	NA					PTV	0.691	1
ENSG00000135119	RNFT2	5	14	NA	NA	NA	NA	0	1	NA	NA	NA	NA	1.4 (0.5, 4)	0.691	NA (NA, NA)	NA	NA (NA, NA)	NA	NA (NA, NA)	NA	0	NA	NA					PTV	0.691	1
ENSG00000142186	SCYL1	7	20	NA	NA	NA	NA	1	1	NA	NA	NA	NA	1.3 (0.6, 2.8)	0.691	NA (NA, NA)	NA	NA (NA, NA)	NA	NA (NA, NA)	NA	0	NA	NA					PTV	0.691	1
ENSG00000163624	CDS1	4	21	NA	NA	NA	NA	0	2	NA	NA	NA	NA	0.7 (0.2, 2.1)	0.691	NA (NA, NA)	NA	NA (NA, NA)	NA	NA (NA, NA)	NA	0	NA	NA					PTV	0.691	1
ENSG00000166426	CRABP1	1	9	NA	NA	3	4	0	0	NA	NA	0	1	0.7 (0.1, 5.6)	0.732	NA (NA, NA)	NA	1.2 (0.4, 3.9)	0.952	1.8 (0.4, 7.5)	0.691	0	NA	0					MPC >2	0.691	1
ENSG00000169249	ZRSR2	1	7	NA	NA	NA	NA	0	0	NA	NA	NA	NA	0.7 (0.1, 5.3)	0.691	NA (NA, NA)	NA	NA (NA, NA)	NA	NA (NA, NA)	NA	0	NA	NA					PTV	0.691	1
ENSG00000196781	TLE1	2	7	NA	NA	17	66	0	1	NA	NA	1	3	1.3 (0.3, 5.9)	0.691	NA (NA, NA)	NA	1 (0.6, 1.7)	0.9	1 (0.6, 1.7)	0.993	0	NA	0					PTV	0.691	1
ENSG00000204311	DFNB59	9	23	NA	NA	NA	NA	0	3	NA	NA	NA	NA	1.3 (0.6, 2.7)	0.691	NA (NA, NA)	NA	NA (NA, NA)	NA	NA (NA, NA)	NA	0	NA	NA					PTV	0.691	1
ENSG00000058673	ZC3H11A	2	4	NA	NA	3	16	0	1	NA	NA	0	0	0.7 (0.1, 3.9)	0.697	NA (NA, NA)	NA	0.7 (0.3, 2)	0.692	0.7 (0.2, 2.6)	0.834	0	NA	0					PTV + MPC >2	0.692	1
ENSG00000070729	CNGB1	22	73	NA	NA	NA	NA	3	5	NA	NA	NA	NA	1.1 (0.7, 1.8)	0.692	NA (NA, NA)	NA	NA (NA, NA)	NA	NA (NA, NA)	NA	0	NA	NA					PTV	0.692	1
ENSG00000099940	SNAP29	1	5	NA	NA	NA	NA	3	1	NA	NA	NA	NA	2 (0.4, 9.7)	0.692	NA (NA, NA)	NA	NA (NA, NA)	NA	NA (NA, NA)	NA	0	NA	NA					PTV	0.692	1
ENSG00000102317	RBM3	0	1	NA	NA	0	0	1	1	NA	NA	0	0	1.7 (0.1, 22.2)	0.692	NA (NA, NA)	NA	1.7 (0.1, 22.2)	0.692	- (-, -)	-	0	NA	0					PTV	0.692	1
ENSG00000123268	ATF1	2	3	NA	NA	NA	NA	0	0	NA	NA	NA	NA	2.4 (0.3, 17.3)	0.692	NA (NA, NA)	NA	NA (NA, NA)	NA	NA (NA, NA)	NA	0	NA	NA					PTV	0.692	1
ENSG00000129170	CSRP3	3	8	NA	NA	NA	NA	0	3	NA	NA	NA	NA	0.6 (0.2, 2.3)	0.692	NA (NA, NA)	NA	NA (NA, NA)	NA	NA (NA, NA)	NA	0	NA	NA					PTV	0.692	1
ENSG00000132507	EIF5A	1	7	0	1	2	5	0	0	0	0	0	0	1 (0.1, 8.3)	0.979	0.7 (0.1, 5.3)	0.692	1.3 (0.3, 4.6)	0.997	1.5 (0.3, 7.6)	0.977	0	0	0					PTV + MPC >3	0.692	1
ENSG00000134765	DSC1	9	26	NA	NA	NA	NA	0	2	NA	NA	NA	NA	1.2 (0.6, 2.6)	0.692	NA (NA, NA)	NA	NA (NA, NA)	NA	NA (NA, NA)	NA	0	NA	NA					PTV	0.692	1
ENSG00000140534	TICRR	20	84	NA	NA	1	3	2	3	NA	NA	0	0	1 (0.6, 1.6)	0.975	NA (NA, NA)	NA	0.9 (0.6, 1.5)	0.809	0.3 (0, 3.6)	0.692	0	NA	0					MPC >2	0.692	1
ENSG00000143442	POGZ	2	4	NA	NA	4	11	0	1	NA	NA	0	1	1.4 (0.3, 7.9)	0.692	NA (NA, NA)	NA	1 (0.4, 2.7)	0.98	0.9 (0.3, 2.9)	0.829	1	NA	0					PTV	0.692	1
ENSG00000147262	GPR119	1	7	NA	NA	NA	NA	0	0	NA	NA	NA	NA	0.6 (0.1, 6.4)	0.692	NA (NA, NA)	NA	NA (NA, NA)	NA	NA (NA, NA)	NA	0	NA	NA					PTV	0.692	1
ENSG00000147883	CDKN2B	2	7	NA	NA	NA	NA	0	0	NA	NA	NA	NA	1.4 (0.3, 6.6)	0.692	NA (NA, NA)	NA	NA (NA, NA)	NA	NA (NA, NA)	NA	0	NA	NA					PTV	0.692	1
ENSG00000151503	NCAPD3	18	64	NA	NA	NA	NA	0	1	NA	NA	NA	NA	1.2 (0.7, 2)	0.692	NA (NA, NA)	NA	NA (NA, NA)	NA	NA (NA, NA)	NA	0	NA	NA					PTV	0.692	1
ENSG00000154265	ABCA5	20	79	NA	NA	NA	NA	4	8	NA	NA	NA	NA	0.9 (0.5, 1.4)	0.692	NA (NA, NA)	NA	NA (NA, NA)	NA	NA (NA, NA)	NA	0	NA	NA					PTV	0.692	1
ENSG00000157353	FUK	13	62	NA	NA	NA	NA	3	7	NA	NA	NA	NA	0.9 (0.5, 1.5)	0.692	NA (NA, NA)	NA	NA (NA, NA)	NA	NA (NA, NA)	NA	1	NA	NA					PTV	0.692	1
ENSG00000166068	SPRED1	2	3	NA	NA	NA	NA	1	0	NA	NA	NA	NA	2.4 (0.3, 17.2)	0.692	NA (NA, NA)	NA	NA (NA, NA)	NA	NA (NA, NA)	NA	0	NA	NA					PTV	0.692	1
ENSG00000172478	C2orf54	2	11	NA	NA	NA	NA	0	0	NA	NA	NA	NA	0.6 (0.1, 2.6)	0.692	NA (NA, NA)	NA	NA (NA, NA)	NA	NA (NA, NA)	NA	0	NA	NA					PTV	0.692	1
ENSG00000179954	SSC5D	2	3	NA	NA	NA	NA	5	7	NA	NA	NA	NA	0.7 (0.3, 1.9)	0.692	NA (NA, NA)	NA	NA (NA, NA)	NA	NA (NA, NA)	NA	0	NA	NA					PTV	0.692	1
ENSG00000186174	BCL9L	3	13	NA	NA	NA	NA	0	0	NA	NA	NA	NA	0.6 (0.2, 2.4)	0.692	NA (NA, NA)	NA	NA (NA, NA)	NA	NA (NA, NA)	NA	0	NA	NA					PTV	0.692	1
ENSG00000187689	AMTN	4	13	NA	NA	NA	NA	0	2	NA	NA	NA	NA	0.7 (0.2, 2.1)	0.692	NA (NA, NA)	NA	NA (NA, NA)	NA	NA (NA, NA)	NA	0	NA	NA					PTV	0.692	1
ENSG00000221953	C1orf229	3	1	0	0	1	3	0	0	0	0	0	0	3.2 (0.3, 39.5)	0.721	3.2 (0.3, 39.5)	0.721	1 (0.2, 4.6)	0.996	0.3 (0, 3.6)	0.692	0	0	0					MPC >2	0.692	1
ENSG00000244025	KRTAP19-3	2	3	NA	NA	NA	NA	0	0	NA	NA	NA	NA	3.5 (0.3, 35.8)	0.692	NA (NA, NA)	NA	NA (NA, NA)	NA	NA (NA, NA)	NA	0	NA	NA					PTV	0.692	1
ENSG00000119640	ACYP1	2	5	NA	NA	NA	NA	1	1	NA	NA	NA	NA	1.4 (0.3, 6.7)	0.693	NA (NA, NA)	NA	NA (NA, NA)	NA	NA (NA, NA)	NA	0	NA	NA					PTV	0.693	1
ENSG00000123119	NECAB1	3	9	NA	NA	NA	NA	0	0	NA	NA	NA	NA	1.6 (0.4, 5.9)	0.693	NA (NA, NA)	NA	NA (NA, NA)	NA	NA (NA, NA)	NA	0	NA	NA					PTV	0.693	1
ENSG00000125207	PIWIL1	10	33	NA	NA	1	3	2	2	NA	NA	0	2	1.2 (0.6, 2.5)	0.693	NA (NA, NA)	NA	1.1 (0.6, 2.1)	0.929	0.4 (0, 4)	0.775	0	NA	0					PTV	0.693	1
ENSG00000127540	UQCR11	2	1	NA	NA	NA	NA	0	2	NA	NA	NA	NA	1.4 (0.2, 7.8)	0.693	NA (NA, NA)	NA	NA (NA, NA)	NA	NA (NA, NA)	NA	0	NA	NA					PTV	0.693	1
ENSG00000154118	JPH3	2	6	1	3	6	25	0	0	0	0	0	0	0.7 (0.1, 3.8)	0.702	1 (0.2, 3.7)	0.952	0.8 (0.4, 1.7)	0.693	0.8 (0.3, 2)	0.808	0	0	0					PTV + MPC >2	0.693	1
ENSG00000166889	PATL1	1	8	NA	NA	NA	NA	0	0	NA	NA	NA	NA	0.5 (0.1, 3.4)	0.693	NA (NA, NA)	NA	NA (NA, NA)	NA	NA (NA, NA)	NA	1	NA	NA					PTV	0.693	1
ENSG00000168497	SDPR	9	38	NA	NA	NA	NA	3	2	NA	NA	NA	NA	1.2 (0.6, 2.5)	0.693	NA (NA, NA)	NA	NA (NA, NA)	NA	NA (NA, NA)	NA	0	NA	NA					PTV	0.693	1
ENSG00000205057	CLLU1OS	2	5	NA	NA	NA	NA	0	0	NA	NA	NA	NA	1.4 (0.3, 7.9)	0.693	NA (NA, NA)	NA	NA (NA, NA)	NA	NA (NA, NA)	NA	0	NA	NA					PTV	0.693	1
ENSG00000058335	RASGRF1	6	16	NA	NA	26	93	0	4	NA	NA	3	6	0.8 (0.3, 1.9)	0.694	NA (NA, NA)	NA	0.9 (0.6, 1.4)	0.725	1 (0.6, 1.5)	0.928	0	NA	0					PTV	0.694	1
ENSG00000058866	DGKG	11	37	NA	NA	NA	NA	1	5	NA	NA	NA	NA	0.8 (0.4, 1.6)	0.694	NA (NA, NA)	NA	NA (NA, NA)	NA	NA (NA, NA)	NA	0	NA	NA					PTV	0.694	1
ENSG00000100453	GZMB	11	34	NA	NA	NA	NA	1	2	NA	NA	NA	NA	1.2 (0.6, 2.4)	0.694	NA (NA, NA)	NA	NA (NA, NA)	NA	NA (NA, NA)	NA	0	NA	NA					PTV	0.694	1
ENSG00000102076	OPN1LW	2	3	NA	NA	2	7	0	0	NA	NA	0	0	1.6 (0.2, 13.7)	0.694	NA (NA, NA)	NA	1 (0.3, 4.1)	0.968	0.8 (0.1, 4.9)	0.796	0	NA	0					PTV	0.694	1
ENSG00000111640	GAPDH	4	9	NA	NA	1	1	1	1	NA	NA	0	0	1.2 (0.4, 4.2)	0.979	NA (NA, NA)	NA	1.3 (0.4, 4.2)	0.868	2.4 (0.1, 106.3)	0.694	0	NA	0					MPC >2	0.694	1
ENSG00000119318	RAD23B	0	3	NA	NA	NA	NA	0	0	NA	NA	NA	NA	0 (NA, NA)	0.694	NA (NA, NA)	NA	NA (NA, NA)	NA	NA (NA, NA)	NA	0	NA	NA					PTV	0.694	1
ENSG00000120457	KCNJ5	1	10	NA	NA	NA	NA	0	0	NA	NA	NA	NA	0.7 (0.1, 5.3)	0.694	NA (NA, NA)	NA	NA (NA, NA)	NA	NA (NA, NA)	NA	0	NA	NA					PTV	0.694	1
ENSG00000124813	RUNX2	1	0	NA	NA	0	1	0	0	NA	NA	0	0	- (-, -)	-	NA (NA, NA)	NA	2.4 (0.1, 106.3)	0.694	- (-, -)	-	0	NA	0					PTV + MPC >2	0.694	1
ENSG00000125508	SRMS	5	20	NA	NA	NA	NA	0	0	NA	NA	NA	NA	0.7 (0.2, 2.1)	0.694	NA (NA, NA)	NA	NA (NA, NA)	NA	NA (NA, NA)	NA	0	NA	NA					PTV	0.694	1
ENSG00000129595	EPB41L4A	20	46	NA	NA	NA	NA	1	4	NA	NA	NA	NA	1.2 (0.7, 2)	0.694	NA (NA, NA)	NA	NA (NA, NA)	NA	NA (NA, NA)	NA	0	NA	NA					PTV	0.694	1
ENSG00000158427	TMSB15B	1	1	NA	NA	NA	NA	0	0	NA	NA	NA	NA	2.4 (0.1, 106.3)	0.694	NA (NA, NA)	NA	NA (NA, NA)	NA	NA (NA, NA)	NA	0	NA	NA					PTV	0.694	1
ENSG00000158683	PKD1L1	39	166	NA	NA	NA	NA	11	4	NA	NA	NA	NA	1.1 (0.8, 1.5)	0.694	NA (NA, NA)	NA	NA (NA, NA)	NA	NA (NA, NA)	NA	0	NA	NA					PTV	0.694	1
ENSG00000165972	CCDC38	10	43	NA	NA	NA	NA	3	3	NA	NA	NA	NA	1.2 (0.6, 2.3)	0.694	NA (NA, NA)	NA	NA (NA, NA)	NA	NA (NA, NA)	NA	0	NA	NA					PTV	0.694	1
ENSG00000168615	ADAM9	11	25	NA	NA	NA	NA	2	2	NA	NA	NA	NA	1.2 (0.6, 2.4)	0.694	NA (NA, NA)	NA	NA (NA, NA)	NA	NA (NA, NA)	NA	0	NA	NA					PTV	0.694	1
ENSG00000174705	SH3PXD2B	5	28	NA	NA	4	9	1	2	NA	NA	0	1	0.8 (0.3, 1.9)	0.694	NA (NA, NA)	NA	0.9 (0.5, 1.9)	0.972	1.4 (0.4, 4.5)	0.838	0	NA	0					PTV	0.694	1
ENSG00000180658	OR2A4	0	3	NA	NA	NA	NA	0	0	NA	NA	NA	NA	0 (NA, NA)	0.694	NA (NA, NA)	NA	NA (NA, NA)	NA	NA (NA, NA)	NA	0	NA	NA					PTV	0.694	1
ENSG00000184293	CLECL1	4	11	NA	NA	NA	NA	0	1	NA	NA	NA	NA	0.7 (0.2, 2.2)	0.694	NA (NA, NA)	NA	NA (NA, NA)	NA	NA (NA, NA)	NA	0	NA	NA					PTV	0.694	1
ENSG00000184345	IQCF2	3	13	NA	NA	NA	NA	1	2	NA	NA	NA	NA	0.7 (0.2, 2.2)	0.694	NA (NA, NA)	NA	NA (NA, NA)	NA	NA (NA, NA)	NA	0	NA	NA					PTV	0.694	1
ENSG00000213231	TCL1B	3	10	NA	NA	NA	NA	0	0	NA	NA	NA	NA	1.7 (0.5, 6.3)	0.694	NA (NA, NA)	NA	NA (NA, NA)	NA	NA (NA, NA)	NA	0	NA	NA					PTV	0.694	1
ENSG00000244274	DBNDD2	0	9	NA	NA	NA	NA	1	0	NA	NA	NA	NA	0.4 (0, 3.8)	0.694	NA (NA, NA)	NA	NA (NA, NA)	NA	NA (NA, NA)	NA	0	NA	NA					PTV	0.694	1
ENSG00000065427	KARS	7	30	NA	NA	NA	NA	1	0	NA	NA	NA	NA	0.8 (0.3, 1.8)	0.695	NA (NA, NA)	NA	NA (NA, NA)	NA	NA (NA, NA)	NA	0	NA	NA					PTV	0.695	1
ENSG00000073464	CLCN4	0	1	0	2	7	29	0	0	0	0	2	1	- (-, -)	-	0 (NA, NA)	0.743	0.8 (0.4, 1.7)	0.695	0.8 (0.4, 1.8)	0.806	0	0	0					PTV + MPC >2	0.695	1
ENSG00000105419	MEIS3	4	13	NA	NA	NA	NA	2	1	NA	NA	NA	NA	1.4 (0.5, 4)	0.695	NA (NA, NA)	NA	NA (NA, NA)	NA	NA (NA, NA)	NA	0	NA	NA					PTV	0.695	1
ENSG00000111206	FOXM1	3	15	NA	NA	NA	NA	0	1	NA	NA	NA	NA	0.6 (0.2, 2.3)	0.695	NA (NA, NA)	NA	NA (NA, NA)	NA	NA (NA, NA)	NA	0	NA	NA					PTV	0.695	1
ENSG00000117834	SLC5A9	7	47	NA	NA	NA	NA	3	1	NA	NA	NA	NA	0.8 (0.4, 1.7)	0.695	NA (NA, NA)	NA	NA (NA, NA)	NA	NA (NA, NA)	NA	0	NA	NA					PTV	0.695	1
ENSG00000131981	LGALS3	2	19	NA	NA	NA	NA	1	1	NA	NA	NA	NA	0.6 (0.2, 2.3)	0.695	NA (NA, NA)	NA	NA (NA, NA)	NA	NA (NA, NA)	NA	0	NA	NA					PTV	0.695	1
ENSG00000140367	UBE2Q2	4	33	NA	NA	NA	NA	1	1	NA	NA	NA	NA	0.7 (0.3, 1.9)	0.695	NA (NA, NA)	NA	NA (NA, NA)	NA	NA (NA, NA)	NA	0	NA	NA					PTV	0.695	1
ENSG00000147588	PMP2	1	5	NA	NA	NA	NA	0	0	NA	NA	NA	NA	0.7 (0.1, 5.4)	0.695	NA (NA, NA)	NA	NA (NA, NA)	NA	NA (NA, NA)	NA	0	NA	NA					PTV	0.695	1
ENSG00000154429	CCSAP	1	5	NA	NA	0	0	0	1	NA	NA	0	0	0.4 (0, 3.6)	0.695	NA (NA, NA)	NA	0.4 (0, 3.6)	0.695	- (-, -)	-	0	NA	0					PTV	0.695	1
ENSG00000160695	VPS11	5	14	NA	NA	NA	NA	0	1	NA	NA	NA	NA	1.4 (0.5, 3.6)	0.695	NA (NA, NA)	NA	NA (NA, NA)	NA	NA (NA, NA)	NA	0	NA	NA					PTV	0.695	1
ENSG00000163902	RPN1	2	11	NA	NA	NA	NA	0	1	NA	NA	NA	NA	0.6 (0.1, 2.6)	0.695	NA (NA, NA)	NA	NA (NA, NA)	NA	NA (NA, NA)	NA	0	NA	NA					PTV	0.695	1
ENSG00000171481	OR1L3	4	16	NA	NA	NA	NA	1	5	NA	NA	NA	NA	0.8 (0.3, 1.9)	0.695	NA (NA, NA)	NA	NA (NA, NA)	NA	NA (NA, NA)	NA	0	NA	NA					PTV	0.695	1
ENSG00000173702	MUC13	4	17	NA	NA	NA	NA	0	1	NA	NA	NA	NA	0.7 (0.2, 2.1)	0.695	NA (NA, NA)	NA	NA (NA, NA)	NA	NA (NA, NA)	NA	0	NA	NA					PTV	0.695	1
ENSG00000175336	APOF	4	25	NA	NA	NA	NA	1	1	NA	NA	NA	NA	0.7 (0.3, 2)	0.695	NA (NA, NA)	NA	NA (NA, NA)	NA	NA (NA, NA)	NA	0	NA	NA					PTV	0.695	1
ENSG00000177688	SUMO4	1	9	NA	NA	NA	NA	0	1	NA	NA	NA	NA	0.5 (0.1, 3.5)	0.695	NA (NA, NA)	NA	NA (NA, NA)	NA	NA (NA, NA)	NA	0	NA	NA					PTV	0.695	1
ENSG00000197632	SERPINB2	4	27	NA	NA	NA	NA	1	1	NA	NA	NA	NA	0.7 (0.3, 2)	0.695	NA (NA, NA)	NA	NA (NA, NA)	NA	NA (NA, NA)	NA	0	NA	NA					PTV	0.695	1
ENSG00000071051	NCK2	1	8	NA	NA	2	9	0	0	NA	NA	0	1	0.7 (0.1, 5.3)	0.696	NA (NA, NA)	NA	0.8 (0.2, 2.8)	0.936	0.9 (0.2, 4.2)	0.87	0	NA	0					PTV	0.696	1
ENSG00000100441	KHNYN	4	24	NA	NA	NA	NA	2	1	NA	NA	NA	NA	0.7 (0.3, 1.9)	0.696	NA (NA, NA)	NA	NA (NA, NA)	NA	NA (NA, NA)	NA	0	NA	NA					PTV	0.696	1
ENSG00000103502	CDIPT	1	5	NA	NA	NA	NA	0	0	NA	NA	NA	NA	0.7 (0.1, 5.4)	0.696	NA (NA, NA)	NA	NA (NA, NA)	NA	NA (NA, NA)	NA	0	NA	NA					PTV	0.696	1
ENSG00000105514	RAB3D	5	21	NA	NA	NA	NA	0	0	NA	NA	NA	NA	1.4 (0.5, 3.9)	0.696	NA (NA, NA)	NA	NA (NA, NA)	NA	NA (NA, NA)	NA	0	NA	NA					PTV	0.696	1
ENSG00000105726	ATP13A1	5	10	NA	NA	NA	NA	1	1	NA	NA	NA	NA	1.5 (0.5, 4.5)	0.696	NA (NA, NA)	NA	NA (NA, NA)	NA	NA (NA, NA)	NA	0	NA	NA					PTV	0.696	1
ENSG00000112096	SOD2	3	4	NA	NA	NA	NA	0	2	NA	NA	NA	NA	1.6 (0.4, 6.3)	0.696	NA (NA, NA)	NA	NA (NA, NA)	NA	NA (NA, NA)	NA	0	NA	NA					PTV	0.696	1
ENSG00000141150	RASL10B	1	5	NA	NA	9	28	0	0	NA	NA	0	0	0.6 (0.1, 6.4)	0.696	NA (NA, NA)	NA	1.1 (0.5, 2.3)	0.927	1.2 (0.6, 2.6)	0.791	0	NA	0					PTV	0.696	1
ENSG00000141582	CBX4	1	2	2	3	3	19	0	0	0	0	0	0	1.5 (0.2, 14.2)	0.716	1.6 (0.4, 6.7)	0.755	0.8 (0.3, 2)	0.806	0.7 (0.3, 2)	0.696	0	0	0					MPC >2	0.696	1
ENSG00000143816	WNT9A	1	1	NA	NA	NA	NA	0	0	NA	NA	NA	NA	2.4 (0.1, 104.2)	0.696	NA (NA, NA)	NA	NA (NA, NA)	NA	NA (NA, NA)	NA	0	NA	NA					PTV	0.696	1
ENSG00000147082	CCNB3	1	5	NA	NA	NA	NA	0	0	NA	NA	NA	NA	0.6 (0.1, 6.4)	0.696	NA (NA, NA)	NA	NA (NA, NA)	NA	NA (NA, NA)	NA	0	NA	NA					PTV	0.696	1
ENSG00000156273	BACH1	3	17	NA	NA	NA	NA	1	1	NA	NA	NA	NA	0.7 (0.2, 2.1)	0.696	NA (NA, NA)	NA	NA (NA, NA)	NA	NA (NA, NA)	NA	0	NA	NA					PTV	0.696	1
ENSG00000156886	ITGAD	16	76	NA	NA	NA	NA	2	3	NA	NA	NA	NA	0.9 (0.5, 1.5)	0.696	NA (NA, NA)	NA	NA (NA, NA)	NA	NA (NA, NA)	NA	0	NA	NA					PTV	0.696	1
ENSG00000163098	BIRC8	2	10	NA	NA	NA	NA	0	0	NA	NA	NA	NA	0.6 (0.1, 2.7)	0.696	NA (NA, NA)	NA	NA (NA, NA)	NA	NA (NA, NA)	NA	0	NA	NA					PTV	0.696	1
ENSG00000163630	SYNPR	1	6	NA	NA	NA	NA	1	0	NA	NA	NA	NA	0.7 (0.1, 4.3)	0.696	NA (NA, NA)	NA	NA (NA, NA)	NA	NA (NA, NA)	NA	0	NA	NA					PTV	0.696	1
ENSG00000165502	RPL36AL	5	6	NA	NA	0	3	0	0	NA	NA	0	0	1.6 (0.4, 5.6)	0.696	NA (NA, NA)	NA	1.2 (0.4, 4.1)	0.974	0 (NA, NA)	0.979	0	NA	0					PTV	0.696	1
ENSG00000171291	ZNF439	8	22	NA	NA	NA	NA	5	6	NA	NA	NA	NA	1.2 (0.6, 2.5)	0.696	NA (NA, NA)	NA	NA (NA, NA)	NA	NA (NA, NA)	NA	0	NA	NA					PTV	0.696	1
ENSG00000177494	ZBED2	2	13	NA	NA	NA	NA	0	0	NA	NA	NA	NA	0.6 (0.1, 2.7)	0.696	NA (NA, NA)	NA	NA (NA, NA)	NA	NA (NA, NA)	NA	0	NA	NA					PTV	0.696	1
ENSG00000187676	B3GALTL	10	27	NA	NA	NA	NA	0	0	NA	NA	NA	NA	1.3 (0.6, 2.8)	0.696	NA (NA, NA)	NA	NA (NA, NA)	NA	NA (NA, NA)	NA	0	NA	NA					PTV	0.696	1
ENSG00000189120	SP6	0	3	NA	NA	9	20	0	0	NA	NA	1	0	0 (NA, NA)	0.824	NA (NA, NA)	NA	1.1 (0.5, 2.5)	0.916	1.3 (0.6, 2.9)	0.696	0	NA	0					MPC >2	0.696	1
ENSG00000230510	PPP5D1	1	1	NA	NA	NA	NA	0	0	NA	NA	NA	NA	2.4 (0.1, 104.2)	0.696	NA (NA, NA)	NA	NA (NA, NA)	NA	NA (NA, NA)	NA	0	NA	NA					PTV	0.696	1
ENSG00000101638	ST8SIA5	2	6	NA	NA	NA	NA	0	0	NA	NA	NA	NA	1.4 (0.3, 7.9)	0.697	NA (NA, NA)	NA	NA (NA, NA)	NA	NA (NA, NA)	NA	0	NA	NA					PTV	0.697	1
ENSG00000105141	CASP14	1	14	NA	NA	NA	NA	1	0	NA	NA	NA	NA	0.5 (0.1, 2.8)	0.697	NA (NA, NA)	NA	NA (NA, NA)	NA	NA (NA, NA)	NA	0	NA	NA					PTV	0.697	1
ENSG00000123066	MED13L	1	0	0	0	8	48	0	1	0	0	3	0	1.4 (0.1, 20.1)	0.819	1.4 (0.1, 20.1)	0.819	0.8 (0.4, 1.7)	0.743	0.8 (0.4, 1.7)	0.697	1	0	1					MPC >2	0.697	1
ENSG00000124466	LYPD3	3	25	NA	NA	NA	NA	0	0	NA	NA	NA	NA	0.7 (0.2, 2.3)	0.697	NA (NA, NA)	NA	NA (NA, NA)	NA	NA (NA, NA)	NA	0	NA	NA					PTV	0.697	1
ENSG00000140538	NTRK3	1	7	NA	NA	NA	NA	1	2	NA	NA	NA	NA	0.5 (0.1, 2.7)	0.697	NA (NA, NA)	NA	NA (NA, NA)	NA	NA (NA, NA)	NA	0	NA	NA					PTV	0.697	1
ENSG00000140986	RPL3L	8	27	NA	NA	NA	NA	2	1	NA	NA	NA	NA	1.3 (0.6, 2.7)	0.697	NA (NA, NA)	NA	NA (NA, NA)	NA	NA (NA, NA)	NA	0	NA	NA					PTV	0.697	1
ENSG00000141096	DPEP3	7	27	0	0	0	2	0	2	0	0	0	0	0.9 (0.4, 2)	0.872	0.9 (0.4, 2)	0.872	0.8 (0.3, 1.8)	0.697	0 (NA, NA)	0.914	0	0	0					PTV + MPC >2	0.697	1
ENSG00000152705	CATSPER3	7	14	NA	NA	NA	NA	1	1	NA	NA	NA	NA	1.3 (0.5, 3.4)	0.697	NA (NA, NA)	NA	NA (NA, NA)	NA	NA (NA, NA)	NA	0	NA	NA					PTV	0.697	1
ENSG00000175538	KCNE3	2	4	NA	NA	NA	NA	0	0	NA	NA	NA	NA	2 (0.4, 10.9)	0.697	NA (NA, NA)	NA	NA (NA, NA)	NA	NA (NA, NA)	NA	0	NA	NA					PTV	0.697	1
ENSG00000189410	SH2D5	3	18	NA	NA	NA	NA	0	0	NA	NA	NA	NA	0.6 (0.2, 2.4)	0.697	NA (NA, NA)	NA	NA (NA, NA)	NA	NA (NA, NA)	NA	0	NA	NA					PTV	0.697	1
ENSG00000196104	SPOCK3	5	11	NA	NA	NA	NA	1	0	NA	NA	NA	NA	1.5 (0.5, 4.8)	0.697	NA (NA, NA)	NA	NA (NA, NA)	NA	NA (NA, NA)	NA	0	NA	NA					PTV	0.697	1
ENSG00000196890	HIST3H2BB	3	15	NA	NA	0	1	0	0	NA	NA	0	0	0.7 (0.2, 2.5)	0.767	NA (NA, NA)	NA	0.6 (0.2, 2.3)	0.697	- (-, -)	-	0	NA	0					PTV + MPC >2	0.697	1
ENSG00000198092	TMPRSS11F	5	18	NA	NA	NA	NA	3	1	NA	NA	NA	NA	1.3 (0.6, 3.1)	0.697	NA (NA, NA)	NA	NA (NA, NA)	NA	NA (NA, NA)	NA	0	NA	NA					PTV	0.697	1
ENSG00000089063	TMEM230	1	8	NA	NA	NA	NA	0	0	NA	NA	NA	NA	0.5 (0.1, 3.5)	0.698	NA (NA, NA)	NA	NA (NA, NA)	NA	NA (NA, NA)	NA	0	NA	NA					PTV	0.698	1
ENSG00000093000	NUP50	2	11	NA	NA	0	1	0	0	NA	NA	0	0	0.7 (0.1, 3.3)	0.9	NA (NA, NA)	NA	0.6 (0.1, 2.7)	0.698	- (-, -)	-	0	NA	0					PTV + MPC >2	0.698	1
ENSG00000107897	ACBD5	4	20	0	0	5	16	0	1	0	0	1	0	0.7 (0.2, 2.1)	0.698	0.7 (0.2, 2.1)	0.698	0.9 (0.4, 1.8)	0.858	1.1 (0.4, 2.9)	0.894	0	0	0					PTV	0.698	1
ENSG00000110693	SOX6	3	4	NA	NA	6	32	1	2	NA	NA	1	1	1.6 (0.4, 6.4)	0.79	NA (NA, NA)	NA	0.9 (0.4, 1.9)	0.979	0.8 (0.3, 1.8)	0.698	0	NA	0					MPC >2	0.698	1
ENSG00000117501	MROH9	8	24	NA	NA	NA	NA	3	2	NA	NA	NA	NA	1.3 (0.6, 2.8)	0.698	NA (NA, NA)	NA	NA (NA, NA)	NA	NA (NA, NA)	NA	0	NA	NA					PTV	0.698	1
ENSG00000122735	DNAI1	12	20	NA	NA	NA	NA	1	5	NA	NA	NA	NA	1.2 (0.6, 2.6)	0.698	NA (NA, NA)	NA	NA (NA, NA)	NA	NA (NA, NA)	NA	0	NA	NA					PTV	0.698	1
ENSG00000131381	ZFYVE20	8	27	NA	NA	NA	NA	5	3	NA	NA	NA	NA	1.2 (0.6, 2.5)	0.698	NA (NA, NA)	NA	NA (NA, NA)	NA	NA (NA, NA)	NA	0	NA	NA					PTV	0.698	1
ENSG00000132305	IMMT	6	15	NA	NA	NA	NA	0	0	NA	NA	NA	NA	1.4 (0.5, 3.9)	0.698	NA (NA, NA)	NA	NA (NA, NA)	NA	NA (NA, NA)	NA	0	NA	NA					PTV	0.698	1
ENSG00000134253	TRIM45	8	36	NA	NA	NA	NA	3	3	NA	NA	NA	NA	0.8 (0.4, 1.7)	0.698	NA (NA, NA)	NA	NA (NA, NA)	NA	NA (NA, NA)	NA	0	NA	NA					PTV	0.698	1
ENSG00000135913	USP37	1	10	NA	NA	NA	NA	0	0	NA	NA	NA	NA	0.4 (0, 3.7)	0.698	NA (NA, NA)	NA	NA (NA, NA)	NA	NA (NA, NA)	NA	0	NA	NA					PTV	0.698	1
ENSG00000141013	GAS8	11	25	NA	NA	NA	NA	0	0	NA	NA	NA	NA	1.3 (0.6, 2.7)	0.698	NA (NA, NA)	NA	NA (NA, NA)	NA	NA (NA, NA)	NA	0	NA	NA					PTV	0.698	1
ENSG00000162571	TTLL10	8	22	NA	NA	NA	NA	3	1	NA	NA	NA	NA	1.3 (0.6, 3)	0.698	NA (NA, NA)	NA	NA (NA, NA)	NA	NA (NA, NA)	NA	0	NA	NA					PTV	0.698	1
ENSG00000169246	NPIPB3	0	2	NA	NA	NA	NA	1	2	NA	NA	NA	NA	0.4 (0, 3.6)	0.698	NA (NA, NA)	NA	NA (NA, NA)	NA	NA (NA, NA)	NA	0	NA	NA					PTV	0.698	1
ENSG00000175893	ZDHHC21	0	8	NA	NA	NA	NA	0	0	NA	NA	NA	NA	0 (NA, NA)	0.698	NA (NA, NA)	NA	NA (NA, NA)	NA	NA (NA, NA)	NA	0	NA	NA					PTV	0.698	1
ENSG00000197579	TOPORS	7	18	NA	NA	NA	NA	0	0	NA	NA	NA	NA	1.3 (0.5, 3.4)	0.698	NA (NA, NA)	NA	NA (NA, NA)	NA	NA (NA, NA)	NA	1	NA	NA					PTV	0.698	1
ENSG00000198453	ZNF568	8	33	NA	NA	NA	NA	3	1	NA	NA	NA	NA	1.3 (0.6, 2.7)	0.698	NA (NA, NA)	NA	NA (NA, NA)	NA	NA (NA, NA)	NA	0	NA	NA					PTV	0.698	1
ENSG00000198722	UNC13B	17	81	NA	NA	NA	NA	1	2	NA	NA	NA	NA	0.9 (0.5, 1.5)	0.698	NA (NA, NA)	NA	NA (NA, NA)	NA	NA (NA, NA)	NA	0	NA	NA					PTV	0.698	1
ENSG00000214402	LCNL1	2	4	NA	NA	NA	NA	0	0	NA	NA	NA	NA	0.7 (0.1, 4.3)	0.698	NA (NA, NA)	NA	NA (NA, NA)	NA	NA (NA, NA)	NA	0	NA	NA					PTV	0.698	1
ENSG00000042832	TG	33	150	NA	NA	NA	NA	8	7	NA	NA	NA	NA	0.9 (0.6, 1.3)	0.699	NA (NA, NA)	NA	NA (NA, NA)	NA	NA (NA, NA)	NA	0	NA	NA					PTV	0.699	1
ENSG00000061337	LZTS1	3	5	NA	NA	NA	NA	0	0	NA	NA	NA	NA	2 (0.4, 10.6)	0.699	NA (NA, NA)	NA	NA (NA, NA)	NA	NA (NA, NA)	NA	0	NA	NA					PTV	0.699	1
ENSG00000092445	TYRO3	7	20	NA	NA	NA	NA	3	5	NA	NA	NA	NA	1.3 (0.6, 2.7)	0.699	NA (NA, NA)	NA	NA (NA, NA)	NA	NA (NA, NA)	NA	0	NA	NA					PTV	0.699	1
ENSG00000100865	CINP	2	4	NA	NA	NA	NA	0	2	NA	NA	NA	NA	0.5 (0.1, 2.8)	0.699	NA (NA, NA)	NA	NA (NA, NA)	NA	NA (NA, NA)	NA	0	NA	NA					PTV	0.699	1
ENSG00000104848	KCNA7	1	15	NA	NA	1	1	5	1	NA	NA	1	2	1.1 (0.4, 3.4)	0.827	NA (NA, NA)	NA	1.2 (0.5, 3.1)	0.889	1.4 (0.2, 8.2)	0.699	0	NA	0					MPC >2	0.699	1
ENSG00000120697	ALG5	4	9	NA	NA	NA	NA	0	0	NA	NA	NA	NA	1.6 (0.5, 5.7)	0.699	NA (NA, NA)	NA	NA (NA, NA)	NA	NA (NA, NA)	NA	0	NA	NA					PTV	0.699	1
ENSG00000122678	POLM	3	35	NA	NA	NA	NA	7	4	NA	NA	NA	NA	0.8 (0.4, 1.7)	0.699	NA (NA, NA)	NA	NA (NA, NA)	NA	NA (NA, NA)	NA	0	NA	NA					PTV	0.699	1
ENSG00000123349	PFDN5	0	6	NA	NA	NA	NA	0	0	NA	NA	NA	NA	0 (NA, NA)	0.699	NA (NA, NA)	NA	NA (NA, NA)	NA	NA (NA, NA)	NA	0	NA	NA					PTV	0.699	1
ENSG00000134882	UBAC2	2	18	NA	NA	NA	NA	3	2	NA	NA	NA	NA	0.7 (0.3, 2)	0.699	NA (NA, NA)	NA	NA (NA, NA)	NA	NA (NA, NA)	NA	0	NA	NA					PTV	0.699	1
ENSG00000146453	PNLDC1	8	39	NA	NA	NA	NA	0	1	NA	NA	NA	NA	0.8 (0.4, 1.8)	0.699	NA (NA, NA)	NA	NA (NA, NA)	NA	NA (NA, NA)	NA	0	NA	NA					PTV	0.699	1
ENSG00000157554	ERG	1	6	NA	NA	3	18	0	0	NA	NA	0	1	1.4 (0.2, 10.9)	0.771	NA (NA, NA)	NA	0.8 (0.3, 2.3)	0.819	0.7 (0.2, 2.3)	0.699	0	NA	0					MPC >2	0.699	1
ENSG00000183709	IFNL2	4	14	NA	NA	NA	NA	0	0	NA	NA	NA	NA	1.6 (0.5, 5.7)	0.699	NA (NA, NA)	NA	NA (NA, NA)	NA	NA (NA, NA)	NA	0	NA	NA					PTV	0.699	1
ENSG00000183853	KIRREL	2	6	NA	NA	0	1	0	0	NA	NA	0	0	0.7 (0.1, 3.9)	0.699	NA (NA, NA)	NA	0.7 (0.1, 3.7)	0.96	- (-, -)	-	0	NA	0					PTV	0.699	1
ENSG00000215187	FAM166B	6	22	NA	NA	NA	NA	1	1	NA	NA	NA	NA	1.4 (0.5, 3.5)	0.699	NA (NA, NA)	NA	NA (NA, NA)	NA	NA (NA, NA)	NA	0	NA	NA					PTV	0.699	1
ENSG00000007968	E2F2	4	8	NA	NA	NA	NA	1	0	NA	NA	NA	NA	1.6 (0.5, 5.3)	0.7	NA (NA, NA)	NA	NA (NA, NA)	NA	NA (NA, NA)	NA	0	NA	NA					PTV	0.7	1
ENSG00000025796	SEC63	3	20	2	3	0	0	1	0	0	1	0	0	0.7 (0.2, 2.1)	0.7	0.9 (0.3, 2.2)	0.93	0.9 (0.3, 2.2)	0.93	1.5 (0.3, 7.6)	0.955	0	0	0					PTV	0.7	1
ENSG00000039123	SKIV2L2	8	29	0	3	2	10	0	1	0	0	0	0	1 (0.4, 2.1)	0.929	0.9 (0.4, 1.9)	0.857	0.8 (0.4, 1.7)	0.779	0.5 (0.1, 2.8)	0.7	0	0	0					MPC >2	0.7	1
ENSG00000084733	RAB10	0	1	1	4	1	2	0	0	0	0	0	0	- (-, -)	-	0.7 (0.1, 5.4)	0.7	0.9 (0.2, 4.2)	0.922	1.2 (0.3, 5.7)	0.807	0	0	0					PTV + MPC >3	0.7	1
ENSG00000110057	UNC93B1	1	7	NA	NA	NA	NA	1	1	NA	NA	NA	NA	0.5 (0.1, 2.8)	0.7	NA (NA, NA)	NA	NA (NA, NA)	NA	NA (NA, NA)	NA	0	NA	NA					PTV	0.7	1
ENSG00000124713	GNMT	0	6	NA	NA	0	0	1	0	NA	NA	0	0	0.6 (0, 6.9)	0.7	NA (NA, NA)	NA	0.6 (0, 6.9)	0.7	- (-, -)	-	0	NA	0					PTV	0.7	1
ENSG00000125319	C17orf53	5	29	NA	NA	NA	NA	0	1	NA	NA	NA	NA	0.7 (0.3, 2)	0.7	NA (NA, NA)	NA	NA (NA, NA)	NA	NA (NA, NA)	NA	0	NA	NA					PTV	0.7	1
ENSG00000132541	HRSP12	1	8	NA	NA	NA	NA	0	0	NA	NA	NA	NA	0.5 (0.1, 3.5)	0.7	NA (NA, NA)	NA	NA (NA, NA)	NA	NA (NA, NA)	NA	0	NA	NA					PTV	0.7	1
ENSG00000135480	KRT7	4	24	NA	NA	NA	NA	0	0	NA	NA	NA	NA	0.7 (0.2, 2.1)	0.7	NA (NA, NA)	NA	NA (NA, NA)	NA	NA (NA, NA)	NA	0	NA	NA					PTV	0.7	1
ENSG00000152910	CNTNAP4	7	23	NA	NA	NA	NA	0	0	NA	NA	NA	NA	1.3 (0.5, 3.2)	0.7	NA (NA, NA)	NA	NA (NA, NA)	NA	NA (NA, NA)	NA	0	NA	NA					PTV	0.7	1
ENSG00000162729	IGSF8	11	28	NA	NA	NA	NA	0	3	NA	NA	NA	NA	1.2 (0.6, 2.5)	0.7	NA (NA, NA)	NA	NA (NA, NA)	NA	NA (NA, NA)	NA	0	NA	NA					PTV	0.7	1
ENSG00000169032	MAP2K1	2	7	0	1	5	19	0	0	0	0	0	1	1.5 (0.3, 7.2)	0.973	1.3 (0.3, 6.1)	0.754	0.9 (0.4, 2)	0.91	0.7 (0.3, 2)	0.7	0	0	0					MPC >2	0.7	1
ENSG00000170606	HSPA4	1	11	1	0	1	0	0	0	0	0	0	0	0.5 (0.1, 3.5)	0.7	0.7 (0.1, 3.7)	0.953	0.9 (0.2, 4.1)	0.91	- (-, -)	-	0	0	0					PTV	0.7	1
ENSG00000179059	ZFP42	3	8	NA	NA	NA	NA	0	0	NA	NA	NA	NA	1.6 (0.4, 5.9)	0.7	NA (NA, NA)	NA	NA (NA, NA)	NA	NA (NA, NA)	NA	0	NA	NA					PTV	0.7	1
ENSG00000188092	GPR89B	2	9	1	4	1	8	0	0	0	0	0	0	0.9 (0.2, 4)	0.867	1 (0.3, 3.4)	0.962	0.7 (0.2, 2.1)	0.7	0.6 (0.1, 2.7)	0.717	0	0	0					PTV + MPC >2	0.7	1
ENSG00000198960	ARMCX6	1	7	NA	NA	NA	NA	0	0	NA	NA	NA	NA	0.7 (0.1, 5.6)	0.7	NA (NA, NA)	NA	NA (NA, NA)	NA	NA (NA, NA)	NA	0	NA	NA					PTV	0.7	1
ENSG00000004975	DVL2	4	11	NA	NA	NA	NA	0	0	NA	NA	NA	NA	1.5 (0.5, 4.6)	0.701	NA (NA, NA)	NA	NA (NA, NA)	NA	NA (NA, NA)	NA	0	NA	NA					PTV	0.701	1
ENSG00000031081	ARHGAP31	4	13	NA	NA	NA	NA	0	1	NA	NA	NA	NA	0.6 (0.2, 2.3)	0.701	NA (NA, NA)	NA	NA (NA, NA)	NA	NA (NA, NA)	NA	0	NA	NA					PTV	0.701	1
ENSG00000052802	MSMO1	4	9	NA	NA	NA	NA	0	0	NA	NA	NA	NA	1.6 (0.5, 5.5)	0.701	NA (NA, NA)	NA	NA (NA, NA)	NA	NA (NA, NA)	NA	0	NA	NA					PTV	0.701	1
ENSG00000129749	CHRNA10	9	20	NA	NA	NA	NA	0	2	NA	NA	NA	NA	1.3 (0.6, 3.1)	0.701	NA (NA, NA)	NA	NA (NA, NA)	NA	NA (NA, NA)	NA	0	NA	NA					PTV	0.701	1
ENSG00000133800	LYVE1	6	30	NA	NA	NA	NA	0	1	NA	NA	NA	NA	0.8 (0.3, 1.9)	0.701	NA (NA, NA)	NA	NA (NA, NA)	NA	NA (NA, NA)	NA	0	NA	NA					PTV	0.701	1
ENSG00000136111	TBC1D4	15	74	NA	NA	NA	NA	2	4	NA	NA	NA	NA	0.9 (0.5, 1.5)	0.701	NA (NA, NA)	NA	NA (NA, NA)	NA	NA (NA, NA)	NA	0	NA	NA					PTV	0.701	1
ENSG00000144566	RAB5A	2	4	NA	NA	NA	NA	0	0	NA	NA	NA	NA	1.4 (0.2, 7.8)	0.701	NA (NA, NA)	NA	NA (NA, NA)	NA	NA (NA, NA)	NA	0	NA	NA					PTV	0.701	1
ENSG00000161021	MAML1	1	4	0	0	0	0	0	0	0	0	0	0	1.5 (0.2, 12.2)	0.701	1.5 (0.2, 12.2)	0.701	1.5 (0.2, 12.2)	0.701	- (-, -)	-	0	0	0					PTV	0.701	1
ENSG00000165694	FRMD7	1	6	NA	NA	NA	NA	0	0	NA	NA	NA	NA	0.6 (0.1, 6.5)	0.701	NA (NA, NA)	NA	NA (NA, NA)	NA	NA (NA, NA)	NA	0	NA	NA					PTV	0.701	1
ENSG00000166262	FAM227B	8	36	NA	NA	NA	NA	2	3	NA	NA	NA	NA	0.8 (0.4, 1.7)	0.701	NA (NA, NA)	NA	NA (NA, NA)	NA	NA (NA, NA)	NA	0	NA	NA					PTV	0.701	1
ENSG00000166343	MSS51	10	37	NA	NA	NA	NA	2	2	NA	NA	NA	NA	1.2 (0.6, 2.6)	0.701	NA (NA, NA)	NA	NA (NA, NA)	NA	NA (NA, NA)	NA	0	NA	NA					PTV	0.701	1
ENSG00000170296	GABARAP	0	4	0	0	4	5	0	0	0	0	0	1	0 (NA, NA)	0.802	0 (NA, NA)	0.802	1.1 (0.4, 3.4)	0.83	1.5 (0.5, 4.8)	0.701	0	0	0					MPC >2	0.701	1
ENSG00000174227	PIGG	21	67	NA	NA	NA	NA	2	1	NA	NA	NA	NA	1.1 (0.7, 1.9)	0.701	NA (NA, NA)	NA	NA (NA, NA)	NA	NA (NA, NA)	NA	0	NA	NA					PTV	0.701	1
ENSG00000178038	ALS2CL	17	66	NA	NA	NA	NA	0	0	NA	NA	NA	NA	0.9 (0.5, 1.5)	0.701	NA (NA, NA)	NA	NA (NA, NA)	NA	NA (NA, NA)	NA	1	NA	NA					PTV	0.701	1
ENSG00000197487	GALP	0	8	NA	NA	NA	NA	0	0	NA	NA	NA	NA	0 (NA, NA)	0.701	NA (NA, NA)	NA	NA (NA, NA)	NA	NA (NA, NA)	NA	0	NA	NA					PTV	0.701	1
ENSG00000204410	MSH5	15	48	NA	NA	NA	NA	4	2	NA	NA	NA	NA	1.2 (0.7, 2)	0.701	NA (NA, NA)	NA	NA (NA, NA)	NA	NA (NA, NA)	NA	0	NA	NA					PTV	0.701	1
ENSG00000257218	GATC	3	3	NA	NA	NA	NA	0	3	NA	NA	NA	NA	1.3 (0.3, 4.7)	0.701	NA (NA, NA)	NA	NA (NA, NA)	NA	NA (NA, NA)	NA	0	NA	NA					PTV	0.701	1
ENSG00000259803	SLC22A31	2	4	NA	NA	NA	NA	1	0	NA	NA	NA	NA	0.7 (0.2, 3.5)	0.701	NA (NA, NA)	NA	NA (NA, NA)	NA	NA (NA, NA)	NA	0	NA	NA					PTV	0.701	1
ENSG00000065183	WDR3	12	43	NA	NA	NA	NA	2	3	NA	NA	NA	NA	1.2 (0.6, 2.2)	0.702	NA (NA, NA)	NA	NA (NA, NA)	NA	NA (NA, NA)	NA	0	NA	NA					PTV	0.702	1
ENSG00000113905	HRG	2	15	NA	NA	NA	NA	1	1	NA	NA	NA	NA	0.6 (0.2, 2.3)	0.702	NA (NA, NA)	NA	NA (NA, NA)	NA	NA (NA, NA)	NA	0	NA	NA					PTV	0.702	1
ENSG00000119411	BSPRY	7	17	NA	NA	NA	NA	0	0	NA	NA	NA	NA	1.4 (0.5, 3.6)	0.702	NA (NA, NA)	NA	NA (NA, NA)	NA	NA (NA, NA)	NA	0	NA	NA					PTV	0.702	1
ENSG00000123353	ORMDL2	2	4	NA	NA	NA	NA	1	2	NA	NA	NA	NA	1.3 (0.3, 5.7)	0.702	NA (NA, NA)	NA	NA (NA, NA)	NA	NA (NA, NA)	NA	0	NA	NA					PTV	0.702	1
ENSG00000136271	DDX56	6	17	NA	NA	NA	NA	0	2	NA	NA	NA	NA	1.3 (0.5, 3.4)	0.702	NA (NA, NA)	NA	NA (NA, NA)	NA	NA (NA, NA)	NA	0	NA	NA					PTV	0.702	1
ENSG00000138293	NCOA4	6	23	NA	NA	NA	NA	2	4	NA	NA	NA	NA	0.8 (0.3, 1.8)	0.702	NA (NA, NA)	NA	NA (NA, NA)	NA	NA (NA, NA)	NA	0	NA	NA					PTV	0.702	1
ENSG00000145779	TNFAIP8	1	3	NA	NA	NA	NA	0	0	NA	NA	NA	NA	0.6 (0.1, 6.5)	0.702	NA (NA, NA)	NA	NA (NA, NA)	NA	NA (NA, NA)	NA	0	NA	NA					PTV	0.702	1
ENSG00000153294	GPR115	12	41	NA	NA	NA	NA	4	5	NA	NA	NA	NA	1.2 (0.6, 2.2)	0.702	NA (NA, NA)	NA	NA (NA, NA)	NA	NA (NA, NA)	NA	0	NA	NA					PTV	0.702	1
ENSG00000156574	NODAL	1	6	NA	NA	NA	NA	0	1	NA	NA	NA	NA	0.5 (0.1, 3.5)	0.702	NA (NA, NA)	NA	NA (NA, NA)	NA	NA (NA, NA)	NA	0	NA	NA					PTV	0.702	1
ENSG00000156959	LHFPL4	0	2	NA	NA	3	9	1	0	NA	NA	1	0	1 (0.1, 13.5)	0.987	NA (NA, NA)	NA	1.2 (0.4, 4.3)	0.757	1.7 (0.4, 6.1)	0.702	0	NA	0					MPC >2	0.702	1
ENSG00000163354	DCST2	12	39	NA	NA	NA	NA	4	1	NA	NA	NA	NA	1.2 (0.6, 2.2)	0.702	NA (NA, NA)	NA	NA (NA, NA)	NA	NA (NA, NA)	NA	0	NA	NA					PTV	0.702	1
ENSG00000172336	POP7	2	6	NA	NA	NA	NA	0	0	NA	NA	NA	NA	0.7 (0.1, 3.8)	0.702	NA (NA, NA)	NA	NA (NA, NA)	NA	NA (NA, NA)	NA	0	NA	NA					PTV	0.702	1
ENSG00000173548	SNX33	3	11	NA	NA	NA	NA	0	0	NA	NA	NA	NA	1.6 (0.5, 5.9)	0.702	NA (NA, NA)	NA	NA (NA, NA)	NA	NA (NA, NA)	NA	0	NA	NA					PTV	0.702	1
ENSG00000177098	SCN4B	2	15	NA	NA	NA	NA	0	1	NA	NA	NA	NA	0.6 (0.1, 2.6)	0.702	NA (NA, NA)	NA	NA (NA, NA)	NA	NA (NA, NA)	NA	0	NA	NA					PTV	0.702	1
ENSG00000182742	HOXB4	3	6	NA	NA	6	17	0	0	NA	NA	0	0	1.6 (0.4, 6.6)	0.762	NA (NA, NA)	NA	0.9 (0.4, 2.2)	0.864	0.7 (0.2, 2)	0.702	0	NA	0					MPC >2	0.702	1
ENSG00000184012	TMPRSS2	5	18	NA	NA	NA	NA	0	2	NA	NA	NA	NA	0.7 (0.3, 2)	0.702	NA (NA, NA)	NA	NA (NA, NA)	NA	NA (NA, NA)	NA	0	NA	NA					PTV	0.702	1
ENSG00000186766	FOXI2	1	2	NA	NA	0	1	0	0	NA	NA	0	0	1.1 (0.1, 13.7)	0.96	NA (NA, NA)	NA	0.6 (0.1, 6.5)	0.702	- (-, -)	-	0	NA	0					PTV + MPC >2	0.702	1
ENSG00000197233	OR1J2	1	6	NA	NA	NA	NA	0	0	NA	NA	NA	NA	0.6 (0.1, 6.5)	0.702	NA (NA, NA)	NA	NA (NA, NA)	NA	NA (NA, NA)	NA	0	NA	NA					PTV	0.702	1
ENSG00000197272	IL27	1	3	NA	NA	NA	NA	0	0	NA	NA	NA	NA	0.7 (0.1, 5.5)	0.702	NA (NA, NA)	NA	NA (NA, NA)	NA	NA (NA, NA)	NA	0	NA	NA					PTV	0.702	1
ENSG00000198677	TTC37	22	104	NA	NA	NA	NA	7	10	NA	NA	NA	NA	0.9 (0.6, 1.4)	0.702	NA (NA, NA)	NA	NA (NA, NA)	NA	NA (NA, NA)	NA	0	NA	NA					PTV	0.702	1
ENSG00000236287	ZBED5	1	1	NA	NA	NA	NA	1	3	NA	NA	NA	NA	0.5 (0.1, 2.8)	0.702	NA (NA, NA)	NA	NA (NA, NA)	NA	NA (NA, NA)	NA	0	NA	NA					PTV	0.702	1
ENSG00000236320	SLFN14	1	1	NA	NA	NA	NA	1	3	NA	NA	NA	NA	0.5 (0.1, 2.8)	0.702	NA (NA, NA)	NA	NA (NA, NA)	NA	NA (NA, NA)	NA	0	NA	NA					PTV	0.702	1
ENSG00000105849	TWISTNB	2	7	NA	NA	NA	NA	0	0	NA	NA	NA	NA	1.5 (0.2, 9.4)	0.703	NA (NA, NA)	NA	NA (NA, NA)	NA	NA (NA, NA)	NA	0	NA	NA					PTV	0.703	1
ENSG00000109680	TBC1D19	3	15	NA	NA	NA	NA	0	2	NA	NA	NA	NA	0.7 (0.2, 2.3)	0.703	NA (NA, NA)	NA	NA (NA, NA)	NA	NA (NA, NA)	NA	0	NA	NA					PTV	0.703	1
ENSG00000115009	CCL20	0	5	NA	NA	NA	NA	0	0	NA	NA	NA	NA	0 (NA, NA)	0.703	NA (NA, NA)	NA	NA (NA, NA)	NA	NA (NA, NA)	NA	0	NA	NA					PTV	0.703	1
ENSG00000119977	TCTN3	12	42	NA	NA	NA	NA	3	11	NA	NA	NA	NA	0.9 (0.5, 1.6)	0.703	NA (NA, NA)	NA	NA (NA, NA)	NA	NA (NA, NA)	NA	0	NA	NA					PTV	0.703	1
ENSG00000137720	C11orf1	5	17	NA	NA	NA	NA	3	2	NA	NA	NA	NA	1.3 (0.5, 3.2)	0.703	NA (NA, NA)	NA	NA (NA, NA)	NA	NA (NA, NA)	NA	0	NA	NA					PTV	0.703	1
ENSG00000141543	EIF4A3	0	0	0	0	7	27	0	0	0	0	2	0	- (-, -)	-	- (-, -)	-	1.3 (0.6, 3)	0.703	1.3 (0.6, 3)	0.703	0	0	0					PTV + MPC >2	0.703	1
ENSG00000163157	TMOD4	7	24	NA	NA	NA	NA	1	2	NA	NA	NA	NA	1.3 (0.6, 3.1)	0.703	NA (NA, NA)	NA	NA (NA, NA)	NA	NA (NA, NA)	NA	0	NA	NA					PTV	0.703	1
ENSG00000164548	TRA2A	4	14	0	0	2	14	1	0	0	0	0	0	1.2 (0.4, 3.8)	0.793	1.2 (0.4, 3.8)	0.793	0.9 (0.4, 2.2)	0.961	0.6 (0.1, 2.6)	0.703	0	0	0					MPC >2	0.703	1
ENSG00000167900	TK1	3	6	NA	NA	NA	NA	1	2	NA	NA	NA	NA	1.6 (0.4, 5.6)	0.703	NA (NA, NA)	NA	NA (NA, NA)	NA	NA (NA, NA)	NA	0	NA	NA					PTV	0.703	1
ENSG00000170122	FOXD4	12	45	NA	NA	NA	NA	1	2	NA	NA	NA	NA	0.8 (0.4, 1.6)	0.703	NA (NA, NA)	NA	NA (NA, NA)	NA	NA (NA, NA)	NA	0	NA	NA					PTV	0.703	1
ENSG00000172939	OXSR1	5	10	NA	NA	2	6	0	1	NA	NA	2	1	1.2 (0.4, 3.6)	0.807	NA (NA, NA)	NA	1.3 (0.5, 3.2)	0.703	1.7 (0.4, 7)	0.762	0	NA	0					PTV + MPC >2	0.703	1
ENSG00000180822	PSMG4	0	1	NA	NA	NA	NA	1	3	NA	NA	NA	NA	0.4 (0, 3.6)	0.703	NA (NA, NA)	NA	NA (NA, NA)	NA	NA (NA, NA)	NA	0	NA	NA					PTV	0.703	1
ENSG00000186094	AGBL4	3	17	NA	NA	NA	NA	2	2	NA	NA	NA	NA	0.7 (0.2, 2)	0.703	NA (NA, NA)	NA	NA (NA, NA)	NA	NA (NA, NA)	NA	0	NA	NA					PTV	0.703	1
ENSG00000186335	SLC36A2	8	33	NA	NA	NA	NA	6	3	NA	NA	NA	NA	1.2 (0.6, 2.3)	0.703	NA (NA, NA)	NA	NA (NA, NA)	NA	NA (NA, NA)	NA	0	NA	NA					PTV	0.703	1
ENSG00000186399	GOLGA8R	2	8	NA	NA	NA	NA	0	0	NA	NA	NA	NA	1.4 (0.2, 8.4)	0.703	NA (NA, NA)	NA	NA (NA, NA)	NA	NA (NA, NA)	NA	0	NA	NA					PTV	0.703	1
ENSG00000214029	ZNF891	1	4	NA	NA	NA	NA	1	0	NA	NA	NA	NA	0.7 (0.1, 4.4)	0.703	NA (NA, NA)	NA	NA (NA, NA)	NA	NA (NA, NA)	NA	0	NA	NA					PTV	0.703	1
ENSG00000078808	SDF4	5	16	NA	NA	NA	NA	0	0	NA	NA	NA	NA	1.4 (0.5, 4.2)	0.704	NA (NA, NA)	NA	NA (NA, NA)	NA	NA (NA, NA)	NA	0	NA	NA					PTV	0.704	1
ENSG00000114861	FOXP1	3	7	1	4	2	4	1	2	0	0	0	0	1.2 (0.3, 4.1)	0.793	1.2 (0.4, 3.6)	0.938	1.4 (0.5, 3.5)	0.704	1.7 (0.4, 7.6)	0.78	0	0	0					PTV + MPC >2	0.704	1
ENSG00000126549	STATH	3	9	NA	NA	NA	NA	1	0	NA	NA	NA	NA	1.6 (0.5, 5.4)	0.704	NA (NA, NA)	NA	NA (NA, NA)	NA	NA (NA, NA)	NA	0	NA	NA					PTV	0.704	1
ENSG00000142409	ZNF787	0	1	NA	NA	4	16	0	0	NA	NA	1	0	- (-, -)	-	NA (NA, NA)	NA	1.4 (0.5, 4.4)	0.741	1.5 (0.5, 4.5)	0.704	0	NA	0					MPC >2	0.704	1
ENSG00000164603	C7orf60	0	6	NA	NA	2	6	0	0	NA	NA	1	1	0 (NA, NA)	0.704	NA (NA, NA)	NA	0.7 (0.2, 2.9)	0.88	1 (0.2, 4.6)	0.954	0	NA	0					PTV	0.704	1
ENSG00000171867	PRNP	3	7	NA	NA	NA	NA	0	0	NA	NA	NA	NA	1.8 (0.4, 7.5)	0.704	NA (NA, NA)	NA	NA (NA, NA)	NA	NA (NA, NA)	NA	0	NA	NA					PTV	0.704	1
ENSG00000172155	LCE1D	0	7	NA	NA	NA	NA	0	0	NA	NA	NA	NA	0 (NA, NA)	0.704	NA (NA, NA)	NA	NA (NA, NA)	NA	NA (NA, NA)	NA	0	NA	NA					PTV	0.704	1
ENSG00000172769	OR5B3	4	13	NA	NA	NA	NA	0	0	NA	NA	NA	NA	1.5 (0.5, 4.6)	0.704	NA (NA, NA)	NA	NA (NA, NA)	NA	NA (NA, NA)	NA	0	NA	NA					PTV	0.704	1
ENSG00000174963	ZIC4	2	5	NA	NA	NA	NA	0	2	NA	NA	NA	NA	0.6 (0.1, 2.8)	0.704	NA (NA, NA)	NA	NA (NA, NA)	NA	NA (NA, NA)	NA	0	NA	NA					PTV	0.704	1
ENSG00000179168	GGN	6	27	NA	NA	NA	NA	0	0	NA	NA	NA	NA	0.7 (0.3, 2)	0.704	NA (NA, NA)	NA	NA (NA, NA)	NA	NA (NA, NA)	NA	0	NA	NA					PTV	0.704	1
ENSG00000182463	TSHZ2	1	6	NA	NA	NA	NA	0	0	NA	NA	NA	NA	0.7 (0.1, 5.4)	0.704	NA (NA, NA)	NA	NA (NA, NA)	NA	NA (NA, NA)	NA	0	NA	NA					PTV	0.704	1
ENSG00000183570	PCBP3	1	6	NA	NA	NA	NA	1	0	NA	NA	NA	NA	1.4 (0.2, 8.2)	0.704	NA (NA, NA)	NA	NA (NA, NA)	NA	NA (NA, NA)	NA	0	NA	NA					PTV	0.704	1
ENSG00000185561	TLCD2	0	2	NA	NA	NA	NA	1	1	NA	NA	NA	NA	0.4 (0, 3.6)	0.704	NA (NA, NA)	NA	NA (NA, NA)	NA	NA (NA, NA)	NA	0	NA	NA					PTV	0.704	1
ENSG00000188186	LAMTOR4	1	8	NA	NA	NA	NA	0	1	NA	NA	NA	NA	0.5 (0.1, 3.5)	0.704	NA (NA, NA)	NA	NA (NA, NA)	NA	NA (NA, NA)	NA	0	NA	NA					PTV	0.704	1
ENSG00000002587	HS3ST1	1	9	NA	NA	NA	NA	0	0	NA	NA	NA	NA	0.4 (0, 3.7)	0.705	NA (NA, NA)	NA	NA (NA, NA)	NA	NA (NA, NA)	NA	0	NA	NA					PTV	0.705	1
ENSG00000048991	R3HDM1	2	6	NA	NA	NA	NA	0	1	NA	NA	NA	NA	0.7 (0.1, 3.9)	0.705	NA (NA, NA)	NA	NA (NA, NA)	NA	NA (NA, NA)	NA	0	NA	NA					PTV	0.705	1
ENSG00000087076	HSD17B14	6	16	NA	NA	NA	NA	0	1	NA	NA	NA	NA	1.3 (0.5, 3.4)	0.705	NA (NA, NA)	NA	NA (NA, NA)	NA	NA (NA, NA)	NA	0	NA	NA					PTV	0.705	1
ENSG00000107338	SHB	1	4	NA	NA	NA	NA	0	1	NA	NA	NA	NA	0.6 (0.1, 6.6)	0.705	NA (NA, NA)	NA	NA (NA, NA)	NA	NA (NA, NA)	NA	0	NA	NA					PTV	0.705	1
ENSG00000115008	IL1A	1	8	NA	NA	NA	NA	0	0	NA	NA	NA	NA	0.5 (0.1, 3.5)	0.705	NA (NA, NA)	NA	NA (NA, NA)	NA	NA (NA, NA)	NA	0	NA	NA					PTV	0.705	1
ENSG00000116726	PRAMEF12	4	21	NA	NA	NA	NA	0	0	NA	NA	NA	NA	0.7 (0.2, 2.1)	0.705	NA (NA, NA)	NA	NA (NA, NA)	NA	NA (NA, NA)	NA	0	NA	NA					PTV	0.705	1
ENSG00000118762	PKD2	4	19	NA	NA	NA	NA	0	0	NA	NA	NA	NA	0.6 (0.2, 2.3)	0.705	NA (NA, NA)	NA	NA (NA, NA)	NA	NA (NA, NA)	NA	0	NA	NA					PTV	0.705	1
ENSG00000134249	ADAM30	13	45	NA	NA	NA	NA	3	5	NA	NA	NA	NA	0.9 (0.5, 1.6)	0.705	NA (NA, NA)	NA	NA (NA, NA)	NA	NA (NA, NA)	NA	0	NA	NA					PTV	0.705	1
ENSG00000140931	CMTM3	2	9	NA	NA	NA	NA	0	0	NA	NA	NA	NA	1.3 (0.3, 6.5)	0.705	NA (NA, NA)	NA	NA (NA, NA)	NA	NA (NA, NA)	NA	0	NA	NA					PTV	0.705	1
ENSG00000151348	EXT2	8	26	NA	NA	NA	NA	2	1	NA	NA	NA	NA	1.3 (0.6, 3)	0.705	NA (NA, NA)	NA	NA (NA, NA)	NA	NA (NA, NA)	NA	0	NA	NA					PTV	0.705	1
ENSG00000151468	CCDC3	1	12	NA	NA	NA	NA	0	0	NA	NA	NA	NA	0.5 (0.1, 3.5)	0.705	NA (NA, NA)	NA	NA (NA, NA)	NA	NA (NA, NA)	NA	0	NA	NA					PTV	0.705	1
ENSG00000152527	PLEKHH2	27	75	NA	NA	NA	NA	0	4	NA	NA	NA	NA	1.1 (0.7, 1.8)	0.705	NA (NA, NA)	NA	NA (NA, NA)	NA	NA (NA, NA)	NA	0	NA	NA					PTV	0.705	1
ENSG00000152944	MED21	5	15	NA	NA	NA	NA	0	0	NA	NA	NA	NA	1.5 (0.5, 4.6)	0.705	NA (NA, NA)	NA	NA (NA, NA)	NA	NA (NA, NA)	NA	0	NA	NA					PTV	0.705	1
ENSG00000157150	TIMP4	7	11	NA	NA	NA	NA	0	0	NA	NA	NA	NA	1.4 (0.5, 4.2)	0.705	NA (NA, NA)	NA	NA (NA, NA)	NA	NA (NA, NA)	NA	0	NA	NA					PTV	0.705	1
ENSG00000166246	C16orf71	9	37	NA	NA	NA	NA	1	6	NA	NA	NA	NA	0.8 (0.4, 1.6)	0.705	NA (NA, NA)	NA	NA (NA, NA)	NA	NA (NA, NA)	NA	0	NA	NA					PTV	0.705	1
ENSG00000170955	PRKCDBP	2	7	NA	NA	NA	NA	0	0	NA	NA	NA	NA	0.7 (0.1, 3.9)	0.705	NA (NA, NA)	NA	NA (NA, NA)	NA	NA (NA, NA)	NA	0	NA	NA					PTV	0.705	1
ENSG00000174640	SLCO2A1	8	28	NA	NA	NA	NA	1	0	NA	NA	NA	NA	1.3 (0.6, 3)	0.705	NA (NA, NA)	NA	NA (NA, NA)	NA	NA (NA, NA)	NA	0	NA	NA					PTV	0.705	1
ENSG00000179841	AKAP5	4	7	NA	NA	NA	NA	0	0	NA	NA	NA	NA	1.7 (0.4, 6.6)	0.705	NA (NA, NA)	NA	NA (NA, NA)	NA	NA (NA, NA)	NA	0	NA	NA					PTV	0.705	1
ENSG00000204657	OR2H2	4	13	NA	NA	NA	NA	0	0	NA	NA	NA	NA	1.5 (0.5, 5.1)	0.705	NA (NA, NA)	NA	NA (NA, NA)	NA	NA (NA, NA)	NA	0	NA	NA					PTV	0.705	1
ENSG00000216490	IFI30	5	18	NA	NA	NA	NA	1	0	NA	NA	NA	NA	1.4 (0.5, 4)	0.705	NA (NA, NA)	NA	NA (NA, NA)	NA	NA (NA, NA)	NA	0	NA	NA					PTV	0.705	1
ENSG00000003987	MTMR7	6	41	NA	NA	NA	NA	0	0	NA	NA	NA	NA	0.8 (0.3, 1.8)	0.706	NA (NA, NA)	NA	NA (NA, NA)	NA	NA (NA, NA)	NA	0	NA	NA					PTV	0.706	1
ENSG00000005961	ITGA2B	14	45	NA	NA	7	23	6	8	NA	NA	1	2	1.1 (0.6, 1.8)	0.963	NA (NA, NA)	NA	1.1 (0.7, 1.8)	0.719	1.3 (0.6, 3)	0.706	0	NA	0					MPC >2	0.706	1
ENSG00000064201	TSPAN32	5	10	NA	NA	NA	NA	1	1	NA	NA	NA	NA	1.4 (0.5, 4.1)	0.706	NA (NA, NA)	NA	NA (NA, NA)	NA	NA (NA, NA)	NA	0	NA	NA					PTV	0.706	1
ENSG00000104765	BNIP3L	1	3	NA	NA	NA	NA	0	0	NA	NA	NA	NA	1.8 (0.1, 29.3)	0.706	NA (NA, NA)	NA	NA (NA, NA)	NA	NA (NA, NA)	NA	0	NA	NA					PTV	0.706	1
ENSG00000105258	POLR2I	1	4	NA	NA	4	14	0	0	NA	NA	0	1	0.5 (0.1, 5)	0.936	NA (NA, NA)	NA	0.7 (0.3, 2)	0.706	0.8 (0.3, 2.5)	0.917	0	NA	0					PTV + MPC >2	0.706	1
ENSG00000124749	COL21A1	15	38	NA	NA	NA	NA	3	5	NA	NA	NA	NA	1.2 (0.7, 2.1)	0.706	NA (NA, NA)	NA	NA (NA, NA)	NA	NA (NA, NA)	NA	0	NA	NA					PTV	0.706	1
ENSG00000127152	BCL11B	1	1	0	1	8	20	0	0	0	0	0	1	4 (0.3, 48.5)	0.706	2.3 (0.2, 21.4)	0.978	1.1 (0.5, 2.6)	0.853	0.9 (0.4, 2.4)	0.905	0	0	0					PTV	0.706	1
ENSG00000140025	EFCAB11	2	10	NA	NA	NA	NA	1	2	NA	NA	NA	NA	0.6 (0.2, 2.4)	0.706	NA (NA, NA)	NA	NA (NA, NA)	NA	NA (NA, NA)	NA	0	NA	NA					PTV	0.706	1
ENSG00000148803	FUOM	1	10	NA	NA	NA	NA	0	1	NA	NA	NA	NA	0.5 (0.1, 3.5)	0.706	NA (NA, NA)	NA	NA (NA, NA)	NA	NA (NA, NA)	NA	0	NA	NA					PTV	0.706	1
ENSG00000158615	PPP1R15B	5	13	NA	NA	NA	NA	0	0	NA	NA	NA	NA	1.4 (0.5, 3.9)	0.706	NA (NA, NA)	NA	NA (NA, NA)	NA	NA (NA, NA)	NA	0	NA	NA					PTV	0.706	1
ENSG00000159753	RLTPR	9	36	NA	NA	4	12	3	3	NA	NA	0	0	0.8 (0.4, 1.6)	0.706	NA (NA, NA)	NA	0.9 (0.5, 1.6)	0.838	1.2 (0.4, 4)	0.777	0	NA	0					PTV	0.706	1
ENSG00000163207	IVL	6	11	NA	NA	NA	NA	0	1	NA	NA	NA	NA	1.4 (0.5, 3.9)	0.706	NA (NA, NA)	NA	NA (NA, NA)	NA	NA (NA, NA)	NA	0	NA	NA					PTV	0.706	1
ENSG00000169403	PTAFR	4	6	NA	NA	NA	NA	0	0	NA	NA	NA	NA	1.6 (0.4, 6)	0.706	NA (NA, NA)	NA	NA (NA, NA)	NA	NA (NA, NA)	NA	0	NA	NA					PTV	0.706	1
ENSG00000171103	TRMT61B	10	45	NA	NA	NA	NA	0	1	NA	NA	NA	NA	0.8 (0.4, 1.7)	0.706	NA (NA, NA)	NA	NA (NA, NA)	NA	NA (NA, NA)	NA	0	NA	NA					PTV	0.706	1
ENSG00000180667	YOD1	2	9	NA	NA	NA	NA	0	0	NA	NA	NA	NA	1.3 (0.3, 5.7)	0.706	NA (NA, NA)	NA	NA (NA, NA)	NA	NA (NA, NA)	NA	0	NA	NA					PTV	0.706	1
ENSG00000184923	NUTM2A	0	4	NA	NA	NA	NA	1	1	NA	NA	NA	NA	0.6 (0.1, 7)	0.706	NA (NA, NA)	NA	NA (NA, NA)	NA	NA (NA, NA)	NA	0	NA	NA					PTV	0.706	1
ENSG00000186230	ZNF749	11	29	NA	NA	NA	NA	0	3	NA	NA	NA	NA	1.2 (0.6, 2.5)	0.706	NA (NA, NA)	NA	NA (NA, NA)	NA	NA (NA, NA)	NA	0	NA	NA					PTV	0.706	1
ENSG00000219438	FAM19A5	0	1	NA	NA	1	0	0	0	NA	NA	0	0	- (-, -)	-	NA (NA, NA)	NA	4 (0.3, 48.5)	0.706	- (-, -)	-	0	NA	0					PTV + MPC >2	0.706	1
ENSG00000253548	PYDC2	3	7	NA	NA	NA	NA	1	0	NA	NA	NA	NA	1.7 (0.4, 7.1)	0.706	NA (NA, NA)	NA	NA (NA, NA)	NA	NA (NA, NA)	NA	0	NA	NA					PTV	0.706	1
ENSG00000011405	PIK3C2A	10	40	NA	NA	NA	NA	1	1	NA	NA	NA	NA	0.8 (0.4, 1.6)	0.707	NA (NA, NA)	NA	NA (NA, NA)	NA	NA (NA, NA)	NA	0	NA	NA					PTV	0.707	1
ENSG00000072864	NDE1	3	16	NA	NA	NA	NA	2	1	NA	NA	NA	NA	0.7 (0.2, 2.1)	0.707	NA (NA, NA)	NA	NA (NA, NA)	NA	NA (NA, NA)	NA	0	NA	NA					PTV	0.707	1
ENSG00000078246	TULP3	7	33	NA	NA	NA	NA	1	1	NA	NA	NA	NA	0.8 (0.4, 1.8)	0.707	NA (NA, NA)	NA	NA (NA, NA)	NA	NA (NA, NA)	NA	0	NA	NA					PTV	0.707	1
ENSG00000106236	NPTX2	1	3	NA	NA	NA	NA	0	1	NA	NA	NA	NA	0.7 (0.1, 5.5)	0.707	NA (NA, NA)	NA	NA (NA, NA)	NA	NA (NA, NA)	NA	1	NA	NA					PTV	0.707	1
ENSG00000125347	IRF1	0	3	NA	NA	1	6	0	0	NA	NA	0	0	0 (NA, NA)	0.979	NA (NA, NA)	NA	0.5 (0.1, 3.7)	0.741	0.7 (0.1, 5.5)	0.707	0	NA	0					MPC >2	0.707	1
ENSG00000130383	FUT5	5	25	NA	NA	NA	NA	1	3	NA	NA	NA	NA	0.8 (0.3, 1.9)	0.707	NA (NA, NA)	NA	NA (NA, NA)	NA	NA (NA, NA)	NA	0	NA	NA					PTV	0.707	1
ENSG00000135373	EHF	2	8	NA	NA	NA	NA	0	0	NA	NA	NA	NA	0.7 (0.2, 3.6)	0.707	NA (NA, NA)	NA	NA (NA, NA)	NA	NA (NA, NA)	NA	0	NA	NA					PTV	0.707	1
ENSG00000145708	CRHBP	2	6	NA	NA	NA	NA	0	0	NA	NA	NA	NA	1.3 (0.3, 6.1)	0.707	NA (NA, NA)	NA	NA (NA, NA)	NA	NA (NA, NA)	NA	0	NA	NA					PTV	0.707	1
ENSG00000147854	UHRF2	1	7	3	8	3	13	0	0	0	1	1	0	0.7 (0.1, 5.8)	0.745	0.7 (0.2, 2.2)	0.707	0.9 (0.4, 2.1)	0.854	1 (0.4, 2.5)	0.961	0	0	0					PTV + MPC >3	0.707	1
ENSG00000157227	MMP14	0	4	NA	NA	0	4	1	0	NA	NA	1	0	0.6 (0.1, 7)	0.707	NA (NA, NA)	NA	0.5 (0.1, 3)	0.762	0.5 (0, 5.2)	0.958	0	NA	0					PTV	0.707	1
ENSG00000157881	PANK4	1	8	NA	NA	1	3	1	0	NA	NA	0	1	0.9 (0.2, 5.6)	0.936	NA (NA, NA)	NA	0.8 (0.2, 3.3)	0.769	0.6 (0.1, 6.6)	0.707	0	NA	0					MPC >2	0.707	1
ENSG00000168040	FADD	2	1	NA	NA	0	0	0	0	NA	NA	0	1	- (-, -)	-	NA (NA, NA)	NA	1.4 (0.2, 9.9)	0.707	- (-, -)	-	0	NA	0					PTV + MPC >2	0.707	1
ENSG00000173464	RNASE11	3	4	NA	NA	NA	NA	0	1	NA	NA	NA	NA	1.8 (0.4, 8.2)	0.707	NA (NA, NA)	NA	NA (NA, NA)	NA	NA (NA, NA)	NA	0	NA	NA					PTV	0.707	1
ENSG00000174898	CATSPERD	9	39	NA	NA	NA	NA	3	3	NA	NA	NA	NA	0.8 (0.4, 1.7)	0.707	NA (NA, NA)	NA	NA (NA, NA)	NA	NA (NA, NA)	NA	0	NA	NA					PTV	0.707	1
ENSG00000181626	ANKRD62	3	1	NA	NA	NA	NA	1	1	NA	NA	NA	NA	1.9 (0.4, 10.4)	0.707	NA (NA, NA)	NA	NA (NA, NA)	NA	NA (NA, NA)	NA	0	NA	NA					PTV	0.707	1
ENSG00000184254	ALDH1A3	2	8	NA	NA	0	1	0	2	NA	NA	0	0	0.7 (0.1, 3.3)	0.912	NA (NA, NA)	NA	0.6 (0.1, 2.7)	0.707	- (-, -)	-	0	NA	0					PTV + MPC >2	0.707	1
ENSG00000185269	NOTUM	1	3	NA	NA	NA	NA	1	2	NA	NA	NA	NA	0.7 (0.1, 4.4)	0.707	NA (NA, NA)	NA	NA (NA, NA)	NA	NA (NA, NA)	NA	0	NA	NA					PTV	0.707	1
ENSG00000187051	RPS19BP1	7	18	NA	NA	0	0	0	1	NA	NA	0	0	1.3 (0.5, 3.2)	0.707	NA (NA, NA)	NA	1.3 (0.5, 3.2)	0.707	- (-, -)	-	0	NA	0					PTV	0.707	1
ENSG00000189043	NDUFA4	1	3	NA	NA	NA	NA	0	1	NA	NA	NA	NA	0.6 (0.1, 6.6)	0.707	NA (NA, NA)	NA	NA (NA, NA)	NA	NA (NA, NA)	NA	0	NA	NA					PTV	0.707	1
ENSG00000231925	TAPBP	6	27	NA	NA	NA	NA	4	0	NA	NA	NA	NA	1.3 (0.6, 2.7)	0.707	NA (NA, NA)	NA	NA (NA, NA)	NA	NA (NA, NA)	NA	0	NA	NA					PTV	0.707	1
ENSG00000258315	C17orf49	2	5	NA	NA	NA	NA	0	0	NA	NA	NA	NA	2 (0.4, 9.8)	0.707	NA (NA, NA)	NA	NA (NA, NA)	NA	NA (NA, NA)	NA	0	NA	NA					PTV	0.707	1
ENSG00000012660	ELOVL5	1	5	NA	NA	NA	NA	0	1	NA	NA	NA	NA	0.4 (0, 3.7)	0.708	NA (NA, NA)	NA	NA (NA, NA)	NA	NA (NA, NA)	NA	0	NA	NA					PTV	0.708	1
ENSG00000100697	DICER1	4	10	0	0	10	30	0	0	0	0	1	5	1.5 (0.5, 5.1)	0.708	1.5 (0.5, 5.1)	0.708	1.1 (0.6, 2)	0.959	0.9 (0.5, 2)	0.886	0	0	0					PTV	0.708	1
ENSG00000105401	CDC37	1	3	NA	NA	1	1	0	0	NA	NA	0	0	1.4 (0.1, 20.2)	0.819	NA (NA, NA)	NA	1.5 (0.2, 10)	0.708	- (-, -)	-	0	NA	0					PTV + MPC >2	0.708	1
ENSG00000106333	PCOLCE	7	14	NA	NA	NA	NA	0	2	NA	NA	NA	NA	1.3 (0.5, 3.2)	0.708	NA (NA, NA)	NA	NA (NA, NA)	NA	NA (NA, NA)	NA	0	NA	NA					PTV	0.708	1
ENSG00000121552	CSTA	2	8	NA	NA	NA	NA	1	0	NA	NA	NA	NA	1.9 (0.4, 9)	0.708	NA (NA, NA)	NA	NA (NA, NA)	NA	NA (NA, NA)	NA	0	NA	NA					PTV	0.708	1
ENSG00000123095	BHLHE41	1	1	NA	NA	NA	NA	2	1	NA	NA	NA	NA	1.9 (0.4, 9.7)	0.708	NA (NA, NA)	NA	NA (NA, NA)	NA	NA (NA, NA)	NA	0	NA	NA					PTV	0.708	1
ENSG00000136634	IL10	3	8	NA	NA	NA	NA	0	0	NA	NA	NA	NA	1.3 (0.3, 5.5)	0.708	NA (NA, NA)	NA	NA (NA, NA)	NA	NA (NA, NA)	NA	0	NA	NA					PTV	0.708	1
ENSG00000137822	TUBGCP4	10	39	NA	NA	5	15	1	2	NA	NA	2	0	1 (0.5, 2.1)	0.895	NA (NA, NA)	NA	1.1 (0.7, 2)	0.745	1.4 (0.5, 3.8)	0.708	0	NA	0					MPC >2	0.708	1
ENSG00000140987	ZSCAN32	5	32	NA	NA	NA	NA	1	0	NA	NA	NA	NA	0.8 (0.3, 1.9)	0.708	NA (NA, NA)	NA	NA (NA, NA)	NA	NA (NA, NA)	NA	0	NA	NA					PTV	0.708	1
ENSG00000154122	ANKH	2	18	NA	NA	11	36	2	1	NA	NA	5	7	0.7 (0.2, 2.2)	0.708	NA (NA, NA)	NA	1 (0.6, 1.7)	0.933	1.1 (0.6, 2)	0.898	0	NA	0					PTV	0.708	1
ENSG00000172466	ZNF24	1	3	NA	NA	NA	NA	0	1	NA	NA	NA	NA	0.6 (0.1, 6.6)	0.708	NA (NA, NA)	NA	NA (NA, NA)	NA	NA (NA, NA)	NA	0	NA	NA					PTV	0.708	1
ENSG00000175348	TMEM9B	0	6	NA	NA	NA	NA	1	0	NA	NA	NA	NA	0.4 (0, 3.8)	0.708	NA (NA, NA)	NA	NA (NA, NA)	NA	NA (NA, NA)	NA	0	NA	NA					PTV	0.708	1
ENSG00000197385	ZNF860	16	29	NA	NA	NA	NA	0	0	NA	NA	NA	NA	1.2 (0.6, 2.3)	0.708	NA (NA, NA)	NA	NA (NA, NA)	NA	NA (NA, NA)	NA	0	NA	NA					PTV	0.708	1
ENSG00000198783	ZNF830	2	11	NA	NA	NA	NA	0	1	NA	NA	NA	NA	0.6 (0.1, 2.7)	0.708	NA (NA, NA)	NA	NA (NA, NA)	NA	NA (NA, NA)	NA	0	NA	NA					PTV	0.708	1
ENSG00000232423	PRAMEF6	1	4	2	12	2	14	0	0	0	0	0	0	1.4 (0.2, 12.7)	0.746	1.1 (0.3, 3.8)	0.878	0.8 (0.3, 2.1)	0.817	0.7 (0.3, 2.1)	0.708	0	0	0					MPC >2	0.708	1
ENSG00000254184	TYW1B	10	32	NA	NA	NA	NA	1	2	NA	NA	NA	NA	1.2 (0.6, 2.4)	0.708	NA (NA, NA)	NA	NA (NA, NA)	NA	NA (NA, NA)	NA	0	NA	NA					PTV	0.708	1
ENSG00000054796	SPO11	7	40	NA	NA	NA	NA	1	0	NA	NA	NA	NA	0.8 (0.4, 1.8)	0.709	NA (NA, NA)	NA	NA (NA, NA)	NA	NA (NA, NA)	NA	0	NA	NA					PTV	0.709	1
ENSG00000060642	PIGV	8	31	NA	NA	NA	NA	2	3	NA	NA	NA	NA	0.8 (0.4, 1.7)	0.709	NA (NA, NA)	NA	NA (NA, NA)	NA	NA (NA, NA)	NA	0	NA	NA					PTV	0.709	1
ENSG00000064218	DMRT3	5	32	NA	NA	NA	NA	2	0	NA	NA	NA	NA	0.7 (0.3, 1.9)	0.709	NA (NA, NA)	NA	NA (NA, NA)	NA	NA (NA, NA)	NA	0	NA	NA					PTV	0.709	1
ENSG00000083307	GRHL2	1	8	NA	NA	NA	NA	1	1	NA	NA	NA	NA	0.7 (0.2, 3.6)	0.709	NA (NA, NA)	NA	NA (NA, NA)	NA	NA (NA, NA)	NA	0	NA	NA					PTV	0.709	1
ENSG00000102893	PHKB	10	55	NA	NA	NA	NA	7	1	NA	NA	NA	NA	1.2 (0.7, 2.1)	0.709	NA (NA, NA)	NA	NA (NA, NA)	NA	NA (NA, NA)	NA	0	NA	NA					PTV	0.709	1
ENSG00000109381	ELF2	1	5	NA	NA	NA	NA	0	1	NA	NA	NA	NA	0.4 (0, 3.7)	0.709	NA (NA, NA)	NA	NA (NA, NA)	NA	NA (NA, NA)	NA	0	NA	NA					PTV	0.709	1
ENSG00000111046	MYF6	6	20	NA	NA	NA	NA	1	0	NA	NA	NA	NA	1.4 (0.5, 3.6)	0.709	NA (NA, NA)	NA	NA (NA, NA)	NA	NA (NA, NA)	NA	0	NA	NA					PTV	0.709	1
ENSG00000116266	STXBP3	2	16	1	2	0	2	0	0	0	0	0	0	0.6 (0.1, 2.6)	0.709	0.9 (0.3, 2.9)	0.837	0.8 (0.3, 2.8)	0.771	2.9 (0.3, 25.9)	0.874	0	0	0					PTV	0.709	1
ENSG00000120942	UBIAD1	4	8	NA	NA	NA	NA	0	1	NA	NA	NA	NA	1.5 (0.5, 4.9)	0.709	NA (NA, NA)	NA	NA (NA, NA)	NA	NA (NA, NA)	NA	0	NA	NA					PTV	0.709	1
ENSG00000130508	PXDN	8	26	NA	NA	NA	NA	3	1	NA	NA	NA	NA	1.3 (0.6, 2.7)	0.709	NA (NA, NA)	NA	NA (NA, NA)	NA	NA (NA, NA)	NA	0	NA	NA					PTV	0.709	1
ENSG00000151135	C12orf23	1	7	NA	NA	0	0	0	0	NA	NA	0	0	0.7 (0.1, 5.5)	0.709	NA (NA, NA)	NA	0.7 (0.1, 5.5)	0.709	- (-, -)	-	0	NA	0					PTV	0.709	1
ENSG00000151725	CENPU	6	28	NA	NA	NA	NA	0	2	NA	NA	NA	NA	0.8 (0.3, 1.9)	0.709	NA (NA, NA)	NA	NA (NA, NA)	NA	NA (NA, NA)	NA	0	NA	NA					PTV	0.709	1
ENSG00000162139	NEU3	10	19	NA	NA	NA	NA	0	6	NA	NA	NA	NA	1.2 (0.6, 2.6)	0.709	NA (NA, NA)	NA	NA (NA, NA)	NA	NA (NA, NA)	NA	0	NA	NA					PTV	0.709	1
ENSG00000164764	SBSPON	11	32	NA	NA	NA	NA	0	0	NA	NA	NA	NA	1.2 (0.6, 2.5)	0.709	NA (NA, NA)	NA	NA (NA, NA)	NA	NA (NA, NA)	NA	0	NA	NA					PTV	0.709	1
ENSG00000181291	TMEM132E	5	22	NA	NA	NA	NA	0	3	NA	NA	NA	NA	0.7 (0.3, 2)	0.709	NA (NA, NA)	NA	NA (NA, NA)	NA	NA (NA, NA)	NA	0	NA	NA					PTV	0.709	1
ENSG00000186812	ZNF397	1	14	NA	NA	NA	NA	2	1	NA	NA	NA	NA	0.6 (0.2, 2.4)	0.709	NA (NA, NA)	NA	NA (NA, NA)	NA	NA (NA, NA)	NA	0	NA	NA					PTV	0.709	1
ENSG00000196098	OR5K4	5	21	NA	NA	NA	NA	2	0	NA	NA	NA	NA	1.4 (0.5, 3.5)	0.709	NA (NA, NA)	NA	NA (NA, NA)	NA	NA (NA, NA)	NA	0	NA	NA					PTV	0.709	1
ENSG00000221961	PRR21	2	17	NA	NA	NA	NA	0	0	NA	NA	NA	NA	0.5 (0.1, 2.8)	0.709	NA (NA, NA)	NA	NA (NA, NA)	NA	NA (NA, NA)	NA	0	NA	NA					PTV	0.709	1
ENSG00000104660	LEPROTL1	0	1	NA	NA	1	0	1	0	NA	NA	0	0	0.9 (0.1, 12.7)	0.961	NA (NA, NA)	NA	2.4 (0.3, 19.3)	0.71	- (-, -)	-	0	NA	0					PTV + MPC >2	0.71	1
ENSG00000123342	MMP19	9	31	NA	NA	NA	NA	2	2	NA	NA	NA	NA	1.2 (0.6, 2.6)	0.71	NA (NA, NA)	NA	NA (NA, NA)	NA	NA (NA, NA)	NA	0	NA	NA					PTV	0.71	1
ENSG00000126254	RBM42	2	7	NA	NA	6	22	0	0	NA	NA	1	1	0.9 (0.2, 4.6)	0.918	NA (NA, NA)	NA	1.2 (0.6, 2.6)	0.79	1.3 (0.5, 3.1)	0.71	0	NA	0					MPC >2	0.71	1
ENSG00000127249	ATP13A4	16	70	NA	NA	NA	NA	11	6	NA	NA	NA	NA	1.1 (0.7, 1.8)	0.71	NA (NA, NA)	NA	NA (NA, NA)	NA	NA (NA, NA)	NA	0	NA	NA					PTV	0.71	1
ENSG00000135469	COQ10A	4	9	NA	NA	NA	NA	1	1	NA	NA	NA	NA	1.5 (0.5, 4.9)	0.71	NA (NA, NA)	NA	NA (NA, NA)	NA	NA (NA, NA)	NA	0	NA	NA					PTV	0.71	1
ENSG00000137100	DCTN3	4	13	NA	NA	NA	NA	1	0	NA	NA	NA	NA	1.4 (0.5, 4.3)	0.71	NA (NA, NA)	NA	NA (NA, NA)	NA	NA (NA, NA)	NA	0	NA	NA					PTV	0.71	1
ENSG00000144199	FAHD2B	6	24	1	2	1	13	2	1	0	0	1	1	0.9 (0.4, 2.2)	0.864	1 (0.4, 2.3)	0.97	0.8 (0.4, 1.7)	0.72	0.7 (0.2, 2.3)	0.71	0	0	0					MPC >2	0.71	1
ENSG00000144645	OSBPL10	11	27	NA	NA	NA	NA	0	0	NA	NA	NA	NA	1.2 (0.6, 2.6)	0.71	NA (NA, NA)	NA	NA (NA, NA)	NA	NA (NA, NA)	NA	0	NA	NA					PTV	0.71	1
ENSG00000159131	GART	11	32	NA	NA	NA	NA	1	1	NA	NA	NA	NA	1.2 (0.6, 2.5)	0.71	NA (NA, NA)	NA	NA (NA, NA)	NA	NA (NA, NA)	NA	0	NA	NA					PTV	0.71	1
ENSG00000163263	C1orf189	6	19	NA	NA	NA	NA	2	0	NA	NA	NA	NA	1.4 (0.5, 3.5)	0.71	NA (NA, NA)	NA	NA (NA, NA)	NA	NA (NA, NA)	NA	0	NA	NA					PTV	0.71	1
ENSG00000163697	APBB2	3	14	NA	NA	NA	NA	1	1	NA	NA	NA	NA	0.7 (0.2, 2.2)	0.71	NA (NA, NA)	NA	NA (NA, NA)	NA	NA (NA, NA)	NA	0	NA	NA					PTV	0.71	1
ENSG00000168958	MFF	2	18	NA	NA	NA	NA	0	0	NA	NA	NA	NA	0.6 (0.1, 2.7)	0.71	NA (NA, NA)	NA	NA (NA, NA)	NA	NA (NA, NA)	NA	0	NA	NA					PTV	0.71	1
ENSG00000173473	SMARCC1	1	7	NA	NA	13	42	0	1	NA	NA	1	1	0.6 (0.1, 4.6)	0.943	NA (NA, NA)	NA	1.1 (0.6, 2)	0.87	1.2 (0.6, 2.2)	0.71	0	NA	0					MPC >2	0.71	1
ENSG00000174156	GSTA3	3	14	NA	NA	NA	NA	0	1	NA	NA	NA	NA	0.6 (0.1, 2.5)	0.71	NA (NA, NA)	NA	NA (NA, NA)	NA	NA (NA, NA)	NA	0	NA	NA					PTV	0.71	1
ENSG00000177426	TGIF1	2	10	NA	NA	NA	NA	0	0	NA	NA	NA	NA	0.7 (0.1, 4.2)	0.71	NA (NA, NA)	NA	NA (NA, NA)	NA	NA (NA, NA)	NA	0	NA	NA					PTV	0.71	1
ENSG00000181585	TMIE	5	13	NA	NA	NA	NA	2	1	NA	NA	NA	NA	1.4 (0.5, 3.6)	0.71	NA (NA, NA)	NA	NA (NA, NA)	NA	NA (NA, NA)	NA	0	NA	NA					PTV	0.71	1
ENSG00000197238	HIST1H4J	1	1	0	5	3	4	0	0	0	0	0	0	- (-, -)	-	0.4 (0, 3.7)	0.71	1.1 (0.3, 3.9)	0.894	1 (0.2, 4.3)	1	0	0	0					PTV + MPC >3	0.71	1
ENSG00000197889	MEIG1	2	9	NA	NA	NA	NA	0	1	NA	NA	NA	NA	0.6 (0.1, 2.6)	0.71	NA (NA, NA)	NA	NA (NA, NA)	NA	NA (NA, NA)	NA	0	NA	NA					PTV	0.71	1
ENSG00000007341	ST7L	7	32	NA	NA	NA	NA	4	4	NA	NA	NA	NA	1.2 (0.6, 2.5)	0.711	NA (NA, NA)	NA	NA (NA, NA)	NA	NA (NA, NA)	NA	0	NA	NA					PTV	0.711	1
ENSG00000014164	ZC3H3	5	14	NA	NA	NA	NA	0	1	NA	NA	NA	NA	1.4 (0.5, 4.1)	0.711	NA (NA, NA)	NA	NA (NA, NA)	NA	NA (NA, NA)	NA	0	NA	NA					PTV	0.711	1
ENSG00000068323	TFE3	0	1	NA	NA	1	3	0	0	NA	NA	0	0	- (-, -)	-	NA (NA, NA)	NA	0.5 (0, 4.2)	0.828	0.7 (0.1, 6.7)	0.711	0	NA	0					MPC >2	0.711	1
ENSG00000071575	TRIB2	1	3	NA	NA	5	23	0	0	NA	NA	1	0	0.6 (0, 8.7)	0.711	NA (NA, NA)	NA	0.9 (0.3, 2.3)	0.994	1 (0.4, 2.6)	0.927	0	NA	0					PTV	0.711	1
ENSG00000105227	PRX	12	42	NA	NA	NA	NA	0	1	NA	NA	NA	NA	0.8 (0.4, 1.6)	0.711	NA (NA, NA)	NA	NA (NA, NA)	NA	NA (NA, NA)	NA	0	NA	NA					PTV	0.711	1
ENSG00000105708	ZNF14	11	40	NA	NA	NA	NA	0	1	NA	NA	NA	NA	0.8 (0.4, 1.6)	0.711	NA (NA, NA)	NA	NA (NA, NA)	NA	NA (NA, NA)	NA	1	NA	NA					PTV	0.711	1
ENSG00000111644	ACRBP	9	28	NA	NA	NA	NA	0	1	NA	NA	NA	NA	1.3 (0.6, 2.8)	0.711	NA (NA, NA)	NA	NA (NA, NA)	NA	NA (NA, NA)	NA	0	NA	NA					PTV	0.711	1
ENSG00000118495	PLAGL1	3	6	NA	NA	NA	NA	0	0	NA	NA	NA	NA	1.3 (0.3, 6.1)	0.711	NA (NA, NA)	NA	NA (NA, NA)	NA	NA (NA, NA)	NA	0	NA	NA					PTV	0.711	1
ENSG00000127928	GNGT1	1	3	NA	NA	NA	NA	0	0	NA	NA	NA	NA	0.7 (0.1, 6.7)	0.711	NA (NA, NA)	NA	NA (NA, NA)	NA	NA (NA, NA)	NA	0	NA	NA					PTV	0.711	1
ENSG00000137078	SIT1	1	3	NA	NA	NA	NA	0	0	NA	NA	NA	NA	0.6 (0, 8.7)	0.711	NA (NA, NA)	NA	NA (NA, NA)	NA	NA (NA, NA)	NA	0	NA	NA					PTV	0.711	1
ENSG00000162607	USP1	1	6	NA	NA	NA	NA	0	0	NA	NA	NA	NA	0.6 (0.1, 6.6)	0.711	NA (NA, NA)	NA	NA (NA, NA)	NA	NA (NA, NA)	NA	0	NA	NA					PTV	0.711	1
ENSG00000163239	TDRD10	10	30	NA	NA	NA	NA	0	0	NA	NA	NA	NA	1.3 (0.6, 2.7)	0.711	NA (NA, NA)	NA	NA (NA, NA)	NA	NA (NA, NA)	NA	0	NA	NA					PTV	0.711	1
ENSG00000169194	IL13	2	6	NA	NA	NA	NA	0	0	NA	NA	NA	NA	2.2 (0.4, 11.8)	0.711	NA (NA, NA)	NA	NA (NA, NA)	NA	NA (NA, NA)	NA	0	NA	NA					PTV	0.711	1
ENSG00000171824	EXOSC10	13	47	NA	NA	NA	NA	2	1	NA	NA	NA	NA	1.2 (0.6, 2.2)	0.711	NA (NA, NA)	NA	NA (NA, NA)	NA	NA (NA, NA)	NA	0	NA	NA					PTV	0.711	1
ENSG00000172016	REG3A	1	3	NA	NA	NA	NA	0	0	NA	NA	NA	NA	0.6 (0, 8.7)	0.711	NA (NA, NA)	NA	NA (NA, NA)	NA	NA (NA, NA)	NA	0	NA	NA					PTV	0.711	1
ENSG00000198937	CCDC167	2	7	NA	NA	NA	NA	0	0	NA	NA	NA	NA	1.4 (0.2, 8.3)	0.711	NA (NA, NA)	NA	NA (NA, NA)	NA	NA (NA, NA)	NA	0	NA	NA					PTV	0.711	1
ENSG00000079459	FDFT1	5	34	NA	NA	NA	NA	2	1	NA	NA	NA	NA	0.8 (0.3, 1.9)	0.712	NA (NA, NA)	NA	NA (NA, NA)	NA	NA (NA, NA)	NA	0	NA	NA					PTV	0.712	1
ENSG00000100027	YPEL1	0	7	0	0	1	8	1	0	0	0	1	0	0.4 (0, 3.8)	0.712	0.4 (0, 3.8)	0.712	0.6 (0.2, 2.5)	0.755	0.9 (0.2, 5.6)	0.936	0	0	0					PTV	0.712	1
ENSG00000100473	COCH	8	34	NA	NA	NA	NA	0	1	NA	NA	NA	NA	0.8 (0.4, 1.8)	0.712	NA (NA, NA)	NA	NA (NA, NA)	NA	NA (NA, NA)	NA	0	NA	NA					PTV	0.712	1
ENSG00000103121	CMC2	3	10	NA	NA	NA	NA	1	1	NA	NA	NA	NA	1.5 (0.5, 4.8)	0.712	NA (NA, NA)	NA	NA (NA, NA)	NA	NA (NA, NA)	NA	0	NA	NA					PTV	0.712	1
ENSG00000120837	NFYB	2	6	NA	NA	3	5	0	0	NA	NA	0	1	0.7 (0.1, 3.9)	0.712	NA (NA, NA)	NA	1 (0.3, 3)	0.963	1.3 (0.3, 5.8)	0.774	0	NA	0					PTV	0.712	1
ENSG00000135677	GNS	7	16	NA	NA	NA	NA	0	4	NA	NA	NA	NA	1.3 (0.5, 3)	0.712	NA (NA, NA)	NA	NA (NA, NA)	NA	NA (NA, NA)	NA	0	NA	NA					PTV	0.712	1
ENSG00000136280	CCM2	3	6	NA	NA	NA	NA	0	0	NA	NA	NA	NA	1.7 (0.4, 7.1)	0.712	NA (NA, NA)	NA	NA (NA, NA)	NA	NA (NA, NA)	NA	0	NA	NA					PTV	0.712	1
ENSG00000136754	ABI1	1	4	NA	NA	NA	NA	0	0	NA	NA	NA	NA	0.7 (0.1, 5.5)	0.712	NA (NA, NA)	NA	NA (NA, NA)	NA	NA (NA, NA)	NA	0	NA	NA					PTV	0.712	1
ENSG00000139323	POC1B	7	32	NA	NA	NA	NA	1	1	NA	NA	NA	NA	0.8 (0.4, 1.8)	0.712	NA (NA, NA)	NA	NA (NA, NA)	NA	NA (NA, NA)	NA	0	NA	NA					PTV	0.712	1
ENSG00000154040	CABYR	8	39	NA	NA	NA	NA	3	4	NA	NA	NA	NA	0.8 (0.4, 1.7)	0.712	NA (NA, NA)	NA	NA (NA, NA)	NA	NA (NA, NA)	NA	0	NA	NA					PTV	0.712	1
ENSG00000155592	ZKSCAN2	6	22	NA	NA	NA	NA	3	0	NA	NA	NA	NA	1.3 (0.6, 2.9)	0.712	NA (NA, NA)	NA	NA (NA, NA)	NA	NA (NA, NA)	NA	0	NA	NA					PTV	0.712	1
ENSG00000155875	FAM154A	9	30	NA	NA	NA	NA	2	2	NA	NA	NA	NA	1.2 (0.6, 2.6)	0.712	NA (NA, NA)	NA	NA (NA, NA)	NA	NA (NA, NA)	NA	0	NA	NA					PTV	0.712	1
ENSG00000160293	VAV2	7	16	NA	NA	NA	NA	0	0	NA	NA	NA	NA	1.4 (0.5, 4.1)	0.712	NA (NA, NA)	NA	NA (NA, NA)	NA	NA (NA, NA)	NA	0	NA	NA					PTV	0.712	1
ENSG00000183307	CECR6	2	3	NA	NA	NA	NA	1	0	NA	NA	NA	NA	2.4 (0.3, 16.1)	0.712	NA (NA, NA)	NA	NA (NA, NA)	NA	NA (NA, NA)	NA	0	NA	NA					PTV	0.712	1
ENSG00000214226	C17orf67	2	7	NA	NA	NA	NA	0	0	NA	NA	NA	NA	1.4 (0.3, 7.7)	0.712	NA (NA, NA)	NA	NA (NA, NA)	NA	NA (NA, NA)	NA	0	NA	NA					PTV	0.712	1
ENSG00000253910	PCDHGB2	14	42	NA	NA	NA	NA	2	1	NA	NA	NA	NA	1.2 (0.6, 2.2)	0.712	NA (NA, NA)	NA	NA (NA, NA)	NA	NA (NA, NA)	NA	0	NA	NA					PTV	0.712	1
ENSG00000053438	NNAT	1	4	NA	NA	0	0	0	0	NA	NA	1	0	0.7 (0, 12.1)	0.831	NA (NA, NA)	NA	1.6 (0.2, 14.4)	0.713	- (-, -)	-	0	NA	0					PTV + MPC >2	0.713	1
ENSG00000065802	ASB1	4	13	NA	NA	NA	NA	0	0	NA	NA	NA	NA	1.5 (0.5, 5)	0.713	NA (NA, NA)	NA	NA (NA, NA)	NA	NA (NA, NA)	NA	0	NA	NA					PTV	0.713	1
ENSG00000106355	LSM5	2	7	NA	NA	NA	NA	0	0	NA	NA	NA	NA	1.5 (0.2, 9.2)	0.713	NA (NA, NA)	NA	NA (NA, NA)	NA	NA (NA, NA)	NA	0	NA	NA					PTV	0.713	1
ENSG00000122696	SLC25A51	3	8	NA	NA	7	22	0	1	NA	NA	1	0	1.3 (0.3, 4.9)	0.713	NA (NA, NA)	NA	1.1 (0.5, 2.2)	0.911	1.1 (0.5, 2.4)	0.894	0	NA	0					PTV	0.713	1
ENSG00000136932	C9orf156	6	31	NA	NA	NA	NA	1	1	NA	NA	NA	NA	0.8 (0.3, 1.8)	0.713	NA (NA, NA)	NA	NA (NA, NA)	NA	NA (NA, NA)	NA	0	NA	NA					PTV	0.713	1
ENSG00000142920	ADC	4	17	NA	NA	NA	NA	0	2	NA	NA	NA	NA	0.7 (0.2, 2.1)	0.713	NA (NA, NA)	NA	NA (NA, NA)	NA	NA (NA, NA)	NA	0	NA	NA					PTV	0.713	1
ENSG00000155903	RASA2	15	57	NA	NA	NA	NA	3	3	NA	NA	NA	NA	1.2 (0.7, 2)	0.713	NA (NA, NA)	NA	NA (NA, NA)	NA	NA (NA, NA)	NA	1	NA	NA					PTV	0.713	1
ENSG00000164265	SCGB3A2	2	3	NA	NA	NA	NA	0	0	NA	NA	NA	NA	2.5 (0.4, 16.7)	0.713	NA (NA, NA)	NA	NA (NA, NA)	NA	NA (NA, NA)	NA	0	NA	NA					PTV	0.713	1
ENSG00000167608	TMC4	10	40	NA	NA	NA	NA	0	2	NA	NA	NA	NA	0.8 (0.4, 1.7)	0.713	NA (NA, NA)	NA	NA (NA, NA)	NA	NA (NA, NA)	NA	0	NA	NA					PTV	0.713	1
ENSG00000177082	WDR73	5	22	NA	NA	NA	NA	9	3	NA	NA	NA	NA	1.2 (0.6, 2.5)	0.713	NA (NA, NA)	NA	NA (NA, NA)	NA	NA (NA, NA)	NA	0	NA	NA					PTV	0.713	1
ENSG00000185220	PGBD2	10	30	NA	NA	NA	NA	1	2	NA	NA	NA	NA	1.2 (0.6, 2.5)	0.713	NA (NA, NA)	NA	NA (NA, NA)	NA	NA (NA, NA)	NA	0	NA	NA					PTV	0.713	1
ENSG00000186130	ZBTB6	4	12	NA	NA	NA	NA	0	1	NA	NA	NA	NA	1.5 (0.5, 4.5)	0.713	NA (NA, NA)	NA	NA (NA, NA)	NA	NA (NA, NA)	NA	0	NA	NA					PTV	0.713	1
ENSG00000213578	CPLX3	1	1	NA	NA	NA	NA	1	1	NA	NA	NA	NA	1.3 (0.2, 7.9)	0.713	NA (NA, NA)	NA	NA (NA, NA)	NA	NA (NA, NA)	NA	0	NA	NA					PTV	0.713	1
ENSG00000244617	ASPRV1	4	17	NA	NA	NA	NA	0	0	NA	NA	NA	NA	0.7 (0.2, 2.1)	0.713	NA (NA, NA)	NA	NA (NA, NA)	NA	NA (NA, NA)	NA	0	NA	NA					PTV	0.713	1
ENSG00000251369	ZNF550	9	29	NA	NA	NA	NA	5	2	NA	NA	NA	NA	1.2 (0.6, 2.3)	0.713	NA (NA, NA)	NA	NA (NA, NA)	NA	NA (NA, NA)	NA	0	NA	NA					PTV	0.713	1
ENSG00000255012	OR5M1	6	12	NA	NA	NA	NA	0	1	NA	NA	NA	NA	1.5 (0.5, 4.5)	0.713	NA (NA, NA)	NA	NA (NA, NA)	NA	NA (NA, NA)	NA	0	NA	NA					PTV	0.713	1
ENSG00000006715	VPS41	12	51	NA	NA	NA	NA	6	6	NA	NA	NA	NA	0.9 (0.5, 1.5)	0.714	NA (NA, NA)	NA	NA (NA, NA)	NA	NA (NA, NA)	NA	0	NA	NA					PTV	0.714	1
ENSG00000106536	POU6F2	2	16	NA	NA	NA	NA	1	0	NA	NA	NA	NA	0.6 (0.2, 2.4)	0.714	NA (NA, NA)	NA	NA (NA, NA)	NA	NA (NA, NA)	NA	0	NA	NA					PTV	0.714	1
ENSG00000113013	HSPA9	3	7	NA	NA	NA	NA	2	3	NA	NA	NA	NA	1.4 (0.5, 4.2)	0.714	NA (NA, NA)	NA	NA (NA, NA)	NA	NA (NA, NA)	NA	0	NA	NA					PTV	0.714	1
ENSG00000116095	PLEKHA3	3	9	NA	NA	NA	NA	0	0	NA	NA	NA	NA	1.3 (0.3, 5.2)	0.714	NA (NA, NA)	NA	NA (NA, NA)	NA	NA (NA, NA)	NA	0	NA	NA					PTV	0.714	1
ENSG00000132535	DLG4	1	3	0	1	26	74	0	0	1	0	4	7	0.4 (0, 5.9)	0.986	0.7 (0.1, 4.7)	0.75	1.1 (0.7, 1.7)	0.808	1.1 (0.7, 1.7)	0.714	0	0	1					MPC >2	0.714	1
ENSG00000142515	KLK3	3	20	NA	NA	NA	NA	0	0	NA	NA	NA	NA	0.7 (0.2, 2.4)	0.714	NA (NA, NA)	NA	NA (NA, NA)	NA	NA (NA, NA)	NA	0	NA	NA					PTV	0.714	1
ENSG00000143443	C1orf56	4	26	NA	NA	1	7	0	0	NA	NA	0	0	0.7 (0.2, 2.1)	0.714	NA (NA, NA)	NA	0.8 (0.3, 2.1)	0.795	1.2 (0.2, 9.7)	0.844	0	NA	0					PTV	0.714	1
ENSG00000148400	NOTCH1	3	6	NA	NA	6	26	1	0	NA	NA	2	4	1.8 (0.4, 8.4)	0.714	NA (NA, NA)	NA	1.2 (0.6, 2.4)	0.845	1 (0.4, 2.3)	0.987	0	NA	0					PTV	0.714	1
ENSG00000154518	ATP5G3	3	4	NA	NA	NA	NA	0	0	NA	NA	NA	NA	1.5 (0.2, 10.6)	0.714	NA (NA, NA)	NA	NA (NA, NA)	NA	NA (NA, NA)	NA	0	NA	NA					PTV	0.714	1
ENSG00000164816	DEFA5	2	7	NA	NA	NA	NA	0	0	NA	NA	NA	NA	1.4 (0.3, 7.1)	0.714	NA (NA, NA)	NA	NA (NA, NA)	NA	NA (NA, NA)	NA	0	NA	NA					PTV	0.714	1
ENSG00000169217	CD2BP2	7	25	NA	NA	NA	NA	0	2	NA	NA	NA	NA	0.8 (0.3, 1.9)	0.714	NA (NA, NA)	NA	NA (NA, NA)	NA	NA (NA, NA)	NA	0	NA	NA					PTV	0.714	1
ENSG00000174970	OR10AG1	4	17	NA	NA	NA	NA	2	1	NA	NA	NA	NA	1.4 (0.5, 4)	0.714	NA (NA, NA)	NA	NA (NA, NA)	NA	NA (NA, NA)	NA	0	NA	NA					PTV	0.714	1
ENSG00000182854	OR4F15	4	11	NA	NA	NA	NA	1	1	NA	NA	NA	NA	1.4 (0.5, 4.2)	0.714	NA (NA, NA)	NA	NA (NA, NA)	NA	NA (NA, NA)	NA	0	NA	NA					PTV	0.714	1
ENSG00000197965	MPZL1	3	11	NA	NA	NA	NA	1	1	NA	NA	NA	NA	1.5 (0.5, 5)	0.714	NA (NA, NA)	NA	NA (NA, NA)	NA	NA (NA, NA)	NA	0	NA	NA					PTV	0.714	1
ENSG00000101134	DOK5	1	6	NA	NA	NA	NA	0	1	NA	NA	NA	NA	0.7 (0.1, 5.5)	0.715	NA (NA, NA)	NA	NA (NA, NA)	NA	NA (NA, NA)	NA	0	NA	NA					PTV	0.715	1
ENSG00000117533	VAMP4	2	3	NA	NA	NA	NA	0	0	NA	NA	NA	NA	2.9 (0.4, 24.1)	0.715	NA (NA, NA)	NA	NA (NA, NA)	NA	NA (NA, NA)	NA	0	NA	NA					PTV	0.715	1
ENSG00000120694	HSPH1	3	6	NA	NA	NA	NA	0	0	NA	NA	NA	NA	1.4 (0.3, 7.2)	0.715	NA (NA, NA)	NA	NA (NA, NA)	NA	NA (NA, NA)	NA	0	NA	NA					PTV	0.715	1
ENSG00000121381	TAS2R9	3	16	NA	NA	NA	NA	0	1	NA	NA	NA	NA	0.7 (0.2, 2.3)	0.715	NA (NA, NA)	NA	NA (NA, NA)	NA	NA (NA, NA)	NA	0	NA	NA					PTV	0.715	1
ENSG00000138075	ABCG5	10	33	NA	NA	NA	NA	1	3	NA	NA	NA	NA	1.2 (0.6, 2.5)	0.715	NA (NA, NA)	NA	NA (NA, NA)	NA	NA (NA, NA)	NA	0	NA	NA					PTV	0.715	1
ENSG00000138685	FGF2	0	8	NA	NA	NA	NA	1	0	NA	NA	NA	NA	0.6 (0, 7.1)	0.715	NA (NA, NA)	NA	NA (NA, NA)	NA	NA (NA, NA)	NA	0	NA	NA					PTV	0.715	1
ENSG00000143622	RIT1	2	11	NA	NA	2	5	0	0	NA	NA	0	0	1 (0.2, 4.6)	0.955	NA (NA, NA)	NA	1.2 (0.4, 3.7)	0.781	1.4 (0.2, 9.2)	0.715	0	NA	1					MPC >2	0.715	1
ENSG00000158859	ADAMTS4	6	25	NA	NA	NA	NA	0	0	NA	NA	NA	NA	0.7 (0.3, 1.9)	0.715	NA (NA, NA)	NA	NA (NA, NA)	NA	NA (NA, NA)	NA	0	NA	NA					PTV	0.715	1
ENSG00000162746	FCRLB	6	22	NA	NA	2	6	1	1	NA	NA	0	1	0.9 (0.4, 2.1)	0.911	NA (NA, NA)	NA	0.8 (0.4, 1.8)	0.781	0.8 (0.2, 3.4)	0.715	0	NA	0					MPC >2	0.715	1
ENSG00000178467	P4HTM	7	23	NA	NA	12	46	1	2	NA	NA	1	0	1.2 (0.5, 2.9)	0.83	NA (NA, NA)	NA	1.1 (0.7, 2)	0.715	1.1 (0.6, 2.2)	0.902	0	NA	0					PTV + MPC >2	0.715	1
ENSG00000178498	DTX3	1	4	0	1	4	8	0	0	0	0	0	1	1 (0.1, 8.2)	0.963	0.7 (0.1, 5.3)	0.715	1.2 (0.4, 3.3)	0.98	1.2 (0.4, 4.1)	0.997	0	0	0					PTV + MPC >3	0.715	1
ENSG00000188155	KRTAP10-6	16	39	NA	NA	NA	NA	2	4	NA	NA	NA	NA	1.2 (0.7, 2.1)	0.715	NA (NA, NA)	NA	NA (NA, NA)	NA	NA (NA, NA)	NA	0	NA	NA					PTV	0.715	1
ENSG00000189182	KRT77	3	22	NA	NA	NA	NA	1	0	NA	NA	NA	NA	0.7 (0.2, 2.2)	0.715	NA (NA, NA)	NA	NA (NA, NA)	NA	NA (NA, NA)	NA	0	NA	NA					PTV	0.715	1
ENSG00000204348	DXO	6	29	NA	NA	NA	NA	1	0	NA	NA	NA	NA	0.8 (0.3, 1.9)	0.715	NA (NA, NA)	NA	NA (NA, NA)	NA	NA (NA, NA)	NA	0	NA	NA					PTV	0.715	1
ENSG00000073670	ADAM11	5	18	0	6	1	4	3	1	1	1	0	0	1.1 (0.4, 2.6)	0.903	0.9 (0.4, 2.1)	0.839	1 (0.4, 2.1)	0.93	0.8 (0.2, 3.6)	0.716	0	0	0					MPC >2	0.716	1
ENSG00000083444	PLOD1	10	31	NA	NA	NA	NA	0	1	NA	NA	NA	NA	1.2 (0.6, 2.7)	0.716	NA (NA, NA)	NA	NA (NA, NA)	NA	NA (NA, NA)	NA	0	NA	NA					PTV	0.716	1
ENSG00000108423	TUBD1	6	34	NA	NA	NA	NA	2	0	NA	NA	NA	NA	0.8 (0.3, 1.8)	0.716	NA (NA, NA)	NA	NA (NA, NA)	NA	NA (NA, NA)	NA	0	NA	NA					PTV	0.716	1
ENSG00000114771	AADAC	5	17	NA	NA	NA	NA	0	0	NA	NA	NA	NA	1.4 (0.5, 3.9)	0.716	NA (NA, NA)	NA	NA (NA, NA)	NA	NA (NA, NA)	NA	0	NA	NA					PTV	0.716	1
ENSG00000116157	GPX7	6	22	NA	NA	NA	NA	0	0	NA	NA	NA	NA	1.4 (0.5, 3.6)	0.716	NA (NA, NA)	NA	NA (NA, NA)	NA	NA (NA, NA)	NA	0	NA	NA					PTV	0.716	1
ENSG00000118518	RNF146	2	5	NA	NA	NA	NA	0	0	NA	NA	NA	NA	1.4 (0.2, 9.2)	0.716	NA (NA, NA)	NA	NA (NA, NA)	NA	NA (NA, NA)	NA	0	NA	NA					PTV	0.716	1
ENSG00000134109	EDEM1	4	27	NA	NA	NA	NA	3	4	NA	NA	NA	NA	0.8 (0.3, 1.9)	0.716	NA (NA, NA)	NA	NA (NA, NA)	NA	NA (NA, NA)	NA	0	NA	NA					PTV	0.716	1
ENSG00000143772	ITPKB	1	3	NA	NA	2	6	0	0	NA	NA	0	1	1.5 (0.2, 14.3)	0.716	NA (NA, NA)	NA	1.4 (0.4, 4.9)	0.909	1.3 (0.3, 6.3)	0.727	0	NA	0					PTV	0.716	1
ENSG00000146216	TTBK1	3	9	2	5	7	28	0	0	0	0	3	1	1.3 (0.3, 5.3)	0.739	1.5 (0.5, 4.5)	0.716	1.1 (0.6, 2.2)	0.878	1.1 (0.5, 2.3)	0.996	0	0	0					PTV + MPC >3	0.716	1
ENSG00000148156	ACTL7B	2	7	NA	NA	NA	NA	0	0	NA	NA	NA	NA	1.4 (0.3, 7)	0.716	NA (NA, NA)	NA	NA (NA, NA)	NA	NA (NA, NA)	NA	0	NA	NA					PTV	0.716	1
ENSG00000151838	CCDC175	3	3	NA	NA	NA	NA	1	4	NA	NA	NA	NA	0.6 (0.2, 2.3)	0.716	NA (NA, NA)	NA	NA (NA, NA)	NA	NA (NA, NA)	NA	0	NA	NA					PTV	0.716	1
ENSG00000152932	RAB3C	1	7	NA	NA	NA	NA	0	0	NA	NA	NA	NA	0.4 (0, 3.8)	0.716	NA (NA, NA)	NA	NA (NA, NA)	NA	NA (NA, NA)	NA	0	NA	NA					PTV	0.716	1
ENSG00000157216	SSBP3	1	2	NA	NA	7	18	0	0	NA	NA	0	1	1.5 (0.2, 14.2)	0.716	NA (NA, NA)	NA	0.9 (0.4, 2.2)	0.845	0.8 (0.3, 2.2)	0.922	1	NA	0					PTV	0.716	1
ENSG00000160752	FDPS	3	9	NA	NA	NA	NA	0	0	NA	NA	NA	NA	1.3 (0.3, 5.1)	0.716	NA (NA, NA)	NA	NA (NA, NA)	NA	NA (NA, NA)	NA	0	NA	NA					PTV	0.716	1
ENSG00000167670	CHAF1A	1	2	NA	NA	1	3	0	0	NA	NA	0	1	1.5 (0.2, 14.2)	0.716	NA (NA, NA)	NA	1.2 (0.3, 5.8)	0.783	1 (0.1, 9.2)	0.962	0	NA	0					PTV	0.716	1
ENSG00000171940	ZNF217	2	2	NA	NA	NA	NA	1	2	NA	NA	NA	NA	1.6 (0.4, 6.5)	0.716	NA (NA, NA)	NA	NA (NA, NA)	NA	NA (NA, NA)	NA	0	NA	NA					PTV	0.716	1
ENSG00000177707	PVRL3	1	2	NA	NA	NA	NA	0	0	NA	NA	NA	NA	1.5 (0.2, 14.3)	0.716	NA (NA, NA)	NA	NA (NA, NA)	NA	NA (NA, NA)	NA	0	NA	NA					PTV	0.716	1
ENSG00000178295	GEN1	18	68	NA	NA	NA	NA	0	1	NA	NA	NA	NA	0.9 (0.5, 1.5)	0.716	NA (NA, NA)	NA	NA (NA, NA)	NA	NA (NA, NA)	NA	0	NA	NA					PTV	0.716	1
ENSG00000187682	ERAS	1	3	NA	NA	0	0	0	0	NA	NA	0	0	1.4 (0.2, 11.8)	0.716	NA (NA, NA)	NA	1.4 (0.2, 11.8)	0.716	- (-, -)	-	0	NA	0					PTV	0.716	1
ENSG00000204604	ZNF468	14	53	NA	NA	NA	NA	0	1	NA	NA	NA	NA	1.2 (0.6, 2.1)	0.716	NA (NA, NA)	NA	NA (NA, NA)	NA	NA (NA, NA)	NA	0	NA	NA					PTV	0.716	1
ENSG00000223510	CDRT15	3	9	NA	NA	3	22	0	0	NA	NA	0	0	1 (0.3, 4.2)	0.962	NA (NA, NA)	NA	0.8 (0.3, 2)	0.797	0.7 (0.2, 2.3)	0.716	0	NA	0					MPC >2	0.716	1
ENSG00000081665	ZNF506	10	50	NA	NA	NA	NA	0	1	NA	NA	NA	NA	0.8 (0.4, 1.6)	0.717	NA (NA, NA)	NA	NA (NA, NA)	NA	NA (NA, NA)	NA	0	NA	NA					PTV	0.717	1
ENSG00000099992	TBC1D10A	1	4	NA	NA	1	4	1	1	NA	NA	1	0	1.3 (0.2, 7.5)	0.756	NA (NA, NA)	NA	1.6 (0.4, 5.7)	0.717	2 (0.3, 12.8)	0.843	0	NA	0					PTV + MPC >2	0.717	1
ENSG00000101057	MYBL2	1	10	NA	NA	4	14	1	0	NA	NA	0	0	0.7 (0.1, 3.7)	0.717	NA (NA, NA)	NA	0.8 (0.3, 2)	0.761	0.8 (0.3, 2.5)	0.915	0	NA	0					PTV	0.717	1
ENSG00000105767	CADM4	1	2	NA	NA	6	35	0	0	NA	NA	5	0	2.5 (0.2, 26.1)	0.984	NA (NA, NA)	NA	1.2 (0.6, 2.5)	0.717	1.2 (0.5, 2.5)	0.859	0	NA	0					PTV + MPC >2	0.717	1
ENSG00000118217	ATF6	8	29	NA	NA	NA	NA	1	0	NA	NA	NA	NA	1.3 (0.6, 2.7)	0.717	NA (NA, NA)	NA	NA (NA, NA)	NA	NA (NA, NA)	NA	1	NA	NA					PTV	0.717	1
ENSG00000130758	MAP3K10	3	6	NA	NA	10	48	0	0	NA	NA	1	0	1.5 (0.4, 5.8)	0.827	NA (NA, NA)	NA	0.9 (0.5, 1.7)	0.923	0.8 (0.4, 1.6)	0.717	0	NA	0					MPC >2	0.717	1
ENSG00000138613	APH1B	5	19	NA	NA	NA	NA	0	3	NA	NA	NA	NA	0.7 (0.3, 2.1)	0.717	NA (NA, NA)	NA	NA (NA, NA)	NA	NA (NA, NA)	NA	0	NA	NA					PTV	0.717	1
ENSG00000139505	MTMR6	6	20	NA	NA	NA	NA	0	1	NA	NA	NA	NA	1.3 (0.5, 3.4)	0.717	NA (NA, NA)	NA	NA (NA, NA)	NA	NA (NA, NA)	NA	0	NA	NA					PTV	0.717	1
ENSG00000141655	TNFRSF11A	5	14	0	1	4	11	0	0	0	0	0	0	1.1 (0.3, 3.7)	0.892	1 (0.3, 3.4)	0.973	1.3 (0.5, 3)	0.733	1.5 (0.5, 5)	0.717	0	0	1					MPC >2	0.717	1
ENSG00000147394	ZNF185	3	16	NA	NA	NA	NA	0	1	NA	NA	NA	NA	0.6 (0.2, 2.4)	0.717	NA (NA, NA)	NA	NA (NA, NA)	NA	NA (NA, NA)	NA	0	NA	NA					PTV	0.717	1
ENSG00000154217	PITPNC1	1	5	NA	NA	0	0	1	0	NA	NA	0	0	1.5 (0.2, 10.5)	0.717	NA (NA, NA)	NA	1.5 (0.2, 10.5)	0.717	- (-, -)	-	0	NA	0					PTV	0.717	1
ENSG00000156103	MMP16	1	5	NA	NA	10	44	0	0	NA	NA	1	2	0.4 (0, 3.7)	0.717	NA (NA, NA)	NA	0.9 (0.5, 1.7)	0.858	1 (0.5, 2)	0.956	0	NA	0					PTV	0.717	1
ENSG00000167851	CD300A	3	11	NA	NA	NA	NA	0	0	NA	NA	NA	NA	1.6 (0.4, 6.1)	0.717	NA (NA, NA)	NA	NA (NA, NA)	NA	NA (NA, NA)	NA	0	NA	NA					PTV	0.717	1
ENSG00000172320	OR5A1	7	20	NA	NA	NA	NA	0	1	NA	NA	NA	NA	1.3 (0.5, 3.1)	0.717	NA (NA, NA)	NA	NA (NA, NA)	NA	NA (NA, NA)	NA	0	NA	NA					PTV	0.717	1
ENSG00000180739	S1PR5	1	5	NA	NA	NA	NA	0	0	NA	NA	NA	NA	0.5 (0.1, 3.5)	0.717	NA (NA, NA)	NA	NA (NA, NA)	NA	NA (NA, NA)	NA	0	NA	NA					PTV	0.717	1
ENSG00000182931	WFDC10B	1	2	NA	NA	NA	NA	1	4	NA	NA	NA	NA	0.5 (0.1, 2.8)	0.717	NA (NA, NA)	NA	NA (NA, NA)	NA	NA (NA, NA)	NA	0	NA	NA					PTV	0.717	1
ENSG00000185917	SETD4	10	45	NA	NA	NA	NA	2	2	NA	NA	NA	NA	0.8 (0.4, 1.7)	0.717	NA (NA, NA)	NA	NA (NA, NA)	NA	NA (NA, NA)	NA	0	NA	NA					PTV	0.717	1
ENSG00000237388	OR4A47	4	16	NA	NA	NA	NA	0	2	NA	NA	NA	NA	0.7 (0.2, 2.1)	0.717	NA (NA, NA)	NA	NA (NA, NA)	NA	NA (NA, NA)	NA	0	NA	NA					PTV	0.717	1
ENSG00000089041	P2RX7	8	37	NA	NA	NA	NA	1	2	NA	NA	NA	NA	0.8 (0.4, 1.7)	0.718	NA (NA, NA)	NA	NA (NA, NA)	NA	NA (NA, NA)	NA	0	NA	NA					PTV	0.718	1
ENSG00000091010	POU4F3	1	2	NA	NA	NA	NA	0	0	NA	NA	NA	NA	1.5 (0.2, 14.2)	0.718	NA (NA, NA)	NA	NA (NA, NA)	NA	NA (NA, NA)	NA	0	NA	NA					PTV	0.718	1
ENSG00000102362	SYTL4	5	9	NA	NA	NA	NA	0	0	NA	NA	NA	NA	1.4 (0.5, 4.3)	0.718	NA (NA, NA)	NA	NA (NA, NA)	NA	NA (NA, NA)	NA	0	NA	NA					PTV	0.718	1
ENSG00000104450	SPAG1	9	39	NA	NA	NA	NA	1	0	NA	NA	NA	NA	0.8 (0.4, 1.7)	0.718	NA (NA, NA)	NA	NA (NA, NA)	NA	NA (NA, NA)	NA	0	NA	NA					PTV	0.718	1
ENSG00000115738	ID2	1	2	NA	NA	NA	NA	0	0	NA	NA	NA	NA	1.8 (0.1, 28.2)	0.718	NA (NA, NA)	NA	NA (NA, NA)	NA	NA (NA, NA)	NA	0	NA	NA					PTV	0.718	1
ENSG00000120289	MAGEB4	1	2	NA	NA	NA	NA	0	0	NA	NA	NA	NA	1.5 (0.2, 14.2)	0.718	NA (NA, NA)	NA	NA (NA, NA)	NA	NA (NA, NA)	NA	0	NA	NA					PTV	0.718	1
ENSG00000124207	CSE1L	1	2	NA	NA	NA	NA	0	0	NA	NA	NA	NA	1.5 (0.2, 14.2)	0.718	NA (NA, NA)	NA	NA (NA, NA)	NA	NA (NA, NA)	NA	0	NA	NA					PTV	0.718	1
ENSG00000125629	INSIG2	1	4	NA	NA	1	2	0	0	NA	NA	0	0	1.2 (0.1, 10.7)	0.87	NA (NA, NA)	NA	1.4 (0.3, 7.6)	0.719	1.8 (0.1, 28.2)	0.718	0	NA	0					MPC >2	0.718	1
ENSG00000127920	GNG11	1	2	NA	NA	NA	NA	0	0	NA	NA	NA	NA	1.5 (0.2, 14.2)	0.718	NA (NA, NA)	NA	NA (NA, NA)	NA	NA (NA, NA)	NA	0	NA	NA					PTV	0.718	1
ENSG00000139910	NOVA1	0	4	NA	NA	1	1	1	0	NA	NA	0	0	0.7 (0.1, 8)	0.769	NA (NA, NA)	NA	1.4 (0.2, 8)	0.718	4.8 (0.3, 76.8)	0.771	0	NA	0					PTV + MPC >2	0.718	1
ENSG00000145388	METTL14	4	12	NA	NA	1	2	0	0	NA	NA	0	0	1.2 (0.3, 4)	0.811	NA (NA, NA)	NA	1.2 (0.4, 3.6)	0.937	1.5 (0.2, 14.2)	0.718	0	NA	0					MPC >2	0.718	1
ENSG00000146676	PURB	1	2	0	0	10	37	0	0	0	0	0	2	1.5 (0.2, 14.2)	0.718	1.5 (0.2, 14.2)	0.718	1 (0.5, 1.9)	0.944	0.9 (0.5, 1.9)	0.867	0	0	0					PTV	0.718	1
ENSG00000148730	EIF4EBP2	1	2	NA	NA	NA	NA	0	0	NA	NA	NA	NA	1.5 (0.2, 14.2)	0.718	NA (NA, NA)	NA	NA (NA, NA)	NA	NA (NA, NA)	NA	0	NA	NA					PTV	0.718	1
ENSG00000150556	LYPD6B	2	12	NA	NA	NA	NA	0	0	NA	NA	NA	NA	0.6 (0.1, 2.7)	0.718	NA (NA, NA)	NA	NA (NA, NA)	NA	NA (NA, NA)	NA	0	NA	NA					PTV	0.718	1
ENSG00000155097	ATP6V1C1	1	6	NA	NA	NA	NA	0	1	NA	NA	NA	NA	0.5 (0.1, 3.5)	0.718	NA (NA, NA)	NA	NA (NA, NA)	NA	NA (NA, NA)	NA	0	NA	NA					PTV	0.718	1
ENSG00000156482	RPL30	0	0	0	0	1	2	0	0	0	0	0	0	- (-, -)	-	- (-, -)	-	1.8 (0.1, 28.2)	0.718	1.8 (0.1, 28.2)	0.718	0	0	0					PTV + MPC >2	0.718	1
ENSG00000158813	EDA	0	0	NA	NA	1	2	0	0	NA	NA	0	0	- (-, -)	-	NA (NA, NA)	NA	1.5 (0.2, 14.2)	0.718	1.5 (0.2, 14.2)	0.718	0	NA	0					PTV + MPC >2	0.718	1
ENSG00000163161	ERCC3	14	52	NA	NA	NA	NA	1	1	NA	NA	NA	NA	1.2 (0.6, 2.1)	0.718	NA (NA, NA)	NA	NA (NA, NA)	NA	NA (NA, NA)	NA	0	NA	NA					PTV	0.718	1
ENSG00000163811	WDR43	1	3	NA	NA	NA	NA	2	1	NA	NA	NA	NA	2.1 (0.4, 12.8)	0.718	NA (NA, NA)	NA	NA (NA, NA)	NA	NA (NA, NA)	NA	0	NA	NA					PTV	0.718	1
ENSG00000165584	SSX3	1	2	NA	NA	NA	NA	0	0	NA	NA	NA	NA	1.8 (0.1, 28.2)	0.718	NA (NA, NA)	NA	NA (NA, NA)	NA	NA (NA, NA)	NA	0	NA	NA					PTV	0.718	1
ENSG00000169122	FAM110B	0	4	NA	NA	1	2	0	0	NA	NA	0	0	0 (NA, NA)	0.987	NA (NA, NA)	NA	0.7 (0.1, 7.9)	0.799	1.8 (0.1, 28.2)	0.718	0	NA	0					MPC >2	0.718	1
ENSG00000173334	TRIB1	1	2	NA	NA	NA	NA	0	0	NA	NA	NA	NA	1.8 (0.1, 28.2)	0.718	NA (NA, NA)	NA	NA (NA, NA)	NA	NA (NA, NA)	NA	0	NA	NA					PTV	0.718	1
ENSG00000173627	APOBEC4	4	13	NA	NA	NA	NA	3	1	NA	NA	NA	NA	1.4 (0.5, 3.6)	0.718	NA (NA, NA)	NA	NA (NA, NA)	NA	NA (NA, NA)	NA	0	NA	NA					PTV	0.718	1
ENSG00000180917	CMTR2	9	35	NA	NA	NA	NA	2	5	NA	NA	NA	NA	0.8 (0.4, 1.7)	0.718	NA (NA, NA)	NA	NA (NA, NA)	NA	NA (NA, NA)	NA	0	NA	NA					PTV	0.718	1
ENSG00000188215	DCUN1D3	1	2	NA	NA	NA	NA	0	0	NA	NA	NA	NA	1.8 (0.1, 28.2)	0.718	NA (NA, NA)	NA	NA (NA, NA)	NA	NA (NA, NA)	NA	0	NA	NA					PTV	0.718	1
ENSG00000198816	ZNF358	1	2	NA	NA	NA	NA	0	0	NA	NA	NA	NA	1.8 (0.1, 28.2)	0.718	NA (NA, NA)	NA	NA (NA, NA)	NA	NA (NA, NA)	NA	0	NA	NA					PTV	0.718	1
ENSG00000204899	MZT1	1	2	NA	NA	NA	NA	1	1	NA	NA	NA	NA	1.5 (0.2, 10.5)	0.718	NA (NA, NA)	NA	NA (NA, NA)	NA	NA (NA, NA)	NA	0	NA	NA					PTV	0.718	1
ENSG00000213639	PPP1CB	2	6	2	4	0	1	0	0	0	0	0	0	1.4 (0.3, 7.6)	0.718	1.6 (0.4, 5.9)	0.726	1.3 (0.4, 4.6)	0.935	1.2 (0.2, 7.8)	0.838	0	0	0					PTV	0.718	1
ENSG00000229571	PRAMEF26	1	2	NA	NA	NA	NA	0	0	NA	NA	NA	NA	1.8 (0.1, 28.2)	0.718	NA (NA, NA)	NA	NA (NA, NA)	NA	NA (NA, NA)	NA	0	NA	NA					PTV	0.718	1
ENSG00000249853	HS3ST5	1	2	NA	NA	NA	NA	0	0	NA	NA	NA	NA	1.5 (0.2, 14.2)	0.718	NA (NA, NA)	NA	NA (NA, NA)	NA	NA (NA, NA)	NA	0	NA	NA					PTV	0.718	1
ENSG00000018189	RUFY3	3	18	NA	NA	7	38	2	1	NA	NA	3	3	0.9 (0.3, 2.6)	0.805	NA (NA, NA)	NA	0.8 (0.5, 1.6)	0.719	0.8 (0.4, 1.8)	0.789	0	NA	0					PTV + MPC >2	0.719	1
ENSG00000047634	SCML1	0	1	NA	NA	3	8	0	0	NA	NA	0	0	- (-, -)	-	NA (NA, NA)	NA	1.3 (0.3, 4.9)	0.719	1.6 (0.4, 6.6)	0.762	0	NA	0					PTV + MPC >2	0.719	1
ENSG00000125457	MIF4GD	3	24	NA	NA	NA	NA	6	5	NA	NA	NA	NA	0.8 (0.4, 1.8)	0.719	NA (NA, NA)	NA	NA (NA, NA)	NA	NA (NA, NA)	NA	0	NA	NA					PTV	0.719	1
ENSG00000130224	LRCH2	1	1	NA	NA	NA	NA	0	0	NA	NA	NA	NA	5.8 (0.3, 101.3)	0.719	NA (NA, NA)	NA	NA (NA, NA)	NA	NA (NA, NA)	NA	0	NA	NA					PTV	0.719	1
ENSG00000156968	MPV17L	5	7	0	0	0	0	0	0	0	0	0	0	1.4 (0.5, 4.4)	0.719	1.4 (0.5, 4.4)	0.719	1.4 (0.5, 4.4)	0.719	- (-, -)	-	0	0	0					PTV	0.719	1
ENSG00000162614	NEXN	11	32	NA	NA	NA	NA	3	5	NA	NA	NA	NA	1.2 (0.6, 2.2)	0.719	NA (NA, NA)	NA	NA (NA, NA)	NA	NA (NA, NA)	NA	0	NA	NA					PTV	0.719	1
ENSG00000162676	GFI1	1	5	NA	NA	0	0	0	1	NA	NA	0	0	0.7 (0.1, 5.5)	0.719	NA (NA, NA)	NA	0.7 (0.1, 5.5)	0.719	- (-, -)	-	0	NA	0					PTV	0.719	1
ENSG00000164236	ANKRD33B	1	2	NA	NA	NA	NA	0	0	NA	NA	NA	NA	0.6 (0, 8.9)	0.719	NA (NA, NA)	NA	NA (NA, NA)	NA	NA (NA, NA)	NA	0	NA	NA					PTV	0.719	1
ENSG00000172774	OR1S1	3	20	NA	NA	NA	NA	1	0	NA	NA	NA	NA	0.7 (0.2, 2.1)	0.719	NA (NA, NA)	NA	NA (NA, NA)	NA	NA (NA, NA)	NA	0	NA	NA					PTV	0.719	1
ENSG00000180257	ZNF816	11	47	NA	NA	NA	NA	0	2	NA	NA	NA	NA	0.8 (0.4, 1.6)	0.719	NA (NA, NA)	NA	NA (NA, NA)	NA	NA (NA, NA)	NA	0	NA	NA					PTV	0.719	1
ENSG00000185291	IL3RA	14	45	NA	NA	NA	NA	3	6	NA	NA	NA	NA	1.2 (0.7, 2.1)	0.719	NA (NA, NA)	NA	NA (NA, NA)	NA	NA (NA, NA)	NA	0	NA	NA					PTV	0.719	1
ENSG00000197808	ZNF461	8	22	NA	NA	NA	NA	0	1	NA	NA	NA	NA	1.3 (0.6, 2.8)	0.719	NA (NA, NA)	NA	NA (NA, NA)	NA	NA (NA, NA)	NA	0	NA	NA					PTV	0.719	1
ENSG00000242498	C15orf38	8	19	NA	NA	NA	NA	1	0	NA	NA	NA	NA	1.3 (0.6, 3)	0.719	NA (NA, NA)	NA	NA (NA, NA)	NA	NA (NA, NA)	NA	0	NA	NA					PTV	0.719	1
ENSG00000244122	UGT1A7	5	27	NA	NA	NA	NA	4	3	NA	NA	NA	NA	0.8 (0.4, 1.8)	0.719	NA (NA, NA)	NA	NA (NA, NA)	NA	NA (NA, NA)	NA	0	NA	NA					PTV	0.719	1
ENSG00000068903	SIRT2	5	23	NA	NA	NA	NA	1	4	NA	NA	NA	NA	0.8 (0.3, 1.9)	0.72	NA (NA, NA)	NA	NA (NA, NA)	NA	NA (NA, NA)	NA	0	NA	NA					PTV	0.72	1
ENSG00000106772	PRUNE2	29	121	NA	NA	NA	NA	6	7	NA	NA	NA	NA	1.1 (0.7, 1.6)	0.72	NA (NA, NA)	NA	NA (NA, NA)	NA	NA (NA, NA)	NA	0	NA	NA					PTV	0.72	1
ENSG00000123178	SPRYD7	6	10	NA	NA	NA	NA	0	0	NA	NA	NA	NA	1.6 (0.5, 5.4)	0.72	NA (NA, NA)	NA	NA (NA, NA)	NA	NA (NA, NA)	NA	0	NA	NA					PTV	0.72	1
ENSG00000125122	LRRC29	5	9	NA	NA	NA	NA	1	1	NA	NA	NA	NA	1.4 (0.5, 3.9)	0.72	NA (NA, NA)	NA	NA (NA, NA)	NA	NA (NA, NA)	NA	0	NA	NA					PTV	0.72	1
ENSG00000127955	GNAI1	1	1	NA	NA	3	17	0	0	NA	NA	0	0	4.8 (0.3, 76.8)	0.771	NA (NA, NA)	NA	0.9 (0.3, 2.6)	0.796	0.7 (0.2, 2.3)	0.72	0	NA	0					MPC >2	0.72	1
ENSG00000131951	LRRC9	4	5	NA	NA	NA	NA	0	1	NA	NA	NA	NA	0.6 (0.2, 2.4)	0.72	NA (NA, NA)	NA	NA (NA, NA)	NA	NA (NA, NA)	NA	0	NA	NA					PTV	0.72	1
ENSG00000137392	CLPS	0	5	NA	NA	NA	NA	0	0	NA	NA	NA	NA	0 (NA, NA)	0.72	NA (NA, NA)	NA	NA (NA, NA)	NA	NA (NA, NA)	NA	0	NA	NA					PTV	0.72	1
ENSG00000139988	RDH12	7	18	NA	NA	NA	NA	1	3	NA	NA	NA	NA	1.3 (0.5, 3)	0.72	NA (NA, NA)	NA	NA (NA, NA)	NA	NA (NA, NA)	NA	0	NA	NA					PTV	0.72	1
ENSG00000148399	DPH7	8	27	NA	NA	NA	NA	1	0	NA	NA	NA	NA	1.3 (0.6, 3.1)	0.72	NA (NA, NA)	NA	NA (NA, NA)	NA	NA (NA, NA)	NA	0	NA	NA					PTV	0.72	1
ENSG00000167210	LOXHD1	2	2	NA	NA	NA	NA	4	9	NA	NA	NA	NA	0.7 (0.3, 2)	0.72	NA (NA, NA)	NA	NA (NA, NA)	NA	NA (NA, NA)	NA	0	NA	NA					PTV	0.72	1
ENSG00000170255	MRGPRX1	2	14	NA	NA	NA	NA	0	0	NA	NA	NA	NA	0.5 (0.1, 2.8)	0.72	NA (NA, NA)	NA	NA (NA, NA)	NA	NA (NA, NA)	NA	0	NA	NA					PTV	0.72	1
ENSG00000184007	PTP4A2	0	0	0	0	4	8	0	1	0	0	0	1	- (-, -)	-	- (-, -)	-	1.2 (0.4, 4.1)	0.964	1.5 (0.5, 5.2)	0.72	0	0	0					MPC >2	0.72	1
ENSG00000184640	2009-09-01	1	2	NA	NA	NA	NA	0	1	NA	NA	NA	NA	0.7 (0.1, 6.8)	0.72	NA (NA, NA)	NA	NA (NA, NA)	NA	NA (NA, NA)	NA	0	NA	NA					PTV	0.72	1
ENSG00000188032	C19orf67	3	0	NA	NA	NA	NA	2	3	NA	NA	NA	NA	1.7 (0.4, 7.8)	0.72	NA (NA, NA)	NA	NA (NA, NA)	NA	NA (NA, NA)	NA	0	NA	NA					PTV	0.72	1
ENSG00000109805	NCAPG	5	31	NA	NA	NA	NA	2	1	NA	NA	NA	NA	0.8 (0.3, 1.8)	0.721	NA (NA, NA)	NA	NA (NA, NA)	NA	NA (NA, NA)	NA	0	NA	NA					PTV	0.721	1
ENSG00000113758	DBN1	2	16	NA	NA	0	0	1	0	NA	NA	0	0	0.6 (0.2, 2.4)	0.721	NA (NA, NA)	NA	0.6 (0.2, 2.4)	0.721	- (-, -)	-	0	NA	0					PTV	0.721	1
ENSG00000119878	CRIPT	2	9	NA	NA	NA	NA	1	1	NA	NA	NA	NA	0.6 (0.1, 2.5)	0.721	NA (NA, NA)	NA	NA (NA, NA)	NA	NA (NA, NA)	NA	0	NA	NA					PTV	0.721	1
ENSG00000121897	LIAS	2	13	NA	NA	NA	NA	0	0	NA	NA	NA	NA	0.7 (0.2, 3.6)	0.721	NA (NA, NA)	NA	NA (NA, NA)	NA	NA (NA, NA)	NA	0	NA	NA					PTV	0.721	1
ENSG00000151952	TMEM132D	3	7	NA	NA	NA	NA	0	0	NA	NA	NA	NA	1.2 (0.3, 4.6)	0.721	NA (NA, NA)	NA	NA (NA, NA)	NA	NA (NA, NA)	NA	0	NA	NA					PTV	0.721	1
ENSG00000156239	N6AMT1	3	8	NA	NA	NA	NA	0	0	NA	NA	NA	NA	1.7 (0.4, 7)	0.721	NA (NA, NA)	NA	NA (NA, NA)	NA	NA (NA, NA)	NA	0	NA	NA					PTV	0.721	1
ENSG00000162852	CNST	6	16	NA	NA	NA	NA	0	0	NA	NA	NA	NA	1.4 (0.5, 3.6)	0.721	NA (NA, NA)	NA	NA (NA, NA)	NA	NA (NA, NA)	NA	0	NA	NA					PTV	0.721	1
ENSG00000179111	HES7	0	0	NA	NA	2	2	0	0	NA	NA	0	1	- (-, -)	-	NA (NA, NA)	NA	0.7 (0.1, 4.9)	0.721	0.7 (0.1, 4.9)	0.721	0	NA	0					PTV + MPC >2	0.721	1
ENSG00000188130	MAPK12	2	12	NA	NA	NA	NA	2	0	NA	NA	NA	NA	1.6 (0.5, 5.6)	0.721	NA (NA, NA)	NA	NA (NA, NA)	NA	NA (NA, NA)	NA	0	NA	NA					PTV	0.721	1
ENSG00000188909	BSX	0	4	NA	NA	0	1	0	0	NA	NA	0	0	0 (NA, NA)	0.848	NA (NA, NA)	NA	0 (NA, NA)	0.721	- (-, -)	-	0	NA	0					PTV + MPC >2	0.721	1
ENSG00000204740	MALRD1	8	10	NA	NA	NA	NA	5	5	NA	NA	NA	NA	1.3 (0.6, 3)	0.721	NA (NA, NA)	NA	NA (NA, NA)	NA	NA (NA, NA)	NA	0	NA	NA					PTV	0.721	1
ENSG00000206172	HBA1	0	5	NA	NA	NA	NA	0	0	NA	NA	NA	NA	0 (NA, NA)	0.721	NA (NA, NA)	NA	NA (NA, NA)	NA	NA (NA, NA)	NA	0	NA	NA					PTV	0.721	1
ENSG00000213523	SRA1	4	11	NA	NA	NA	NA	0	0	NA	NA	NA	NA	1.5 (0.5, 5.1)	0.721	NA (NA, NA)	NA	NA (NA, NA)	NA	NA (NA, NA)	NA	0	NA	NA					PTV	0.721	1
ENSG00000213977	TAX1BP3	0	5	NA	NA	NA	NA	0	0	NA	NA	NA	NA	0 (NA, NA)	0.721	NA (NA, NA)	NA	NA (NA, NA)	NA	NA (NA, NA)	NA	0	NA	NA					PTV	0.721	1
ENSG00000214655	ZSWIM8	1	8	8	15	15	64	1	1	0	0	2	4	0.5 (0.1, 2.8)	0.721	1.2 (0.6, 2.7)	0.771	1 (0.6, 1.6)	0.921	1 (0.6, 1.7)	0.987	0	0	0					PTV	0.721	1
ENSG00000240871	KRTAP4-7	1	8	NA	NA	NA	NA	0	0	NA	NA	NA	NA	0.7 (0.1, 5.3)	0.721	NA (NA, NA)	NA	NA (NA, NA)	NA	NA (NA, NA)	NA	0	NA	NA					PTV	0.721	1
ENSG00000013375	PGM3	12	32	NA	NA	NA	NA	3	3	NA	NA	NA	NA	1.2 (0.6, 2.4)	0.722	NA (NA, NA)	NA	NA (NA, NA)	NA	NA (NA, NA)	NA	0	NA	NA					PTV	0.722	1
ENSG00000049656	CLPTM1L	2	8	NA	NA	NA	NA	0	0	NA	NA	NA	NA	1.4 (0.3, 7.1)	0.722	NA (NA, NA)	NA	NA (NA, NA)	NA	NA (NA, NA)	NA	0	NA	NA					PTV	0.722	1
ENSG00000071677	PRLH	1	2	NA	NA	NA	NA	1	0	NA	NA	NA	NA	2.4 (0.3, 18)	0.722	NA (NA, NA)	NA	NA (NA, NA)	NA	NA (NA, NA)	NA	0	NA	NA					PTV	0.722	1
ENSG00000104499	GML	1	3	NA	NA	NA	NA	2	1	NA	NA	NA	NA	1.9 (0.4, 10)	0.722	NA (NA, NA)	NA	NA (NA, NA)	NA	NA (NA, NA)	NA	0	NA	NA					PTV	0.722	1
ENSG00000116774	OLFML3	4	13	NA	NA	NA	NA	0	0	NA	NA	NA	NA	1.5 (0.5, 4.5)	0.722	NA (NA, NA)	NA	NA (NA, NA)	NA	NA (NA, NA)	NA	0	NA	NA					PTV	0.722	1
ENSG00000131669	NINJ1	2	4	NA	NA	NA	NA	0	0	NA	NA	NA	NA	2.4 (0.4, 15.4)	0.722	NA (NA, NA)	NA	NA (NA, NA)	NA	NA (NA, NA)	NA	0	NA	NA					PTV	0.722	1
ENSG00000134697	GNL2	12	33	NA	NA	NA	NA	2	2	NA	NA	NA	NA	1.2 (0.6, 2.4)	0.722	NA (NA, NA)	NA	NA (NA, NA)	NA	NA (NA, NA)	NA	0	NA	NA					PTV	0.722	1
ENSG00000136247	ZDHHC4	7	26	NA	NA	NA	NA	0	0	NA	NA	NA	NA	1.3 (0.5, 3.1)	0.722	NA (NA, NA)	NA	NA (NA, NA)	NA	NA (NA, NA)	NA	0	NA	NA					PTV	0.722	1
ENSG00000136699	SMPD4	14	43	2	9	2	15	1	0	1	0	2	0	1.2 (0.6, 2.2)	0.748	1.2 (0.6, 2.1)	0.75	1.1 (0.7, 1.9)	0.722	1.1 (0.4, 2.8)	0.872	0	0	0					PTV + MPC >2	0.722	1
ENSG00000156030	ELMSAN1	1	8	NA	NA	NA	NA	1	0	NA	NA	NA	NA	0.7 (0.1, 4.5)	0.722	NA (NA, NA)	NA	NA (NA, NA)	NA	NA (NA, NA)	NA	0	NA	NA					PTV	0.722	1
ENSG00000156381	ANKRD9	0	0	0	0	1	4	0	0	0	0	0	0	- (-, -)	-	- (-, -)	-	1.5 (0.2, 14.1)	0.722	1.5 (0.2, 14.1)	0.722	0	0	0					PTV + MPC >2	0.722	1
ENSG00000157399	ARSE	2	15	NA	NA	NA	NA	0	0	NA	NA	NA	NA	0.6 (0.1, 2.6)	0.722	NA (NA, NA)	NA	NA (NA, NA)	NA	NA (NA, NA)	NA	0	NA	NA					PTV	0.722	1
ENSG00000158769	F11R	2	16	NA	NA	NA	NA	1	0	NA	NA	NA	NA	0.6 (0.2, 2.4)	0.722	NA (NA, NA)	NA	NA (NA, NA)	NA	NA (NA, NA)	NA	0	NA	NA					PTV	0.722	1
ENSG00000162461	SLC25A34	2	12	NA	NA	NA	NA	0	0	NA	NA	NA	NA	0.8 (0.2, 3.3)	0.722	NA (NA, NA)	NA	NA (NA, NA)	NA	NA (NA, NA)	NA	0	NA	NA					PTV	0.722	1
ENSG00000162873	KLHDC8A	7	20	NA	NA	NA	NA	0	0	NA	NA	NA	NA	1.3 (0.5, 3.3)	0.722	NA (NA, NA)	NA	NA (NA, NA)	NA	NA (NA, NA)	NA	0	NA	NA					PTV	0.722	1
ENSG00000166228	PCBD1	4	4	NA	NA	NA	NA	0	3	NA	NA	NA	NA	1.5 (0.4, 5)	0.722	NA (NA, NA)	NA	NA (NA, NA)	NA	NA (NA, NA)	NA	0	NA	NA					PTV	0.722	1
ENSG00000198807	PAX9	1	2	4	20	3	13	1	0	0	0	1	1	2.4 (0.3, 18)	0.722	1 (0.4, 2.5)	0.977	1 (0.5, 2)	0.979	0.9 (0.4, 1.9)	0.923	0	0	0					PTV	0.722	1
ENSG00000083782	EPYC	6	12	NA	NA	NA	NA	0	3	NA	NA	NA	NA	1.4 (0.5, 3.6)	0.723	NA (NA, NA)	NA	NA (NA, NA)	NA	NA (NA, NA)	NA	1	NA	NA					PTV	0.723	1
ENSG00000091536	MYO15A	43	173	NA	NA	NA	NA	8	14	NA	NA	NA	NA	0.9 (0.7, 1.3)	0.723	NA (NA, NA)	NA	NA (NA, NA)	NA	NA (NA, NA)	NA	0	NA	NA					PTV	0.723	1
ENSG00000111671	SPSB2	3	15	NA	NA	NA	NA	3	0	NA	NA	NA	NA	1.5 (0.5, 4.3)	0.723	NA (NA, NA)	NA	NA (NA, NA)	NA	NA (NA, NA)	NA	0	NA	NA					PTV	0.723	1
ENSG00000114904	NEK4	15	51	NA	NA	NA	NA	0	7	NA	NA	NA	NA	0.9 (0.5, 1.5)	0.723	NA (NA, NA)	NA	NA (NA, NA)	NA	NA (NA, NA)	NA	0	NA	NA					PTV	0.723	1
ENSG00000121653	MAPK8IP1	2	3	NA	NA	NA	NA	1	0	NA	NA	NA	NA	2 (0.4, 11.7)	0.723	NA (NA, NA)	NA	NA (NA, NA)	NA	NA (NA, NA)	NA	0	NA	NA					PTV	0.723	1
ENSG00000136231	IGF2BP3	1	7	NA	NA	1	3	0	0	NA	NA	0	0	0.7 (0.1, 5.6)	0.723	NA (NA, NA)	NA	0.9 (0.2, 4.4)	0.885	1.4 (0.1, 20.9)	0.808	0	NA	0					PTV	0.723	1
ENSG00000143340	FAM163A	1	7	NA	NA	NA	NA	0	0	NA	NA	NA	NA	0.7 (0.1, 5.6)	0.723	NA (NA, NA)	NA	NA (NA, NA)	NA	NA (NA, NA)	NA	0	NA	NA					PTV	0.723	1
ENSG00000157870	FAM213B	1	9	NA	NA	NA	NA	1	0	NA	NA	NA	NA	0.8 (0.2, 3.8)	0.723	NA (NA, NA)	NA	NA (NA, NA)	NA	NA (NA, NA)	NA	0	NA	NA					PTV	0.723	1
ENSG00000159884	CCDC107	6	26	NA	NA	NA	NA	0	1	NA	NA	NA	NA	0.8 (0.3, 1.9)	0.723	NA (NA, NA)	NA	NA (NA, NA)	NA	NA (NA, NA)	NA	0	NA	NA					PTV	0.723	1
ENSG00000164841	TMEM74	3	7	NA	NA	NA	NA	1	0	NA	NA	NA	NA	1.6 (0.4, 5.7)	0.723	NA (NA, NA)	NA	NA (NA, NA)	NA	NA (NA, NA)	NA	0	NA	NA					PTV	0.723	1
ENSG00000173193	PARP14	8	33	2	1	3	24	1	2	0	0	1	1	1 (0.4, 2.2)	0.981	1.2 (0.6, 2.6)	0.723	1 (0.6, 1.9)	0.935	1.1 (0.4, 2.8)	0.875	0	0	0					PTV + MPC >3	0.723	1
ENSG00000175536	LIPT2	0	3	NA	NA	NA	NA	0	1	NA	NA	NA	NA	0 (NA, NA)	0.723	NA (NA, NA)	NA	NA (NA, NA)	NA	NA (NA, NA)	NA	0	NA	NA					PTV	0.723	1
ENSG00000184925	LCN12	2	4	NA	NA	NA	NA	1	1	NA	NA	NA	NA	1.9 (0.4, 8.9)	0.723	NA (NA, NA)	NA	NA (NA, NA)	NA	NA (NA, NA)	NA	0	NA	NA					PTV	0.723	1
ENSG00000214309	MBLAC1	2	3	NA	NA	3	8	0	0	NA	NA	1	1	0.6 (0.1, 4.2)	0.99	NA (NA, NA)	NA	0.7 (0.2, 2.1)	0.723	0.7 (0.2, 2.9)	0.917	0	NA	0					PTV + MPC >2	0.723	1
ENSG00000116885	OSCP1	7	23	0	1	1	6	2	2	0	0	0	0	1.2 (0.5, 2.8)	0.779	1.2 (0.5, 2.7)	0.838	1.1 (0.5, 2.4)	0.913	0.7 (0.1, 5.6)	0.724	0	0	0					MPC >2	0.724	1
ENSG00000125520	SLC2A4RG	2	4	NA	NA	NA	NA	0	0	NA	NA	NA	NA	2.4 (0.4, 15.4)	0.724	NA (NA, NA)	NA	NA (NA, NA)	NA	NA (NA, NA)	NA	0	NA	NA					PTV	0.724	1
ENSG00000133193	FAM104A	2	7	NA	NA	NA	NA	1	0	NA	NA	NA	NA	1.4 (0.3, 7.4)	0.724	NA (NA, NA)	NA	NA (NA, NA)	NA	NA (NA, NA)	NA	0	NA	NA					PTV	0.724	1
ENSG00000138356	AOX1	22	71	NA	NA	NA	NA	4	3	NA	NA	NA	NA	1.1 (0.7, 1.8)	0.724	NA (NA, NA)	NA	NA (NA, NA)	NA	NA (NA, NA)	NA	0	NA	NA					PTV	0.724	1
ENSG00000146013	GFRA3	2	4	0	1	9	22	0	0	0	0	1	7	2.4 (0.4, 15.4)	0.724	1.2 (0.2, 6.6)	0.816	1.1 (0.5, 2.1)	0.994	1 (0.5, 2)	0.905	0	0	0					PTV	0.724	1
ENSG00000159479	MED8	5	15	NA	NA	NA	NA	0	0	NA	NA	NA	NA	1.4 (0.5, 3.8)	0.724	NA (NA, NA)	NA	NA (NA, NA)	NA	NA (NA, NA)	NA	0	NA	NA					PTV	0.724	1
ENSG00000160799	CCDC12	1	12	NA	NA	NA	NA	1	1	NA	NA	NA	NA	0.5 (0.1, 2.8)	0.724	NA (NA, NA)	NA	NA (NA, NA)	NA	NA (NA, NA)	NA	0	NA	NA					PTV	0.724	1
ENSG00000162981	FAM84A	2	4	NA	NA	NA	NA	0	0	NA	NA	NA	NA	2.4 (0.4, 15.4)	0.724	NA (NA, NA)	NA	NA (NA, NA)	NA	NA (NA, NA)	NA	0	NA	NA					PTV	0.724	1
ENSG00000166261	ZNF202	4	12	NA	NA	2	17	0	0	NA	NA	1	1	0.9 (0.3, 2.9)	0.887	NA (NA, NA)	NA	0.8 (0.3, 1.9)	0.724	0.6 (0.2, 2.4)	0.726	0	NA	0					PTV + MPC >2	0.724	1
ENSG00000167741	GGT6	4	14	NA	NA	NA	NA	2	2	NA	NA	NA	NA	0.7 (0.2, 2.1)	0.724	NA (NA, NA)	NA	NA (NA, NA)	NA	NA (NA, NA)	NA	0	NA	NA					PTV	0.724	1
ENSG00000168016	TRANK1	22	83	NA	NA	NA	NA	8	10	NA	NA	NA	NA	1.1 (0.7, 1.7)	0.724	NA (NA, NA)	NA	NA (NA, NA)	NA	NA (NA, NA)	NA	0	NA	NA					PTV	0.724	1
ENSG00000177483	RBM44	6	28	NA	NA	NA	NA	0	0	NA	NA	NA	NA	0.8 (0.3, 1.9)	0.724	NA (NA, NA)	NA	NA (NA, NA)	NA	NA (NA, NA)	NA	0	NA	NA					PTV	0.724	1
ENSG00000198947	DMD	5	19	NA	NA	NA	NA	0	1	NA	NA	NA	NA	0.8 (0.3, 2)	0.724	NA (NA, NA)	NA	NA (NA, NA)	NA	NA (NA, NA)	NA	0	NA	NA					PTV	0.724	1
ENSG00000243335	KCTD7	3	9	0	0	1	0	1	1	0	0	0	0	1.2 (0.4, 3.7)	0.763	1.2 (0.4, 3.7)	0.763	1.4 (0.5, 4.2)	0.724	- (-, -)	-	0	0	0					PTV + MPC >2	0.724	1
ENSG00000254402	LRRC24	3	9	NA	NA	NA	NA	0	0	NA	NA	NA	NA	1.2 (0.3, 4.4)	0.724	NA (NA, NA)	NA	NA (NA, NA)	NA	NA (NA, NA)	NA	0	NA	NA					PTV	0.724	1
ENSG00000006788	MYH13	26	100	NA	NA	NA	NA	1	1	NA	NA	NA	NA	0.9 (0.6, 1.4)	0.725	NA (NA, NA)	NA	NA (NA, NA)	NA	NA (NA, NA)	NA	0	NA	NA					PTV	0.725	1
ENSG00000102189	EEA1	7	22	NA	NA	NA	NA	1	1	NA	NA	NA	NA	1.3 (0.5, 3)	0.725	NA (NA, NA)	NA	NA (NA, NA)	NA	NA (NA, NA)	NA	0	NA	NA					PTV	0.725	1
ENSG00000105063	PPP6R1	2	6	NA	NA	4	13	0	1	NA	NA	0	1	1.1 (0.2, 5.9)	0.879	NA (NA, NA)	NA	0.8 (0.3, 2.2)	0.83	0.6 (0.2, 2.3)	0.725	0	NA	0					MPC >2	0.725	1
ENSG00000124233	SEMG1	7	35	NA	NA	NA	NA	3	4	NA	NA	NA	NA	0.8 (0.4, 1.7)	0.725	NA (NA, NA)	NA	NA (NA, NA)	NA	NA (NA, NA)	NA	0	NA	NA					PTV	0.725	1
ENSG00000128714	HOXD13	1	7	NA	NA	NA	NA	0	0	NA	NA	NA	NA	0.7 (0.1, 5.6)	0.725	NA (NA, NA)	NA	NA (NA, NA)	NA	NA (NA, NA)	NA	0	NA	NA					PTV	0.725	1
ENSG00000134240	HMGCS2	4	26	NA	NA	NA	NA	3	2	NA	NA	NA	NA	0.8 (0.3, 1.8)	0.725	NA (NA, NA)	NA	NA (NA, NA)	NA	NA (NA, NA)	NA	0	NA	NA					PTV	0.725	1
ENSG00000143198	MGST3	2	6	NA	NA	NA	NA	0	3	NA	NA	NA	NA	0.6 (0.1, 2.7)	0.725	NA (NA, NA)	NA	NA (NA, NA)	NA	NA (NA, NA)	NA	0	NA	NA					PTV	0.725	1
ENSG00000144659	SLC25A38	8	24	NA	NA	NA	NA	2	2	NA	NA	NA	NA	1.2 (0.6, 2.7)	0.725	NA (NA, NA)	NA	NA (NA, NA)	NA	NA (NA, NA)	NA	0	NA	NA					PTV	0.725	1
ENSG00000149654	CDH22	3	6	NA	NA	NA	NA	0	0	NA	NA	NA	NA	1.8 (0.4, 7.9)	0.725	NA (NA, NA)	NA	NA (NA, NA)	NA	NA (NA, NA)	NA	0	NA	NA					PTV	0.725	1
ENSG00000161594	KLHL10	0	3	NA	NA	0	0	1	1	NA	NA	0	0	0.6 (0.1, 7.3)	0.725	NA (NA, NA)	NA	0.6 (0.1, 7.3)	0.725	- (-, -)	-	0	NA	0					PTV	0.725	1
ENSG00000165996	PTPLA	3	13	NA	NA	NA	NA	0	0	NA	NA	NA	NA	0.7 (0.2, 2.3)	0.725	NA (NA, NA)	NA	NA (NA, NA)	NA	NA (NA, NA)	NA	0	NA	NA					PTV	0.725	1
ENSG00000166091	CMTM5	2	11	NA	NA	NA	NA	0	0	NA	NA	NA	NA	0.8 (0.2, 3.4)	0.725	NA (NA, NA)	NA	NA (NA, NA)	NA	NA (NA, NA)	NA	0	NA	NA					PTV	0.725	1
ENSG00000167034	NKX3-1	1	7	NA	NA	NA	NA	0	0	NA	NA	NA	NA	0.3 (0, 4.2)	0.725	NA (NA, NA)	NA	NA (NA, NA)	NA	NA (NA, NA)	NA	0	NA	NA					PTV	0.725	1
ENSG00000167173	C15orf39	5	21	NA	NA	NA	NA	0	1	NA	NA	NA	NA	0.8 (0.3, 2)	0.725	NA (NA, NA)	NA	NA (NA, NA)	NA	NA (NA, NA)	NA	0	NA	NA					PTV	0.725	1
ENSG00000174483	BBS1	1	2	NA	NA	NA	NA	0	2	NA	NA	NA	NA	0.7 (0.1, 5.7)	0.725	NA (NA, NA)	NA	NA (NA, NA)	NA	NA (NA, NA)	NA	0	NA	NA					PTV	0.725	1
ENSG00000184588	PDE4B	3	9	NA	NA	NA	NA	0	0	NA	NA	NA	NA	1.7 (0.4, 6.5)	0.725	NA (NA, NA)	NA	NA (NA, NA)	NA	NA (NA, NA)	NA	0	NA	NA					PTV	0.725	1
ENSG00000011465	DCN	1	5	NA	NA	NA	NA	0	1	NA	NA	NA	NA	0.5 (0.1, 3.6)	0.726	NA (NA, NA)	NA	NA (NA, NA)	NA	NA (NA, NA)	NA	0	NA	NA					PTV	0.726	1
ENSG00000035928	RFC1	4	10	NA	NA	NA	NA	0	0	NA	NA	NA	NA	1.5 (0.5, 4.9)	0.726	NA (NA, NA)	NA	NA (NA, NA)	NA	NA (NA, NA)	NA	0	NA	NA					PTV	0.726	1
ENSG00000057294	PKP2	12	45	NA	NA	NA	NA	4	7	NA	NA	NA	NA	0.9 (0.5, 1.6)	0.726	NA (NA, NA)	NA	NA (NA, NA)	NA	NA (NA, NA)	NA	0	NA	NA					PTV	0.726	1
ENSG00000095981	KCNK16	4	12	NA	NA	NA	NA	0	0	NA	NA	NA	NA	1.6 (0.4, 5.9)	0.726	NA (NA, NA)	NA	NA (NA, NA)	NA	NA (NA, NA)	NA	0	NA	NA					PTV	0.726	1
ENSG00000102699	PARP4	26	109	NA	NA	NA	NA	2	2	NA	NA	NA	NA	0.9 (0.6, 1.4)	0.726	NA (NA, NA)	NA	NA (NA, NA)	NA	NA (NA, NA)	NA	0	NA	NA					PTV	0.726	1
ENSG00000117016	RIMS3	2	9	NA	NA	NA	NA	0	0	NA	NA	NA	NA	0.7 (0.1, 4)	0.726	NA (NA, NA)	NA	NA (NA, NA)	NA	NA (NA, NA)	NA	0	NA	NA					PTV	0.726	1
ENSG00000135766	EGLN1	0	5	0	2	4	18	0	0	0	0	2	0	0 (NA, NA)	0.912	0 (NA, NA)	0.761	0.7 (0.3, 2)	0.726	0.8 (0.3, 2.3)	0.929	0	0	0					PTV + MPC >2	0.726	1
ENSG00000138443	ABI2	3	8	NA	NA	0	0	0	0	NA	NA	0	0	1.7 (0.4, 6.5)	0.726	NA (NA, NA)	NA	1.7 (0.4, 6.5)	0.726	- (-, -)	-	0	NA	0					PTV	0.726	1
ENSG00000144339	TMEFF2	2	12	NA	NA	2	5	0	0	NA	NA	0	0	0.7 (0.1, 3.9)	0.726	NA (NA, NA)	NA	0.8 (0.3, 2.8)	0.788	1 (0.2, 5.2)	0.995	0	NA	0					PTV	0.726	1
ENSG00000147224	PRPS1	1	0	1	0	1	3	0	0	0	0	0	0	- (-, -)	-	- (-, -)	-	2.2 (0.3, 14)	0.726	1.4 (0.2, 11.1)	0.776	0	0	0					PTV + MPC >2	0.726	1
ENSG00000149527	PLCH2	7	31	NA	NA	NA	NA	1	1	NA	NA	NA	NA	0.8 (0.4, 1.8)	0.726	NA (NA, NA)	NA	NA (NA, NA)	NA	NA (NA, NA)	NA	0	NA	NA					PTV	0.726	1
ENSG00000157014	TATDN2	5	30	NA	NA	NA	NA	2	0	NA	NA	NA	NA	0.8 (0.3, 1.9)	0.726	NA (NA, NA)	NA	NA (NA, NA)	NA	NA (NA, NA)	NA	0	NA	NA					PTV	0.726	1
ENSG00000167654	ATCAY	1	5	NA	NA	NA	NA	0	0	NA	NA	NA	NA	0.6 (0.1, 6.8)	0.726	NA (NA, NA)	NA	NA (NA, NA)	NA	NA (NA, NA)	NA	0	NA	NA					PTV	0.726	1
ENSG00000176641	RNF152	2	12	NA	NA	NA	NA	0	0	NA	NA	NA	NA	1.3 (0.3, 6.3)	0.726	NA (NA, NA)	NA	NA (NA, NA)	NA	NA (NA, NA)	NA	0	NA	NA					PTV	0.726	1
ENSG00000180104	EXOC3	3	6	NA	NA	NA	NA	0	0	NA	NA	NA	NA	2 (0.4, 10.2)	0.726	NA (NA, NA)	NA	NA (NA, NA)	NA	NA (NA, NA)	NA	0	NA	NA					PTV	0.726	1
ENSG00000184792	OSBP2	10	29	NA	NA	1	5	3	6	NA	NA	0	0	1 (0.5, 1.9)	0.983	NA (NA, NA)	NA	0.9 (0.5, 1.7)	0.892	0.3 (0, 4)	0.726	0	NA	0					MPC >2	0.726	1
ENSG00000185873	TMPRSS11B	5	23	NA	NA	NA	NA	0	1	NA	NA	NA	NA	0.7 (0.3, 2.1)	0.726	NA (NA, NA)	NA	NA (NA, NA)	NA	NA (NA, NA)	NA	0	NA	NA					PTV	0.726	1
ENSG00000196862	RGPD4	17	57	NA	NA	NA	NA	2	7	NA	NA	NA	NA	0.9 (0.5, 1.5)	0.726	NA (NA, NA)	NA	NA (NA, NA)	NA	NA (NA, NA)	NA	0	NA	NA					PTV	0.726	1
ENSG00000203923	SPANXN1	1	5	NA	NA	NA	NA	0	0	NA	NA	NA	NA	0.3 (0, 4)	0.726	NA (NA, NA)	NA	NA (NA, NA)	NA	NA (NA, NA)	NA	0	NA	NA					PTV	0.726	1
ENSG00000205336	GPR56	11	31	NA	NA	NA	NA	3	1	NA	NA	NA	NA	1.2 (0.6, 2.5)	0.726	NA (NA, NA)	NA	NA (NA, NA)	NA	NA (NA, NA)	NA	0	NA	NA					PTV	0.726	1
ENSG00000221867	MAGEA3	1	6	NA	NA	NA	NA	0	0	NA	NA	NA	NA	0.7 (0.1, 5.6)	0.726	NA (NA, NA)	NA	NA (NA, NA)	NA	NA (NA, NA)	NA	0	NA	NA					PTV	0.726	1
ENSG00000011600	TYROBP	1	4	NA	NA	NA	NA	0	2	NA	NA	NA	NA	0.4 (0, 3.8)	0.727	NA (NA, NA)	NA	NA (NA, NA)	NA	NA (NA, NA)	NA	0	NA	NA					PTV	0.727	1
ENSG00000075651	PLD1	26	66	NA	NA	NA	NA	4	10	NA	NA	NA	NA	1.1 (0.7, 1.7)	0.727	NA (NA, NA)	NA	NA (NA, NA)	NA	NA (NA, NA)	NA	0	NA	NA					PTV	0.727	1
ENSG00000100884	CPNE6	3	10	NA	NA	2	4	0	0	NA	NA	1	1	0.8 (0.2, 3.5)	0.821	NA (NA, NA)	NA	1 (0.4, 2.9)	0.964	1.3 (0.3, 6.2)	0.727	0	NA	0					MPC >2	0.727	1
ENSG00000102901	CENPT	6	28	NA	NA	NA	NA	1	0	NA	NA	NA	NA	0.8 (0.3, 1.8)	0.727	NA (NA, NA)	NA	NA (NA, NA)	NA	NA (NA, NA)	NA	0	NA	NA					PTV	0.727	1
ENSG00000106328	FSCN3	11	33	NA	NA	NA	NA	1	2	NA	NA	NA	NA	1.2 (0.6, 2.5)	0.727	NA (NA, NA)	NA	NA (NA, NA)	NA	NA (NA, NA)	NA	0	NA	NA					PTV	0.727	1
ENSG00000111229	ARPC3	3	3	NA	NA	NA	NA	0	0	NA	NA	NA	NA	2.2 (0.3, 14)	0.727	NA (NA, NA)	NA	NA (NA, NA)	NA	NA (NA, NA)	NA	0	NA	NA					PTV	0.727	1
ENSG00000121851	POLR3GL	5	25	NA	NA	NA	NA	0	0	NA	NA	NA	NA	0.7 (0.3, 2.1)	0.727	NA (NA, NA)	NA	NA (NA, NA)	NA	NA (NA, NA)	NA	0	NA	NA					PTV	0.727	1
ENSG00000138459	SLC35A5	4	32	NA	NA	NA	NA	4	1	NA	NA	NA	NA	0.8 (0.3, 1.8)	0.727	NA (NA, NA)	NA	NA (NA, NA)	NA	NA (NA, NA)	NA	0	NA	NA					PTV	0.727	1
ENSG00000166920	C15orf48	1	10	NA	NA	NA	NA	1	1	NA	NA	NA	NA	0.6 (0.1, 2.8)	0.727	NA (NA, NA)	NA	NA (NA, NA)	NA	NA (NA, NA)	NA	0	NA	NA					PTV	0.727	1
ENSG00000167733	HSD11B1L	1	4	NA	NA	0	0	2	2	NA	NA	0	0	0.8 (0.2, 3.4)	0.727	NA (NA, NA)	NA	0.8 (0.2, 3.4)	0.727	- (-, -)	-	0	NA	0					PTV	0.727	1
ENSG00000186038	HTR3E	7	17	NA	NA	NA	NA	1	0	NA	NA	NA	NA	1.3 (0.5, 3.2)	0.727	NA (NA, NA)	NA	NA (NA, NA)	NA	NA (NA, NA)	NA	0	NA	NA					PTV	0.727	1
ENSG00000239590	OR1J4	2	7	NA	NA	NA	NA	0	0	NA	NA	NA	NA	0.8 (0.2, 3.7)	0.727	NA (NA, NA)	NA	NA (NA, NA)	NA	NA (NA, NA)	NA	0	NA	NA					PTV	0.727	1
ENSG00000005469	CROT	14	60	NA	NA	NA	NA	0	0	NA	NA	NA	NA	0.9 (0.5, 1.6)	0.728	NA (NA, NA)	NA	NA (NA, NA)	NA	NA (NA, NA)	NA	0	NA	NA					PTV	0.728	1
ENSG00000011638	TMEM159	2	7	NA	NA	NA	NA	0	0	NA	NA	NA	NA	0.7 (0.1, 4)	0.728	NA (NA, NA)	NA	NA (NA, NA)	NA	NA (NA, NA)	NA	0	NA	NA					PTV	0.728	1
ENSG00000012822	CALCOCO1	4	17	NA	NA	NA	NA	0	1	NA	NA	NA	NA	0.7 (0.2, 2.2)	0.728	NA (NA, NA)	NA	NA (NA, NA)	NA	NA (NA, NA)	NA	0	NA	NA					PTV	0.728	1
ENSG00000071282	LMCD1	2	12	NA	NA	NA	NA	0	2	NA	NA	NA	NA	0.6 (0.1, 2.7)	0.728	NA (NA, NA)	NA	NA (NA, NA)	NA	NA (NA, NA)	NA	0	NA	NA					PTV	0.728	1
ENSG00000075429	CACNG5	2	10	NA	NA	NA	NA	0	0	NA	NA	NA	NA	0.6 (0.1, 2.7)	0.728	NA (NA, NA)	NA	NA (NA, NA)	NA	NA (NA, NA)	NA	0	NA	NA					PTV	0.728	1
ENSG00000113812	ACTR8	12	53	NA	NA	NA	NA	1	3	NA	NA	NA	NA	0.9 (0.5, 1.6)	0.728	NA (NA, NA)	NA	NA (NA, NA)	NA	NA (NA, NA)	NA	0	NA	NA					PTV	0.728	1
ENSG00000133641	C12orf29	5	17	NA	NA	NA	NA	1	0	NA	NA	NA	NA	1.3 (0.5, 3.5)	0.728	NA (NA, NA)	NA	NA (NA, NA)	NA	NA (NA, NA)	NA	0	NA	NA					PTV	0.728	1
ENSG00000141141	DDX52	8	38	NA	NA	NA	NA	4	5	NA	NA	NA	NA	0.8 (0.4, 1.7)	0.728	NA (NA, NA)	NA	NA (NA, NA)	NA	NA (NA, NA)	NA	0	NA	NA					PTV	0.728	1
ENSG00000167283	ATP5L	3	5	NA	NA	NA	NA	0	0	NA	NA	NA	NA	1.8 (0.4, 8.4)	0.728	NA (NA, NA)	NA	NA (NA, NA)	NA	NA (NA, NA)	NA	0	NA	NA					PTV	0.728	1
ENSG00000168685	IL7R	9	22	NA	NA	NA	NA	2	3	NA	NA	NA	NA	1.2 (0.6, 2.6)	0.728	NA (NA, NA)	NA	NA (NA, NA)	NA	NA (NA, NA)	NA	0	NA	NA					PTV	0.728	1
ENSG00000170270	C14orf142	3	5	NA	NA	0	3	0	0	NA	NA	0	0	1.9 (0.3, 11.9)	0.889	NA (NA, NA)	NA	1.4 (0.3, 8.3)	0.728	- (-, -)	-	0	NA	0					PTV + MPC >2	0.728	1
ENSG00000171757	LRRC34	3	23	NA	NA	NA	NA	1	1	NA	NA	NA	NA	0.7 (0.2, 2.1)	0.728	NA (NA, NA)	NA	NA (NA, NA)	NA	NA (NA, NA)	NA	0	NA	NA					PTV	0.728	1
ENSG00000178074	C2orf69	6	5	NA	NA	NA	NA	0	1	NA	NA	NA	NA	1.5 (0.5, 4.6)	0.728	NA (NA, NA)	NA	NA (NA, NA)	NA	NA (NA, NA)	NA	0	NA	NA					PTV	0.728	1
ENSG00000184500	PROS1	3	10	NA	NA	NA	NA	0	0	NA	NA	NA	NA	1.2 (0.3, 4.5)	0.728	NA (NA, NA)	NA	NA (NA, NA)	NA	NA (NA, NA)	NA	1	NA	NA					PTV	0.728	1
ENSG00000186281	GPAT2	9	23	0	0	3	7	0	2	0	0	0	0	1.1 (0.5, 2.3)	0.881	1.1 (0.5, 2.3)	0.881	1.2 (0.6, 2.4)	0.773	2 (0.4, 9.8)	0.728	1	0	0					MPC >2	0.728	1
ENSG00000241598	KRTAP5-4	3	11	NA	NA	NA	NA	1	0	NA	NA	NA	NA	1.6 (0.5, 5.4)	0.728	NA (NA, NA)	NA	NA (NA, NA)	NA	NA (NA, NA)	NA	0	NA	NA					PTV	0.728	1
ENSG00000249709	ZNF564	12	31	NA	NA	NA	NA	0	2	NA	NA	NA	NA	1.2 (0.6, 2.4)	0.728	NA (NA, NA)	NA	NA (NA, NA)	NA	NA (NA, NA)	NA	0	NA	NA					PTV	0.728	1
ENSG00000253313	C1orf210	3	8	NA	NA	NA	NA	0	2	NA	NA	NA	NA	1.2 (0.3, 4.4)	0.728	NA (NA, NA)	NA	NA (NA, NA)	NA	NA (NA, NA)	NA	0	NA	NA					PTV	0.728	1
ENSG00000004142	POLDIP2	2	9	NA	NA	NA	NA	0	0	NA	NA	NA	NA	0.8 (0.2, 3.7)	0.729	NA (NA, NA)	NA	NA (NA, NA)	NA	NA (NA, NA)	NA	0	NA	NA					PTV	0.729	1
ENSG00000074590	NUAK1	3	9	NA	NA	NA	NA	1	0	NA	NA	NA	NA	1.6 (0.4, 6.1)	0.729	NA (NA, NA)	NA	NA (NA, NA)	NA	NA (NA, NA)	NA	0	NA	NA					PTV	0.729	1
ENSG00000076513	ANKRD13A	3	18	NA	NA	NA	NA	1	2	NA	NA	NA	NA	0.7 (0.2, 2.2)	0.729	NA (NA, NA)	NA	NA (NA, NA)	NA	NA (NA, NA)	NA	0	NA	NA					PTV	0.729	1
ENSG00000110786	PTPN5	2	8	NA	NA	NA	NA	0	0	NA	NA	NA	NA	0.8 (0.2, 3.7)	0.729	NA (NA, NA)	NA	NA (NA, NA)	NA	NA (NA, NA)	NA	0	NA	NA					PTV	0.729	1
ENSG00000119203	CPSF3	6	18	0	1	16	44	0	1	0	0	0	3	1.2 (0.5, 2.9)	0.957	1.1 (0.4, 2.8)	0.829	1.1 (0.7, 1.8)	0.729	1.1 (0.6, 2)	0.827	0	0	1					PTV + MPC >2	0.729	1
ENSG00000120594	PLXDC2	3	13	NA	NA	6	15	0	0	NA	NA	0	1	0.8 (0.2, 3.4)	0.803	NA (NA, NA)	NA	1.1 (0.5, 2.5)	0.919	1.4 (0.5, 3.6)	0.729	0	NA	0					MPC >2	0.729	1
ENSG00000126653	NSRP1	4	23	NA	NA	NA	NA	0	0	NA	NA	NA	NA	0.7 (0.2, 2.1)	0.729	NA (NA, NA)	NA	NA (NA, NA)	NA	NA (NA, NA)	NA	0	NA	NA					PTV	0.729	1
ENSG00000145975	FAM217A	9	42	NA	NA	NA	NA	2	2	NA	NA	NA	NA	0.8 (0.4, 1.7)	0.729	NA (NA, NA)	NA	NA (NA, NA)	NA	NA (NA, NA)	NA	0	NA	NA					PTV	0.729	1
ENSG00000146122	DAAM2	4	13	NA	NA	NA	NA	0	1	NA	NA	NA	NA	0.7 (0.2, 2.2)	0.729	NA (NA, NA)	NA	NA (NA, NA)	NA	NA (NA, NA)	NA	0	NA	NA					PTV	0.729	1
ENSG00000147570	DNAJC5B	5	12	NA	NA	NA	NA	2	2	NA	NA	NA	NA	1.4 (0.5, 3.6)	0.729	NA (NA, NA)	NA	NA (NA, NA)	NA	NA (NA, NA)	NA	0	NA	NA					PTV	0.729	1
ENSG00000167825	OR5I1	4	18	NA	NA	NA	NA	1	0	NA	NA	NA	NA	1.4 (0.5, 4)	0.729	NA (NA, NA)	NA	NA (NA, NA)	NA	NA (NA, NA)	NA	0	NA	NA					PTV	0.729	1
ENSG00000168214	RBPJ	0	1	NA	NA	6	15	0	0	NA	NA	0	1	- (-, -)	-	NA (NA, NA)	NA	1.2 (0.5, 3.2)	0.901	1.4 (0.5, 3.6)	0.729	0	NA	0					MPC >2	0.729	1
ENSG00000171396	KRTAP4-4	1	8	NA	NA	NA	NA	0	0	NA	NA	NA	NA	0.7 (0.1, 5.6)	0.729	NA (NA, NA)	NA	NA (NA, NA)	NA	NA (NA, NA)	NA	0	NA	NA					PTV	0.729	1
ENSG00000171860	C3AR1	4	17	NA	NA	NA	NA	3	4	NA	NA	NA	NA	0.8 (0.3, 1.9)	0.729	NA (NA, NA)	NA	NA (NA, NA)	NA	NA (NA, NA)	NA	0	NA	NA					PTV	0.729	1
ENSG00000172731	LRRC20	1	10	NA	NA	NA	NA	0	0	NA	NA	NA	NA	0.5 (0.1, 3.6)	0.729	NA (NA, NA)	NA	NA (NA, NA)	NA	NA (NA, NA)	NA	0	NA	NA					PTV	0.729	1
ENSG00000184347	SLIT3	5	21	NA	NA	NA	NA	0	4	NA	NA	NA	NA	0.8 (0.3, 2)	0.729	NA (NA, NA)	NA	NA (NA, NA)	NA	NA (NA, NA)	NA	0	NA	NA					PTV	0.729	1
ENSG00000184675	AMER1	2	8	NA	NA	NA	NA	0	0	NA	NA	NA	NA	0.7 (0.1, 4)	0.729	NA (NA, NA)	NA	NA (NA, NA)	NA	NA (NA, NA)	NA	0	NA	NA					PTV	0.729	1
ENSG00000198520	C1orf228	4	4	NA	NA	NA	NA	3	7	NA	NA	NA	NA	0.7 (0.3, 2)	0.729	NA (NA, NA)	NA	NA (NA, NA)	NA	NA (NA, NA)	NA	0	NA	NA					PTV	0.729	1
ENSG00000007168	PAFAH1B1	2	3	0	0	3	17	0	0	0	0	2	1	2.3 (0.3, 19)	0.838	2.3 (0.3, 19)	0.838	0.9 (0.4, 2.3)	0.823	0.7 (0.3, 2.1)	0.73	0	0	0					MPC >2	0.73	1
ENSG00000066405	CLDN18	1	12	NA	NA	NA	NA	0	0	NA	NA	NA	NA	0.5 (0.1, 3.6)	0.73	NA (NA, NA)	NA	NA (NA, NA)	NA	NA (NA, NA)	NA	0	NA	NA					PTV	0.73	1
ENSG00000069509	FUNDC1	2	5	NA	NA	NA	NA	0	0	NA	NA	NA	NA	3.1 (0.3, 27)	0.73	NA (NA, NA)	NA	NA (NA, NA)	NA	NA (NA, NA)	NA	0	NA	NA					PTV	0.73	1
ENSG00000114120	SLC25A36	1	5	NA	NA	0	1	0	0	NA	NA	0	0	0.7 (0.1, 7.6)	0.781	NA (NA, NA)	NA	0.6 (0.1, 6.9)	0.73	- (-, -)	-	0	NA	0					PTV + MPC >2	0.73	1
ENSG00000124596	OARD1	5	17	NA	NA	NA	NA	0	1	NA	NA	NA	NA	0.8 (0.3, 2)	0.73	NA (NA, NA)	NA	NA (NA, NA)	NA	NA (NA, NA)	NA	0	NA	NA					PTV	0.73	1
ENSG00000127318	IL22	1	10	NA	NA	NA	NA	0	0	NA	NA	NA	NA	0.3 (0, 4.4)	0.73	NA (NA, NA)	NA	NA (NA, NA)	NA	NA (NA, NA)	NA	0	NA	NA					PTV	0.73	1
ENSG00000129295	LRRC6	7	21	NA	NA	NA	NA	0	2	NA	NA	NA	NA	1.3 (0.5, 3.1)	0.73	NA (NA, NA)	NA	NA (NA, NA)	NA	NA (NA, NA)	NA	0	NA	NA					PTV	0.73	1
ENSG00000130518	KIAA1683	16	51	NA	NA	NA	NA	0	0	NA	NA	NA	NA	1.1 (0.7, 2)	0.73	NA (NA, NA)	NA	NA (NA, NA)	NA	NA (NA, NA)	NA	0	NA	NA					PTV	0.73	1
ENSG00000156504	FAM122B	1	3	NA	NA	0	1	0	0	NA	NA	0	0	0.6 (0, 10.6)	0.786	NA (NA, NA)	NA	0.6 (0, 9.1)	0.73	- (-, -)	-	0	NA	0					PTV + MPC >2	0.73	1
ENSG00000158113	LRRC43	9	39	NA	NA	NA	NA	1	6	NA	NA	NA	NA	0.8 (0.4, 1.7)	0.73	NA (NA, NA)	NA	NA (NA, NA)	NA	NA (NA, NA)	NA	0	NA	NA					PTV	0.73	1
ENSG00000177291	GJD4	4	14	NA	NA	NA	NA	0	0	NA	NA	NA	NA	0.7 (0.2, 2.3)	0.73	NA (NA, NA)	NA	NA (NA, NA)	NA	NA (NA, NA)	NA	0	NA	NA					PTV	0.73	1
ENSG00000185988	PLK5	2	1	NA	NA	NA	NA	2	2	NA	NA	NA	NA	1.9 (0.4, 10.4)	0.73	NA (NA, NA)	NA	NA (NA, NA)	NA	NA (NA, NA)	NA	0	NA	NA					PTV	0.73	1
ENSG00000188783	PRELP	2	17	NA	NA	NA	NA	0	0	NA	NA	NA	NA	0.6 (0.1, 2.7)	0.73	NA (NA, NA)	NA	NA (NA, NA)	NA	NA (NA, NA)	NA	0	NA	NA					PTV	0.73	1
ENSG00000198034	RPS4X	0	0	0	0	3	6	0	0	0	0	0	0	- (-, -)	-	- (-, -)	-	1.7 (0.4, 6.9)	0.73	1.7 (0.4, 6.9)	0.73	0	0	0					PTV + MPC >2	0.73	1
ENSG00000203965	EFCAB7	8	48	NA	NA	NA	NA	3	2	NA	NA	NA	NA	0.8 (0.4, 1.7)	0.73	NA (NA, NA)	NA	NA (NA, NA)	NA	NA (NA, NA)	NA	0	NA	NA					PTV	0.73	1
ENSG00000227152	OR2T7	12	45	NA	NA	13	72	0	0	NA	NA	0	0	1.2 (0.6, 2.3)	0.761	NA (NA, NA)	NA	1 (0.6, 1.5)	0.945	0.9 (0.5, 1.6)	0.73	0	NA	0					MPC >2	0.73	1
ENSG00000248487	ABHD14A	0	10	NA	NA	NA	NA	3	2	NA	NA	NA	NA	0.6 (0.1, 2.5)	0.73	NA (NA, NA)	NA	NA (NA, NA)	NA	NA (NA, NA)	NA	0	NA	NA					PTV	0.73	1
ENSG00000006432	MAP3K9	9	35	NA	NA	NA	NA	3	0	NA	NA	NA	NA	1.2 (0.6, 2.6)	0.731	NA (NA, NA)	NA	NA (NA, NA)	NA	NA (NA, NA)	NA	0	NA	NA					PTV	0.731	1
ENSG00000100023	PPIL2	9	22	NA	NA	NA	NA	1	1	NA	NA	NA	NA	1.3 (0.6, 2.9)	0.731	NA (NA, NA)	NA	NA (NA, NA)	NA	NA (NA, NA)	NA	0	NA	NA					PTV	0.731	1
ENSG00000111057	KRT18	1	2	NA	NA	NA	NA	0	1	NA	NA	NA	NA	0.6 (0, 9.1)	0.731	NA (NA, NA)	NA	NA (NA, NA)	NA	NA (NA, NA)	NA	0	NA	NA					PTV	0.731	1
ENSG00000119414	PPP6C	1	4	NA	NA	2	13	0	0	NA	NA	0	0	1.2 (0.1, 10.7)	0.87	NA (NA, NA)	NA	0.9 (0.3, 2.9)	0.831	0.8 (0.2, 3.4)	0.731	0	NA	1					MPC >2	0.731	1
ENSG00000121351	IAPP	1	6	NA	NA	NA	NA	0	0	NA	NA	NA	NA	0.3 (0, 4.1)	0.731	NA (NA, NA)	NA	NA (NA, NA)	NA	NA (NA, NA)	NA	0	NA	NA					PTV	0.731	1
ENSG00000134375	TIMM17A	1	2	NA	NA	NA	NA	0	1	NA	NA	NA	NA	0.8 (0.1, 5.5)	0.731	NA (NA, NA)	NA	NA (NA, NA)	NA	NA (NA, NA)	NA	0	NA	NA					PTV	0.731	1
ENSG00000136688	IL36G	2	16	NA	NA	NA	NA	0	0	NA	NA	NA	NA	0.5 (0.1, 2.9)	0.731	NA (NA, NA)	NA	NA (NA, NA)	NA	NA (NA, NA)	NA	0	NA	NA					PTV	0.731	1
ENSG00000144741	SLC25A26	3	27	NA	NA	NA	NA	2	0	NA	NA	NA	NA	0.7 (0.3, 2.1)	0.731	NA (NA, NA)	NA	NA (NA, NA)	NA	NA (NA, NA)	NA	0	NA	NA					PTV	0.731	1
ENSG00000180919	OR56B4	5	22	NA	NA	NA	NA	0	4	NA	NA	NA	NA	0.8 (0.3, 2)	0.731	NA (NA, NA)	NA	NA (NA, NA)	NA	NA (NA, NA)	NA	0	NA	NA					PTV	0.731	1
ENSG00000181085	MAPK15	18	59	NA	NA	NA	NA	3	1	NA	NA	NA	NA	1.1 (0.7, 2)	0.731	NA (NA, NA)	NA	NA (NA, NA)	NA	NA (NA, NA)	NA	0	NA	NA					PTV	0.731	1
ENSG00000181444	ZNF467	4	16	NA	NA	NA	NA	2	1	NA	NA	NA	NA	0.7 (0.3, 2)	0.731	NA (NA, NA)	NA	NA (NA, NA)	NA	NA (NA, NA)	NA	0	NA	NA					PTV	0.731	1
ENSG00000186960	C14orf23	1	4	NA	NA	NA	NA	1	0	NA	NA	NA	NA	0.5 (0.1, 2.9)	0.731	NA (NA, NA)	NA	NA (NA, NA)	NA	NA (NA, NA)	NA	0	NA	NA					PTV	0.731	1
ENSG00000187766	KRTAP10-8	3	21	NA	NA	NA	NA	0	0	NA	NA	NA	NA	0.7 (0.2, 2.3)	0.731	NA (NA, NA)	NA	NA (NA, NA)	NA	NA (NA, NA)	NA	0	NA	NA					PTV	0.731	1
ENSG00000213494	CCL14	3	13	NA	NA	NA	NA	0	0	NA	NA	NA	NA	0.7 (0.2, 2.4)	0.731	NA (NA, NA)	NA	NA (NA, NA)	NA	NA (NA, NA)	NA	0	NA	NA					PTV	0.731	1
ENSG00000240542	KRTAP9-1	9	16	NA	NA	NA	NA	0	3	NA	NA	NA	NA	1.3 (0.5, 3.1)	0.731	NA (NA, NA)	NA	NA (NA, NA)	NA	NA (NA, NA)	NA	0	NA	NA					PTV	0.731	1
ENSG00000257315	ZBED6	0	3	NA	NA	NA	NA	2	1	NA	NA	NA	NA	1.5 (0.2, 11)	0.731	NA (NA, NA)	NA	NA (NA, NA)	NA	NA (NA, NA)	NA	0	NA	NA					PTV	0.731	1
ENSG00000264424	MYH4	24	118	NA	NA	NA	NA	8	7	NA	NA	NA	NA	0.9 (0.6, 1.4)	0.731	NA (NA, NA)	NA	NA (NA, NA)	NA	NA (NA, NA)	NA	0	NA	NA					PTV	0.731	1
ENSG00000013016	EHD3	2	18	NA	NA	NA	NA	1	0	NA	NA	NA	NA	0.6 (0.2, 2.4)	0.732	NA (NA, NA)	NA	NA (NA, NA)	NA	NA (NA, NA)	NA	0	NA	NA					PTV	0.732	1
ENSG00000095261	PSMD5	1	15	NA	NA	NA	NA	1	0	NA	NA	NA	NA	0.6 (0.1, 2.8)	0.732	NA (NA, NA)	NA	NA (NA, NA)	NA	NA (NA, NA)	NA	0	NA	NA					PTV	0.732	1
ENSG00000104635	SLC39A14	2	10	NA	NA	0	0	0	0	NA	NA	0	0	0.8 (0.2, 3.4)	0.732	NA (NA, NA)	NA	0.8 (0.2, 3.4)	0.732	- (-, -)	-	0	NA	0					PTV	0.732	1
ENSG00000112077	RHAG	0	5	NA	NA	NA	NA	3	4	NA	NA	NA	NA	0.6 (0.2, 2.5)	0.732	NA (NA, NA)	NA	NA (NA, NA)	NA	NA (NA, NA)	NA	0	NA	NA					PTV	0.732	1
ENSG00000112175	BMP5	2	11	NA	NA	NA	NA	0	1	NA	NA	NA	NA	0.5 (0.1, 2.8)	0.732	NA (NA, NA)	NA	NA (NA, NA)	NA	NA (NA, NA)	NA	0	NA	NA					PTV	0.732	1
ENSG00000115657	ABCB6	11	56	NA	NA	NA	NA	7	5	NA	NA	NA	NA	0.9 (0.5, 1.5)	0.732	NA (NA, NA)	NA	NA (NA, NA)	NA	NA (NA, NA)	NA	0	NA	NA					PTV	0.732	1
ENSG00000137496	IL18BP	5	20	NA	NA	NA	NA	1	3	NA	NA	NA	NA	0.8 (0.3, 2)	0.732	NA (NA, NA)	NA	NA (NA, NA)	NA	NA (NA, NA)	NA	0	NA	NA					PTV	0.732	1
ENSG00000139624	CERS5	2	15	NA	NA	NA	NA	0	0	NA	NA	NA	NA	0.8 (0.2, 3.4)	0.732	NA (NA, NA)	NA	NA (NA, NA)	NA	NA (NA, NA)	NA	0	NA	NA					PTV	0.732	1
ENSG00000158246	FAM46B	1	7	NA	NA	NA	NA	0	0	NA	NA	NA	NA	0.7 (0.1, 5.7)	0.732	NA (NA, NA)	NA	NA (NA, NA)	NA	NA (NA, NA)	NA	0	NA	NA					PTV	0.732	1
ENSG00000166295	ANAPC16	0	7	NA	NA	NA	NA	0	0	NA	NA	NA	NA	0 (NA, NA)	0.732	NA (NA, NA)	NA	NA (NA, NA)	NA	NA (NA, NA)	NA	0	NA	NA					PTV	0.732	1
ENSG00000167100	SAMD14	2	11	NA	NA	4	8	0	1	NA	NA	0	1	0.6 (0.1, 2.8)	0.732	NA (NA, NA)	NA	0.9 (0.4, 2.3)	0.821	1.2 (0.4, 4)	0.985	0	NA	0					PTV	0.732	1
ENSG00000168903	BTNL3	3	16	NA	NA	NA	NA	1	2	NA	NA	NA	NA	0.7 (0.2, 2.2)	0.732	NA (NA, NA)	NA	NA (NA, NA)	NA	NA (NA, NA)	NA	0	NA	NA					PTV	0.732	1
ENSG00000182208	MOB2	2	3	NA	NA	NA	NA	1	1	NA	NA	NA	NA	1.4 (0.3, 7.3)	0.732	NA (NA, NA)	NA	NA (NA, NA)	NA	NA (NA, NA)	NA	0	NA	NA					PTV	0.732	1
ENSG00000186638	KIF24	24	78	NA	NA	NA	NA	10	9	NA	NA	NA	NA	1.1 (0.7, 1.7)	0.732	NA (NA, NA)	NA	NA (NA, NA)	NA	NA (NA, NA)	NA	0	NA	NA					PTV	0.732	1
ENSG00000198055	GRK6	4	15	NA	NA	1	7	1	0	NA	NA	0	0	1.3 (0.4, 4)	0.86	NA (NA, NA)	NA	1.1 (0.4, 3)	0.822	0.7 (0.1, 5.7)	0.732	0	NA	0					MPC >2	0.732	1
ENSG00000204228	HSD17B8	5	13	NA	NA	NA	NA	0	0	NA	NA	NA	NA	1.4 (0.5, 3.9)	0.732	NA (NA, NA)	NA	NA (NA, NA)	NA	NA (NA, NA)	NA	0	NA	NA					PTV	0.732	1
ENSG00000212899	KRTAP3-3	3	7	NA	NA	NA	NA	0	0	NA	NA	NA	NA	2 (0.4, 9.8)	0.732	NA (NA, NA)	NA	NA (NA, NA)	NA	NA (NA, NA)	NA	0	NA	NA					PTV	0.732	1
ENSG00000011198	ABHD5	2	10	NA	NA	NA	NA	0	1	NA	NA	NA	NA	0.6 (0.1, 2.8)	0.733	NA (NA, NA)	NA	NA (NA, NA)	NA	NA (NA, NA)	NA	0	NA	NA					PTV	0.733	1
ENSG00000013288	MAN2B2	13	55	NA	NA	NA	NA	0	2	NA	NA	NA	NA	0.9 (0.5, 1.6)	0.733	NA (NA, NA)	NA	NA (NA, NA)	NA	NA (NA, NA)	NA	0	NA	NA					PTV	0.733	1
ENSG00000017621	MAGIX	2	12	NA	NA	NA	NA	0	0	NA	NA	NA	NA	0.6 (0.1, 2.9)	0.733	NA (NA, NA)	NA	NA (NA, NA)	NA	NA (NA, NA)	NA	0	NA	NA					PTV	0.733	1
ENSG00000072682	P4HA2	5	21	NA	NA	NA	NA	1	3	NA	NA	NA	NA	0.8 (0.3, 2)	0.733	NA (NA, NA)	NA	NA (NA, NA)	NA	NA (NA, NA)	NA	0	NA	NA					PTV	0.733	1
ENSG00000089916	GPATCH2L	3	15	NA	NA	NA	NA	0	1	NA	NA	NA	NA	0.7 (0.2, 2.4)	0.733	NA (NA, NA)	NA	NA (NA, NA)	NA	NA (NA, NA)	NA	0	NA	NA					PTV	0.733	1
ENSG00000101082	SLA2	5	15	NA	NA	NA	NA	1	2	NA	NA	NA	NA	1.3 (0.5, 3.4)	0.733	NA (NA, NA)	NA	NA (NA, NA)	NA	NA (NA, NA)	NA	0	NA	NA					PTV	0.733	1
ENSG00000111341	MGP	1	8	NA	NA	NA	NA	0	0	NA	NA	NA	NA	0.5 (0.1, 3.6)	0.733	NA (NA, NA)	NA	NA (NA, NA)	NA	NA (NA, NA)	NA	0	NA	NA					PTV	0.733	1
ENSG00000114529	C3orf52	3	10	NA	NA	NA	NA	2	1	NA	NA	NA	NA	1.5 (0.5, 4.8)	0.733	NA (NA, NA)	NA	NA (NA, NA)	NA	NA (NA, NA)	NA	0	NA	NA					PTV	0.733	1
ENSG00000117151	CTBS	4	14	NA	NA	2	10	0	1	NA	NA	0	0	0.7 (0.2, 2.2)	0.733	NA (NA, NA)	NA	0.8 (0.3, 2.1)	0.857	1.2 (0.2, 6.2)	0.855	0	NA	0					PTV	0.733	1
ENSG00000143162	CREG1	1	8	NA	NA	NA	NA	0	0	NA	NA	NA	NA	0.4 (0, 3.9)	0.733	NA (NA, NA)	NA	NA (NA, NA)	NA	NA (NA, NA)	NA	0	NA	NA					PTV	0.733	1
ENSG00000149716	ORAOV1	4	10	NA	NA	NA	NA	1	1	NA	NA	NA	NA	1.5 (0.5, 5.1)	0.733	NA (NA, NA)	NA	NA (NA, NA)	NA	NA (NA, NA)	NA	0	NA	NA					PTV	0.733	1
ENSG00000153140	CETN3	2	13	NA	NA	NA	NA	0	2	NA	NA	NA	NA	0.6 (0.1, 2.7)	0.733	NA (NA, NA)	NA	NA (NA, NA)	NA	NA (NA, NA)	NA	0	NA	NA					PTV	0.733	1
ENSG00000162753	SLC9C2	9	31	NA	NA	NA	NA	1	1	NA	NA	NA	NA	1.2 (0.6, 2.7)	0.733	NA (NA, NA)	NA	NA (NA, NA)	NA	NA (NA, NA)	NA	0	NA	NA					PTV	0.733	1
ENSG00000163064	EN1	0	4	NA	NA	NA	NA	0	0	NA	NA	NA	NA	0 (NA, NA)	0.733	NA (NA, NA)	NA	NA (NA, NA)	NA	NA (NA, NA)	NA	0	NA	NA					PTV	0.733	1
ENSG00000167751	KLK2	7	19	NA	NA	NA	NA	0	0	NA	NA	NA	NA	1.3 (0.5, 3.4)	0.733	NA (NA, NA)	NA	NA (NA, NA)	NA	NA (NA, NA)	NA	0	NA	NA					PTV	0.733	1
ENSG00000189334	S100A14	1	9	NA	NA	NA	NA	0	0	NA	NA	NA	NA	0.7 (0.1, 5.7)	0.733	NA (NA, NA)	NA	NA (NA, NA)	NA	NA (NA, NA)	NA	0	NA	NA					PTV	0.733	1
ENSG00000197766	CFD	1	0	NA	NA	NA	NA	1	3	NA	NA	NA	NA	0.7 (0.1, 4.6)	0.733	NA (NA, NA)	NA	NA (NA, NA)	NA	NA (NA, NA)	NA	0	NA	NA					PTV	0.733	1
ENSG00000204644	ZFP57	5	22	NA	NA	NA	NA	1	2	NA	NA	NA	NA	0.8 (0.3, 2)	0.733	NA (NA, NA)	NA	NA (NA, NA)	NA	NA (NA, NA)	NA	0	NA	NA					PTV	0.733	1
ENSG00000204913	LRRC3C	0	1	NA	NA	NA	NA	2	2	NA	NA	NA	NA	0.7 (0.1, 4.3)	0.733	NA (NA, NA)	NA	NA (NA, NA)	NA	NA (NA, NA)	NA	0	NA	NA					PTV	0.733	1
ENSG00000227057	WDR46	13	34	NA	NA	NA	NA	5	6	NA	NA	NA	NA	1.2 (0.6, 2.1)	0.733	NA (NA, NA)	NA	NA (NA, NA)	NA	NA (NA, NA)	NA	0	NA	NA					PTV	0.733	1
ENSG00000260456	C16orf95	0	1	NA	NA	NA	NA	2	2	NA	NA	NA	NA	0.7 (0.1, 4.3)	0.733	NA (NA, NA)	NA	NA (NA, NA)	NA	NA (NA, NA)	NA	0	NA	NA					PTV	0.733	1
ENSG00000063978	RNF4	0	1	NA	NA	NA	NA	1	1	NA	NA	NA	NA	0.7 (0.1, 7.5)	0.734	NA (NA, NA)	NA	NA (NA, NA)	NA	NA (NA, NA)	NA	0	NA	NA					PTV	0.734	1
ENSG00000101017	CD40	1	0	NA	NA	NA	NA	0	2	NA	NA	NA	NA	0.7 (0.1, 7)	0.734	NA (NA, NA)	NA	NA (NA, NA)	NA	NA (NA, NA)	NA	0	NA	NA					PTV	0.734	1
ENSG00000105383	CD33	3	12	NA	NA	NA	NA	0	0	NA	NA	NA	NA	1.2 (0.3, 4.4)	0.734	NA (NA, NA)	NA	NA (NA, NA)	NA	NA (NA, NA)	NA	0	NA	NA					PTV	0.734	1
ENSG00000113595	TRIM23	6	25	NA	NA	0	5	1	1	NA	NA	0	0	1 (0.4, 2.3)	0.914	NA (NA, NA)	NA	0.8 (0.3, 2)	0.83	0 (NA, NA)	0.734	0	NA	0					MPC >2	0.734	1
ENSG00000115808	STRN	2	10	NA	NA	3	5	0	0	NA	NA	1	4	0.7 (0.1, 4)	0.734	NA (NA, NA)	NA	0.9 (0.3, 2.4)	0.838	1 (0.3, 3.4)	0.988	0	NA	0					PTV	0.734	1
ENSG00000118420	UBE3D	6	12	NA	NA	NA	NA	0	1	NA	NA	NA	NA	1.4 (0.5, 4.1)	0.734	NA (NA, NA)	NA	NA (NA, NA)	NA	NA (NA, NA)	NA	0	NA	NA					PTV	0.734	1
ENSG00000131845	ZNF304	6	22	NA	NA	NA	NA	1	0	NA	NA	NA	NA	1.3 (0.5, 3.1)	0.734	NA (NA, NA)	NA	NA (NA, NA)	NA	NA (NA, NA)	NA	0	NA	NA					PTV	0.734	1
ENSG00000135587	SMPD2	11	42	NA	NA	NA	NA	0	0	NA	NA	NA	NA	1.2 (0.6, 2.4)	0.734	NA (NA, NA)	NA	NA (NA, NA)	NA	NA (NA, NA)	NA	0	NA	NA					PTV	0.734	1
ENSG00000137507	LRRC32	2	3	NA	NA	NA	NA	0	0	NA	NA	NA	NA	2.5 (0.4, 18.3)	0.734	NA (NA, NA)	NA	NA (NA, NA)	NA	NA (NA, NA)	NA	0	NA	NA					PTV	0.734	1
ENSG00000159182	PRAC1	0	5	NA	NA	NA	NA	0	0	NA	NA	NA	NA	0 (NA, NA)	0.734	NA (NA, NA)	NA	NA (NA, NA)	NA	NA (NA, NA)	NA	0	NA	NA					PTV	0.734	1
ENSG00000161180	CCDC116	10	30	NA	NA	NA	NA	0	4	NA	NA	NA	NA	0.8 (0.4, 1.8)	0.734	NA (NA, NA)	NA	NA (NA, NA)	NA	NA (NA, NA)	NA	0	NA	NA					PTV	0.734	1
ENSG00000169684	CHRNA5	8	24	NA	NA	NA	NA	1	3	NA	NA	NA	NA	1.2 (0.6, 2.7)	0.734	NA (NA, NA)	NA	NA (NA, NA)	NA	NA (NA, NA)	NA	0	NA	NA					PTV	0.734	1
ENSG00000174744	BRMS1	5	25	NA	NA	NA	NA	0	0	NA	NA	NA	NA	0.8 (0.3, 2)	0.734	NA (NA, NA)	NA	NA (NA, NA)	NA	NA (NA, NA)	NA	0	NA	NA					PTV	0.734	1
ENSG00000175130	MARCKSL1	0	5	NA	NA	NA	NA	0	0	NA	NA	NA	NA	0 (NA, NA)	0.734	NA (NA, NA)	NA	NA (NA, NA)	NA	NA (NA, NA)	NA	0	NA	NA					PTV	0.734	1
ENSG00000177425	PAWR	0	5	NA	NA	NA	NA	0	0	NA	NA	NA	NA	0 (NA, NA)	0.734	NA (NA, NA)	NA	NA (NA, NA)	NA	NA (NA, NA)	NA	0	NA	NA					PTV	0.734	1
ENSG00000179912	R3HDM2	0	5	NA	NA	7	29	0	0	NA	NA	3	3	0 (NA, NA)	0.734	NA (NA, NA)	NA	0.8 (0.4, 1.7)	0.745	0.9 (0.4, 2)	0.97	0	NA	0					PTV	0.734	1
ENSG00000184445	KNTC1	26	113	NA	NA	NA	NA	6	9	NA	NA	NA	NA	0.9 (0.6, 1.4)	0.734	NA (NA, NA)	NA	NA (NA, NA)	NA	NA (NA, NA)	NA	0	NA	NA					PTV	0.734	1
ENSG00000205809	KLRC2	1	4	0	0	0	0	0	0	0	0	0	0	1.5 (0.2, 13.8)	0.734	1.5 (0.2, 13.8)	0.734	1.5 (0.2, 13.8)	0.734	- (-, -)	-	0	0	0					PTV	0.734	1
ENSG00000213965	NUDT19	3	19	NA	NA	NA	NA	0	0	NA	NA	NA	NA	0.6 (0.2, 2.5)	0.734	NA (NA, NA)	NA	NA (NA, NA)	NA	NA (NA, NA)	NA	0	NA	NA					PTV	0.734	1
ENSG00000005100	DHX33	7	31	NA	NA	NA	NA	0	3	NA	NA	NA	NA	0.8 (0.3, 1.8)	0.735	NA (NA, NA)	NA	NA (NA, NA)	NA	NA (NA, NA)	NA	0	NA	NA					PTV	0.735	1
ENSG00000083857	FAT1	19	83	NA	NA	NA	NA	6	1	NA	NA	NA	NA	1.1 (0.7, 1.8)	0.735	NA (NA, NA)	NA	NA (NA, NA)	NA	NA (NA, NA)	NA	1	NA	NA					PTV	0.735	1
ENSG00000111907	TPD52L1	4	15	NA	NA	NA	NA	1	1	NA	NA	NA	NA	1.4 (0.5, 4.4)	0.735	NA (NA, NA)	NA	NA (NA, NA)	NA	NA (NA, NA)	NA	0	NA	NA					PTV	0.735	1
ENSG00000112759	SLC29A1	3	7	NA	NA	NA	NA	0	1	NA	NA	NA	NA	1.3 (0.3, 5.2)	0.735	NA (NA, NA)	NA	NA (NA, NA)	NA	NA (NA, NA)	NA	0	NA	NA					PTV	0.735	1
ENSG00000124279	FASTKD3	11	39	NA	NA	NA	NA	2	3	NA	NA	NA	NA	1.2 (0.6, 2.2)	0.735	NA (NA, NA)	NA	NA (NA, NA)	NA	NA (NA, NA)	NA	0	NA	NA					PTV	0.735	1
ENSG00000128694	OSGEPL1	4	11	NA	NA	NA	NA	0	1	NA	NA	NA	NA	1.4 (0.5, 4.3)	0.735	NA (NA, NA)	NA	NA (NA, NA)	NA	NA (NA, NA)	NA	0	NA	NA					PTV	0.735	1
ENSG00000132874	SLC14A2	14	57	NA	NA	NA	NA	0	1	NA	NA	NA	NA	0.8 (0.4, 1.6)	0.735	NA (NA, NA)	NA	NA (NA, NA)	NA	NA (NA, NA)	NA	0	NA	NA					PTV	0.735	1
ENSG00000145882	PCYOX1L	8	25	NA	NA	NA	NA	3	2	NA	NA	NA	NA	1.2 (0.6, 2.7)	0.735	NA (NA, NA)	NA	NA (NA, NA)	NA	NA (NA, NA)	NA	0	NA	NA					PTV	0.735	1
ENSG00000166592	RRAD	3	10	NA	NA	0	0	0	1	NA	NA	0	0	0.7 (0.2, 2.4)	0.735	NA (NA, NA)	NA	0.7 (0.2, 2.4)	0.735	- (-, -)	-	0	NA	0					PTV	0.735	1
ENSG00000172247	C1QTNF4	2	3	NA	NA	NA	NA	0	0	NA	NA	NA	NA	1.9 (0.4, 9.8)	0.735	NA (NA, NA)	NA	NA (NA, NA)	NA	NA (NA, NA)	NA	0	NA	NA					PTV	0.735	1
ENSG00000174306	ZHX3	2	12	NA	NA	NA	NA	0	1	NA	NA	NA	NA	0.8 (0.2, 3.7)	0.735	NA (NA, NA)	NA	NA (NA, NA)	NA	NA (NA, NA)	NA	0	NA	NA					PTV	0.735	1
ENSG00000175197	DDIT3	3	13	NA	NA	NA	NA	0	0	NA	NA	NA	NA	0.6 (0.1, 2.5)	0.735	NA (NA, NA)	NA	NA (NA, NA)	NA	NA (NA, NA)	NA	0	NA	NA					PTV	0.735	1
ENSG00000177627	C12orf54	3	7	NA	NA	NA	NA	1	0	NA	NA	NA	NA	1.6 (0.4, 6.4)	0.735	NA (NA, NA)	NA	NA (NA, NA)	NA	NA (NA, NA)	NA	0	NA	NA					PTV	0.735	1
ENSG00000184478	OR56A3	5	17	NA	NA	NA	NA	1	3	NA	NA	NA	NA	1.3 (0.5, 3.4)	0.735	NA (NA, NA)	NA	NA (NA, NA)	NA	NA (NA, NA)	NA	0	NA	NA					PTV	0.735	1
ENSG00000204659	CBY3	0	4	NA	NA	NA	NA	1	0	NA	NA	NA	NA	0.4 (0, 3.7)	0.735	NA (NA, NA)	NA	NA (NA, NA)	NA	NA (NA, NA)	NA	0	NA	NA					PTV	0.735	1
ENSG00000246922	UBAP1L	1	3	NA	NA	NA	NA	0	1	NA	NA	NA	NA	0.3 (0, 3.9)	0.735	NA (NA, NA)	NA	NA (NA, NA)	NA	NA (NA, NA)	NA	0	NA	NA					PTV	0.735	1
ENSG00000247596	TWF2	1	2	NA	NA	NA	NA	0	2	NA	NA	NA	NA	0.4 (0, 3.8)	0.735	NA (NA, NA)	NA	NA (NA, NA)	NA	NA (NA, NA)	NA	0	NA	NA					PTV	0.735	1
ENSG00000088053	GP6	11	63	NA	NA	NA	NA	4	3	NA	NA	NA	NA	0.9 (0.5, 1.6)	0.736	NA (NA, NA)	NA	NA (NA, NA)	NA	NA (NA, NA)	NA	0	NA	NA					PTV	0.736	1
ENSG00000106034	CPED1	15	57	NA	NA	NA	NA	0	3	NA	NA	NA	NA	1.2 (0.6, 2)	0.736	NA (NA, NA)	NA	NA (NA, NA)	NA	NA (NA, NA)	NA	0	NA	NA					PTV	0.736	1
ENSG00000119421	NDUFA8	2	7	NA	NA	NA	NA	0	1	NA	NA	NA	NA	0.8 (0.2, 3.7)	0.736	NA (NA, NA)	NA	NA (NA, NA)	NA	NA (NA, NA)	NA	0	NA	NA					PTV	0.736	1
ENSG00000124203	ZNF831	9	33	NA	NA	NA	NA	0	2	NA	NA	NA	NA	0.8 (0.4, 1.7)	0.736	NA (NA, NA)	NA	NA (NA, NA)	NA	NA (NA, NA)	NA	0	NA	NA					PTV	0.736	1
ENSG00000124508	BTN2A2	9	45	NA	NA	NA	NA	2	3	NA	NA	NA	NA	0.8 (0.4, 1.7)	0.736	NA (NA, NA)	NA	NA (NA, NA)	NA	NA (NA, NA)	NA	0	NA	NA					PTV	0.736	1
ENSG00000126903	SLC10A3	0	5	NA	NA	NA	NA	1	0	NA	NA	NA	NA	0.6 (0, 8.7)	0.736	NA (NA, NA)	NA	NA (NA, NA)	NA	NA (NA, NA)	NA	0	NA	NA					PTV	0.736	1
ENSG00000131446	MGAT1	2	5	NA	NA	7	20	0	0	NA	NA	0	2	1.4 (0.2, 9.5)	0.736	NA (NA, NA)	NA	1.2 (0.5, 2.6)	0.856	1.1 (0.5, 2.8)	0.974	0	NA	0					PTV	0.736	1
ENSG00000133488	SEC14L4	3	16	NA	NA	NA	NA	0	0	NA	NA	NA	NA	0.7 (0.2, 2.4)	0.736	NA (NA, NA)	NA	NA (NA, NA)	NA	NA (NA, NA)	NA	0	NA	NA					PTV	0.736	1
ENSG00000137634	NXPE4	14	46	NA	NA	NA	NA	1	2	NA	NA	NA	NA	0.9 (0.5, 1.6)	0.736	NA (NA, NA)	NA	NA (NA, NA)	NA	NA (NA, NA)	NA	0	NA	NA					PTV	0.736	1
ENSG00000145103	ILDR1	9	36	NA	NA	NA	NA	1	2	NA	NA	NA	NA	0.8 (0.4, 1.7)	0.736	NA (NA, NA)	NA	NA (NA, NA)	NA	NA (NA, NA)	NA	0	NA	NA					PTV	0.736	1
ENSG00000149557	FEZ1	0	5	NA	NA	NA	NA	0	0	NA	NA	NA	NA	0 (NA, NA)	0.736	NA (NA, NA)	NA	NA (NA, NA)	NA	NA (NA, NA)	NA	0	NA	NA					PTV	0.736	1
ENSG00000157168	NRG1	0	5	NA	NA	NA	NA	0	0	NA	NA	NA	NA	0 (NA, NA)	0.736	NA (NA, NA)	NA	NA (NA, NA)	NA	NA (NA, NA)	NA	0	NA	NA					PTV	0.736	1
ENSG00000159784	FAM131B	2	5	NA	NA	NA	NA	1	1	NA	NA	NA	NA	0.6 (0.1, 2.6)	0.736	NA (NA, NA)	NA	NA (NA, NA)	NA	NA (NA, NA)	NA	0	NA	NA					PTV	0.736	1
ENSG00000163605	PPP4R2	1	9	NA	NA	NA	NA	0	0	NA	NA	NA	NA	0.4 (0, 3.8)	0.736	NA (NA, NA)	NA	NA (NA, NA)	NA	NA (NA, NA)	NA	0	NA	NA					PTV	0.736	1
ENSG00000171681	ATF7IP	3	5	NA	NA	0	1	0	0	NA	NA	0	0	1.8 (0.4, 7.9)	0.736	NA (NA, NA)	NA	1.6 (0.4, 7.2)	0.797	- (-, -)	-	0	NA	0					PTV	0.736	1
ENSG00000171989	LDHAL6B	8	25	NA	NA	NA	NA	2	4	NA	NA	NA	NA	1.2 (0.6, 2.7)	0.736	NA (NA, NA)	NA	NA (NA, NA)	NA	NA (NA, NA)	NA	0	NA	NA					PTV	0.736	1
ENSG00000176540	OR4C5	0	3	NA	NA	NA	NA	1	0	NA	NA	NA	NA	1.8 (0.1, 33)	0.736	NA (NA, NA)	NA	NA (NA, NA)	NA	NA (NA, NA)	NA	0	NA	NA					PTV	0.736	1
ENSG00000177519	RPRM	0	2	NA	NA	1	10	0	0	NA	NA	0	0	- (-, -)	-	NA (NA, NA)	NA	0.6 (0.1, 4.7)	0.977	0.7 (0.1, 5.4)	0.736	0	NA	0					MPC >2	0.736	1
ENSG00000178358	OR2D3	4	22	NA	NA	NA	NA	1	0	NA	NA	NA	NA	0.7 (0.2, 2.1)	0.736	NA (NA, NA)	NA	NA (NA, NA)	NA	NA (NA, NA)	NA	0	NA	NA					PTV	0.736	1
ENSG00000181856	SLC2A4	6	21	NA	NA	NA	NA	1	0	NA	NA	NA	NA	1.3 (0.5, 3.5)	0.736	NA (NA, NA)	NA	NA (NA, NA)	NA	NA (NA, NA)	NA	0	NA	NA					PTV	0.736	1
ENSG00000187733	AMY1C	0	5	2	10	2	4	0	0	0	0	0	0	0 (NA, NA)	0.736	0.7 (0.2, 2.8)	0.804	0.9 (0.3, 2.8)	0.921	1.2 (0.4, 3.8)	0.953	0	0	0					PTV	0.736	1
ENSG00000253710	ALG11	4	30	NA	NA	NA	NA	2	1	NA	NA	NA	NA	0.7 (0.3, 2)	0.736	NA (NA, NA)	NA	NA (NA, NA)	NA	NA (NA, NA)	NA	0	NA	NA					PTV	0.736	1
ENSG00000100564	PIGH	1	3	NA	NA	NA	NA	0	0	NA	NA	NA	NA	1.5 (0.2, 13.7)	0.737	NA (NA, NA)	NA	NA (NA, NA)	NA	NA (NA, NA)	NA	0	NA	NA					PTV	0.737	1
ENSG00000104974	LILRA1	12	50	NA	NA	NA	NA	1	3	NA	NA	NA	NA	0.9 (0.5, 1.6)	0.737	NA (NA, NA)	NA	NA (NA, NA)	NA	NA (NA, NA)	NA	0	NA	NA					PTV	0.737	1
ENSG00000105443	CYTH2	3	11	NA	NA	4	13	0	0	NA	NA	1	0	0.7 (0.2, 2.6)	0.788	NA (NA, NA)	NA	0.8 (0.4, 1.8)	0.737	0.9 (0.3, 2.5)	0.835	0	NA	0					PTV + MPC >2	0.737	1
ENSG00000109184	DCUN1D4	4	8	NA	NA	NA	NA	0	0	NA	NA	NA	NA	1.5 (0.4, 4.8)	0.737	NA (NA, NA)	NA	NA (NA, NA)	NA	NA (NA, NA)	NA	0	NA	NA					PTV	0.737	1
ENSG00000119125	GDA	2	4	NA	NA	NA	NA	1	0	NA	NA	NA	NA	2.3 (0.4, 14.6)	0.737	NA (NA, NA)	NA	NA (NA, NA)	NA	NA (NA, NA)	NA	0	NA	NA					PTV	0.737	1
ENSG00000122176	FMOD	2	13	NA	NA	NA	NA	0	0	NA	NA	NA	NA	0.6 (0.1, 2.9)	0.737	NA (NA, NA)	NA	NA (NA, NA)	NA	NA (NA, NA)	NA	0	NA	NA					PTV	0.737	1
ENSG00000132383	RPA1	6	18	NA	NA	NA	NA	0	2	NA	NA	NA	NA	1.3 (0.5, 3.5)	0.737	NA (NA, NA)	NA	NA (NA, NA)	NA	NA (NA, NA)	NA	0	NA	NA					PTV	0.737	1
ENSG00000132958	TPTE2	5	29	NA	NA	NA	NA	1	1	NA	NA	NA	NA	0.8 (0.3, 1.9)	0.737	NA (NA, NA)	NA	NA (NA, NA)	NA	NA (NA, NA)	NA	0	NA	NA					PTV	0.737	1
ENSG00000136003	ISCU	1	9	NA	NA	NA	NA	0	0	NA	NA	NA	NA	0.7 (0.1, 5.7)	0.737	NA (NA, NA)	NA	NA (NA, NA)	NA	NA (NA, NA)	NA	0	NA	NA					PTV	0.737	1
ENSG00000139329	LUM	2	5	NA	NA	NA	NA	1	0	NA	NA	NA	NA	1.8 (0.4, 8.6)	0.737	NA (NA, NA)	NA	NA (NA, NA)	NA	NA (NA, NA)	NA	0	NA	NA					PTV	0.737	1
ENSG00000139880	CDH24	8	30	0	0	0	1	1	2	0	0	0	0	0.9 (0.4, 1.9)	0.908	0.9 (0.4, 1.9)	0.908	0.8 (0.4, 1.8)	0.737	- (-, -)	-	0	0	0					PTV + MPC >2	0.737	1
ENSG00000143869	GDF7	1	3	NA	NA	NA	NA	0	0	NA	NA	NA	NA	1.4 (0.1, 13.7)	0.737	NA (NA, NA)	NA	NA (NA, NA)	NA	NA (NA, NA)	NA	0	NA	NA					PTV	0.737	1
ENSG00000144229	THSD7B	13	49	NA	NA	NA	NA	1	4	NA	NA	NA	NA	0.9 (0.5, 1.6)	0.737	NA (NA, NA)	NA	NA (NA, NA)	NA	NA (NA, NA)	NA	0	NA	NA					PTV	0.737	1
ENSG00000145715	RASA1	3	11	NA	NA	6	23	1	1	NA	NA	0	0	0.9 (0.3, 3.5)	0.923	NA (NA, NA)	NA	1.2 (0.5, 2.5)	0.847	1.3 (0.5, 3.3)	0.737	0	NA	0					MPC >2	0.737	1
ENSG00000160318	CLDND2	4	12	NA	NA	NA	NA	1	0	NA	NA	NA	NA	1.4 (0.5, 4.3)	0.737	NA (NA, NA)	NA	NA (NA, NA)	NA	NA (NA, NA)	NA	0	NA	NA					PTV	0.737	1
ENSG00000164053	ATRIP	4	25	NA	NA	NA	NA	0	0	NA	NA	NA	NA	0.7 (0.2, 2.2)	0.737	NA (NA, NA)	NA	NA (NA, NA)	NA	NA (NA, NA)	NA	0	NA	NA					PTV	0.737	1
ENSG00000164304	CAGE1	11	31	NA	NA	NA	NA	1	0	NA	NA	NA	NA	1.2 (0.6, 2.6)	0.737	NA (NA, NA)	NA	NA (NA, NA)	NA	NA (NA, NA)	NA	0	NA	NA					PTV	0.737	1
ENSG00000166192	SENP8	4	11	NA	NA	NA	NA	1	0	NA	NA	NA	NA	1.5 (0.5, 4.5)	0.737	NA (NA, NA)	NA	NA (NA, NA)	NA	NA (NA, NA)	NA	0	NA	NA					PTV	0.737	1
ENSG00000168246	UBTD2	1	5	NA	NA	NA	NA	0	0	NA	NA	NA	NA	0.7 (0.1, 5.8)	0.737	NA (NA, NA)	NA	NA (NA, NA)	NA	NA (NA, NA)	NA	0	NA	NA					PTV	0.737	1
ENSG00000169306	IL1RAPL1	1	4	NA	NA	9	30	0	0	NA	NA	1	1	1 (0.1, 12.5)	0.995	NA (NA, NA)	NA	1.2 (0.6, 2.5)	0.749	1.2 (0.6, 2.6)	0.737	0	NA	0					MPC >2	0.737	1
ENSG00000175322	ZNF519	7	27	NA	NA	NA	NA	0	0	NA	NA	NA	NA	0.8 (0.3, 1.9)	0.737	NA (NA, NA)	NA	NA (NA, NA)	NA	NA (NA, NA)	NA	0	NA	NA					PTV	0.737	1
ENSG00000183318	SPDYE4	2	9	NA	NA	NA	NA	0	1	NA	NA	NA	NA	0.8 (0.2, 3.5)	0.737	NA (NA, NA)	NA	NA (NA, NA)	NA	NA (NA, NA)	NA	0	NA	NA					PTV	0.737	1
ENSG00000185414	MRPL30	0	5	NA	NA	NA	NA	0	0	NA	NA	NA	NA	0 (NA, NA)	0.737	NA (NA, NA)	NA	NA (NA, NA)	NA	NA (NA, NA)	NA	0	NA	NA					PTV	0.737	1
ENSG00000188375	H3F3C	2	10	NA	NA	NA	NA	1	0	NA	NA	NA	NA	1.7 (0.4, 6.6)	0.737	NA (NA, NA)	NA	NA (NA, NA)	NA	NA (NA, NA)	NA	0	NA	NA					PTV	0.737	1
ENSG00000244754	N4BP2L2	9	46	NA	NA	NA	NA	3	2	NA	NA	NA	NA	0.8 (0.4, 1.7)	0.737	NA (NA, NA)	NA	NA (NA, NA)	NA	NA (NA, NA)	NA	0	NA	NA					PTV	0.737	1
ENSG00000262576	PCDHGA4	8	37	NA	NA	NA	NA	0	1	NA	NA	NA	NA	0.8 (0.4, 1.8)	0.737	NA (NA, NA)	NA	NA (NA, NA)	NA	NA (NA, NA)	NA	0	NA	NA					PTV	0.737	1
ENSG00000015479	MATR3	0	0	NA	NA	20	67	0	1	NA	NA	1	1	- (-, -)	-	NA (NA, NA)	NA	1.1 (0.7, 1.8)	0.834	1.1 (0.7, 1.9)	0.738	0	NA	0					MPC >2	0.738	1
ENSG00000100075	SLC25A1	4	16	1	0	0	0	1	0	0	0	0	0	1.2 (0.4, 3.4)	0.911	1.3 (0.5, 3.6)	0.738	1.3 (0.5, 3.6)	0.738	- (-, -)	-	0	0	0					PTV + MPC >3	0.738	1
ENSG00000112242	E2F3	1	3	0	2	1	2	0	0	0	0	0	0	1.4 (0.1, 20.7)	0.81	1 (0.1, 12.9)	0.984	1.4 (0.2, 9.4)	0.738	1.4 (0.1, 20.3)	0.816	0	0	0					PTV + MPC >2	0.738	1
ENSG00000116353	MECR	6	20	NA	NA	NA	NA	0	0	NA	NA	NA	NA	1.4 (0.5, 3.9)	0.738	NA (NA, NA)	NA	NA (NA, NA)	NA	NA (NA, NA)	NA	0	NA	NA					PTV	0.738	1
ENSG00000123159	GIPC1	2	7	NA	NA	NA	NA	1	0	NA	NA	NA	NA	1.9 (0.4, 8.5)	0.738	NA (NA, NA)	NA	NA (NA, NA)	NA	NA (NA, NA)	NA	0	NA	NA					PTV	0.738	1
ENSG00000140632	GLYR1	2	9	0	0	2	7	0	0	0	0	0	1	0.7 (0.1, 4.4)	0.738	0.7 (0.1, 4.4)	0.738	0.9 (0.3, 3)	0.835	1 (0.2, 5.4)	0.957	0	0	0					PTV	0.738	1
ENSG00000148459	PDSS1	5	31	NA	NA	NA	NA	1	2	NA	NA	NA	NA	0.8 (0.3, 1.9)	0.738	NA (NA, NA)	NA	NA (NA, NA)	NA	NA (NA, NA)	NA	0	NA	NA					PTV	0.738	1
ENSG00000151651	ADAM8	5	21	NA	NA	NA	NA	1	1	NA	NA	NA	NA	0.8 (0.3, 2)	0.738	NA (NA, NA)	NA	NA (NA, NA)	NA	NA (NA, NA)	NA	0	NA	NA					PTV	0.738	1
ENSG00000152661	GJA1	1	8	NA	NA	NA	NA	0	0	NA	NA	NA	NA	0.5 (0.1, 3.6)	0.738	NA (NA, NA)	NA	NA (NA, NA)	NA	NA (NA, NA)	NA	0	NA	NA					PTV	0.738	1
ENSG00000162869	PPP1R21	6	29	NA	NA	NA	NA	0	2	NA	NA	NA	NA	0.8 (0.3, 1.9)	0.738	NA (NA, NA)	NA	NA (NA, NA)	NA	NA (NA, NA)	NA	0	NA	NA					PTV	0.738	1
ENSG00000163479	SSR2	2	8	NA	NA	NA	NA	0	0	NA	NA	NA	NA	0.8 (0.2, 3.6)	0.738	NA (NA, NA)	NA	NA (NA, NA)	NA	NA (NA, NA)	NA	0	NA	NA					PTV	0.738	1
ENSG00000163686	ABHD6	4	16	NA	NA	NA	NA	0	0	NA	NA	NA	NA	0.7 (0.2, 2.3)	0.738	NA (NA, NA)	NA	NA (NA, NA)	NA	NA (NA, NA)	NA	0	NA	NA					PTV	0.738	1
ENSG00000164983	TMEM65	0	1	NA	NA	1	9	0	0	NA	NA	0	1	- (-, -)	-	NA (NA, NA)	NA	0.5 (0.1, 3.7)	0.738	0.5 (0.1, 3.9)	0.785	0	NA	0					PTV + MPC >2	0.738	1
ENSG00000165059	PRKACG	2	10	NA	NA	NA	NA	2	3	NA	NA	NA	NA	0.7 (0.2, 2.3)	0.738	NA (NA, NA)	NA	NA (NA, NA)	NA	NA (NA, NA)	NA	0	NA	NA					PTV	0.738	1
ENSG00000166170	BAG5	7	25	NA	NA	NA	NA	4	5	NA	NA	NA	NA	1.2 (0.6, 2.5)	0.738	NA (NA, NA)	NA	NA (NA, NA)	NA	NA (NA, NA)	NA	0	NA	NA					PTV	0.738	1
ENSG00000172322	CLEC12A	3	7	NA	NA	NA	NA	0	1	NA	NA	NA	NA	1.2 (0.3, 4.8)	0.738	NA (NA, NA)	NA	NA (NA, NA)	NA	NA (NA, NA)	NA	0	NA	NA					PTV	0.738	1
ENSG00000173559	NABP1	2	7	NA	NA	NA	NA	2	1	NA	NA	NA	NA	1.6 (0.4, 6.2)	0.738	NA (NA, NA)	NA	NA (NA, NA)	NA	NA (NA, NA)	NA	0	NA	NA					PTV	0.738	1
ENSG00000174950	CD164L2	1	6	NA	NA	NA	NA	0	0	NA	NA	NA	NA	0.6 (0.1, 7)	0.738	NA (NA, NA)	NA	NA (NA, NA)	NA	NA (NA, NA)	NA	0	NA	NA					PTV	0.738	1
ENSG00000177468	OLIG3	2	3	NA	NA	1	6	0	0	NA	NA	1	1	1.4 (0.2, 9.4)	0.738	NA (NA, NA)	NA	1.1 (0.3, 4)	0.835	1 (0.2, 5.2)	0.991	0	NA	0					PTV	0.738	1
ENSG00000183230	CTNNA3	8	30	NA	NA	NA	NA	2	0	NA	NA	NA	NA	1.2 (0.6, 2.7)	0.738	NA (NA, NA)	NA	NA (NA, NA)	NA	NA (NA, NA)	NA	0	NA	NA					PTV	0.738	1
ENSG00000186684	CYP27C1	4	19	NA	NA	NA	NA	1	2	NA	NA	NA	NA	0.7 (0.3, 2.1)	0.738	NA (NA, NA)	NA	NA (NA, NA)	NA	NA (NA, NA)	NA	0	NA	NA					PTV	0.738	1
ENSG00000196220	SRGAP3	5	12	NA	NA	1	2	1	1	NA	NA	0	1	1.4 (0.5, 4.3)	0.738	NA (NA, NA)	NA	1.3 (0.5, 3.5)	0.837	0.8 (0.1, 8.5)	0.831	0	NA	0					PTV	0.738	1
ENSG00000196470	SIAH1	1	4	0	2	1	2	0	0	0	0	0	0	1.4 (0.1, 12.7)	0.778	0.7 (0.1, 5.7)	0.738	1 (0.2, 5.2)	0.993	0.7 (0.1, 8.2)	0.813	0	0	0					PTV + MPC >3	0.738	1
ENSG00000196730	DAPK1	7	19	NA	NA	NA	NA	1	2	NA	NA	NA	NA	1.3 (0.5, 3.1)	0.738	NA (NA, NA)	NA	NA (NA, NA)	NA	NA (NA, NA)	NA	0	NA	NA					PTV	0.738	1
ENSG00000198574	SH2D1B	5	10	NA	NA	NA	NA	0	0	NA	NA	NA	NA	1.5 (0.4, 5.1)	0.738	NA (NA, NA)	NA	NA (NA, NA)	NA	NA (NA, NA)	NA	0	NA	NA					PTV	0.738	1
ENSG00000205765	C5orf51	5	9	NA	NA	NA	NA	1	1	NA	NA	NA	NA	1.5 (0.5, 4.9)	0.738	NA (NA, NA)	NA	NA (NA, NA)	NA	NA (NA, NA)	NA	0	NA	NA					PTV	0.738	1
ENSG00000239839	DEFA3	0	0	2	8	0	2	0	0	0	0	0	0	- (-, -)	-	0.7 (0.1, 4)	0.738	0.6 (0.1, 3.2)	0.843	0.6 (0.1, 3.2)	0.843	0	0	0					PTV + MPC >3	0.738	1
ENSG00000253276	CCDC71L	0	1	0	0	2	5	0	0	0	0	0	0	- (-, -)	-	- (-, -)	-	1.2 (0.2, 7)	0.834	2.6 (0.4, 17.8)	0.738	0	0	0					MPC >2	0.738	1
ENSG00000055070	SZRD1	0	3	NA	NA	NA	NA	1	2	NA	NA	NA	NA	0.4 (0, 3.9)	0.739	NA (NA, NA)	NA	NA (NA, NA)	NA	NA (NA, NA)	NA	0	NA	NA					PTV	0.739	1
ENSG00000097046	CDC7	6	24	NA	NA	NA	NA	0	3	NA	NA	NA	NA	0.8 (0.3, 2)	0.739	NA (NA, NA)	NA	NA (NA, NA)	NA	NA (NA, NA)	NA	0	NA	NA					PTV	0.739	1
ENSG00000116288	PARK7	1	5	NA	NA	NA	NA	1	0	NA	NA	NA	NA	2.4 (0.4, 16.2)	0.739	NA (NA, NA)	NA	NA (NA, NA)	NA	NA (NA, NA)	NA	0	NA	NA					PTV	0.739	1
ENSG00000135205	CCDC146	17	51	NA	NA	NA	NA	3	4	NA	NA	NA	NA	1.1 (0.7, 2)	0.739	NA (NA, NA)	NA	NA (NA, NA)	NA	NA (NA, NA)	NA	0	NA	NA					PTV	0.739	1
ENSG00000141084	RANBP10	1	6	NA	NA	NA	NA	0	0	NA	NA	NA	NA	0.7 (0.1, 5.7)	0.739	NA (NA, NA)	NA	NA (NA, NA)	NA	NA (NA, NA)	NA	0	NA	NA					PTV	0.739	1
ENSG00000141441	GAREM	3	8	NA	NA	NA	NA	0	4	NA	NA	NA	NA	0.7 (0.2, 2.4)	0.739	NA (NA, NA)	NA	NA (NA, NA)	NA	NA (NA, NA)	NA	0	NA	NA					PTV	0.739	1
ENSG00000141867	BRD4	5	4	NA	NA	1	3	0	1	NA	NA	0	0	1.3 (0.3, 5)	0.762	NA (NA, NA)	NA	1.3 (0.4, 4.2)	0.902	1.4 (0.1, 13.7)	0.739	0	NA	0					MPC >2	0.739	1
ENSG00000158023	WDR66	11	46	NA	NA	NA	NA	0	0	NA	NA	NA	NA	0.9 (0.4, 1.7)	0.739	NA (NA, NA)	NA	NA (NA, NA)	NA	NA (NA, NA)	NA	0	NA	NA					PTV	0.739	1
ENSG00000162976	PQLC3	2	6	NA	NA	NA	NA	0	0	NA	NA	NA	NA	0.7 (0.1, 4.5)	0.739	NA (NA, NA)	NA	NA (NA, NA)	NA	NA (NA, NA)	NA	0	NA	NA					PTV	0.739	1
ENSG00000164796	CSMD3	19	67	NA	NA	NA	NA	4	2	NA	NA	NA	NA	1.1 (0.7, 1.8)	0.739	NA (NA, NA)	NA	NA (NA, NA)	NA	NA (NA, NA)	NA	0	NA	NA					PTV	0.739	1
ENSG00000165805	C12orf50	3	17	NA	NA	NA	NA	2	3	NA	NA	NA	NA	0.7 (0.3, 2.1)	0.739	NA (NA, NA)	NA	NA (NA, NA)	NA	NA (NA, NA)	NA	0	NA	NA					PTV	0.739	1
ENSG00000171621	SPSB1	1	3	NA	NA	6	28	0	0	NA	NA	0	1	1.7 (0.1, 26.1)	0.739	NA (NA, NA)	NA	0.9 (0.4, 2)	0.917	0.8 (0.4, 2)	0.827	0	NA	0					PTV	0.739	1
ENSG00000176853	FAM91A1	6	19	NA	NA	NA	NA	2	1	NA	NA	NA	NA	1.3 (0.5, 3.2)	0.739	NA (NA, NA)	NA	NA (NA, NA)	NA	NA (NA, NA)	NA	0	NA	NA					PTV	0.739	1
ENSG00000178031	ADAMTSL1	12	33	NA	NA	NA	NA	2	4	NA	NA	NA	NA	1.2 (0.6, 2.3)	0.739	NA (NA, NA)	NA	NA (NA, NA)	NA	NA (NA, NA)	NA	0	NA	NA					PTV	0.739	1
ENSG00000179271	GADD45GIP1	1	3	NA	NA	0	0	0	0	NA	NA	0	0	1.5 (0.2, 13.7)	0.739	NA (NA, NA)	NA	1.5 (0.2, 13.7)	0.739	- (-, -)	-	0	NA	0					PTV	0.739	1
ENSG00000184203	PPP1R2	2	4	NA	NA	NA	NA	0	0	NA	NA	NA	NA	2.3 (0.4, 14.8)	0.739	NA (NA, NA)	NA	NA (NA, NA)	NA	NA (NA, NA)	NA	0	NA	NA					PTV	0.739	1
ENSG00000187239	FNBP1	3	4	0	0	1	2	0	0	0	0	0	0	1.9 (0.4, 9.8)	0.739	1.9 (0.4, 9.8)	0.739	1.4 (0.4, 5.5)	0.867	0.8 (0.1, 8.9)	0.851	0	0	0					PTV	0.739	1
ENSG00000221977	OR4E2	3	10	NA	NA	NA	NA	0	0	NA	NA	NA	NA	0.8 (0.2, 3.3)	0.739	NA (NA, NA)	NA	NA (NA, NA)	NA	NA (NA, NA)	NA	0	NA	NA					PTV	0.739	1
ENSG00000241233	KRTAP5-8	2	3	NA	NA	NA	NA	0	0	NA	NA	NA	NA	1.6 (0.1, 17.7)	0.739	NA (NA, NA)	NA	NA (NA, NA)	NA	NA (NA, NA)	NA	0	NA	NA					PTV	0.739	1
ENSG00000256229	ZNF486	11	35	NA	NA	NA	NA	0	2	NA	NA	NA	NA	1.2 (0.6, 2.4)	0.739	NA (NA, NA)	NA	NA (NA, NA)	NA	NA (NA, NA)	NA	0	NA	NA					PTV	0.739	1
ENSG00000084674	APOB	33	106	NA	NA	NA	NA	4	4	NA	NA	NA	NA	1.1 (0.7, 1.6)	0.74	NA (NA, NA)	NA	NA (NA, NA)	NA	NA (NA, NA)	NA	0	NA	NA					PTV	0.74	1
ENSG00000100505	TRIM9	1	4	NA	NA	12	42	1	0	NA	NA	0	2	1 (0.2, 5.4)	0.982	NA (NA, NA)	NA	1.2 (0.6, 2.1)	0.752	1.2 (0.6, 2.3)	0.74	0	NA	0					MPC >2	0.74	1
ENSG00000100714	MTHFD1	7	24	NA	NA	NA	NA	5	3	NA	NA	NA	NA	1.2 (0.6, 2.5)	0.74	NA (NA, NA)	NA	NA (NA, NA)	NA	NA (NA, NA)	NA	0	NA	NA					PTV	0.74	1
ENSG00000101421	CHMP4B	0	0	0	0	4	20	0	0	0	0	0	1	- (-, -)	-	- (-, -)	-	0.7 (0.2, 2.2)	0.74	0.7 (0.2, 2.2)	0.74	0	0	0					PTV + MPC >2	0.74	1
ENSG00000104044	OCA2	19	56	NA	NA	NA	NA	2	3	NA	NA	NA	NA	1.2 (0.7, 2)	0.74	NA (NA, NA)	NA	NA (NA, NA)	NA	NA (NA, NA)	NA	0	NA	NA					PTV	0.74	1
ENSG00000105223	PLD3	4	10	NA	NA	NA	NA	1	0	NA	NA	NA	NA	1.4 (0.5, 4.1)	0.74	NA (NA, NA)	NA	NA (NA, NA)	NA	NA (NA, NA)	NA	0	NA	NA					PTV	0.74	1
ENSG00000114446	IFT57	9	32	NA	NA	NA	NA	1	3	NA	NA	NA	NA	1.2 (0.6, 2.5)	0.74	NA (NA, NA)	NA	NA (NA, NA)	NA	NA (NA, NA)	NA	0	NA	NA					PTV	0.74	1
ENSG00000114686	MRPL3	8	36	NA	NA	NA	NA	2	1	NA	NA	NA	NA	1.2 (0.6, 2.6)	0.74	NA (NA, NA)	NA	NA (NA, NA)	NA	NA (NA, NA)	NA	0	NA	NA					PTV	0.74	1
ENSG00000119929	CUTC	6	18	NA	NA	NA	NA	0	0	NA	NA	NA	NA	1.4 (0.5, 4.1)	0.74	NA (NA, NA)	NA	NA (NA, NA)	NA	NA (NA, NA)	NA	0	NA	NA					PTV	0.74	1
ENSG00000126261	UBA2	1	2	0	0	1	10	0	0	0	0	2	0	5.5 (0.4, 80.2)	0.74	5.5 (0.4, 80.2)	0.74	1.1 (0.3, 3.9)	0.874	0.8 (0.2, 3.4)	0.782	0	0	0					PTV	0.74	1
ENSG00000130826	DKC1	0	2	0	1	2	7	0	0	0	0	0	0	- (-, -)	-	0 (NA, NA)	0.984	0.8 (0.2, 3.7)	0.74	0.9 (0.2, 4.8)	0.938	0	0	0					PTV + MPC >2	0.74	1
ENSG00000136999	NOV	3	18	NA	NA	NA	NA	0	0	NA	NA	NA	NA	0.7 (0.2, 2.4)	0.74	NA (NA, NA)	NA	NA (NA, NA)	NA	NA (NA, NA)	NA	0	NA	NA					PTV	0.74	1
ENSG00000150764	DIXDC1	4	30	NA	NA	NA	NA	2	0	NA	NA	NA	NA	0.8 (0.3, 1.9)	0.74	NA (NA, NA)	NA	NA (NA, NA)	NA	NA (NA, NA)	NA	0	NA	NA					PTV	0.74	1
ENSG00000174099	MSRB3	1	10	NA	NA	NA	NA	1	1	NA	NA	NA	NA	0.8 (0.1, 3.8)	0.74	NA (NA, NA)	NA	NA (NA, NA)	NA	NA (NA, NA)	NA	0	NA	NA					PTV	0.74	1
ENSG00000176925	OR51F2	2	6	NA	NA	NA	NA	3	3	NA	NA	NA	NA	1.5 (0.5, 4.6)	0.74	NA (NA, NA)	NA	NA (NA, NA)	NA	NA (NA, NA)	NA	0	NA	NA					PTV	0.74	1
ENSG00000188766	SPRED3	1	3	1	3	0	0	1	0	0	0	0	0	2.1 (0.2, 17.5)	0.919	1.4 (0.3, 7.2)	0.74	1.4 (0.3, 7.2)	0.74	0.7 (0, 11.8)	0.822	0	0	0					PTV + MPC >3	0.74	1
ENSG00000226887	ERVMER34-1	2	2	NA	NA	NA	NA	5	3	NA	NA	NA	NA	1.4 (0.5, 4.5)	0.74	NA (NA, NA)	NA	NA (NA, NA)	NA	NA (NA, NA)	NA	0	NA	NA					PTV	0.74	1
ENSG00000241563	CORT	1	6	NA	NA	NA	NA	0	0	NA	NA	NA	NA	0.7 (0.1, 5.7)	0.74	NA (NA, NA)	NA	NA (NA, NA)	NA	NA (NA, NA)	NA	0	NA	NA					PTV	0.74	1
ENSG00000249158	PCDHA11	13	44	NA	NA	NA	NA	6	5	NA	NA	NA	NA	1.2 (0.6, 2.1)	0.74	NA (NA, NA)	NA	NA (NA, NA)	NA	NA (NA, NA)	NA	0	NA	NA					PTV	0.74	1
ENSG00000009780	FAM76A	3	12	NA	NA	0	2	0	1	NA	NA	1	0	0.7 (0.2, 2.5)	0.812	NA (NA, NA)	NA	0.8 (0.3, 2.5)	0.933	1.8 (0.1, 32.7)	0.741	0	NA	0					MPC >2	0.741	1
ENSG00000069206	ADAM7	13	45	NA	NA	NA	NA	0	3	NA	NA	NA	NA	0.9 (0.5, 1.6)	0.741	NA (NA, NA)	NA	NA (NA, NA)	NA	NA (NA, NA)	NA	0	NA	NA					PTV	0.741	1
ENSG00000072657	TRHDE	7	15	0	1	2	11	0	2	0	0	0	0	1.3 (0.5, 3.5)	0.741	1.2 (0.5, 3.1)	0.897	1 (0.5, 2.3)	0.946	0.6 (0.1, 2.8)	0.744	0	0	0					PTV	0.741	1
ENSG00000100580	TMED8	1	6	NA	NA	NA	NA	0	0	NA	NA	NA	NA	0.7 (0.1, 5.7)	0.741	NA (NA, NA)	NA	NA (NA, NA)	NA	NA (NA, NA)	NA	0	NA	NA					PTV	0.741	1
ENSG00000115263	GCG	2	9	NA	NA	NA	NA	0	0	NA	NA	NA	NA	0.8 (0.2, 3.7)	0.741	NA (NA, NA)	NA	NA (NA, NA)	NA	NA (NA, NA)	NA	0	NA	NA					PTV	0.741	1
ENSG00000120129	DUSP1	0	6	NA	NA	1	5	0	0	NA	NA	0	0	0 (NA, NA)	0.741	NA (NA, NA)	NA	0.6 (0.1, 4.6)	0.926	1.2 (0.1, 11.1)	0.85	0	NA	0					PTV	0.741	1
ENSG00000130643	CALY	1	3	NA	NA	0	0	0	0	NA	NA	0	0	1.5 (0.1, 15.5)	0.741	NA (NA, NA)	NA	1.5 (0.1, 15.5)	0.741	- (-, -)	-	0	NA	0					PTV	0.741	1
ENSG00000130755	GMFG	2	13	NA	NA	NA	NA	1	0	NA	NA	NA	NA	0.7 (0.2, 2.4)	0.741	NA (NA, NA)	NA	NA (NA, NA)	NA	NA (NA, NA)	NA	0	NA	NA					PTV	0.741	1
ENSG00000131097	HIGD1B	2	14	NA	NA	NA	NA	1	0	NA	NA	NA	NA	0.6 (0.1, 2.6)	0.741	NA (NA, NA)	NA	NA (NA, NA)	NA	NA (NA, NA)	NA	0	NA	NA					PTV	0.741	1
ENSG00000132139	GAS2L2	13	38	NA	NA	NA	NA	0	0	NA	NA	NA	NA	1.2 (0.6, 2.5)	0.741	NA (NA, NA)	NA	NA (NA, NA)	NA	NA (NA, NA)	NA	0	NA	NA					PTV	0.741	1
ENSG00000137691	C11orf70	2	16	NA	NA	NA	NA	1	0	NA	NA	NA	NA	0.6 (0.2, 2.4)	0.741	NA (NA, NA)	NA	NA (NA, NA)	NA	NA (NA, NA)	NA	0	NA	NA					PTV	0.741	1
ENSG00000144857	BOC	12	42	NA	NA	NA	NA	2	1	NA	NA	NA	NA	1.2 (0.6, 2.2)	0.741	NA (NA, NA)	NA	NA (NA, NA)	NA	NA (NA, NA)	NA	0	NA	NA					PTV	0.741	1
ENSG00000145982	FARS2	7	19	NA	NA	NA	NA	2	2	NA	NA	NA	NA	1.3 (0.5, 3)	0.741	NA (NA, NA)	NA	NA (NA, NA)	NA	NA (NA, NA)	NA	0	NA	NA					PTV	0.741	1
ENSG00000165733	BMS1	9	26	0	0	0	0	1	0	0	0	0	0	1.2 (0.6, 2.6)	0.741	1.2 (0.6, 2.6)	0.741	1.2 (0.6, 2.6)	0.741	- (-, -)	-	0	0	0					PTV	0.741	1
ENSG00000171914	TLN2	7	39	NA	NA	NA	NA	1	0	NA	NA	NA	NA	0.8 (0.4, 1.8)	0.741	NA (NA, NA)	NA	NA (NA, NA)	NA	NA (NA, NA)	NA	0	NA	NA					PTV	0.741	1
ENSG00000173542	MOB1B	0	6	NA	NA	NA	NA	0	0	NA	NA	NA	NA	0 (NA, NA)	0.741	NA (NA, NA)	NA	NA (NA, NA)	NA	NA (NA, NA)	NA	0	NA	NA					PTV	0.741	1
ENSG00000181896	ZNF101	6	40	NA	NA	NA	NA	0	0	NA	NA	NA	NA	0.8 (0.3, 1.9)	0.741	NA (NA, NA)	NA	NA (NA, NA)	NA	NA (NA, NA)	NA	0	NA	NA					PTV	0.741	1
ENSG00000198774	RASSF9	5	30	NA	NA	NA	NA	1	1	NA	NA	NA	NA	0.8 (0.3, 2)	0.741	NA (NA, NA)	NA	NA (NA, NA)	NA	NA (NA, NA)	NA	0	NA	NA					PTV	0.741	1
ENSG00000261857	MIA	3	8	NA	NA	NA	NA	0	0	NA	NA	NA	NA	1.8 (0.4, 7.7)	0.741	NA (NA, NA)	NA	NA (NA, NA)	NA	NA (NA, NA)	NA	0	NA	NA					PTV	0.741	1
ENSG00000011677	GABRA3	0	3	0	0	4	16	0	0	0	0	0	0	0 (NA, NA)	0.742	0 (NA, NA)	0.742	0.8 (0.3, 2.4)	0.879	1 (0.3, 3.1)	0.978	0	0	0					PTV	0.742	1
ENSG00000015520	NPC1L1	16	62	NA	NA	NA	NA	1	3	NA	NA	NA	NA	0.9 (0.5, 1.5)	0.742	NA (NA, NA)	NA	NA (NA, NA)	NA	NA (NA, NA)	NA	0	NA	NA					PTV	0.742	1
ENSG00000055957	ITIH1	16	66	NA	NA	NA	NA	3	5	NA	NA	NA	NA	0.9 (0.5, 1.5)	0.742	NA (NA, NA)	NA	NA (NA, NA)	NA	NA (NA, NA)	NA	0	NA	NA					PTV	0.742	1
ENSG00000078900	TP73	0	5	NA	NA	6	18	0	0	NA	NA	2	0	0 (NA, NA)	0.742	NA (NA, NA)	NA	1.1 (0.4, 2.7)	0.87	1.3 (0.5, 3.5)	0.762	0	NA	0					PTV	0.742	1
ENSG00000092531	SNAP23	0	4	NA	NA	NA	NA	1	2	NA	NA	NA	NA	0.4 (0, 3.9)	0.742	NA (NA, NA)	NA	NA (NA, NA)	NA	NA (NA, NA)	NA	0	NA	NA					PTV	0.742	1
ENSG00000101955	SRPX	2	11	NA	NA	NA	NA	0	0	NA	NA	NA	NA	0.8 (0.2, 3.6)	0.742	NA (NA, NA)	NA	NA (NA, NA)	NA	NA (NA, NA)	NA	0	NA	NA					PTV	0.742	1
ENSG00000104814	MAP4K1	1	15	0	1	16	59	3	0	0	0	3	7	1.2 (0.3, 4)	0.826	0.9 (0.3, 3.1)	0.887	0.9 (0.6, 1.5)	0.829	0.9 (0.5, 1.5)	0.742	0	0	0					MPC >2	0.742	1
ENSG00000105058	FAM32A	2	3	NA	NA	0	0	0	0	NA	NA	0	1	1.6 (0.1, 17.5)	0.742	NA (NA, NA)	NA	0.9 (0.1, 6.9)	0.901	- (-, -)	-	0	NA	0					PTV	0.742	1
ENSG00000105392	CRX	0	3	NA	NA	NA	NA	0	0	NA	NA	NA	NA	0 (NA, NA)	0.742	NA (NA, NA)	NA	NA (NA, NA)	NA	NA (NA, NA)	NA	0	NA	NA					PTV	0.742	1
ENSG00000105722	ERF	1	3	NA	NA	0	3	0	0	NA	NA	0	0	0.9 (0.1, 11.2)	0.958	NA (NA, NA)	NA	0.4 (0, 4.2)	0.798	0 (NA, NA)	0.742	0	NA	0					MPC >2	0.742	1
ENSG00000110274	CEP164	18	70	NA	NA	NA	NA	1	2	NA	NA	NA	NA	0.9 (0.5, 1.5)	0.742	NA (NA, NA)	NA	NA (NA, NA)	NA	NA (NA, NA)	NA	0	NA	NA					PTV	0.742	1
ENSG00000111445	RFC5	3	10	NA	NA	NA	NA	0	0	NA	NA	NA	NA	0.6 (0.1, 2.7)	0.742	NA (NA, NA)	NA	NA (NA, NA)	NA	NA (NA, NA)	NA	0	NA	NA					PTV	0.742	1
ENSG00000111843	TMEM14C	1	9	NA	NA	NA	NA	1	0	NA	NA	NA	NA	0.8 (0.2, 3.8)	0.742	NA (NA, NA)	NA	NA (NA, NA)	NA	NA (NA, NA)	NA	0	NA	NA					PTV	0.742	1
ENSG00000121101	TEX14	34	112	NA	NA	NA	NA	4	4	NA	NA	NA	NA	1.1 (0.7, 1.6)	0.742	NA (NA, NA)	NA	NA (NA, NA)	NA	NA (NA, NA)	NA	0	NA	NA					PTV	0.742	1
ENSG00000122180	MYOG	0	3	NA	NA	NA	NA	0	0	NA	NA	NA	NA	0 (NA, NA)	0.742	NA (NA, NA)	NA	NA (NA, NA)	NA	NA (NA, NA)	NA	0	NA	NA					PTV	0.742	1
ENSG00000134259	NGF	0	3	NA	NA	NA	NA	0	0	NA	NA	NA	NA	0 (NA, NA)	0.742	NA (NA, NA)	NA	NA (NA, NA)	NA	NA (NA, NA)	NA	0	NA	NA					PTV	0.742	1
ENSG00000135390	ATP5G2	3	15	NA	NA	NA	NA	0	0	NA	NA	NA	NA	0.6 (0.1, 2.5)	0.742	NA (NA, NA)	NA	NA (NA, NA)	NA	NA (NA, NA)	NA	0	NA	NA					PTV	0.742	1
ENSG00000138135	CH25H	3	7	NA	NA	NA	NA	0	2	NA	NA	NA	NA	0.8 (0.2, 3.1)	0.742	NA (NA, NA)	NA	NA (NA, NA)	NA	NA (NA, NA)	NA	0	NA	NA					PTV	0.742	1
ENSG00000143278	F13B	8	39	NA	NA	NA	NA	1	3	NA	NA	NA	NA	0.8 (0.4, 1.8)	0.742	NA (NA, NA)	NA	NA (NA, NA)	NA	NA (NA, NA)	NA	0	NA	NA					PTV	0.742	1
ENSG00000147206	NXF3	3	8	NA	NA	NA	NA	0	1	NA	NA	NA	NA	1.3 (0.3, 4.8)	0.742	NA (NA, NA)	NA	NA (NA, NA)	NA	NA (NA, NA)	NA	0	NA	NA					PTV	0.742	1
ENSG00000155640	C10orf12	0	3	NA	NA	NA	NA	0	0	NA	NA	NA	NA	0 (NA, NA)	0.742	NA (NA, NA)	NA	NA (NA, NA)	NA	NA (NA, NA)	NA	0	NA	NA					PTV	0.742	1
ENSG00000159140	SON	1	8	NA	NA	NA	NA	0	0	NA	NA	NA	NA	0.5 (0.1, 3.7)	0.742	NA (NA, NA)	NA	NA (NA, NA)	NA	NA (NA, NA)	NA	0	NA	NA					PTV	0.742	1
ENSG00000161013	MGAT4B	5	20	NA	NA	NA	NA	2	1	NA	NA	NA	NA	1.3 (0.5, 3.4)	0.742	NA (NA, NA)	NA	NA (NA, NA)	NA	NA (NA, NA)	NA	0	NA	NA					PTV	0.742	1
ENSG00000163220	S100A9	0	3	NA	NA	NA	NA	0	0	NA	NA	NA	NA	0 (NA, NA)	0.742	NA (NA, NA)	NA	NA (NA, NA)	NA	NA (NA, NA)	NA	0	NA	NA					PTV	0.742	1
ENSG00000164047	CAMP	2	4	NA	NA	NA	NA	0	0	NA	NA	NA	NA	1.3 (0.2, 8.7)	0.742	NA (NA, NA)	NA	NA (NA, NA)	NA	NA (NA, NA)	NA	0	NA	NA					PTV	0.742	1
ENSG00000164129	NPY5R	0	6	NA	NA	NA	NA	0	0	NA	NA	NA	NA	0 (NA, NA)	0.742	NA (NA, NA)	NA	NA (NA, NA)	NA	NA (NA, NA)	NA	0	NA	NA					PTV	0.742	1
ENSG00000165807	PPP1R36	6	20	NA	NA	NA	NA	2	0	NA	NA	NA	NA	1.3 (0.5, 3.1)	0.742	NA (NA, NA)	NA	NA (NA, NA)	NA	NA (NA, NA)	NA	0	NA	NA					PTV	0.742	1
ENSG00000166432	ZMAT1	0	3	NA	NA	NA	NA	0	0	NA	NA	NA	NA	0 (NA, NA)	0.742	NA (NA, NA)	NA	NA (NA, NA)	NA	NA (NA, NA)	NA	0	NA	NA					PTV	0.742	1
ENSG00000169562	GJB1	0	0	NA	NA	0	3	0	0	NA	NA	0	0	- (-, -)	-	NA (NA, NA)	NA	0 (NA, NA)	0.742	0 (NA, NA)	0.742	0	NA	0					PTV + MPC >2	0.742	1
ENSG00000171863	RPS7	0	0	0	0	4	9	0	0	0	0	0	0	- (-, -)	-	- (-, -)	-	1.3 (0.3, 5)	0.742	1.3 (0.3, 5)	0.742	0	0	0					PTV + MPC >2	0.742	1
ENSG00000175040	CHST2	1	7	NA	NA	12	43	0	0	NA	NA	0	3	0.7 (0.1, 5.7)	0.742	NA (NA, NA)	NA	1 (0.5, 1.9)	0.999	1 (0.5, 2)	0.904	0	NA	0					PTV	0.742	1
ENSG00000176340	COX8A	0	3	NA	NA	NA	NA	0	0	NA	NA	NA	NA	0 (NA, NA)	0.742	NA (NA, NA)	NA	NA (NA, NA)	NA	NA (NA, NA)	NA	0	NA	NA					PTV	0.742	1
ENSG00000176788	BASP1	0	3	NA	NA	NA	NA	0	0	NA	NA	NA	NA	0 (NA, NA)	0.742	NA (NA, NA)	NA	NA (NA, NA)	NA	NA (NA, NA)	NA	0	NA	NA					PTV	0.742	1
ENSG00000177576	C18orf32	0	3	NA	NA	NA	NA	0	0	NA	NA	NA	NA	0 (NA, NA)	0.742	NA (NA, NA)	NA	NA (NA, NA)	NA	NA (NA, NA)	NA	0	NA	NA					PTV	0.742	1
ENSG00000188987	HIST1H4D	3	15	NA	NA	NA	NA	0	2	NA	NA	NA	NA	0.7 (0.2, 2.4)	0.742	NA (NA, NA)	NA	NA (NA, NA)	NA	NA (NA, NA)	NA	0	NA	NA					PTV	0.742	1
ENSG00000198815	FOXJ3	0	3	NA	NA	NA	NA	0	0	NA	NA	NA	NA	0 (NA, NA)	0.742	NA (NA, NA)	NA	NA (NA, NA)	NA	NA (NA, NA)	NA	0	NA	NA					PTV	0.742	1
ENSG00000204335	SP5	0	3	NA	NA	NA	NA	0	0	NA	NA	NA	NA	0 (NA, NA)	0.742	NA (NA, NA)	NA	NA (NA, NA)	NA	NA (NA, NA)	NA	0	NA	NA					PTV	0.742	1
ENSG00000213047	DENND1B	2	10	NA	NA	NA	NA	0	1	NA	NA	NA	NA	0.7 (0.1, 4)	0.742	NA (NA, NA)	NA	NA (NA, NA)	NA	NA (NA, NA)	NA	0	NA	NA					PTV	0.742	1
ENSG00000075275	CELSR1	10	32	NA	NA	11	50	0	0	NA	NA	0	0	1.2 (0.6, 2.5)	0.743	NA (NA, NA)	NA	1 (0.6, 1.6)	0.974	0.8 (0.4, 1.7)	0.752	0	NA	0					PTV	0.743	1
ENSG00000081842	PCDHA6	12	33	NA	NA	0	3	3	2	NA	NA	0	0	1.2 (0.6, 2.2)	0.769	NA (NA, NA)	NA	1.1 (0.6, 2)	0.966	0 (NA, NA)	0.743	0	NA	0					MPC >2	0.743	1
ENSG00000091164	TXNL1	0	3	NA	NA	NA	NA	0	0	NA	NA	NA	NA	0 (NA, NA)	0.743	NA (NA, NA)	NA	NA (NA, NA)	NA	NA (NA, NA)	NA	0	NA	NA					PTV	0.743	1
ENSG00000107872	FBXL15	1	8	NA	NA	2	12	0	0	NA	NA	1	0	0.7 (0.1, 5.7)	0.766	NA (NA, NA)	NA	1.1 (0.3, 3.3)	0.934	1.3 (0.3, 5.2)	0.743	0	NA	0					MPC >2	0.743	1
ENSG00000108702	CCL1	1	7	NA	NA	NA	NA	0	0	NA	NA	NA	NA	0.7 (0.1, 5.8)	0.743	NA (NA, NA)	NA	NA (NA, NA)	NA	NA (NA, NA)	NA	0	NA	NA					PTV	0.743	1
ENSG00000109047	RCVRN	2	15	NA	NA	NA	NA	1	0	NA	NA	NA	NA	0.6 (0.2, 2.5)	0.743	NA (NA, NA)	NA	NA (NA, NA)	NA	NA (NA, NA)	NA	0	NA	NA					PTV	0.743	1
ENSG00000130684	ZNF337	16	70	NA	NA	NA	NA	2	2	NA	NA	NA	NA	0.9 (0.5, 1.5)	0.743	NA (NA, NA)	NA	NA (NA, NA)	NA	NA (NA, NA)	NA	0	NA	NA					PTV	0.743	1
ENSG00000147140	NONO	1	2	0	0	2	5	0	1	0	0	0	0	0.7 (0.1, 7.1)	0.743	0.7 (0.1, 7.1)	0.743	1.2 (0.3, 4.9)	0.759	1.8 (0.3, 10.2)	0.844	0	0	0					PTV	0.743	1
ENSG00000155545	MIER3	3	7	NA	NA	NA	NA	0	0	NA	NA	NA	NA	2 (0.4, 10.2)	0.743	NA (NA, NA)	NA	NA (NA, NA)	NA	NA (NA, NA)	NA	0	NA	NA					PTV	0.743	1
ENSG00000158864	NDUFS2	2	12	NA	NA	NA	NA	1	1	NA	NA	NA	NA	0.6 (0.2, 2.5)	0.743	NA (NA, NA)	NA	NA (NA, NA)	NA	NA (NA, NA)	NA	0	NA	NA					PTV	0.743	1
ENSG00000163681	SLMAP	1	7	1	2	1	11	0	0	0	0	0	1	0.8 (0.1, 6.3)	0.802	1.2 (0.2, 5.4)	0.851	0.7 (0.2, 2.3)	0.743	0.7 (0.2, 2.9)	0.822	0	0	0					PTV + MPC >2	0.743	1
ENSG00000164402	2008-09-01	2	6	NA	NA	NA	NA	1	0	NA	NA	NA	NA	1.3 (0.3, 6.2)	0.743	NA (NA, NA)	NA	NA (NA, NA)	NA	NA (NA, NA)	NA	0	NA	NA					PTV	0.743	1
ENSG00000167182	SP2	2	4	NA	NA	0	3	0	0	NA	NA	0	0	1 (0.2, 5.8)	0.995	NA (NA, NA)	NA	0.6 (0.1, 3.3)	0.856	0 (NA, NA)	0.743	0	NA	0					MPC >2	0.743	1
ENSG00000184544	DHRS7C	3	26	NA	NA	NA	NA	1	0	NA	NA	NA	NA	0.7 (0.3, 2.1)	0.743	NA (NA, NA)	NA	NA (NA, NA)	NA	NA (NA, NA)	NA	0	NA	NA					PTV	0.743	1
ENSG00000197415	VEPH1	12	46	NA	NA	NA	NA	4	2	NA	NA	NA	NA	1.1 (0.6, 2)	0.743	NA (NA, NA)	NA	NA (NA, NA)	NA	NA (NA, NA)	NA	0	NA	NA					PTV	0.743	1
ENSG00000204979	MS4A13	3	9	NA	NA	NA	NA	0	0	NA	NA	NA	NA	1.6 (0.4, 6.3)	0.743	NA (NA, NA)	NA	NA (NA, NA)	NA	NA (NA, NA)	NA	0	NA	NA					PTV	0.743	1
ENSG00000213337	ANKRD39	0	6	NA	NA	NA	NA	0	0	NA	NA	NA	NA	0 (NA, NA)	0.743	NA (NA, NA)	NA	NA (NA, NA)	NA	NA (NA, NA)	NA	0	NA	NA					PTV	0.743	1
ENSG00000255072	PIGY	0	3	NA	NA	NA	NA	0	0	NA	NA	NA	NA	0 (NA, NA)	0.743	NA (NA, NA)	NA	NA (NA, NA)	NA	NA (NA, NA)	NA	0	NA	NA					PTV	0.743	1
ENSG00000269343	ZNF587B	5	22	NA	NA	NA	NA	0	0	NA	NA	NA	NA	0.7 (0.3, 2.1)	0.743	NA (NA, NA)	NA	NA (NA, NA)	NA	NA (NA, NA)	NA	0	NA	NA					PTV	0.743	1
ENSG00000007908	SELE	8	35	NA	NA	NA	NA	1	1	NA	NA	NA	NA	0.8 (0.4, 1.8)	0.744	NA (NA, NA)	NA	NA (NA, NA)	NA	NA (NA, NA)	NA	0	NA	NA					PTV	0.744	1
ENSG00000100138	NHP2L1	1	1	0	2	1	7	0	0	0	0	1	0	- (-, -)	-	2.7 (0.3, 25.1)	0.899	1.7 (0.4, 6.5)	0.744	1.1 (0.2, 5.7)	0.944	0	0	0					PTV + MPC >2	0.744	1
ENSG00000101901	ALG13	2	1	NA	NA	NA	NA	0	0	NA	NA	NA	NA	9.9 (0.1, 720.2)	0.744	NA (NA, NA)	NA	NA (NA, NA)	NA	NA (NA, NA)	NA	0	NA	NA					PTV	0.744	1
ENSG00000114023	FAM162A	3	10	NA	NA	NA	NA	1	2	NA	NA	NA	NA	0.7 (0.2, 2.3)	0.744	NA (NA, NA)	NA	NA (NA, NA)	NA	NA (NA, NA)	NA	0	NA	NA					PTV	0.744	1
ENSG00000120217	CD274	1	6	NA	NA	NA	NA	0	0	NA	NA	NA	NA	0.4 (0, 3.9)	0.744	NA (NA, NA)	NA	NA (NA, NA)	NA	NA (NA, NA)	NA	0	NA	NA					PTV	0.744	1
ENSG00000121864	ZNF639	3	9	NA	NA	NA	NA	0	0	NA	NA	NA	NA	1.2 (0.3, 4.7)	0.744	NA (NA, NA)	NA	NA (NA, NA)	NA	NA (NA, NA)	NA	0	NA	NA					PTV	0.744	1
ENSG00000125730	C3	4	23	NA	NA	1	6	5	4	NA	NA	0	0	0.9 (0.4, 1.9)	0.884	NA (NA, NA)	NA	0.8 (0.4, 1.8)	0.744	0.4 (0, 6.7)	0.985	0	NA	0					PTV + MPC >2	0.744	1
ENSG00000134901	KDELC1	6	32	NA	NA	NA	NA	0	0	NA	NA	NA	NA	0.8 (0.3, 1.9)	0.744	NA (NA, NA)	NA	NA (NA, NA)	NA	NA (NA, NA)	NA	0	NA	NA					PTV	0.744	1
ENSG00000137628	DDX60	20	77	NA	NA	NA	NA	3	8	NA	NA	NA	NA	0.9 (0.6, 1.4)	0.744	NA (NA, NA)	NA	NA (NA, NA)	NA	NA (NA, NA)	NA	0	NA	NA					PTV	0.744	1
ENSG00000139998	RAB15	2	10	NA	NA	1	2	1	0	NA	NA	0	0	0.6 (0.1, 2.8)	0.8	NA (NA, NA)	NA	0.8 (0.2, 2.8)	0.929	1.7 (0.1, 28.2)	0.744	0	NA	0					MPC >2	0.744	1
ENSG00000151093	OXSM	3	21	NA	NA	NA	NA	1	1	NA	NA	NA	NA	0.6 (0.2, 2.4)	0.744	NA (NA, NA)	NA	NA (NA, NA)	NA	NA (NA, NA)	NA	0	NA	NA					PTV	0.744	1
ENSG00000159873	CCDC117	1	5	NA	NA	NA	NA	0	0	NA	NA	NA	NA	1.4 (0.2, 11.4)	0.744	NA (NA, NA)	NA	NA (NA, NA)	NA	NA (NA, NA)	NA	0	NA	NA					PTV	0.744	1
ENSG00000166136	NDUFB8	1	6	NA	NA	NA	NA	2	0	NA	NA	NA	NA	1.9 (0.4, 8.9)	0.744	NA (NA, NA)	NA	NA (NA, NA)	NA	NA (NA, NA)	NA	0	NA	NA					PTV	0.744	1
ENSG00000167110	GOLGA2	4	19	NA	NA	NA	NA	1	2	NA	NA	NA	NA	0.7 (0.3, 2.1)	0.744	NA (NA, NA)	NA	NA (NA, NA)	NA	NA (NA, NA)	NA	0	NA	NA					PTV	0.744	1
ENSG00000179918	SEPHS2	3	8	NA	NA	NA	NA	0	0	NA	NA	NA	NA	1.3 (0.3, 5.3)	0.744	NA (NA, NA)	NA	NA (NA, NA)	NA	NA (NA, NA)	NA	0	NA	NA					PTV	0.744	1
ENSG00000183908	LRRC55	2	12	NA	NA	NA	NA	0	0	NA	NA	NA	NA	0.6 (0.1, 2.9)	0.744	NA (NA, NA)	NA	NA (NA, NA)	NA	NA (NA, NA)	NA	0	NA	NA					PTV	0.744	1
ENSG00000185437	SH3BGR	4	17	NA	NA	NA	NA	1	2	NA	NA	NA	NA	0.7 (0.3, 2.1)	0.744	NA (NA, NA)	NA	NA (NA, NA)	NA	NA (NA, NA)	NA	0	NA	NA					PTV	0.744	1
ENSG00000188629	ZNF177	3	10	NA	NA	NA	NA	1	1	NA	NA	NA	NA	0.7 (0.2, 2.3)	0.744	NA (NA, NA)	NA	NA (NA, NA)	NA	NA (NA, NA)	NA	0	NA	NA					PTV	0.744	1
ENSG00000197982	C1orf122	1	2	NA	NA	1	8	0	0	NA	NA	0	0	1.7 (0.1, 28.2)	0.744	NA (NA, NA)	NA	1 (0.2, 5)	0.988	0.8 (0.1, 6.2)	0.805	0	NA	0					PTV	0.744	1
ENSG00000198930	CSAG1	1	5	NA	NA	NA	NA	0	1	NA	NA	NA	NA	0.7 (0.1, 5.8)	0.744	NA (NA, NA)	NA	NA (NA, NA)	NA	NA (NA, NA)	NA	0	NA	NA					PTV	0.744	1
ENSG00000203924	SPANXN2	2	4	NA	NA	NA	NA	0	0	NA	NA	NA	NA	1.5 (0.2, 12)	0.744	NA (NA, NA)	NA	NA (NA, NA)	NA	NA (NA, NA)	NA	0	NA	NA					PTV	0.744	1
ENSG00000215712	TMEM242	2	4	NA	NA	NA	NA	0	0	NA	NA	NA	NA	1.3 (0.3, 6.1)	0.744	NA (NA, NA)	NA	NA (NA, NA)	NA	NA (NA, NA)	NA	0	NA	NA					PTV	0.744	1
ENSG00000223865	HLA-DPB1	6	22	NA	NA	6	16	0	0	NA	NA	1	2	0.8 (0.3, 2)	0.744	NA (NA, NA)	NA	0.9 (0.5, 1.8)	0.873	1.2 (0.5, 2.8)	0.906	0	NA	0					PTV	0.744	1
ENSG00000079277	MKNK1	7	19	NA	NA	NA	NA	1	1	NA	NA	NA	NA	1.2 (0.6, 2.8)	0.745	NA (NA, NA)	NA	NA (NA, NA)	NA	NA (NA, NA)	NA	0	NA	NA					PTV	0.745	1
ENSG00000103671	TRIP4	3	25	NA	NA	NA	NA	2	2	NA	NA	NA	NA	0.8 (0.3, 2)	0.745	NA (NA, NA)	NA	NA (NA, NA)	NA	NA (NA, NA)	NA	0	NA	NA					PTV	0.745	1
ENSG00000108666	C17orf75	4	15	NA	NA	NA	NA	0	0	NA	NA	NA	NA	0.7 (0.2, 2.3)	0.745	NA (NA, NA)	NA	NA (NA, NA)	NA	NA (NA, NA)	NA	0	NA	NA					PTV	0.745	1
ENSG00000113716	HMGXB3	0	2	NA	NA	NA	NA	0	0	NA	NA	NA	NA	0 (NA, NA)	0.745	NA (NA, NA)	NA	NA (NA, NA)	NA	NA (NA, NA)	NA	0	NA	NA					PTV	0.745	1
ENSG00000130202	PVRL2	2	4	NA	NA	NA	NA	0	0	NA	NA	NA	NA	1.5 (0.2, 12)	0.745	NA (NA, NA)	NA	NA (NA, NA)	NA	NA (NA, NA)	NA	0	NA	NA					PTV	0.745	1
ENSG00000130313	PGLS	1	6	NA	NA	NA	NA	0	1	NA	NA	NA	NA	0.5 (0.1, 3.7)	0.745	NA (NA, NA)	NA	NA (NA, NA)	NA	NA (NA, NA)	NA	0	NA	NA					PTV	0.745	1
ENSG00000132478	UNK	1	7	0	0	7	19	1	1	0	0	0	0	0.9 (0.2, 4.9)	0.936	0.9 (0.2, 4.9)	0.936	1.2 (0.5, 2.6)	0.812	1.3 (0.5, 3.2)	0.745	0	0	0					MPC >2	0.745	1
ENSG00000136861	CDK5RAP2	22	88	NA	NA	NA	NA	2	6	NA	NA	NA	NA	0.9 (0.6, 1.4)	0.745	NA (NA, NA)	NA	NA (NA, NA)	NA	NA (NA, NA)	NA	0	NA	NA					PTV	0.745	1
ENSG00000152234	ATP5A1	3	4	0	0	9	26	1	1	0	0	1	3	1.4 (0.4, 5)	0.889	1.4 (0.4, 5)	0.889	1.2 (0.6, 2.2)	0.745	1.1 (0.5, 2.4)	0.924	0	0	0					PTV + MPC >2	0.745	1
ENSG00000154258	ABCA9	32	135	NA	NA	NA	NA	5	2	NA	NA	NA	NA	0.9 (0.6, 1.4)	0.745	NA (NA, NA)	NA	NA (NA, NA)	NA	NA (NA, NA)	NA	0	NA	NA					PTV	0.745	1
ENSG00000163638	ADAMTS9	10	38	NA	NA	NA	NA	4	2	NA	NA	NA	NA	1.2 (0.6, 2.2)	0.745	NA (NA, NA)	NA	NA (NA, NA)	NA	NA (NA, NA)	NA	0	NA	NA					PTV	0.745	1
ENSG00000169330	KIAA1024	10	39	NA	NA	NA	NA	4	1	NA	NA	NA	NA	1.2 (0.6, 2.2)	0.745	NA (NA, NA)	NA	NA (NA, NA)	NA	NA (NA, NA)	NA	0	NA	NA					PTV	0.745	1
ENSG00000171551	ECEL1	8	21	NA	NA	0	2	0	2	NA	NA	0	0	1 (0.4, 2.4)	0.967	NA (NA, NA)	NA	0.9 (0.4, 2.1)	0.967	0 (NA, NA)	0.745	0	NA	0					MPC >2	0.745	1
ENSG00000176723	ZNF843	0	2	NA	NA	NA	NA	0	0	NA	NA	NA	NA	0 (NA, NA)	0.745	NA (NA, NA)	NA	NA (NA, NA)	NA	NA (NA, NA)	NA	0	NA	NA					PTV	0.745	1
ENSG00000178662	CSRNP3	0	6	NA	NA	12	42	1	0	NA	NA	2	3	0.6 (0.1, 7.6)	0.745	NA (NA, NA)	NA	1 (0.6, 1.9)	0.936	1.1 (0.6, 2)	0.979	0	NA	0					PTV	0.745	1
ENSG00000178828	RNF186	3	9	NA	NA	NA	NA	0	0	NA	NA	NA	NA	1.2 (0.3, 4.8)	0.745	NA (NA, NA)	NA	NA (NA, NA)	NA	NA (NA, NA)	NA	0	NA	NA					PTV	0.745	1
ENSG00000179919	OR10A7	2	11	NA	NA	NA	NA	0	1	NA	NA	NA	NA	0.8 (0.2, 3.4)	0.745	NA (NA, NA)	NA	NA (NA, NA)	NA	NA (NA, NA)	NA	0	NA	NA					PTV	0.745	1
ENSG00000182934	SRPR	3	12	NA	NA	NA	NA	2	1	NA	NA	NA	NA	1.5 (0.5, 4.6)	0.745	NA (NA, NA)	NA	NA (NA, NA)	NA	NA (NA, NA)	NA	0	NA	NA					PTV	0.745	1
ENSG00000186871	ERCC6L	2	12	NA	NA	NA	NA	0	0	NA	NA	NA	NA	0.8 (0.2, 3.7)	0.745	NA (NA, NA)	NA	NA (NA, NA)	NA	NA (NA, NA)	NA	0	NA	NA					PTV	0.745	1
ENSG00000188511	C22orf34	0	2	NA	NA	NA	NA	0	0	NA	NA	NA	NA	0 (NA, NA)	0.745	NA (NA, NA)	NA	NA (NA, NA)	NA	NA (NA, NA)	NA	0	NA	NA					PTV	0.745	1
ENSG00000188636	LDOC1L	0	2	NA	NA	4	8	1	0	NA	NA	0	2	1.6 (0.1, 28.4)	0.777	NA (NA, NA)	NA	1.3 (0.4, 4)	0.905	1.2 (0.4, 4.2)	0.745	0	NA	0					MPC >2	0.745	1
ENSG00000189114	BLOC1S3	0	2	NA	NA	2	1	0	0	NA	NA	0	0	0 (NA, NA)	0.745	NA (NA, NA)	NA	1 (0.1, 9.3)	0.968	8.1 (0.1, 435.9)	0.766	0	NA	0					PTV	0.745	1
ENSG00000256655	TMEM75	0	2	NA	NA	NA	NA	0	0	NA	NA	NA	NA	0 (NA, NA)	0.745	NA (NA, NA)	NA	NA (NA, NA)	NA	NA (NA, NA)	NA	0	NA	NA					PTV	0.745	1
ENSG00000009335	UBE3C	4	20	NA	NA	8	22	1	1	NA	NA	0	2	0.9 (0.3, 2.7)	0.919	NA (NA, NA)	NA	1.1 (0.6, 2.1)	0.859	1.2 (0.6, 2.8)	0.746	0	NA	0					MPC >2	0.746	1
ENSG00000023902	PLEKHO1	4	13	NA	NA	NA	NA	0	0	NA	NA	NA	NA	1.5 (0.5, 4.9)	0.746	NA (NA, NA)	NA	NA (NA, NA)	NA	NA (NA, NA)	NA	0	NA	NA					PTV	0.746	1
ENSG00000067225	PKM	4	13	NA	NA	0	3	1	2	NA	NA	0	0	0.9 (0.3, 2.6)	0.994	NA (NA, NA)	NA	0.7 (0.2, 2.1)	0.746	0 (NA, NA)	0.832	0	NA	0					PTV + MPC >2	0.746	1
ENSG00000088038	CNOT3	0	4	5	11	9	31	2	1	2	1	0	2	0.5 (0.1, 2.9)	0.746	1.2 (0.5, 2.9)	0.834	1 (0.6, 1.8)	0.971	1.1 (0.6, 2)	0.926	0	0	0					PTV	0.746	1
ENSG00000101162	TUBB1	9	26	NA	NA	NA	NA	4	5	NA	NA	NA	NA	1.2 (0.6, 2.5)	0.746	NA (NA, NA)	NA	NA (NA, NA)	NA	NA (NA, NA)	NA	0	NA	NA					PTV	0.746	1
ENSG00000104825	NFKBIB	1	6	NA	NA	NA	NA	0	0	NA	NA	NA	NA	0.4 (0, 3.9)	0.746	NA (NA, NA)	NA	NA (NA, NA)	NA	NA (NA, NA)	NA	0	NA	NA					PTV	0.746	1
ENSG00000109458	GAB1	3	8	NA	NA	NA	NA	0	0	NA	NA	NA	NA	1.3 (0.3, 5.8)	0.746	NA (NA, NA)	NA	NA (NA, NA)	NA	NA (NA, NA)	NA	0	NA	NA					PTV	0.746	1
ENSG00000109736	MFSD10	9	26	NA	NA	NA	NA	1	2	NA	NA	NA	NA	1.2 (0.6, 2.7)	0.746	NA (NA, NA)	NA	NA (NA, NA)	NA	NA (NA, NA)	NA	0	NA	NA					PTV	0.746	1
ENSG00000110536	PTPMT1	4	11	NA	NA	NA	NA	1	2	NA	NA	NA	NA	1.4 (0.5, 4.4)	0.746	NA (NA, NA)	NA	NA (NA, NA)	NA	NA (NA, NA)	NA	0	NA	NA					PTV	0.746	1
ENSG00000125505	MBOAT7	0	10	NA	NA	NA	NA	1	0	NA	NA	NA	NA	0.4 (0, 4.1)	0.746	NA (NA, NA)	NA	NA (NA, NA)	NA	NA (NA, NA)	NA	0	NA	NA					PTV	0.746	1
ENSG00000152766	ANKRD22	8	15	NA	NA	NA	NA	0	2	NA	NA	NA	NA	1.3 (0.5, 3.2)	0.746	NA (NA, NA)	NA	NA (NA, NA)	NA	NA (NA, NA)	NA	0	NA	NA					PTV	0.746	1
ENSG00000155368	DBI	0	7	NA	NA	NA	NA	1	0	NA	NA	NA	NA	0.4 (0, 4)	0.746	NA (NA, NA)	NA	NA (NA, NA)	NA	NA (NA, NA)	NA	0	NA	NA					PTV	0.746	1
ENSG00000157978	LDLRAP1	3	21	NA	NA	NA	NA	1	0	NA	NA	NA	NA	0.7 (0.2, 2.3)	0.746	NA (NA, NA)	NA	NA (NA, NA)	NA	NA (NA, NA)	NA	0	NA	NA					PTV	0.746	1
ENSG00000165097	KDM1B	4	14	NA	NA	NA	NA	3	0	NA	NA	NA	NA	1.3 (0.5, 3.6)	0.746	NA (NA, NA)	NA	NA (NA, NA)	NA	NA (NA, NA)	NA	0	NA	NA					PTV	0.746	1
ENSG00000168502	SOGA2	13	32	NA	NA	NA	NA	1	5	NA	NA	NA	NA	1.2 (0.6, 2.3)	0.746	NA (NA, NA)	NA	NA (NA, NA)	NA	NA (NA, NA)	NA	0	NA	NA					PTV	0.746	1
ENSG00000170584	NUDCD2	3	7	NA	NA	NA	NA	0	0	NA	NA	NA	NA	1.4 (0.2, 8)	0.746	NA (NA, NA)	NA	NA (NA, NA)	NA	NA (NA, NA)	NA	0	NA	NA					PTV	0.746	1
ENSG00000171053	PATE1	3	10	NA	NA	NA	NA	3	2	NA	NA	NA	NA	1.4 (0.5, 3.7)	0.746	NA (NA, NA)	NA	NA (NA, NA)	NA	NA (NA, NA)	NA	0	NA	NA					PTV	0.746	1
ENSG00000174106	LEMD3	4	7	NA	NA	NA	NA	0	1	NA	NA	NA	NA	1.6 (0.4, 5.8)	0.746	NA (NA, NA)	NA	NA (NA, NA)	NA	NA (NA, NA)	NA	0	NA	NA					PTV	0.746	1
ENSG00000177994	C2orf73	5	7	NA	NA	NA	NA	1	3	NA	NA	NA	NA	1.4 (0.5, 4.2)	0.746	NA (NA, NA)	NA	NA (NA, NA)	NA	NA (NA, NA)	NA	0	NA	NA					PTV	0.746	1
ENSG00000182752	PAPPA	6	21	NA	NA	NA	NA	1	0	NA	NA	NA	NA	1.3 (0.5, 3.2)	0.746	NA (NA, NA)	NA	NA (NA, NA)	NA	NA (NA, NA)	NA	0	NA	NA					PTV	0.746	1
ENSG00000197714	ZNF460	2	7	NA	NA	0	4	0	0	NA	NA	0	0	1.2 (0.2, 6.7)	0.84	NA (NA, NA)	NA	0.8 (0.2, 3.8)	0.746	0 (NA, NA)	0.817	0	NA	0					PTV + MPC >2	0.746	1
ENSG00000104863	LIN7B	2	7	NA	NA	NA	NA	0	0	NA	NA	NA	NA	0.7 (0.1, 4.5)	0.747	NA (NA, NA)	NA	NA (NA, NA)	NA	NA (NA, NA)	NA	0	NA	NA					PTV	0.747	1
ENSG00000106009	BRAT1	5	32	NA	NA	NA	NA	0	0	NA	NA	NA	NA	0.7 (0.3, 2.1)	0.747	NA (NA, NA)	NA	NA (NA, NA)	NA	NA (NA, NA)	NA	0	NA	NA					PTV	0.747	1
ENSG00000108651	UTP6	6	22	NA	NA	NA	NA	1	3	NA	NA	NA	NA	0.8 (0.3, 1.9)	0.747	NA (NA, NA)	NA	NA (NA, NA)	NA	NA (NA, NA)	NA	0	NA	NA					PTV	0.747	1
ENSG00000117122	MFAP2	3	7	NA	NA	NA	NA	0	1	NA	NA	NA	NA	1.3 (0.3, 5.3)	0.747	NA (NA, NA)	NA	NA (NA, NA)	NA	NA (NA, NA)	NA	0	NA	NA					PTV	0.747	1
ENSG00000125144	MT1G	1	3	NA	NA	NA	NA	1	3	NA	NA	NA	NA	0.8 (0.2, 3.9)	0.747	NA (NA, NA)	NA	NA (NA, NA)	NA	NA (NA, NA)	NA	0	NA	NA					PTV	0.747	1
ENSG00000137944	CCBL2	7	22	NA	NA	NA	NA	0	1	NA	NA	NA	NA	1.3 (0.5, 3.3)	0.747	NA (NA, NA)	NA	NA (NA, NA)	NA	NA (NA, NA)	NA	0	NA	NA					PTV	0.747	1
ENSG00000148175	STOM	3	8	NA	NA	NA	NA	0	0	NA	NA	NA	NA	1.3 (0.3, 5.3)	0.747	NA (NA, NA)	NA	NA (NA, NA)	NA	NA (NA, NA)	NA	0	NA	NA					PTV	0.747	1
ENSG00000153714	LURAP1L	1	7	NA	NA	NA	NA	0	0	NA	NA	NA	NA	0.4 (0, 3.9)	0.747	NA (NA, NA)	NA	NA (NA, NA)	NA	NA (NA, NA)	NA	0	NA	NA					PTV	0.747	1
ENSG00000160410	SHKBP1	11	32	0	1	2	5	0	3	0	0	0	0	1.2 (0.6, 2.5)	0.747	1.2 (0.6, 2.4)	0.8	1.2 (0.6, 2.2)	0.814	0.9 (0.2, 4.7)	0.883	0	0	0					PTV	0.747	1
ENSG00000162482	AKR7A3	6	24	1	2	2	4	0	0	0	0	1	1	1.1 (0.4, 2.8)	0.865	1.1 (0.4, 2.6)	0.86	1.1 (0.5, 2.4)	0.899	1.2 (0.3, 4.3)	0.747	0	0	0					MPC >2	0.747	1
ENSG00000163660	CCNL1	0	3	0	0	4	16	1	1	0	0	1	2	0.4 (0, 3.8)	0.747	0.4 (0, 3.8)	0.747	0.9 (0.4, 2.4)	0.85	1 (0.4, 2.8)	0.992	0	0	0					PTV	0.747	1
ENSG00000164970	FAM219A	2	5	0	2	2	7	0	2	0	0	0	1	0.9 (0.2, 4)	0.913	0.7 (0.2, 3)	0.884	0.9 (0.3, 2.5)	0.974	0.8 (0.2, 3.8)	0.747	0	0	0					MPC >2	0.747	1
ENSG00000198399	ITSN2	21	75	NA	NA	NA	NA	0	2	NA	NA	NA	NA	1.1 (0.7, 1.9)	0.747	NA (NA, NA)	NA	NA (NA, NA)	NA	NA (NA, NA)	NA	0	NA	NA					PTV	0.747	1
ENSG00000205856	C22orf42	4	11	1	2	3	14	0	1	0	0	2	1	1.1 (0.4, 3.5)	0.812	1.4 (0.5, 3.8)	0.747	1.2 (0.6, 2.5)	0.797	1.2 (0.4, 3.4)	0.889	0	0	0					PTV + MPC >3	0.747	1
ENSG00000077721	UBE2A	0	0	1	3	0	1	0	0	0	0	0	0	- (-, -)	-	0.8 (0.1, 9.4)	0.879	0.7 (0.1, 7.1)	0.748	0.7 (0.1, 7.1)	0.748	0	0	0					PTV + MPC >2	0.748	1
ENSG00000079102	RUNX1T1	2	3	NA	NA	1	4	1	1	NA	NA	0	0	1.5 (0.3, 7.4)	0.928	NA (NA, NA)	NA	1.1 (0.3, 4.2)	0.843	0.7 (0.1, 7.1)	0.748	0	NA	0					MPC >2	0.748	1
ENSG00000102174	PHEX	1	5	NA	NA	NA	NA	0	0	NA	NA	NA	NA	0.4 (0, 3.9)	0.748	NA (NA, NA)	NA	NA (NA, NA)	NA	NA (NA, NA)	NA	0	NA	NA					PTV	0.748	1
ENSG00000102265	TIMP1	1	4	NA	NA	NA	NA	0	0	NA	NA	NA	NA	0.7 (0.1, 7.1)	0.748	NA (NA, NA)	NA	NA (NA, NA)	NA	NA (NA, NA)	NA	0	NA	NA					PTV	0.748	1
ENSG00000128709	HOXD9	1	8	NA	NA	NA	NA	0	0	NA	NA	NA	NA	0.7 (0.1, 5.8)	0.748	NA (NA, NA)	NA	NA (NA, NA)	NA	NA (NA, NA)	NA	0	NA	NA					PTV	0.748	1
ENSG00000135083	CCNJL	6	17	NA	NA	NA	NA	1	2	NA	NA	NA	NA	1.3 (0.5, 3.2)	0.748	NA (NA, NA)	NA	NA (NA, NA)	NA	NA (NA, NA)	NA	0	NA	NA					PTV	0.748	1
ENSG00000138434	SSFA2	7	30	NA	NA	0	4	1	1	NA	NA	2	0	0.8 (0.3, 1.9)	0.748	NA (NA, NA)	NA	0.9 (0.4, 1.9)	0.847	1.3 (0.2, 9.7)	0.789	0	NA	0					PTV	0.748	1
ENSG00000140307	GTF2A2	1	7	NA	NA	NA	NA	0	0	NA	NA	NA	NA	0.5 (0.1, 3.7)	0.748	NA (NA, NA)	NA	NA (NA, NA)	NA	NA (NA, NA)	NA	0	NA	NA					PTV	0.748	1
ENSG00000142405	NLRP12	27	92	NA	NA	NA	NA	7	10	NA	NA	NA	NA	1.1 (0.7, 1.7)	0.748	NA (NA, NA)	NA	NA (NA, NA)	NA	NA (NA, NA)	NA	0	NA	NA					PTV	0.748	1
ENSG00000150051	MKX	0	6	0	0	3	10	1	0	0	0	0	0	0.4 (0, 4.4)	0.833	0.4 (0, 4.4)	0.833	1.1 (0.3, 3.4)	0.909	1.6 (0.4, 6.3)	0.748	0	0	0					MPC >2	0.748	1
ENSG00000150551	LYPD1	4	11	NA	NA	NA	NA	1	1	NA	NA	NA	NA	1.4 (0.5, 4.5)	0.748	NA (NA, NA)	NA	NA (NA, NA)	NA	NA (NA, NA)	NA	0	NA	NA					PTV	0.748	1
ENSG00000152154	TMEM178A	1	5	NA	NA	2	3	0	0	NA	NA	0	0	0.4 (0, 6.1)	0.959	NA (NA, NA)	NA	1.1 (0.3, 4.8)	0.856	2.1 (0.3, 12.3)	0.748	0	NA	0					MPC >2	0.748	1
ENSG00000152942	RAD17	6	15	NA	NA	NA	NA	1	2	NA	NA	NA	NA	1.3 (0.5, 3.3)	0.748	NA (NA, NA)	NA	NA (NA, NA)	NA	NA (NA, NA)	NA	0	NA	NA					PTV	0.748	1
ENSG00000160349	LCN1	1	8	NA	NA	NA	NA	0	0	NA	NA	NA	NA	0.5 (0.1, 3.7)	0.748	NA (NA, NA)	NA	NA (NA, NA)	NA	NA (NA, NA)	NA	0	NA	NA					PTV	0.748	1
ENSG00000163209	SPRR3	4	15	NA	NA	NA	NA	0	0	NA	NA	NA	NA	1.4 (0.5, 4.4)	0.748	NA (NA, NA)	NA	NA (NA, NA)	NA	NA (NA, NA)	NA	0	NA	NA					PTV	0.748	1
ENSG00000163710	PCOLCE2	12	43	NA	NA	NA	NA	2	1	NA	NA	NA	NA	1.2 (0.6, 2.2)	0.748	NA (NA, NA)	NA	NA (NA, NA)	NA	NA (NA, NA)	NA	0	NA	NA					PTV	0.748	1
ENSG00000168421	RHOH	1	4	NA	NA	1	5	0	0	NA	NA	0	0	0.7 (0.1, 7.1)	0.748	NA (NA, NA)	NA	0.8 (0.1, 4.2)	0.765	0.9 (0.1, 10.3)	0.922	0	NA	0					PTV	0.748	1
ENSG00000171217	CLDN20	2	10	NA	NA	NA	NA	0	0	NA	NA	NA	NA	0.8 (0.2, 3.8)	0.748	NA (NA, NA)	NA	NA (NA, NA)	NA	NA (NA, NA)	NA	0	NA	NA					PTV	0.748	1
ENSG00000178537	SLC25A20	1	16	NA	NA	NA	NA	4	2	NA	NA	NA	NA	0.7 (0.2, 2.1)	0.748	NA (NA, NA)	NA	NA (NA, NA)	NA	NA (NA, NA)	NA	0	NA	NA					PTV	0.748	1
ENSG00000179869	ABCA13	65	272	NA	NA	NA	NA	11	11	NA	NA	NA	NA	0.9 (0.7, 1.2)	0.748	NA (NA, NA)	NA	NA (NA, NA)	NA	NA (NA, NA)	NA	0	NA	NA					PTV	0.748	1
ENSG00000181499	OR6T1	4	19	NA	NA	NA	NA	1	3	NA	NA	NA	NA	0.8 (0.3, 2)	0.748	NA (NA, NA)	NA	NA (NA, NA)	NA	NA (NA, NA)	NA	0	NA	NA					PTV	0.748	1
ENSG00000185960	SHOX	1	4	NA	NA	0	0	0	0	NA	NA	0	0	0.7 (0.1, 5.9)	0.748	NA (NA, NA)	NA	0.7 (0.1, 5.9)	0.748	- (-, -)	-	0	NA	0					PTV	0.748	1
ENSG00000221968	FADS3	3	10	0	2	7	26	0	0	0	0	0	1	0.9 (0.2, 4.6)	0.922	0.7 (0.2, 3.6)	0.748	0.8 (0.4, 1.8)	0.814	0.8 (0.4, 2)	0.829	0	0	0					PTV + MPC >3	0.748	1
ENSG00000249751	ECSCR	2	5	NA	NA	NA	NA	2	0	NA	NA	NA	NA	1.9 (0.4, 9.9)	0.748	NA (NA, NA)	NA	NA (NA, NA)	NA	NA (NA, NA)	NA	0	NA	NA					PTV	0.748	1
ENSG00000068489	PRR11	4	20	NA	NA	NA	NA	0	0	NA	NA	NA	NA	0.7 (0.2, 2.2)	0.749	NA (NA, NA)	NA	NA (NA, NA)	NA	NA (NA, NA)	NA	0	NA	NA					PTV	0.749	1
ENSG00000078747	ITCH	3	11	NA	NA	12	50	1	0	NA	NA	1	0	1.5 (0.4, 5.1)	0.749	NA (NA, NA)	NA	1 (0.6, 1.7)	0.941	0.9 (0.5, 1.7)	0.815	0	NA	0					PTV	0.749	1
ENSG00000096401	CDC5L	1	4	0	3	3	15	0	0	1	0	0	0	1.4 (0.2, 12.9)	0.769	1.4 (0.2, 7.6)	0.749	0.8 (0.3, 2.6)	0.985	0.7 (0.2, 2.6)	0.881	0	0	0					PTV + MPC >3	0.749	1
ENSG00000107679	PLEKHA1	4	22	NA	NA	NA	NA	0	1	NA	NA	NA	NA	0.7 (0.2, 2.3)	0.749	NA (NA, NA)	NA	NA (NA, NA)	NA	NA (NA, NA)	NA	0	NA	NA					PTV	0.749	1
ENSG00000111670	GNPTAB	23	70	NA	NA	NA	NA	2	5	NA	NA	NA	NA	1.1 (0.7, 1.8)	0.749	NA (NA, NA)	NA	NA (NA, NA)	NA	NA (NA, NA)	NA	0	NA	NA					PTV	0.749	1
ENSG00000117632	STMN1	0	3	0	0	2	7	0	0	0	0	0	0	- (-, -)	-	- (-, -)	-	1.4 (0.2, 7.8)	0.749	1.8 (0.3, 10.8)	0.938	0	0	0					PTV + MPC >2	0.749	1
ENSG00000129810	SGOL1	9	36	NA	NA	NA	NA	1	5	NA	NA	NA	NA	0.8 (0.4, 1.7)	0.749	NA (NA, NA)	NA	NA (NA, NA)	NA	NA (NA, NA)	NA	0	NA	NA					PTV	0.749	1
ENSG00000149273	RPS3	1	1	0	0	5	14	0	1	0	0	0	0	1.3 (0.1, 12.7)	0.777	1.3 (0.1, 12.7)	0.777	1.3 (0.5, 3.5)	0.749	1.3 (0.5, 3.9)	0.821	0	0	0					PTV + MPC >2	0.749	1
ENSG00000154734	ADAMTS1	3	13	NA	NA	NA	NA	0	1	NA	NA	NA	NA	0.6 (0.2, 2.5)	0.749	NA (NA, NA)	NA	NA (NA, NA)	NA	NA (NA, NA)	NA	0	NA	NA					PTV	0.749	1
ENSG00000163093	BBS5	9	34	NA	NA	NA	NA	1	0	NA	NA	NA	NA	1.2 (0.6, 2.5)	0.749	NA (NA, NA)	NA	NA (NA, NA)	NA	NA (NA, NA)	NA	0	NA	NA					PTV	0.749	1
ENSG00000163116	STPG2	9	32	NA	NA	NA	NA	2	1	NA	NA	NA	NA	1.2 (0.6, 2.6)	0.749	NA (NA, NA)	NA	NA (NA, NA)	NA	NA (NA, NA)	NA	0	NA	NA					PTV	0.749	1
ENSG00000163931	TKT	7	20	NA	NA	NA	NA	1	3	NA	NA	NA	NA	1.3 (0.5, 2.9)	0.749	NA (NA, NA)	NA	NA (NA, NA)	NA	NA (NA, NA)	NA	0	NA	NA					PTV	0.749	1
ENSG00000167771	RCOR2	2	8	NA	NA	6	19	0	0	NA	NA	2	2	1.2 (0.2, 6.6)	0.815	NA (NA, NA)	NA	1.2 (0.6, 2.6)	0.749	1.2 (0.5, 2.8)	0.812	0	NA	0					PTV + MPC >2	0.749	1
ENSG00000173535	TNFRSF10C	2	7	NA	NA	NA	NA	1	1	NA	NA	NA	NA	1.7 (0.4, 7)	0.749	NA (NA, NA)	NA	NA (NA, NA)	NA	NA (NA, NA)	NA	0	NA	NA					PTV	0.749	1
ENSG00000175582	RAB6A	0	1	0	0	1	3	0	0	0	0	2	2	- (-, -)	-	- (-, -)	-	1 (0.2, 4.9)	0.995	1.3 (0.2, 7.4)	0.749	0	0	0					MPC >2	0.749	1
ENSG00000180357	ZNF609	0	4	NA	NA	NA	NA	0	0	NA	NA	NA	NA	0 (NA, NA)	0.749	NA (NA, NA)	NA	NA (NA, NA)	NA	NA (NA, NA)	NA	0	NA	NA					PTV	0.749	1
ENSG00000181915	ADO	0	2	NA	NA	1	0	0	0	NA	NA	0	0	- (-, -)	-	NA (NA, NA)	NA	2 (0.1, 69.4)	0.749	- (-, -)	-	0	NA	0					PTV + MPC >2	0.749	1
ENSG00000183723	CMTM4	2	11	NA	NA	NA	NA	0	1	NA	NA	NA	NA	0.8 (0.2, 3.8)	0.749	NA (NA, NA)	NA	NA (NA, NA)	NA	NA (NA, NA)	NA	0	NA	NA					PTV	0.749	1
ENSG00000243646	IL10RB	6	13	NA	NA	NA	NA	0	3	NA	NA	NA	NA	1.3 (0.5, 3.6)	0.749	NA (NA, NA)	NA	NA (NA, NA)	NA	NA (NA, NA)	NA	0	NA	NA					PTV	0.749	1
ENSG00000006016	CRLF1	5	15	NA	NA	NA	NA	0	0	NA	NA	NA	NA	1.4 (0.5, 4.1)	0.75	NA (NA, NA)	NA	NA (NA, NA)	NA	NA (NA, NA)	NA	0	NA	NA					PTV	0.75	1
ENSG00000065135	GNAI3	3	8	NA	NA	1	1	0	0	NA	NA	1	0	1.2 (0.3, 5)	0.856	NA (NA, NA)	NA	1.5 (0.4, 5.1)	0.75	2.9 (0.3, 33.6)	0.757	0	NA	0					PTV + MPC >2	0.75	1
ENSG00000066294	CD84	5	14	NA	NA	NA	NA	2	2	NA	NA	NA	NA	1.3 (0.5, 3.5)	0.75	NA (NA, NA)	NA	NA (NA, NA)	NA	NA (NA, NA)	NA	0	NA	NA					PTV	0.75	1
ENSG00000067208	EVI5	10	35	NA	NA	NA	NA	2	1	NA	NA	NA	NA	1.2 (0.6, 2.4)	0.75	NA (NA, NA)	NA	NA (NA, NA)	NA	NA (NA, NA)	NA	0	NA	NA					PTV	0.75	1
ENSG00000106526	ACTR3C	2	10	2	6	1	4	1	1	0	1	0	0	0.6 (0.2, 2.5)	0.75	0.8 (0.3, 2.2)	0.82	0.8 (0.3, 2)	0.832	1 (0.3, 3.4)	0.978	0	0	0					PTV	0.75	1
ENSG00000152952	PLOD2	6	19	NA	NA	NA	NA	1	2	NA	NA	NA	NA	1.3 (0.5, 3.2)	0.75	NA (NA, NA)	NA	NA (NA, NA)	NA	NA (NA, NA)	NA	0	NA	NA					PTV	0.75	1
ENSG00000160948	VPS28	3	10	0	0	1	4	0	0	0	0	0	0	1.2 (0.3, 4.6)	0.769	1.2 (0.3, 4.6)	0.769	1 (0.3, 3.3)	0.954	0.7 (0.1, 7.2)	0.75	0	0	0					MPC >2	0.75	1
ENSG00000162585	C1orf86	2	6	NA	NA	NA	NA	1	0	NA	NA	NA	NA	1.6 (0.4, 6.6)	0.75	NA (NA, NA)	NA	NA (NA, NA)	NA	NA (NA, NA)	NA	0	NA	NA					PTV	0.75	1
ENSG00000164151	KIAA0947	6	27	NA	NA	NA	NA	0	4	NA	NA	NA	NA	0.8 (0.3, 1.9)	0.75	NA (NA, NA)	NA	NA (NA, NA)	NA	NA (NA, NA)	NA	0	NA	NA					PTV	0.75	1
ENSG00000173451	THAP2	3	10	NA	NA	NA	NA	0	0	NA	NA	NA	NA	1.6 (0.4, 6.3)	0.75	NA (NA, NA)	NA	NA (NA, NA)	NA	NA (NA, NA)	NA	0	NA	NA					PTV	0.75	1
ENSG00000184903	IMMP2L	1	8	NA	NA	NA	NA	1	0	NA	NA	NA	NA	0.8 (0.2, 3.9)	0.75	NA (NA, NA)	NA	NA (NA, NA)	NA	NA (NA, NA)	NA	0	NA	NA					PTV	0.75	1
ENSG00000197728	RPS26	1	0	0	3	1	9	0	0	0	0	1	1	- (-, -)	-	1.4 (0.1, 20.2)	0.819	0.8 (0.2, 3.3)	0.813	0.6 (0.1, 2.8)	0.75	0	0	0					MPC >2	0.75	1
ENSG00000223802	CERS1	1	4	NA	NA	NA	NA	0	0	NA	NA	NA	NA	0.7 (0.1, 7.2)	0.75	NA (NA, NA)	NA	NA (NA, NA)	NA	NA (NA, NA)	NA	0	NA	NA					PTV	0.75	1
ENSG00000047932	GOPC	3	13	NA	NA	NA	NA	1	0	NA	NA	NA	NA	1.2 (0.4, 4.2)	0.751	NA (NA, NA)	NA	NA (NA, NA)	NA	NA (NA, NA)	NA	0	NA	NA					PTV	0.751	1
ENSG00000067167	TRAM1	0	4	NA	NA	NA	NA	0	0	NA	NA	NA	NA	0 (NA, NA)	0.751	NA (NA, NA)	NA	NA (NA, NA)	NA	NA (NA, NA)	NA	0	NA	NA					PTV	0.751	1
ENSG00000101180	HRH3	1	4	2	6	0	0	0	0	0	0	0	0	0.7 (0, 12.1)	0.83	1.3 (0.3, 5.1)	0.751	1.3 (0.3, 5.1)	0.751	1.6 (0.3, 7.9)	0.909	0	0	0					PTV + MPC >3	0.751	1
ENSG00000101654	RNMT	2	19	NA	NA	NA	NA	1	1	NA	NA	NA	NA	0.7 (0.2, 2.4)	0.751	NA (NA, NA)	NA	NA (NA, NA)	NA	NA (NA, NA)	NA	0	NA	NA					PTV	0.751	1
ENSG00000107164	FUBP3	2	8	NA	NA	NA	NA	0	0	NA	NA	NA	NA	0.7 (0.1, 4.5)	0.751	NA (NA, NA)	NA	NA (NA, NA)	NA	NA (NA, NA)	NA	0	NA	NA					PTV	0.751	1
ENSG00000122257	RBBP6	1	4	2	3	2	6	0	0	0	1	0	0	1.3 (0.1, 11.6)	0.826	1.2 (0.3, 4.6)	0.807	1.4 (0.5, 3.9)	0.751	1.4 (0.4, 4.6)	0.81	0	0	0					PTV + MPC >2	0.751	1
ENSG00000131773	KHDRBS3	2	4	NA	NA	2	8	0	0	NA	NA	0	1	1.9 (0.3, 11.7)	0.847	NA (NA, NA)	NA	0.9 (0.3, 2.9)	0.885	0.6 (0.1, 2.9)	0.751	0	NA	0					MPC >2	0.751	1
ENSG00000136261	BZW2	2	8	NA	NA	NA	NA	0	0	NA	NA	NA	NA	0.7 (0.1, 4.5)	0.751	NA (NA, NA)	NA	NA (NA, NA)	NA	NA (NA, NA)	NA	0	NA	NA					PTV	0.751	1
ENSG00000137251	TINAG	10	29	NA	NA	NA	NA	2	2	NA	NA	NA	NA	0.8 (0.4, 1.7)	0.751	NA (NA, NA)	NA	NA (NA, NA)	NA	NA (NA, NA)	NA	0	NA	NA					PTV	0.751	1
ENSG00000140265	ZSCAN29	11	53	NA	NA	NA	NA	0	3	NA	NA	NA	NA	0.9 (0.5, 1.6)	0.751	NA (NA, NA)	NA	NA (NA, NA)	NA	NA (NA, NA)	NA	0	NA	NA					PTV	0.751	1
ENSG00000165879	FRAT1	0	0	0	0	3	9	0	0	0	0	0	0	- (-, -)	-	- (-, -)	-	0.7 (0.1, 3.9)	0.751	0.7 (0.1, 3.9)	0.751	0	0	0					PTV + MPC >2	0.751	1
ENSG00000167578	RAB4B	1	9	NA	NA	NA	NA	1	0	NA	NA	NA	NA	0.5 (0.1, 3.1)	0.751	NA (NA, NA)	NA	NA (NA, NA)	NA	NA (NA, NA)	NA	0	NA	NA					PTV	0.751	1
ENSG00000169340	PDILT	6	22	NA	NA	NA	NA	4	2	NA	NA	NA	NA	1.2 (0.6, 2.6)	0.751	NA (NA, NA)	NA	NA (NA, NA)	NA	NA (NA, NA)	NA	0	NA	NA					PTV	0.751	1
ENSG00000174586	ZNF497	7	30	NA	NA	NA	NA	0	0	NA	NA	NA	NA	0.8 (0.3, 1.9)	0.751	NA (NA, NA)	NA	NA (NA, NA)	NA	NA (NA, NA)	NA	0	NA	NA					PTV	0.751	1
ENSG00000174788	PCP2	3	11	NA	NA	NA	NA	0	0	NA	NA	NA	NA	0.6 (0.2, 2.5)	0.751	NA (NA, NA)	NA	NA (NA, NA)	NA	NA (NA, NA)	NA	0	NA	NA					PTV	0.751	1
ENSG00000180934	OR56A1	3	12	NA	NA	NA	NA	0	0	NA	NA	NA	NA	0.7 (0.1, 3.8)	0.751	NA (NA, NA)	NA	NA (NA, NA)	NA	NA (NA, NA)	NA	0	NA	NA					PTV	0.751	1
ENSG00000186567	CEACAM19	4	15	NA	NA	NA	NA	0	0	NA	NA	NA	NA	1.4 (0.5, 4.2)	0.751	NA (NA, NA)	NA	NA (NA, NA)	NA	NA (NA, NA)	NA	0	NA	NA					PTV	0.751	1
ENSG00000196262	PPIA	1	4	0	0	2	10	1	1	0	0	0	0	1.3 (0.2, 7.6)	0.751	1.3 (0.2, 7.6)	0.751	0.9 (0.3, 2.8)	0.892	0.8 (0.2, 3.2)	0.958	0	0	0					PTV	0.751	1
ENSG00000205693	MANSC4	1	2	NA	NA	NA	NA	1	0	NA	NA	NA	NA	4.7 (0.3, 86.4)	0.751	NA (NA, NA)	NA	NA (NA, NA)	NA	NA (NA, NA)	NA	0	NA	NA					PTV	0.751	1
ENSG00000219607	PPP1R3G	1	2	NA	NA	NA	NA	1	0	NA	NA	NA	NA	4.7 (0.3, 86.4)	0.751	NA (NA, NA)	NA	NA (NA, NA)	NA	NA (NA, NA)	NA	0	NA	NA					PTV	0.751	1
ENSG00000242173	ARHGDIG	0	5	NA	NA	NA	NA	2	0	NA	NA	NA	NA	1.4 (0.2, 10.5)	0.751	NA (NA, NA)	NA	NA (NA, NA)	NA	NA (NA, NA)	NA	0	NA	NA					PTV	0.751	1
ENSG00000267041	ZNF850	3	4	NA	NA	NA	NA	1	1	NA	NA	NA	NA	1.7 (0.4, 7.5)	0.751	NA (NA, NA)	NA	NA (NA, NA)	NA	NA (NA, NA)	NA	0	NA	NA					PTV	0.751	1
ENSG00000091009	RBM27	1	7	NA	NA	NA	NA	2	0	NA	NA	NA	NA	1.4 (0.3, 7.4)	0.752	NA (NA, NA)	NA	NA (NA, NA)	NA	NA (NA, NA)	NA	0	NA	NA					PTV	0.752	1
ENSG00000135845	PIGC	2	8	NA	NA	NA	NA	0	0	NA	NA	NA	NA	1.3 (0.3, 6.1)	0.752	NA (NA, NA)	NA	NA (NA, NA)	NA	NA (NA, NA)	NA	0	NA	NA					PTV	0.752	1
ENSG00000143106	PSMA5	1	1	0	0	2	11	0	0	0	0	0	0	- (-, -)	-	- (-, -)	-	0.9 (0.3, 3.3)	0.886	0.8 (0.2, 3.5)	0.752	0	0	0					MPC >2	0.752	1
ENSG00000148826	NKX6-2	3	7	NA	NA	NA	NA	0	0	NA	NA	NA	NA	1.7 (0.4, 7.6)	0.752	NA (NA, NA)	NA	NA (NA, NA)	NA	NA (NA, NA)	NA	0	NA	NA					PTV	0.752	1
ENSG00000157884	CIB4	1	8	NA	NA	NA	NA	0	0	NA	NA	NA	NA	0.5 (0.1, 3.7)	0.752	NA (NA, NA)	NA	NA (NA, NA)	NA	NA (NA, NA)	NA	0	NA	NA					PTV	0.752	1
ENSG00000158201	ABHD3	6	26	NA	NA	NA	NA	1	2	NA	NA	NA	NA	0.8 (0.3, 1.9)	0.752	NA (NA, NA)	NA	NA (NA, NA)	NA	NA (NA, NA)	NA	0	NA	NA					PTV	0.752	1
ENSG00000167914	GSDMA	11	30	NA	NA	NA	NA	0	3	NA	NA	NA	NA	1.2 (0.6, 2.4)	0.752	NA (NA, NA)	NA	NA (NA, NA)	NA	NA (NA, NA)	NA	0	NA	NA					PTV	0.752	1
ENSG00000169851	PCDH7	3	7	NA	NA	NA	NA	0	0	NA	NA	NA	NA	1.8 (0.4, 8)	0.752	NA (NA, NA)	NA	NA (NA, NA)	NA	NA (NA, NA)	NA	0	NA	NA					PTV	0.752	1
ENSG00000173281	PPP1R3B	3	15	NA	NA	NA	NA	1	3	NA	NA	NA	NA	0.7 (0.2, 2.3)	0.752	NA (NA, NA)	NA	NA (NA, NA)	NA	NA (NA, NA)	NA	0	NA	NA					PTV	0.752	1
ENSG00000174944	P2RY14	1	6	NA	NA	NA	NA	1	1	NA	NA	NA	NA	0.8 (0.2, 3.8)	0.752	NA (NA, NA)	NA	NA (NA, NA)	NA	NA (NA, NA)	NA	0	NA	NA					PTV	0.752	1
ENSG00000176746	MAGEB6	0	4	NA	NA	NA	NA	1	0	NA	NA	NA	NA	0.6 (0, 9)	0.752	NA (NA, NA)	NA	NA (NA, NA)	NA	NA (NA, NA)	NA	0	NA	NA					PTV	0.752	1
ENSG00000177963	RIC8A	5	16	NA	NA	NA	NA	1	2	NA	NA	NA	NA	0.8 (0.3, 2)	0.752	NA (NA, NA)	NA	NA (NA, NA)	NA	NA (NA, NA)	NA	0	NA	NA					PTV	0.752	1
ENSG00000179902	C1orf194	5	16	NA	NA	NA	NA	1	0	NA	NA	NA	NA	1.4 (0.5, 3.8)	0.752	NA (NA, NA)	NA	NA (NA, NA)	NA	NA (NA, NA)	NA	0	NA	NA					PTV	0.752	1
ENSG00000214285	NPS	5	12	NA	NA	NA	NA	0	0	NA	NA	NA	NA	1.4 (0.5, 4.5)	0.752	NA (NA, NA)	NA	NA (NA, NA)	NA	NA (NA, NA)	NA	0	NA	NA					PTV	0.752	1
ENSG00000240344	PPIL3	0	5	NA	NA	NA	NA	1	0	NA	NA	NA	NA	0.6 (0.1, 7.7)	0.752	NA (NA, NA)	NA	NA (NA, NA)	NA	NA (NA, NA)	NA	0	NA	NA					PTV	0.752	1
ENSG00000007376	RPUSD1	3	21	NA	NA	NA	NA	0	1	NA	NA	NA	NA	0.7 (0.2, 2.3)	0.753	NA (NA, NA)	NA	NA (NA, NA)	NA	NA (NA, NA)	NA	0	NA	NA					PTV	0.753	1
ENSG00000107447	DNTT	7	30	NA	NA	NA	NA	1	1	NA	NA	NA	NA	1.2 (0.6, 2.8)	0.753	NA (NA, NA)	NA	NA (NA, NA)	NA	NA (NA, NA)	NA	0	NA	NA					PTV	0.753	1
ENSG00000112984	KIF20A	10	46	0	0	0	4	0	1	0	0	0	0	0.9 (0.4, 1.8)	0.91	0.9 (0.4, 1.8)	0.91	0.8 (0.4, 1.7)	0.753	0 (NA, NA)	0.889	0	0	0					PTV + MPC >2	0.753	1
ENSG00000132199	ENOSF1	9	42	NA	NA	NA	NA	4	2	NA	NA	NA	NA	1.2 (0.6, 2.3)	0.753	NA (NA, NA)	NA	NA (NA, NA)	NA	NA (NA, NA)	NA	0	NA	NA					PTV	0.753	1
ENSG00000140443	IGF1R	3	23	NA	NA	3	4	1	0	NA	NA	0	0	0.7 (0.2, 2.2)	0.753	NA (NA, NA)	NA	0.9 (0.4, 2.3)	0.87	1.7 (0.3, 8.7)	0.834	0	NA	0					PTV	0.753	1
ENSG00000143514	TP53BP2	7	20	NA	NA	2	13	2	4	NA	NA	1	0	1.1 (0.5, 2.4)	0.839	NA (NA, NA)	NA	1 (0.5, 2)	0.997	0.8 (0.2, 3.2)	0.753	0	NA	0					MPC >2	0.753	1
ENSG00000161981	SNRNP25	1	8	NA	NA	NA	NA	4	2	NA	NA	NA	NA	1.5 (0.4, 5)	0.753	NA (NA, NA)	NA	NA (NA, NA)	NA	NA (NA, NA)	NA	0	NA	NA					PTV	0.753	1
ENSG00000163877	SNIP1	3	13	NA	NA	0	0	0	0	NA	NA	0	0	0.6 (0.2, 2.5)	0.753	NA (NA, NA)	NA	0.6 (0.2, 2.5)	0.753	- (-, -)	-	0	NA	0					PTV	0.753	1
ENSG00000164344	KLKB1	10	46	NA	NA	NA	NA	0	2	NA	NA	NA	NA	0.8 (0.4, 1.7)	0.753	NA (NA, NA)	NA	NA (NA, NA)	NA	NA (NA, NA)	NA	0	NA	NA					PTV	0.753	1
ENSG00000164713	BRI3	3	5	NA	NA	NA	NA	1	3	NA	NA	NA	NA	1.2 (0.4, 4)	0.753	NA (NA, NA)	NA	NA (NA, NA)	NA	NA (NA, NA)	NA	0	NA	NA					PTV	0.753	1
ENSG00000167130	DOLPP1	2	4	NA	NA	0	5	0	1	NA	NA	1	0	1.6 (0.3, 7.7)	0.882	NA (NA, NA)	NA	1.2 (0.3, 4.4)	0.808	0.6 (0.1, 7.7)	0.753	0	NA	0					MPC >2	0.753	1
ENSG00000167992	VWCE	7	32	NA	NA	NA	NA	0	1	NA	NA	NA	NA	0.8 (0.3, 1.9)	0.753	NA (NA, NA)	NA	NA (NA, NA)	NA	NA (NA, NA)	NA	0	NA	NA					PTV	0.753	1
ENSG00000168096	ANKS3	7	19	NA	NA	NA	NA	0	1	NA	NA	NA	NA	1.3 (0.5, 3.5)	0.753	NA (NA, NA)	NA	NA (NA, NA)	NA	NA (NA, NA)	NA	0	NA	NA					PTV	0.753	1
ENSG00000169760	NLGN1	1	8	NA	NA	NA	NA	0	0	NA	NA	NA	NA	0.5 (0.1, 3.7)	0.753	NA (NA, NA)	NA	NA (NA, NA)	NA	NA (NA, NA)	NA	0	NA	NA					PTV	0.753	1
ENSG00000172936	MYD88	4	11	NA	NA	NA	NA	0	0	NA	NA	NA	NA	1.5 (0.4, 4.7)	0.753	NA (NA, NA)	NA	NA (NA, NA)	NA	NA (NA, NA)	NA	0	NA	NA					PTV	0.753	1
ENSG00000176177	ENTHD1	6	36	NA	NA	NA	NA	0	0	NA	NA	NA	NA	0.8 (0.3, 2)	0.753	NA (NA, NA)	NA	NA (NA, NA)	NA	NA (NA, NA)	NA	0	NA	NA					PTV	0.753	1
ENSG00000177917	ARL6IP6	6	18	NA	NA	NA	NA	0	2	NA	NA	NA	NA	0.8 (0.3, 2)	0.753	NA (NA, NA)	NA	NA (NA, NA)	NA	NA (NA, NA)	NA	0	NA	NA					PTV	0.753	1
ENSG00000185559	DLK1	1	7	NA	NA	NA	NA	0	0	NA	NA	NA	NA	0.7 (0.1, 7.2)	0.753	NA (NA, NA)	NA	NA (NA, NA)	NA	NA (NA, NA)	NA	0	NA	NA					PTV	0.753	1
ENSG00000212933	KRTAP12-4	2	8	NA	NA	NA	NA	0	1	NA	NA	NA	NA	0.6 (0.1, 2.9)	0.753	NA (NA, NA)	NA	NA (NA, NA)	NA	NA (NA, NA)	NA	0	NA	NA					PTV	0.753	1
ENSG00000213722	DDAH2	2	8	NA	NA	9	39	0	2	NA	NA	4	3	0.7 (0.1, 3.1)	0.865	NA (NA, NA)	NA	0.9 (0.5, 1.6)	0.753	0.9 (0.5, 1.8)	0.916	0	NA	0					PTV + MPC >2	0.753	1
ENSG00000004777	ARHGAP33	6	27	NA	NA	NA	NA	0	1	NA	NA	NA	NA	0.8 (0.3, 1.9)	0.754	NA (NA, NA)	NA	NA (NA, NA)	NA	NA (NA, NA)	NA	0	NA	NA					PTV	0.754	1
ENSG00000010270	STARD3NL	2	5	NA	NA	NA	NA	0	0	NA	NA	NA	NA	2.4 (0.4, 16.3)	0.754	NA (NA, NA)	NA	NA (NA, NA)	NA	NA (NA, NA)	NA	0	NA	NA					PTV	0.754	1
ENSG00000037042	TUBG2	6	35	4	4	6	35	4	0	0	0	3	2	0.9 (0.4, 2.1)	0.889	1.2 (0.6, 2.3)	0.754	1 (0.6, 1.7)	0.984	1.1 (0.5, 2)	0.881	0	0	0					PTV + MPC >3	0.754	1
ENSG00000049283	EPN3	14	43	NA	NA	NA	NA	3	2	NA	NA	NA	NA	1.2 (0.6, 2.2)	0.754	NA (NA, NA)	NA	NA (NA, NA)	NA	NA (NA, NA)	NA	0	NA	NA					PTV	0.754	1
ENSG00000068079	IFI35	5	19	NA	NA	NA	NA	1	2	NA	NA	NA	NA	0.8 (0.3, 2)	0.754	NA (NA, NA)	NA	NA (NA, NA)	NA	NA (NA, NA)	NA	0	NA	NA					PTV	0.754	1
ENSG00000100321	SYNGR1	0	3	NA	NA	NA	NA	1	0	NA	NA	NA	NA	1.7 (0.1, 30.8)	0.754	NA (NA, NA)	NA	NA (NA, NA)	NA	NA (NA, NA)	NA	0	NA	NA					PTV	0.754	1
ENSG00000104953	TLE6	10	22	NA	NA	NA	NA	1	1	NA	NA	NA	NA	1.2 (0.6, 2.8)	0.754	NA (NA, NA)	NA	NA (NA, NA)	NA	NA (NA, NA)	NA	0	NA	NA					PTV	0.754	1
ENSG00000105376	ICAM5	3	13	NA	NA	NA	NA	0	0	NA	NA	NA	NA	0.8 (0.2, 2.8)	0.754	NA (NA, NA)	NA	NA (NA, NA)	NA	NA (NA, NA)	NA	0	NA	NA					PTV	0.754	1
ENSG00000109339	MAPK10	4	8	0	2	6	28	0	1	0	0	2	1	1.2 (0.4, 3.9)	0.754	1 (0.3, 3.3)	0.938	1 (0.5, 1.9)	0.954	0.9 (0.4, 2.1)	0.957	0	0	0					PTV	0.754	1
ENSG00000120235	IFNA6	2	5	NA	NA	NA	NA	0	1	NA	NA	NA	NA	1.3 (0.3, 6.1)	0.754	NA (NA, NA)	NA	NA (NA, NA)	NA	NA (NA, NA)	NA	0	NA	NA					PTV	0.754	1
ENSG00000124440	HIF3A	7	20	NA	NA	NA	NA	1	1	NA	NA	NA	NA	1.3 (0.5, 3.2)	0.754	NA (NA, NA)	NA	NA (NA, NA)	NA	NA (NA, NA)	NA	0	NA	NA					PTV	0.754	1
ENSG00000127993	RBM48	9	24	NA	NA	NA	NA	0	0	NA	NA	NA	NA	1.3 (0.5, 2.9)	0.754	NA (NA, NA)	NA	NA (NA, NA)	NA	NA (NA, NA)	NA	0	NA	NA					PTV	0.754	1
ENSG00000146083	RNF44	0	3	NA	NA	NA	NA	1	1	NA	NA	NA	NA	0.7 (0.1, 7.7)	0.754	NA (NA, NA)	NA	NA (NA, NA)	NA	NA (NA, NA)	NA	0	NA	NA					PTV	0.754	1
ENSG00000149925	ALDOA	5	14	NA	NA	NA	NA	2	0	NA	NA	NA	NA	1.4 (0.5, 4)	0.754	NA (NA, NA)	NA	NA (NA, NA)	NA	NA (NA, NA)	NA	0	NA	NA					PTV	0.754	1
ENSG00000150459	SAP18	1	5	NA	NA	3	10	1	1	NA	NA	0	0	0.8 (0.1, 4.6)	0.814	NA (NA, NA)	NA	0.7 (0.3, 2.1)	0.754	0.7 (0.2, 2.6)	0.831	0	NA	0					PTV + MPC >2	0.754	1
ENSG00000152207	CYSLTR2	5	17	NA	NA	NA	NA	1	1	NA	NA	NA	NA	1.3 (0.5, 3.6)	0.754	NA (NA, NA)	NA	NA (NA, NA)	NA	NA (NA, NA)	NA	0	NA	NA					PTV	0.754	1
ENSG00000152382	TADA1	2	14	NA	NA	NA	NA	2	1	NA	NA	NA	NA	0.7 (0.2, 2.3)	0.754	NA (NA, NA)	NA	NA (NA, NA)	NA	NA (NA, NA)	NA	0	NA	NA					PTV	0.754	1
ENSG00000159433	STARD9	15	14	NA	NA	NA	NA	11	11	NA	NA	NA	NA	1.1 (0.6, 2)	0.754	NA (NA, NA)	NA	NA (NA, NA)	NA	NA (NA, NA)	NA	0	NA	NA					PTV	0.754	1
ENSG00000160014	CALM3	1	2	0	1	0	1	0	1	0	0	2	0	1.4 (0.1, 13.2)	0.754	1.1 (0.1, 9.4)	0.946	1.7 (0.3, 7.9)	0.823	1.9 (0.2, 17.3)	0.969	0	0	0					PTV	0.754	1
ENSG00000172457	OR9G4	3	20	NA	NA	NA	NA	0	0	NA	NA	NA	NA	0.7 (0.2, 2.5)	0.754	NA (NA, NA)	NA	NA (NA, NA)	NA	NA (NA, NA)	NA	0	NA	NA					PTV	0.754	1
ENSG00000173141	MRP63	3	9	NA	NA	0	0	0	0	NA	NA	0	0	1.2 (0.3, 4.7)	0.754	NA (NA, NA)	NA	1.2 (0.3, 4.7)	0.754	- (-, -)	-	0	NA	0					PTV	0.754	1
ENSG00000174038	C9orf131	13	58	NA	NA	NA	NA	2	3	NA	NA	NA	NA	0.9 (0.5, 1.6)	0.754	NA (NA, NA)	NA	NA (NA, NA)	NA	NA (NA, NA)	NA	0	NA	NA					PTV	0.754	1
ENSG00000179058	C9orf50	4	19	0	0	1	4	2	1	0	0	0	1	1.3 (0.5, 3.5)	0.754	1.3 (0.5, 3.5)	0.754	1.1 (0.4, 2.6)	0.884	0.4 (0, 4.2)	0.796	0	0	0					PTV	0.754	1
ENSG00000180155	LYNX1	1	5	NA	NA	NA	NA	0	0	NA	NA	NA	NA	0.7 (0.1, 5.9)	0.754	NA (NA, NA)	NA	NA (NA, NA)	NA	NA (NA, NA)	NA	0	NA	NA					PTV	0.754	1
ENSG00000181744	C3orf58	1	4	NA	NA	4	15	0	0	NA	NA	1	2	0.9 (0.1, 7.7)	0.928	NA (NA, NA)	NA	0.8 (0.3, 1.9)	0.754	0.8 (0.3, 2.1)	0.762	0	NA	0					PTV + MPC >2	0.754	1
ENSG00000186654	PRR5	4	10	NA	NA	NA	NA	0	0	NA	NA	NA	NA	1.5 (0.4, 4.9)	0.754	NA (NA, NA)	NA	NA (NA, NA)	NA	NA (NA, NA)	NA	0	NA	NA					PTV	0.754	1
ENSG00000268964	ERVV-2	2	0	NA	NA	NA	NA	0	1	NA	NA	NA	NA	2.7 (0.3, 27.9)	0.754	NA (NA, NA)	NA	NA (NA, NA)	NA	NA (NA, NA)	NA	0	NA	NA					PTV	0.754	1
ENSG00000066248	NGEF	5	15	NA	NA	1	2	0	0	NA	NA	0	0	0.8 (0.3, 2.4)	0.894	NA (NA, NA)	NA	1 (0.4, 2.7)	0.966	5.2 (0.4, 74.4)	0.755	0	NA	0					MPC >2	0.755	1
ENSG00000070476	ZXDC	7	28	NA	NA	7	31	3	2	NA	NA	3	0	1 (0.5, 2.3)	0.906	NA (NA, NA)	NA	1.1 (0.7, 2)	0.762	1.2 (0.6, 2.7)	0.755	0	NA	0					MPC >2	0.755	1
ENSG00000088833	NSFL1C	1	7	NA	NA	NA	NA	0	0	NA	NA	NA	NA	0.7 (0.1, 7.2)	0.755	NA (NA, NA)	NA	NA (NA, NA)	NA	NA (NA, NA)	NA	0	NA	NA					PTV	0.755	1
ENSG00000104886	PLEKHJ1	2	10	NA	NA	NA	NA	0	2	NA	NA	NA	NA	0.6 (0.1, 2.7)	0.755	NA (NA, NA)	NA	NA (NA, NA)	NA	NA (NA, NA)	NA	0	NA	NA					PTV	0.755	1
ENSG00000113532	ST8SIA4	1	2	NA	NA	NA	NA	0	0	NA	NA	NA	NA	3.7 (0.4, 38.3)	0.755	NA (NA, NA)	NA	NA (NA, NA)	NA	NA (NA, NA)	NA	0	NA	NA					PTV	0.755	1
ENSG00000129946	SHC2	8	14	NA	NA	NA	NA	1	3	NA	NA	NA	NA	1.3 (0.5, 2.9)	0.755	NA (NA, NA)	NA	NA (NA, NA)	NA	NA (NA, NA)	NA	0	NA	NA					PTV	0.755	1
ENSG00000133477	FAM83F	5	19	1	1	0	0	2	3	0	0	0	0	0.8 (0.3, 2)	0.802	0.8 (0.3, 1.9)	0.755	0.8 (0.3, 1.9)	0.755	- (-, -)	-	0	0	0					PTV + MPC >3	0.755	1
ENSG00000135077	HAVCR2	6	11	NA	NA	NA	NA	0	2	NA	NA	NA	NA	1.4 (0.5, 3.9)	0.755	NA (NA, NA)	NA	NA (NA, NA)	NA	NA (NA, NA)	NA	0	NA	NA					PTV	0.755	1
ENSG00000140854	KATNB1	6	20	0	0	2	14	1	1	0	0	1	0	1 (0.4, 2.5)	0.998	1 (0.4, 2.5)	0.998	0.9 (0.4, 1.9)	0.852	0.6 (0.1, 2.6)	0.755	0	0	0					MPC >2	0.755	1
ENSG00000163435	ELF3	1	6	0	0	6	15	0	0	0	0	1	4	0.5 (0.1, 3.8)	0.776	0.5 (0.1, 3.8)	0.776	1.1 (0.5, 2.3)	0.89	1.3 (0.5, 3.1)	0.755	0	0	0					MPC >2	0.755	1
ENSG00000163485	ADORA1	1	5	NA	NA	2	5	0	0	NA	NA	0	0	0.7 (0.1, 7.2)	0.755	NA (NA, NA)	NA	1.1 (0.3, 4.5)	0.871	1.6 (0.3, 9.2)	0.979	0	NA	0					PTV	0.755	1
ENSG00000165495	PKNOX2	1	5	NA	NA	NA	NA	0	0	NA	NA	NA	NA	0.7 (0.1, 5.9)	0.755	NA (NA, NA)	NA	NA (NA, NA)	NA	NA (NA, NA)	NA	0	NA	NA					PTV	0.755	1
ENSG00000168477	TNXB	0	6	9	23	1	9	2	2	1	3	1	0	0.6 (0.1, 3.3)	0.848	1.1 (0.5, 2.1)	0.996	1.1 (0.6, 2)	0.975	1.2 (0.6, 2.3)	0.755	0	0	0					MPC >2	0.755	1
ENSG00000171303	KCNK3	0	4	NA	NA	NA	NA	0	0	NA	NA	NA	NA	0 (NA, NA)	0.755	NA (NA, NA)	NA	NA (NA, NA)	NA	NA (NA, NA)	NA	0	NA	NA					PTV	0.755	1
ENSG00000172009	THOP1	5	24	NA	NA	NA	NA	0	0	NA	NA	NA	NA	0.7 (0.3, 2.1)	0.755	NA (NA, NA)	NA	NA (NA, NA)	NA	NA (NA, NA)	NA	0	NA	NA					PTV	0.755	1
ENSG00000198690	FAN1	19	63	NA	NA	NA	NA	7	5	NA	NA	NA	NA	1.1 (0.7, 1.8)	0.755	NA (NA, NA)	NA	NA (NA, NA)	NA	NA (NA, NA)	NA	0	NA	NA					PTV	0.755	1
ENSG00000204052	LRRC73	1	10	NA	NA	3	10	0	0	NA	NA	0	1	0.5 (0.1, 3.8)	0.755	NA (NA, NA)	NA	0.8 (0.3, 2.3)	0.835	1 (0.3, 3.8)	0.994	0	NA	0					PTV	0.755	1
ENSG00000204475	NCR3	3	10	NA	NA	NA	NA	1	5	NA	NA	NA	NA	0.7 (0.3, 2.2)	0.755	NA (NA, NA)	NA	NA (NA, NA)	NA	NA (NA, NA)	NA	0	NA	NA					PTV	0.755	1
ENSG00000204540	PSORS1C1	3	12	NA	NA	NA	NA	1	0	NA	NA	NA	NA	1.5 (0.4, 5.3)	0.755	NA (NA, NA)	NA	NA (NA, NA)	NA	NA (NA, NA)	NA	0	NA	NA					PTV	0.755	1
ENSG00000205978	NYNRIN	15	43	NA	NA	NA	NA	0	1	NA	NA	NA	NA	1.2 (0.6, 2.2)	0.755	NA (NA, NA)	NA	NA (NA, NA)	NA	NA (NA, NA)	NA	0	NA	NA					PTV	0.755	1
ENSG00000221949	C12orf61	2	3	NA	NA	NA	NA	0	1	NA	NA	NA	NA	1.9 (0.4, 10.3)	0.755	NA (NA, NA)	NA	NA (NA, NA)	NA	NA (NA, NA)	NA	0	NA	NA					PTV	0.755	1
ENSG00000006128	TAC1	0	1	NA	NA	0	3	0	1	NA	NA	1	1	0 (NA, NA)	0.788	NA (NA, NA)	NA	0.4 (0, 4)	0.756	0.8 (0.1, 9.7)	0.853	0	NA	0					PTV + MPC >2	0.756	1
ENSG00000066813	ACSM2B	9	37	NA	NA	13	78	1	0	NA	NA	1	0	1.1 (0.5, 2.2)	0.851	NA (NA, NA)	NA	0.9 (0.6, 1.5)	0.893	0.9 (0.5, 1.6)	0.756	0	NA	0					MPC >2	0.756	1
ENSG00000088827	SIGLEC1	22	95	NA	NA	NA	NA	2	2	NA	NA	NA	NA	0.9 (0.6, 1.4)	0.756	NA (NA, NA)	NA	NA (NA, NA)	NA	NA (NA, NA)	NA	0	NA	NA					PTV	0.756	1
ENSG00000104833	TUBB4A	2	7	1	9	8	35	0	1	0	0	2	0	1 (0.2, 4.4)	0.959	0.7 (0.2, 2.5)	0.831	0.9 (0.5, 1.6)	0.759	0.8 (0.4, 1.7)	0.756	0	0	0					MPC >2	0.756	1
ENSG00000114520	SNX4	5	25	NA	NA	NA	NA	1	1	NA	NA	NA	NA	0.8 (0.3, 2)	0.756	NA (NA, NA)	NA	NA (NA, NA)	NA	NA (NA, NA)	NA	0	NA	NA					PTV	0.756	1
ENSG00000119699	TGFB3	0	3	NA	NA	0	2	0	0	NA	NA	0	0	0 (NA, NA)	0.921	NA (NA, NA)	NA	0 (NA, NA)	0.756	- (-, -)	-	0	NA	0					PTV + MPC >2	0.756	1
ENSG00000124104	SNX21	7	17	NA	NA	NA	NA	3	4	NA	NA	NA	NA	1.2 (0.5, 2.8)	0.756	NA (NA, NA)	NA	NA (NA, NA)	NA	NA (NA, NA)	NA	0	NA	NA					PTV	0.756	1
ENSG00000125818	PSMF1	2	10	NA	NA	NA	NA	1	3	NA	NA	NA	NA	0.7 (0.2, 2.5)	0.756	NA (NA, NA)	NA	NA (NA, NA)	NA	NA (NA, NA)	NA	0	NA	NA					PTV	0.756	1
ENSG00000132680	KIAA0907	1	6	NA	NA	NA	NA	0	0	NA	NA	NA	NA	0.5 (0.1, 3.7)	0.756	NA (NA, NA)	NA	NA (NA, NA)	NA	NA (NA, NA)	NA	0	NA	NA					PTV	0.756	1
ENSG00000134321	RSAD2	6	32	NA	NA	NA	NA	2	0	NA	NA	NA	NA	1.3 (0.5, 2.9)	0.756	NA (NA, NA)	NA	NA (NA, NA)	NA	NA (NA, NA)	NA	0	NA	NA					PTV	0.756	1
ENSG00000157514	TSC22D3	2	3	NA	NA	NA	NA	0	0	NA	NA	NA	NA	2.2 (0.3, 14.7)	0.756	NA (NA, NA)	NA	NA (NA, NA)	NA	NA (NA, NA)	NA	0	NA	NA					PTV	0.756	1
ENSG00000161992	C16orf11	2	6	NA	NA	NA	NA	0	0	NA	NA	NA	NA	1.4 (0.2, 8.5)	0.756	NA (NA, NA)	NA	NA (NA, NA)	NA	NA (NA, NA)	NA	0	NA	NA					PTV	0.756	1
ENSG00000162063	CCNF	2	12	NA	NA	NA	NA	1	2	NA	NA	NA	NA	0.7 (0.2, 2.5)	0.756	NA (NA, NA)	NA	NA (NA, NA)	NA	NA (NA, NA)	NA	0	NA	NA					PTV	0.756	1
ENSG00000164404	GDF9	8	30	NA	NA	NA	NA	2	7	NA	NA	NA	NA	0.8 (0.4, 1.7)	0.756	NA (NA, NA)	NA	NA (NA, NA)	NA	NA (NA, NA)	NA	0	NA	NA					PTV	0.756	1
ENSG00000170558	CDH2	5	14	NA	NA	NA	NA	2	0	NA	NA	NA	NA	1.3 (0.5, 3.3)	0.756	NA (NA, NA)	NA	NA (NA, NA)	NA	NA (NA, NA)	NA	0	NA	NA					PTV	0.756	1
ENSG00000171199	PROL1	2	12	NA	NA	NA	NA	0	0	NA	NA	NA	NA	0.6 (0.1, 2.7)	0.756	NA (NA, NA)	NA	NA (NA, NA)	NA	NA (NA, NA)	NA	0	NA	NA					PTV	0.756	1
ENSG00000173145	NOC3L	11	44	NA	NA	NA	NA	1	3	NA	NA	NA	NA	0.9 (0.5, 1.6)	0.756	NA (NA, NA)	NA	NA (NA, NA)	NA	NA (NA, NA)	NA	0	NA	NA					PTV	0.756	1
ENSG00000173272	MZT2A	2	5	NA	NA	NA	NA	0	0	NA	NA	NA	NA	1.6 (0.1, 16.7)	0.756	NA (NA, NA)	NA	NA (NA, NA)	NA	NA (NA, NA)	NA	0	NA	NA					PTV	0.756	1
ENSG00000173825	TIGD3	8	28	NA	NA	NA	NA	0	0	NA	NA	NA	NA	0.8 (0.4, 1.8)	0.756	NA (NA, NA)	NA	NA (NA, NA)	NA	NA (NA, NA)	NA	0	NA	NA					PTV	0.756	1
ENSG00000186943	OR13C8	3	12	NA	NA	NA	NA	0	0	NA	NA	NA	NA	1.2 (0.3, 4.2)	0.756	NA (NA, NA)	NA	NA (NA, NA)	NA	NA (NA, NA)	NA	0	NA	NA					PTV	0.756	1
ENSG00000187642	C1orf170	2	3	NA	NA	NA	NA	1	0	NA	NA	NA	NA	0.8 (0.2, 3.8)	0.756	NA (NA, NA)	NA	NA (NA, NA)	NA	NA (NA, NA)	NA	0	NA	NA					PTV	0.756	1
ENSG00000069188	SDK2	8	21	NA	NA	NA	NA	1	2	NA	NA	NA	NA	1.2 (0.5, 2.8)	0.757	NA (NA, NA)	NA	NA (NA, NA)	NA	NA (NA, NA)	NA	0	NA	NA					PTV	0.757	1
ENSG00000070087	PFN2	0	1	0	0	3	2	1	1	0	0	0	0	1.1 (0.1, 15.2)	0.971	1.1 (0.1, 15.2)	0.971	1.7 (0.4, 7.4)	0.783	2.1 (0.3, 13.1)	0.757	0	0	0					MPC >2	0.757	1
ENSG00000073008	PVR	6	24	NA	NA	NA	NA	0	1	NA	NA	NA	NA	0.8 (0.3, 2)	0.757	NA (NA, NA)	NA	NA (NA, NA)	NA	NA (NA, NA)	NA	0	NA	NA					PTV	0.757	1
ENSG00000094841	UPRT	0	3	0	1	4	9	0	0	0	0	1	1	0 (NA, NA)	0.984	0 (NA, NA)	0.757	1.2 (0.4, 3.5)	0.79	1.4 (0.5, 4.4)	0.768	0	0	0					PTV + MPC >3	0.757	1
ENSG00000123307	NEUROD4	2	20	NA	NA	NA	NA	1	1	NA	NA	NA	NA	0.7 (0.2, 2.4)	0.757	NA (NA, NA)	NA	NA (NA, NA)	NA	NA (NA, NA)	NA	0	NA	NA					PTV	0.757	1
ENSG00000136925	TSTD2	11	33	NA	NA	NA	NA	2	2	NA	NA	NA	NA	1.2 (0.6, 2.4)	0.757	NA (NA, NA)	NA	NA (NA, NA)	NA	NA (NA, NA)	NA	0	NA	NA					PTV	0.757	1
ENSG00000152078	TMEM56	1	1	NA	NA	NA	NA	0	0	NA	NA	NA	NA	1.5 (0.1, 24.6)	0.757	NA (NA, NA)	NA	NA (NA, NA)	NA	NA (NA, NA)	NA	0	NA	NA					PTV	0.757	1
ENSG00000152430	BOLL	2	10	NA	NA	NA	NA	0	0	NA	NA	NA	NA	0.8 (0.2, 3.5)	0.757	NA (NA, NA)	NA	NA (NA, NA)	NA	NA (NA, NA)	NA	0	NA	NA					PTV	0.757	1
ENSG00000162631	NTNG1	2	7	NA	NA	1	7	1	1	NA	NA	0	0	1 (0.2, 4.1)	0.956	NA (NA, NA)	NA	0.7 (0.2, 2.4)	0.813	0.4 (0, 4)	0.757	0	NA	0					MPC >2	0.757	1
ENSG00000173418	NAA20	5	14	NA	NA	NA	NA	0	0	NA	NA	NA	NA	1.4 (0.5, 3.9)	0.757	NA (NA, NA)	NA	NA (NA, NA)	NA	NA (NA, NA)	NA	1	NA	NA					PTV	0.757	1
ENSG00000203690	TCP10	3	13	1	5	2	10	1	0	0	0	0	0	1.5 (0.4, 5.1)	0.757	1.2 (0.4, 3.4)	0.987	1.1 (0.5, 2.6)	0.868	0.8 (0.2, 2.8)	0.952	0	0	0					PTV	0.757	1
ENSG00000225781	OR6V1	2	10	NA	NA	NA	NA	0	0	NA	NA	NA	NA	0.8 (0.2, 3.8)	0.757	NA (NA, NA)	NA	NA (NA, NA)	NA	NA (NA, NA)	NA	0	NA	NA					PTV	0.757	1
ENSG00000101825	MXRA5	7	20	NA	NA	NA	NA	0	1	NA	NA	NA	NA	1.3 (0.5, 3.1)	0.758	NA (NA, NA)	NA	NA (NA, NA)	NA	NA (NA, NA)	NA	0	NA	NA					PTV	0.758	1
ENSG00000104142	VPS18	5	16	NA	NA	NA	NA	0	1	NA	NA	NA	NA	1.4 (0.5, 3.8)	0.758	NA (NA, NA)	NA	NA (NA, NA)	NA	NA (NA, NA)	NA	0	NA	NA					PTV	0.758	1
ENSG00000105173	CCNE1	5	5	NA	NA	NA	NA	0	1	NA	NA	NA	NA	1.7 (0.4, 7.6)	0.758	NA (NA, NA)	NA	NA (NA, NA)	NA	NA (NA, NA)	NA	0	NA	NA					PTV	0.758	1
ENSG00000105323	HNRNPUL1	0	4	NA	NA	NA	NA	0	0	NA	NA	NA	NA	0 (NA, NA)	0.758	NA (NA, NA)	NA	NA (NA, NA)	NA	NA (NA, NA)	NA	0	NA	NA					PTV	0.758	1
ENSG00000112559	MDFI	2	5	NA	NA	NA	NA	0	0	NA	NA	NA	NA	1.4 (0.2, 8.5)	0.758	NA (NA, NA)	NA	NA (NA, NA)	NA	NA (NA, NA)	NA	0	NA	NA					PTV	0.758	1
ENSG00000133247	SUV420H2	1	3	NA	NA	NA	NA	1	2	NA	NA	NA	NA	0.8 (0.2, 4)	0.758	NA (NA, NA)	NA	NA (NA, NA)	NA	NA (NA, NA)	NA	0	NA	NA					PTV	0.758	1
ENSG00000141378	PTRH2	3	10	NA	NA	NA	NA	0	2	NA	NA	NA	NA	0.8 (0.2, 2.9)	0.758	NA (NA, NA)	NA	NA (NA, NA)	NA	NA (NA, NA)	NA	0	NA	NA					PTV	0.758	1
ENSG00000146555	SDK1	12	58	NA	NA	NA	NA	1	2	NA	NA	NA	NA	0.9 (0.4, 1.6)	0.758	NA (NA, NA)	NA	NA (NA, NA)	NA	NA (NA, NA)	NA	0	NA	NA					PTV	0.758	1
ENSG00000151365	THRSP	2	11	NA	NA	NA	NA	0	2	NA	NA	NA	NA	0.6 (0.1, 2.7)	0.758	NA (NA, NA)	NA	NA (NA, NA)	NA	NA (NA, NA)	NA	0	NA	NA					PTV	0.758	1
ENSG00000167081	PBX3	0	5	1	0	3	11	0	0	0	0	0	0	0 (NA, NA)	0.91	1.4 (0.2, 13.2)	0.758	1 (0.3, 3.3)	0.945	1.3 (0.4, 4.4)	0.895	0	0	0					PTV + MPC >3	0.758	1
ENSG00000168454	TXNDC2	7	26	NA	NA	NA	NA	0	1	NA	NA	NA	NA	0.8 (0.3, 2)	0.758	NA (NA, NA)	NA	NA (NA, NA)	NA	NA (NA, NA)	NA	0	NA	NA					PTV	0.758	1
ENSG00000171425	ZNF581	1	5	NA	NA	1	1	0	0	NA	NA	0	0	0.8 (0.1, 6.2)	0.795	NA (NA, NA)	NA	1.3 (0.3, 6.3)	0.758	4.5 (0.2, 81.8)	0.858	0	NA	0					PTV + MPC >2	0.758	1
ENSG00000221900	POM121L12	3	18	NA	NA	NA	NA	0	1	NA	NA	NA	NA	0.7 (0.2, 2.5)	0.758	NA (NA, NA)	NA	NA (NA, NA)	NA	NA (NA, NA)	NA	0	NA	NA					PTV	0.758	1
ENSG00000221962	TMEM14E	0	6	NA	NA	NA	NA	1	0	NA	NA	NA	NA	0.6 (0.1, 7.8)	0.758	NA (NA, NA)	NA	NA (NA, NA)	NA	NA (NA, NA)	NA	0	NA	NA					PTV	0.758	1
ENSG00000254709	IGLL5	3	8	NA	NA	NA	NA	1	2	NA	NA	NA	NA	1.2 (0.3, 4.2)	0.758	NA (NA, NA)	NA	NA (NA, NA)	NA	NA (NA, NA)	NA	0	NA	NA					PTV	0.758	1
ENSG00000084070	SMAP2	1	7	NA	NA	NA	NA	0	0	NA	NA	NA	NA	0.7 (0.1, 7.3)	0.759	NA (NA, NA)	NA	NA (NA, NA)	NA	NA (NA, NA)	NA	0	NA	NA					PTV	0.759	1
ENSG00000100842	EFS	5	25	NA	NA	NA	NA	0	0	NA	NA	NA	NA	0.7 (0.3, 2.1)	0.759	NA (NA, NA)	NA	NA (NA, NA)	NA	NA (NA, NA)	NA	0	NA	NA					PTV	0.759	1
ENSG00000102575	ACP5	2	12	NA	NA	NA	NA	1	0	NA	NA	NA	NA	1.3 (0.3, 5.4)	0.759	NA (NA, NA)	NA	NA (NA, NA)	NA	NA (NA, NA)	NA	0	NA	NA					PTV	0.759	1
ENSG00000107929	LARP4B	2	9	0	0	6	20	1	0	0	0	0	2	0.7 (0.2, 2.4)	0.759	0.7 (0.2, 2.4)	0.759	0.9 (0.4, 2)	0.86	1.1 (0.4, 2.9)	0.991	0	0	0					PTV	0.759	1
ENSG00000133124	IRS4	4	11	NA	NA	NA	NA	0	0	NA	NA	NA	NA	1.5 (0.4, 5.1)	0.759	NA (NA, NA)	NA	NA (NA, NA)	NA	NA (NA, NA)	NA	0	NA	NA					PTV	0.759	1
ENSG00000171246	NPTX1	1	3	NA	NA	1	2	0	0	NA	NA	0	0	1.3 (0.1, 11.9)	0.81	NA (NA, NA)	NA	1.9 (0.4, 9.8)	0.759	3.5 (0.3, 40.4)	0.85	0	NA	0					PTV + MPC >2	0.759	1
ENSG00000171487	NLRP5	16	50	NA	NA	NA	NA	5	2	NA	NA	NA	NA	1.1 (0.7, 2)	0.759	NA (NA, NA)	NA	NA (NA, NA)	NA	NA (NA, NA)	NA	0	NA	NA					PTV	0.759	1
ENSG00000179914	ITLN1	7	27	NA	NA	NA	NA	0	0	NA	NA	NA	NA	0.8 (0.3, 2)	0.759	NA (NA, NA)	NA	NA (NA, NA)	NA	NA (NA, NA)	NA	0	NA	NA					PTV	0.759	1
ENSG00000187688	TRPV2	7	36	NA	NA	NA	NA	1	4	NA	NA	NA	NA	0.8 (0.4, 1.8)	0.759	NA (NA, NA)	NA	NA (NA, NA)	NA	NA (NA, NA)	NA	0	NA	NA					PTV	0.759	1
ENSG00000197753	LHFPL5	2	6	NA	NA	NA	NA	0	0	NA	NA	NA	NA	2 (0.4, 10)	0.759	NA (NA, NA)	NA	NA (NA, NA)	NA	NA (NA, NA)	NA	0	NA	NA					PTV	0.759	1
ENSG00000205439	KRTAP12-3	0	5	NA	NA	NA	NA	0	0	NA	NA	NA	NA	0 (NA, NA)	0.759	NA (NA, NA)	NA	NA (NA, NA)	NA	NA (NA, NA)	NA	0	NA	NA					PTV	0.759	1
ENSG00000215131	C16orf90	2	16	NA	NA	NA	NA	1	2	NA	NA	NA	NA	0.8 (0.2, 2.9)	0.759	NA (NA, NA)	NA	NA (NA, NA)	NA	NA (NA, NA)	NA	0	NA	NA					PTV	0.759	1
ENSG00000006837	CDKL3	7	31	NA	NA	NA	NA	1	5	NA	NA	NA	NA	0.8 (0.4, 1.8)	0.76	NA (NA, NA)	NA	NA (NA, NA)	NA	NA (NA, NA)	NA	0	NA	NA					PTV	0.76	1
ENSG00000066739	ATG2B	11	53	NA	NA	NA	NA	1	0	NA	NA	NA	NA	0.8 (0.4, 1.7)	0.76	NA (NA, NA)	NA	NA (NA, NA)	NA	NA (NA, NA)	NA	0	NA	NA					PTV	0.76	1
ENSG00000096872	IFT74	9	33	NA	NA	NA	NA	0	0	NA	NA	NA	NA	1.2 (0.6, 2.7)	0.76	NA (NA, NA)	NA	NA (NA, NA)	NA	NA (NA, NA)	NA	0	NA	NA					PTV	0.76	1
ENSG00000100028	SNRPD3	0	0	2	4	2	4	0	0	0	0	0	1	- (-, -)	-	1.8 (0.3, 9.6)	0.799	1.5 (0.4, 5)	0.76	1.5 (0.4, 5)	0.76	0	0	0					PTV + MPC >2	0.76	1
ENSG00000105204	DYRK1B	2	7	NA	NA	NA	NA	0	2	NA	NA	NA	NA	0.6 (0.1, 2.9)	0.76	NA (NA, NA)	NA	NA (NA, NA)	NA	NA (NA, NA)	NA	0	NA	NA					PTV	0.76	1
ENSG00000105327	BBC3	0	0	0	0	0	5	0	0	0	0	0	0	- (-, -)	-	- (-, -)	-	0 (NA, NA)	0.76	0 (NA, NA)	0.76	0	0	0					PTV + MPC >2	0.76	1
ENSG00000115464	USP34	5	15	NA	NA	NA	NA	0	0	NA	NA	NA	NA	1.4 (0.5, 4.1)	0.76	NA (NA, NA)	NA	NA (NA, NA)	NA	NA (NA, NA)	NA	0	NA	NA					PTV	0.76	1
ENSG00000132182	NUP210	20	76	NA	NA	NA	NA	5	3	NA	NA	NA	NA	1.1 (0.7, 1.8)	0.76	NA (NA, NA)	NA	NA (NA, NA)	NA	NA (NA, NA)	NA	0	NA	NA					PTV	0.76	1
ENSG00000132746	ALDH3B2	5	27	NA	NA	NA	NA	1	1	NA	NA	NA	NA	0.8 (0.3, 1.9)	0.76	NA (NA, NA)	NA	NA (NA, NA)	NA	NA (NA, NA)	NA	0	NA	NA					PTV	0.76	1
ENSG00000157326	DHRS4	1	3	1	6	1	6	1	1	0	0	0	0	1.6 (0.3, 9.2)	0.997	1.4 (0.4, 5.3)	0.904	0.9 (0.3, 2.8)	0.807	0.6 (0.1, 2.9)	0.76	0	0	0					MPC >2	0.76	1
ENSG00000158169	FANCC	12	46	NA	NA	NA	NA	4	5	NA	NA	NA	NA	0.9 (0.5, 1.6)	0.76	NA (NA, NA)	NA	NA (NA, NA)	NA	NA (NA, NA)	NA	0	NA	NA					PTV	0.76	1
ENSG00000160957	RECQL4	19	67	NA	NA	NA	NA	2	2	NA	NA	NA	NA	1.1 (0.7, 1.9)	0.76	NA (NA, NA)	NA	NA (NA, NA)	NA	NA (NA, NA)	NA	0	NA	NA					PTV	0.76	1
ENSG00000163081	CCDC140	5	7	NA	NA	NA	NA	0	0	NA	NA	NA	NA	1.6 (0.4, 5.8)	0.76	NA (NA, NA)	NA	NA (NA, NA)	NA	NA (NA, NA)	NA	0	NA	NA					PTV	0.76	1
ENSG00000165806	CASP7	7	14	NA	NA	NA	NA	1	4	NA	NA	NA	NA	1.3 (0.5, 3.1)	0.76	NA (NA, NA)	NA	NA (NA, NA)	NA	NA (NA, NA)	NA	0	NA	NA					PTV	0.76	1
ENSG00000168887	C2orf68	2	11	NA	NA	NA	NA	0	1	NA	NA	NA	NA	0.8 (0.2, 3.5)	0.76	NA (NA, NA)	NA	NA (NA, NA)	NA	NA (NA, NA)	NA	0	NA	NA					PTV	0.76	1
ENSG00000170634	ACYP2	3	7	NA	NA	NA	NA	2	1	NA	NA	NA	NA	1.5 (0.4, 5.1)	0.76	NA (NA, NA)	NA	NA (NA, NA)	NA	NA (NA, NA)	NA	0	NA	NA					PTV	0.76	1
ENSG00000183844	FAM3B	4	12	NA	NA	NA	NA	0	2	NA	NA	NA	NA	1.2 (0.4, 3.7)	0.76	NA (NA, NA)	NA	NA (NA, NA)	NA	NA (NA, NA)	NA	0	NA	NA					PTV	0.76	1
ENSG00000011105	TSPAN9	1	10	NA	NA	NA	NA	0	1	NA	NA	NA	NA	0.5 (0.1, 3.7)	0.761	NA (NA, NA)	NA	NA (NA, NA)	NA	NA (NA, NA)	NA	0	NA	NA					PTV	0.761	1
ENSG00000017260	ATP2C1	4	9	NA	NA	2	10	0	3	NA	NA	0	0	0.9 (0.3, 2.6)	0.838	NA (NA, NA)	NA	0.9 (0.3, 2.1)	0.905	0.7 (0.1, 4.2)	0.761	0	NA	0					MPC >2	0.761	1
ENSG00000089351	GRAMD1A	11	35	NA	NA	NA	NA	1	1	NA	NA	NA	NA	1.2 (0.6, 2.4)	0.761	NA (NA, NA)	NA	NA (NA, NA)	NA	NA (NA, NA)	NA	0	NA	NA					PTV	0.761	1
ENSG00000104980	TIMM44	4	18	NA	NA	NA	NA	0	0	NA	NA	NA	NA	0.7 (0.2, 2.2)	0.761	NA (NA, NA)	NA	NA (NA, NA)	NA	NA (NA, NA)	NA	0	NA	NA					PTV	0.761	1
ENSG00000112033	PPARD	3	5	NA	NA	5	14	0	0	NA	NA	0	1	2.4 (0.3, 17.3)	0.761	NA (NA, NA)	NA	1.2 (0.5, 3)	0.902	1 (0.3, 2.9)	0.965	0	NA	0					PTV	0.761	1
ENSG00000116044	NFE2L2	1	13	NA	NA	NA	NA	1	0	NA	NA	NA	NA	0.6 (0.1, 2.9)	0.761	NA (NA, NA)	NA	NA (NA, NA)	NA	NA (NA, NA)	NA	0	NA	NA					PTV	0.761	1
ENSG00000124126	PREX1	2	6	NA	NA	22	76	0	0	NA	NA	1	2	1.3 (0.2, 7.1)	0.761	NA (NA, NA)	NA	1.1 (0.7, 1.7)	0.926	1 (0.6, 1.7)	0.989	0	NA	0					PTV	0.761	1
ENSG00000133115	STOML3	3	20	NA	NA	NA	NA	1	2	NA	NA	NA	NA	0.7 (0.2, 2.2)	0.761	NA (NA, NA)	NA	NA (NA, NA)	NA	NA (NA, NA)	NA	0	NA	NA					PTV	0.761	1
ENSG00000134352	IL6ST	1	9	NA	NA	NA	NA	1	0	NA	NA	NA	NA	0.8 (0.2, 3.9)	0.761	NA (NA, NA)	NA	NA (NA, NA)	NA	NA (NA, NA)	NA	0	NA	NA					PTV	0.761	1
ENSG00000135740	SLC9A5	11	37	NA	NA	2	8	0	0	NA	NA	0	0	1 (0.5, 2.1)	0.971	NA (NA, NA)	NA	1.1 (0.6, 2.1)	0.89	1.8 (0.4, 8.1)	0.761	0	NA	0					MPC >2	0.761	1
ENSG00000137502	RAB30	1	3	NA	NA	1	7	0	1	NA	NA	0	0	0.9 (0.1, 7.1)	0.879	NA (NA, NA)	NA	0.8 (0.2, 3.6)	0.761	0.7 (0.1, 6.2)	0.786	0	NA	0					PTV + MPC >2	0.761	1
ENSG00000137522	RNF121	2	3	NA	NA	NA	NA	0	1	NA	NA	NA	NA	1.8 (0.4, 9)	0.761	NA (NA, NA)	NA	NA (NA, NA)	NA	NA (NA, NA)	NA	0	NA	NA					PTV	0.761	1
ENSG00000160180	TFF3	1	4	NA	NA	NA	NA	0	0	NA	NA	NA	NA	0.6 (0, 9.9)	0.761	NA (NA, NA)	NA	NA (NA, NA)	NA	NA (NA, NA)	NA	0	NA	NA					PTV	0.761	1
ENSG00000166165	CKB	1	8	NA	NA	4	18	0	0	NA	NA	2	1	0.8 (0.1, 6.3)	0.852	NA (NA, NA)	NA	1.2 (0.5, 2.9)	0.855	1.3 (0.5, 3.6)	0.761	0	NA	0					MPC >2	0.761	1
ENSG00000167799	NUDT8	3	17	NA	NA	NA	NA	0	1	NA	NA	NA	NA	0.7 (0.2, 2.4)	0.761	NA (NA, NA)	NA	NA (NA, NA)	NA	NA (NA, NA)	NA	0	NA	NA					PTV	0.761	1
ENSG00000171102	OBP2B	5	13	2	9	1	8	3	3	0	0	0	0	1.3 (0.5, 3.4)	0.761	1.2 (0.5, 2.7)	0.837	1.1 (0.5, 2.3)	0.88	0.7 (0.2, 2.7)	0.887	0	0	0					PTV	0.761	1
ENSG00000179144	GIMAP7	2	9	NA	NA	NA	NA	0	0	NA	NA	NA	NA	1.3 (0.3, 5.7)	0.761	NA (NA, NA)	NA	NA (NA, NA)	NA	NA (NA, NA)	NA	0	NA	NA					PTV	0.761	1
ENSG00000213463	SYNJ2BP	1	4	NA	NA	NA	NA	0	0	NA	NA	NA	NA	0.8 (0.1, 6)	0.761	NA (NA, NA)	NA	NA (NA, NA)	NA	NA (NA, NA)	NA	0	NA	NA					PTV	0.761	1
ENSG00000214941	ZSWIM7	3	8	NA	NA	NA	NA	0	0	NA	NA	NA	NA	1.7 (0.4, 7.5)	0.761	NA (NA, NA)	NA	NA (NA, NA)	NA	NA (NA, NA)	NA	0	NA	NA					PTV	0.761	1
ENSG00000065989	PDE4A	1	5	0	0	11	40	0	1	0	0	1	1	0.4 (0, 4)	0.762	0.4 (0, 4)	0.762	1 (0.5, 1.8)	0.947	1.1 (0.6, 2.1)	0.964	0	0	0					PTV	0.762	1
ENSG00000100731	PCNX	7	31	NA	NA	NA	NA	2	0	NA	NA	NA	NA	0.8 (0.4, 1.8)	0.762	NA (NA, NA)	NA	NA (NA, NA)	NA	NA (NA, NA)	NA	0	NA	NA					PTV	0.762	1
ENSG00000120159	CAAP1	1	3	NA	NA	NA	NA	1	0	NA	NA	NA	NA	1.4 (0.2, 12.6)	0.762	NA (NA, NA)	NA	NA (NA, NA)	NA	NA (NA, NA)	NA	0	NA	NA					PTV	0.762	1
ENSG00000130762	ARHGEF16	8	35	NA	NA	NA	NA	3	2	NA	NA	NA	NA	1.2 (0.6, 2.6)	0.762	NA (NA, NA)	NA	NA (NA, NA)	NA	NA (NA, NA)	NA	0	NA	NA					PTV	0.762	1
ENSG00000146373	RNF217	4	8	NA	NA	NA	NA	0	1	NA	NA	NA	NA	1.2 (0.4, 3.9)	0.762	NA (NA, NA)	NA	NA (NA, NA)	NA	NA (NA, NA)	NA	0	NA	NA					PTV	0.762	1
ENSG00000158352	SHROOM4	3	6	NA	NA	NA	NA	0	0	NA	NA	NA	NA	1.7 (0.4, 7.9)	0.762	NA (NA, NA)	NA	NA (NA, NA)	NA	NA (NA, NA)	NA	0	NA	NA					PTV	0.762	1
ENSG00000159403	C1R	2	13	NA	NA	NA	NA	1	2	NA	NA	NA	NA	0.7 (0.2, 2.5)	0.762	NA (NA, NA)	NA	NA (NA, NA)	NA	NA (NA, NA)	NA	0	NA	NA					PTV	0.762	1
ENSG00000163017	ACTG2	2	6	0	0	15	50	0	0	0	0	0	0	1.2 (0.3, 6.1)	0.786	1.2 (0.3, 6.1)	0.786	1.1 (0.6, 2.1)	0.762	1.1 (0.6, 2.1)	0.822	0	0	0					PTV + MPC >2	0.762	1
ENSG00000165973	NELL1	12	40	NA	NA	NA	NA	1	0	NA	NA	NA	NA	1.2 (0.6, 2.2)	0.762	NA (NA, NA)	NA	NA (NA, NA)	NA	NA (NA, NA)	NA	0	NA	NA					PTV	0.762	1
ENSG00000167157	PRRX2	2	6	NA	NA	NA	NA	0	0	NA	NA	NA	NA	0.7 (0.1, 4.6)	0.762	NA (NA, NA)	NA	NA (NA, NA)	NA	NA (NA, NA)	NA	0	NA	NA					PTV	0.762	1
ENSG00000215186	GOLGA6B	2	7	NA	NA	NA	NA	1	0	NA	NA	NA	NA	1.3 (0.3, 5.3)	0.762	NA (NA, NA)	NA	NA (NA, NA)	NA	NA (NA, NA)	NA	0	NA	NA					PTV	0.762	1
ENSG00000111271	ACAD10	22	89	NA	NA	NA	NA	1	2	NA	NA	NA	NA	0.9 (0.6, 1.5)	0.763	NA (NA, NA)	NA	NA (NA, NA)	NA	NA (NA, NA)	NA	0	NA	NA					PTV	0.763	1
ENSG00000123473	STIL	8	18	NA	NA	NA	NA	0	2	NA	NA	NA	NA	1.3 (0.5, 3.1)	0.763	NA (NA, NA)	NA	NA (NA, NA)	NA	NA (NA, NA)	NA	0	NA	NA					PTV	0.763	1
ENSG00000131094	C1QL1	2	6	NA	NA	NA	NA	0	0	NA	NA	NA	NA	1.9 (0.4, 8.9)	0.763	NA (NA, NA)	NA	NA (NA, NA)	NA	NA (NA, NA)	NA	0	NA	NA					PTV	0.763	1
ENSG00000135625	EGR4	3	5	NA	NA	NA	NA	0	0	NA	NA	NA	NA	1.9 (0.4, 9.3)	0.763	NA (NA, NA)	NA	NA (NA, NA)	NA	NA (NA, NA)	NA	0	NA	NA					PTV	0.763	1
ENSG00000140939	NOL3	3	10	NA	NA	NA	NA	0	0	NA	NA	NA	NA	1.7 (0.4, 6.6)	0.763	NA (NA, NA)	NA	NA (NA, NA)	NA	NA (NA, NA)	NA	0	NA	NA					PTV	0.763	1
ENSG00000143457	GOLPH3L	4	15	NA	NA	NA	NA	1	2	NA	NA	NA	NA	0.7 (0.3, 2.1)	0.763	NA (NA, NA)	NA	NA (NA, NA)	NA	NA (NA, NA)	NA	0	NA	NA					PTV	0.763	1
ENSG00000149599	DUSP15	2	6	NA	NA	NA	NA	0	1	NA	NA	NA	NA	0.8 (0.2, 3.9)	0.763	NA (NA, NA)	NA	NA (NA, NA)	NA	NA (NA, NA)	NA	0	NA	NA					PTV	0.763	1
ENSG00000151422	FER	7	19	NA	NA	NA	NA	1	1	NA	NA	NA	NA	1.3 (0.5, 3)	0.763	NA (NA, NA)	NA	NA (NA, NA)	NA	NA (NA, NA)	NA	0	NA	NA					PTV	0.763	1
ENSG00000160097	FNDC5	1	6	NA	NA	NA	NA	1	0	NA	NA	NA	NA	2.3 (0.4, 15.2)	0.763	NA (NA, NA)	NA	NA (NA, NA)	NA	NA (NA, NA)	NA	0	NA	NA					PTV	0.763	1
ENSG00000161850	KRT82	12	47	NA	NA	NA	NA	0	0	NA	NA	NA	NA	1.2 (0.6, 2.3)	0.763	NA (NA, NA)	NA	NA (NA, NA)	NA	NA (NA, NA)	NA	0	NA	NA					PTV	0.763	1
ENSG00000166260	COX11	8	21	NA	NA	1	3	0	0	NA	NA	0	0	1.2 (0.5, 3)	0.779	NA (NA, NA)	NA	1.2 (0.6, 2.7)	0.763	1.1 (0.1, 10)	0.913	0	NA	0					PTV + MPC >2	0.763	1
ENSG00000167523	SPATA33	5	17	NA	NA	NA	NA	0	1	NA	NA	NA	NA	1.3 (0.5, 3.6)	0.763	NA (NA, NA)	NA	NA (NA, NA)	NA	NA (NA, NA)	NA	0	NA	NA					PTV	0.763	1
ENSG00000175591	P2RY2	5	12	NA	NA	NA	NA	0	0	NA	NA	NA	NA	1.4 (0.5, 4.3)	0.763	NA (NA, NA)	NA	NA (NA, NA)	NA	NA (NA, NA)	NA	0	NA	NA					PTV	0.763	1
ENSG00000198142	SOWAHC	1	7	NA	NA	NA	NA	1	0	NA	NA	NA	NA	0.7 (0.1, 4.8)	0.763	NA (NA, NA)	NA	NA (NA, NA)	NA	NA (NA, NA)	NA	0	NA	NA					PTV	0.763	1
ENSG00000239961	LILRA4	8	41	NA	NA	NA	NA	1	1	NA	NA	NA	NA	0.8 (0.4, 1.8)	0.763	NA (NA, NA)	NA	NA (NA, NA)	NA	NA (NA, NA)	NA	0	NA	NA					PTV	0.763	1
ENSG00000006534	ALDH3B1	1	7	NA	NA	NA	NA	0	0	NA	NA	NA	NA	0.4 (0, 4)	0.764	NA (NA, NA)	NA	NA (NA, NA)	NA	NA (NA, NA)	NA	0	NA	NA					PTV	0.764	1
ENSG00000071127	WDR1	3	3	NA	NA	NA	NA	0	1	NA	NA	NA	NA	1.8 (0.4, 8.5)	0.764	NA (NA, NA)	NA	NA (NA, NA)	NA	NA (NA, NA)	NA	0	NA	NA					PTV	0.764	1
ENSG00000089356	FXYD3	1	9	NA	NA	NA	NA	0	0	NA	NA	NA	NA	0.7 (0.1, 5.6)	0.764	NA (NA, NA)	NA	NA (NA, NA)	NA	NA (NA, NA)	NA	0	NA	NA					PTV	0.764	1
ENSG00000092345	DAZL	1	2	NA	NA	NA	NA	0	1	NA	NA	NA	NA	1.3 (0.2, 10.9)	0.764	NA (NA, NA)	NA	NA (NA, NA)	NA	NA (NA, NA)	NA	0	NA	NA					PTV	0.764	1
ENSG00000100433	KCNK10	3	14	NA	NA	NA	NA	0	0	NA	NA	NA	NA	0.6 (0.2, 2.5)	0.764	NA (NA, NA)	NA	NA (NA, NA)	NA	NA (NA, NA)	NA	0	NA	NA					PTV	0.764	1
ENSG00000103199	ZNF500	4	24	NA	NA	NA	NA	2	1	NA	NA	NA	NA	0.8 (0.3, 2)	0.764	NA (NA, NA)	NA	NA (NA, NA)	NA	NA (NA, NA)	NA	0	NA	NA					PTV	0.764	1
ENSG00000108296	CWC25	1	14	NA	NA	3	14	2	0	NA	NA	0	0	0.8 (0.2, 3.3)	0.764	NA (NA, NA)	NA	1.1 (0.4, 2.8)	0.872	1.5 (0.4, 5.2)	0.814	0	NA	0					PTV	0.764	1
ENSG00000108469	RECQL5	19	62	NA	NA	NA	NA	0	6	NA	NA	NA	NA	0.9 (0.5, 1.5)	0.764	NA (NA, NA)	NA	NA (NA, NA)	NA	NA (NA, NA)	NA	0	NA	NA					PTV	0.764	1
ENSG00000128310	GALR3	4	5	NA	NA	0	2	0	0	NA	NA	0	0	1.9 (0.4, 10.3)	0.764	NA (NA, NA)	NA	1.6 (0.3, 8.2)	0.87	- (-, -)	-	0	NA	0					PTV	0.764	1
ENSG00000140067	FAM181A	2	6	NA	NA	NA	NA	1	0	NA	NA	NA	NA	1.3 (0.3, 6)	0.764	NA (NA, NA)	NA	NA (NA, NA)	NA	NA (NA, NA)	NA	0	NA	NA					PTV	0.764	1
ENSG00000143355	LHX9	1	2	NA	NA	0	0	0	1	NA	NA	0	0	1.3 (0.2, 10.9)	0.764	NA (NA, NA)	NA	1.3 (0.2, 10.9)	0.764	- (-, -)	-	0	NA	0					PTV	0.764	1
ENSG00000145861	C1QTNF2	1	7	NA	NA	NA	NA	0	0	NA	NA	NA	NA	0.4 (0, 4)	0.764	NA (NA, NA)	NA	NA (NA, NA)	NA	NA (NA, NA)	NA	0	NA	NA					PTV	0.764	1
ENSG00000162377	COA7	5	11	NA	NA	NA	NA	0	0	NA	NA	NA	NA	1.2 (0.4, 4.3)	0.764	NA (NA, NA)	NA	NA (NA, NA)	NA	NA (NA, NA)	NA	0	NA	NA					PTV	0.764	1
ENSG00000162496	DHRS3	0	4	NA	NA	6	31	0	0	NA	NA	1	0	0 (NA, NA)	0.764	NA (NA, NA)	NA	0.9 (0.4, 2.2)	0.972	1 (0.4, 2.6)	0.953	0	NA	0					PTV	0.764	1
ENSG00000167754	KLK5	3	15	NA	NA	NA	NA	0	0	NA	NA	NA	NA	0.8 (0.2, 2.9)	0.764	NA (NA, NA)	NA	NA (NA, NA)	NA	NA (NA, NA)	NA	0	NA	NA					PTV	0.764	1
ENSG00000168589	DYNLRB2	2	4	NA	NA	NA	NA	1	0	NA	NA	NA	NA	1.9 (0.4, 10.6)	0.764	NA (NA, NA)	NA	NA (NA, NA)	NA	NA (NA, NA)	NA	0	NA	NA					PTV	0.764	1
ENSG00000172399	MYOZ2	0	5	NA	NA	NA	NA	3	2	NA	NA	NA	NA	0.8 (0.2, 3.4)	0.764	NA (NA, NA)	NA	NA (NA, NA)	NA	NA (NA, NA)	NA	0	NA	NA					PTV	0.764	1
ENSG00000173486	FKBP2	2	9	NA	NA	0	0	0	0	NA	NA	0	0	1.3 (0.3, 6)	0.764	NA (NA, NA)	NA	1.3 (0.3, 6)	0.764	- (-, -)	-	0	NA	0					PTV	0.764	1
ENSG00000173818	ENDOV	4	14	NA	NA	NA	NA	0	3	NA	NA	NA	NA	0.7 (0.3, 2.2)	0.764	NA (NA, NA)	NA	NA (NA, NA)	NA	NA (NA, NA)	NA	0	NA	NA					PTV	0.764	1
ENSG00000174667	OR7D4	5	17	NA	NA	NA	NA	0	0	NA	NA	NA	NA	1.4 (0.5, 3.8)	0.764	NA (NA, NA)	NA	NA (NA, NA)	NA	NA (NA, NA)	NA	0	NA	NA					PTV	0.764	1
ENSG00000186501	TMEM222	3	8	NA	NA	NA	NA	0	0	NA	NA	NA	NA	1.7 (0.4, 7.5)	0.764	NA (NA, NA)	NA	NA (NA, NA)	NA	NA (NA, NA)	NA	0	NA	NA					PTV	0.764	1
ENSG00000198704	GPX6	6	22	NA	NA	NA	NA	1	1	NA	NA	NA	NA	1.3 (0.5, 3.2)	0.764	NA (NA, NA)	NA	NA (NA, NA)	NA	NA (NA, NA)	NA	0	NA	NA					PTV	0.764	1
ENSG00000205869	KRTAP5-1	6	15	NA	NA	NA	NA	0	0	NA	NA	NA	NA	1.3 (0.5, 3.5)	0.764	NA (NA, NA)	NA	NA (NA, NA)	NA	NA (NA, NA)	NA	0	NA	NA					PTV	0.764	1
ENSG00000235173	FAM203A	2	6	NA	NA	NA	NA	1	0	NA	NA	NA	NA	1.9 (0.4, 9.7)	0.764	NA (NA, NA)	NA	NA (NA, NA)	NA	NA (NA, NA)	NA	0	NA	NA					PTV	0.764	1
ENSG00000073754	CD5L	6	36	NA	NA	NA	NA	0	0	NA	NA	NA	NA	0.8 (0.3, 1.9)	0.765	NA (NA, NA)	NA	NA (NA, NA)	NA	NA (NA, NA)	NA	0	NA	NA					PTV	0.765	1
ENSG00000083720	OXCT1	3	17	NA	NA	0	2	1	1	NA	NA	0	1	0.9 (0.3, 2.7)	0.852	NA (NA, NA)	NA	0.8 (0.3, 2.2)	0.778	0 (NA, NA)	0.765	0	NA	0					MPC >2	0.765	1
ENSG00000091428	RAPGEF4	4	19	NA	NA	NA	NA	2	1	NA	NA	NA	NA	0.8 (0.3, 2.1)	0.765	NA (NA, NA)	NA	NA (NA, NA)	NA	NA (NA, NA)	NA	0	NA	NA					PTV	0.765	1
ENSG00000110011	DNAJC4	4	26	NA	NA	NA	NA	1	0	NA	NA	NA	NA	0.8 (0.3, 2.1)	0.765	NA (NA, NA)	NA	NA (NA, NA)	NA	NA (NA, NA)	NA	0	NA	NA					PTV	0.765	1
ENSG00000112299	VNN1	8	25	NA	NA	NA	NA	0	1	NA	NA	NA	NA	1.2 (0.5, 2.9)	0.765	NA (NA, NA)	NA	NA (NA, NA)	NA	NA (NA, NA)	NA	0	NA	NA					PTV	0.765	1
ENSG00000115484	CCT4	0	2	NA	NA	NA	NA	0	1	NA	NA	NA	NA	0 (NA, NA)	0.765	NA (NA, NA)	NA	NA (NA, NA)	NA	NA (NA, NA)	NA	0	NA	NA					PTV	0.765	1
ENSG00000116809	ZBTB17	2	8	1	2	24	78	0	1	0	0	3	7	0.7 (0.1, 4.6)	0.765	0.9 (0.2, 4.3)	0.94	1 (0.6, 1.5)	0.924	1 (0.6, 1.6)	0.989	0	0	0					PTV	0.765	1
ENSG00000137574	TGS1	11	37	NA	NA	NA	NA	3	3	NA	NA	NA	NA	1.2 (0.6, 2.2)	0.765	NA (NA, NA)	NA	NA (NA, NA)	NA	NA (NA, NA)	NA	0	NA	NA					PTV	0.765	1
ENSG00000137875	BCL2L10	4	8	NA	NA	0	1	0	0	NA	NA	0	0	1.2 (0.3, 4.5)	0.765	NA (NA, NA)	NA	1.1 (0.3, 4)	0.862	- (-, -)	-	0	NA	0					PTV	0.765	1
ENSG00000160844	GATS	3	7	NA	NA	NA	NA	0	0	NA	NA	NA	NA	1.7 (0.4, 7.5)	0.765	NA (NA, NA)	NA	NA (NA, NA)	NA	NA (NA, NA)	NA	0	NA	NA					PTV	0.765	1
ENSG00000161281	COX7A1	0	2	NA	NA	NA	NA	0	1	NA	NA	NA	NA	0 (NA, NA)	0.765	NA (NA, NA)	NA	NA (NA, NA)	NA	NA (NA, NA)	NA	0	NA	NA					PTV	0.765	1
ENSG00000165509	MAGEC3	9	32	NA	NA	NA	NA	0	0	NA	NA	NA	NA	1.2 (0.6, 2.6)	0.765	NA (NA, NA)	NA	NA (NA, NA)	NA	NA (NA, NA)	NA	0	NA	NA					PTV	0.765	1
ENSG00000169762	TAPT1	1	3	NA	NA	NA	NA	0	0	NA	NA	NA	NA	0.7 (0.1, 7.4)	0.765	NA (NA, NA)	NA	NA (NA, NA)	NA	NA (NA, NA)	NA	0	NA	NA					PTV	0.765	1
ENSG00000170953	OR8B12	3	11	NA	NA	NA	NA	1	1	NA	NA	NA	NA	1.2 (0.4, 4.1)	0.765	NA (NA, NA)	NA	NA (NA, NA)	NA	NA (NA, NA)	NA	0	NA	NA					PTV	0.765	1
ENSG00000171224	C10orf35	1	8	NA	NA	NA	NA	1	1	NA	NA	NA	NA	0.5 (0.1, 3.1)	0.765	NA (NA, NA)	NA	NA (NA, NA)	NA	NA (NA, NA)	NA	0	NA	NA					PTV	0.765	1
ENSG00000173080	RXFP4	5	27	NA	NA	NA	NA	0	0	NA	NA	NA	NA	0.8 (0.3, 2.1)	0.765	NA (NA, NA)	NA	NA (NA, NA)	NA	NA (NA, NA)	NA	0	NA	NA					PTV	0.765	1
ENSG00000173114	LRRN3	5	12	NA	NA	NA	NA	1	1	NA	NA	NA	NA	1.3 (0.5, 3.6)	0.765	NA (NA, NA)	NA	NA (NA, NA)	NA	NA (NA, NA)	NA	0	NA	NA					PTV	0.765	1
ENSG00000175084	DES	3	12	NA	NA	3	0	1	2	NA	NA	0	1	0.8 (0.2, 2.6)	0.912	NA (NA, NA)	NA	1 (0.4, 2.8)	0.96	2.8 (0.2, 31.6)	0.765	0	NA	0					MPC >2	0.765	1
ENSG00000188486	H2AFX	0	0	1	3	3	13	0	0	0	1	1	0	- (-, -)	-	0.7 (0.1, 7.5)	0.769	0.7 (0.3, 2.1)	0.765	0.7 (0.3, 2.1)	0.765	0	0	0					PTV + MPC >2	0.765	1
ENSG00000198535	C2CD4A	0	2	NA	NA	NA	NA	0	0	NA	NA	NA	NA	0 (NA, NA)	0.765	NA (NA, NA)	NA	NA (NA, NA)	NA	NA (NA, NA)	NA	0	NA	NA					PTV	0.765	1
ENSG00000204568	MRPS18B	3	17	NA	NA	NA	NA	1	2	NA	NA	NA	NA	0.7 (0.2, 2.2)	0.765	NA (NA, NA)	NA	NA (NA, NA)	NA	NA (NA, NA)	NA	0	NA	NA					PTV	0.765	1
ENSG00000214787	MS4A4E	0	2	NA	NA	NA	NA	0	0	NA	NA	NA	NA	0 (NA, NA)	0.765	NA (NA, NA)	NA	NA (NA, NA)	NA	NA (NA, NA)	NA	0	NA	NA					PTV	0.765	1
ENSG00000222028	PSMB11	3	15	NA	NA	NA	NA	0	0	NA	NA	NA	NA	0.6 (0.2, 2.6)	0.765	NA (NA, NA)	NA	NA (NA, NA)	NA	NA (NA, NA)	NA	0	NA	NA					PTV	0.765	1
ENSG00000085998	POMGNT1	14	55	NA	NA	NA	NA	2	6	NA	NA	NA	NA	0.9 (0.5, 1.6)	0.766	NA (NA, NA)	NA	NA (NA, NA)	NA	NA (NA, NA)	NA	0	NA	NA					PTV	0.766	1
ENSG00000120137	PANK3	2	14	NA	NA	0	2	0	0	NA	NA	0	1	0.9 (0.2, 3.8)	0.858	NA (NA, NA)	NA	0.6 (0.2, 2.7)	0.769	0 (NA, NA)	0.766	0	NA	0					MPC >2	0.766	1
ENSG00000123561	SERPINA7	0	10	NA	NA	NA	NA	1	0	NA	NA	NA	NA	0.4 (0, 4)	0.766	NA (NA, NA)	NA	NA (NA, NA)	NA	NA (NA, NA)	NA	0	NA	NA					PTV	0.766	1
ENSG00000123737	EXOSC9	10	32	NA	NA	NA	NA	0	2	NA	NA	NA	NA	1.2 (0.6, 2.5)	0.766	NA (NA, NA)	NA	NA (NA, NA)	NA	NA (NA, NA)	NA	0	NA	NA					PTV	0.766	1
ENSG00000125651	GTF2F1	4	29	NA	NA	NA	NA	4	3	NA	NA	NA	NA	0.8 (0.4, 1.8)	0.766	NA (NA, NA)	NA	NA (NA, NA)	NA	NA (NA, NA)	NA	0	NA	NA					PTV	0.766	1
ENSG00000135404	CD63	3	5	NA	NA	NA	NA	1	2	NA	NA	NA	NA	1.4 (0.4, 4.7)	0.766	NA (NA, NA)	NA	NA (NA, NA)	NA	NA (NA, NA)	NA	0	NA	NA					PTV	0.766	1
ENSG00000135835	KIAA1614	12	55	NA	NA	NA	NA	0	2	NA	NA	NA	NA	0.9 (0.5, 1.6)	0.766	NA (NA, NA)	NA	NA (NA, NA)	NA	NA (NA, NA)	NA	0	NA	NA					PTV	0.766	1
ENSG00000142621	FHAD1	0	1	NA	NA	NA	NA	7	5	NA	NA	NA	NA	1.4 (0.5, 4)	0.766	NA (NA, NA)	NA	NA (NA, NA)	NA	NA (NA, NA)	NA	0	NA	NA					PTV	0.766	1
ENSG00000145777	TSLP	2	9	NA	NA	NA	NA	1	1	NA	NA	NA	NA	0.8 (0.2, 3.3)	0.766	NA (NA, NA)	NA	NA (NA, NA)	NA	NA (NA, NA)	NA	0	NA	NA					PTV	0.766	1
ENSG00000149435	GGTLC1	1	10	NA	NA	NA	NA	2	2	NA	NA	NA	NA	0.6 (0.1, 2.6)	0.766	NA (NA, NA)	NA	NA (NA, NA)	NA	NA (NA, NA)	NA	0	NA	NA					PTV	0.766	1
ENSG00000162621	LRRC53	2	2	NA	NA	NA	NA	0	1	NA	NA	NA	NA	0.7 (0.1, 5.3)	0.766	NA (NA, NA)	NA	NA (NA, NA)	NA	NA (NA, NA)	NA	0	NA	NA					PTV	0.766	1
ENSG00000166086	JAM3	3	15	NA	NA	NA	NA	2	3	NA	NA	NA	NA	0.8 (0.3, 2.1)	0.766	NA (NA, NA)	NA	NA (NA, NA)	NA	NA (NA, NA)	NA	0	NA	NA					PTV	0.766	1
ENSG00000166819	PLIN1	10	25	0	0	2	1	3	7	0	0	0	0	1 (0.5, 2)	0.917	1 (0.5, 2)	0.917	1.1 (0.6, 2.2)	0.859	8.1 (0.1, 435.9)	0.766	0	0	0					MPC >2	0.766	1
ENSG00000170381	SEMA3E	4	21	NA	NA	NA	NA	2	1	NA	NA	NA	NA	0.8 (0.3, 2)	0.766	NA (NA, NA)	NA	NA (NA, NA)	NA	NA (NA, NA)	NA	0	NA	NA					PTV	0.766	1
ENSG00000170743	SYT9	3	10	NA	NA	NA	NA	1	0	NA	NA	NA	NA	1.2 (0.3, 4.6)	0.766	NA (NA, NA)	NA	NA (NA, NA)	NA	NA (NA, NA)	NA	1	NA	NA					PTV	0.766	1
ENSG00000174695	TMEM167A	1	2	NA	NA	NA	NA	0	0	NA	NA	NA	NA	3.6 (0.4, 37)	0.766	NA (NA, NA)	NA	NA (NA, NA)	NA	NA (NA, NA)	NA	0	NA	NA					PTV	0.766	1
ENSG00000177731	FLII	20	59	NA	NA	NA	NA	1	7	NA	NA	NA	NA	1.1 (0.7, 1.8)	0.766	NA (NA, NA)	NA	NA (NA, NA)	NA	NA (NA, NA)	NA	0	NA	NA					PTV	0.766	1
ENSG00000180758	GPR157	3	8	0	0	1	5	1	1	0	0	0	0	1.4 (0.4, 5.3)	0.844	1.4 (0.4, 5.3)	0.844	1.2 (0.4, 3.5)	0.991	0.8 (0.1, 6)	0.766	0	0	0					MPC >2	0.766	1
ENSG00000186930	KRTAP6-2	1	5	NA	NA	NA	NA	1	0	NA	NA	NA	NA	2.3 (0.4, 15.2)	0.766	NA (NA, NA)	NA	NA (NA, NA)	NA	NA (NA, NA)	NA	0	NA	NA					PTV	0.766	1
ENSG00000196267	ZNF836	8	33	NA	NA	NA	NA	0	1	NA	NA	NA	NA	0.8 (0.4, 1.8)	0.766	NA (NA, NA)	NA	NA (NA, NA)	NA	NA (NA, NA)	NA	0	NA	NA					PTV	0.766	1
ENSG00000196666	FAM180B	2	2	NA	NA	NA	NA	0	1	NA	NA	NA	NA	0.7 (0.1, 5.3)	0.766	NA (NA, NA)	NA	NA (NA, NA)	NA	NA (NA, NA)	NA	0	NA	NA					PTV	0.766	1
ENSG00000214376	VSTM5	2	1	NA	NA	NA	NA	0	0	NA	NA	NA	NA	8.1 (0.1, 435.9)	0.766	NA (NA, NA)	NA	NA (NA, NA)	NA	NA (NA, NA)	NA	0	NA	NA					PTV	0.766	1
ENSG00000250423	KIAA1210	7	18	NA	NA	NA	NA	0	0	NA	NA	NA	NA	1.3 (0.5, 3.2)	0.766	NA (NA, NA)	NA	NA (NA, NA)	NA	NA (NA, NA)	NA	0	NA	NA					PTV	0.766	1
ENSG00000004838	ZMYND10	8	37	NA	NA	NA	NA	1	1	NA	NA	NA	NA	0.8 (0.4, 1.8)	0.767	NA (NA, NA)	NA	NA (NA, NA)	NA	NA (NA, NA)	NA	0	NA	NA					PTV	0.767	1
ENSG00000049192	ADAMTS6	2	5	NA	NA	NA	NA	0	0	NA	NA	NA	NA	1.9 (0.4, 9.9)	0.767	NA (NA, NA)	NA	NA (NA, NA)	NA	NA (NA, NA)	NA	0	NA	NA					PTV	0.767	1
ENSG00000100626	GALNT16	3	14	NA	NA	NA	NA	0	0	NA	NA	NA	NA	0.7 (0.2, 2.4)	0.767	NA (NA, NA)	NA	NA (NA, NA)	NA	NA (NA, NA)	NA	0	NA	NA					PTV	0.767	1
ENSG00000101751	POLI	6	30	NA	NA	NA	NA	0	1	NA	NA	NA	NA	0.8 (0.3, 2)	0.767	NA (NA, NA)	NA	NA (NA, NA)	NA	NA (NA, NA)	NA	0	NA	NA					PTV	0.767	1
ENSG00000143867	OSR1	0	3	NA	NA	3	13	0	0	NA	NA	1	0	0 (NA, NA)	0.979	NA (NA, NA)	NA	1 (0.3, 3.3)	0.98	1.2 (0.4, 4.2)	0.767	0	NA	0					MPC >2	0.767	1
ENSG00000161847	RAVER1	1	9	NA	NA	9	27	1	0	NA	NA	2	2	0.6 (0.1, 3.8)	0.913	NA (NA, NA)	NA	1.1 (0.5, 2.1)	0.969	1.2 (0.6, 2.5)	0.767	0	NA	0					MPC >2	0.767	1
ENSG00000165527	ARF6	0	0	1	5	3	7	0	0	0	1	0	0	- (-, -)	-	0.5 (0.1, 3.7)	0.767	1.3 (0.4, 3.8)	0.886	1.3 (0.4, 3.8)	0.886	0	0	0					PTV + MPC >3	0.767	1
ENSG00000166164	BRD7	2	15	NA	NA	NA	NA	0	0	NA	NA	NA	NA	0.6 (0.1, 2.8)	0.767	NA (NA, NA)	NA	NA (NA, NA)	NA	NA (NA, NA)	NA	0	NA	NA					PTV	0.767	1
ENSG00000167014	C15orf43	2	17	NA	NA	NA	NA	0	0	NA	NA	NA	NA	0.6 (0.1, 2.9)	0.767	NA (NA, NA)	NA	NA (NA, NA)	NA	NA (NA, NA)	NA	0	NA	NA					PTV	0.767	1
ENSG00000169896	ITGAM	12	51	NA	NA	NA	NA	3	5	NA	NA	NA	NA	0.9 (0.5, 1.6)	0.767	NA (NA, NA)	NA	NA (NA, NA)	NA	NA (NA, NA)	NA	0	NA	NA					PTV	0.767	1
ENSG00000170262	MRAP	5	13	NA	NA	NA	NA	0	1	NA	NA	NA	NA	1.4 (0.5, 3.8)	0.767	NA (NA, NA)	NA	NA (NA, NA)	NA	NA (NA, NA)	NA	0	NA	NA					PTV	0.767	1
ENSG00000170417	TMEM182	2	10	NA	NA	NA	NA	0	1	NA	NA	NA	NA	0.6 (0.1, 3)	0.767	NA (NA, NA)	NA	NA (NA, NA)	NA	NA (NA, NA)	NA	0	NA	NA					PTV	0.767	1
ENSG00000204653	ASPDH	0	5	NA	NA	NA	NA	0	0	NA	NA	NA	NA	0 (NA, NA)	0.767	NA (NA, NA)	NA	NA (NA, NA)	NA	NA (NA, NA)	NA	0	NA	NA					PTV	0.767	1
ENSG00000012061	ERCC1	4	16	NA	NA	NA	NA	0	3	NA	NA	NA	NA	0.7 (0.2, 2.3)	0.768	NA (NA, NA)	NA	NA (NA, NA)	NA	NA (NA, NA)	NA	0	NA	NA					PTV	0.768	1
ENSG00000028277	POU2F2	0	1	0	0	6	15	0	1	0	0	0	1	0 (NA, NA)	0.955	0 (NA, NA)	0.955	1.1 (0.4, 3.1)	0.995	1.4 (0.5, 3.8)	0.768	0	0	0					MPC >2	0.768	1
ENSG00000036565	SLC18A1	9	26	NA	NA	NA	NA	1	3	NA	NA	NA	NA	1.2 (0.6, 2.6)	0.768	NA (NA, NA)	NA	NA (NA, NA)	NA	NA (NA, NA)	NA	0	NA	NA					PTV	0.768	1
ENSG00000072818	ACAP1	3	17	NA	NA	NA	NA	2	1	NA	NA	NA	NA	0.7 (0.2, 2.2)	0.768	NA (NA, NA)	NA	NA (NA, NA)	NA	NA (NA, NA)	NA	0	NA	NA					PTV	0.768	1
ENSG00000099942	CRKL	1	1	NA	NA	5	22	0	0	NA	NA	2	0	4.8 (0.3, 76.6)	0.768	NA (NA, NA)	NA	1 (0.4, 2.5)	0.966	0.9 (0.3, 2.3)	0.979	0	NA	0					PTV	0.768	1
ENSG00000100721	TCL1A	1	7	NA	NA	NA	NA	0	1	NA	NA	NA	NA	0.5 (0.1, 3.8)	0.768	NA (NA, NA)	NA	NA (NA, NA)	NA	NA (NA, NA)	NA	0	NA	NA					PTV	0.768	1
ENSG00000103326	CAPN15	2	10	NA	NA	NA	NA	0	0	NA	NA	NA	NA	0.6 (0.1, 2.8)	0.768	NA (NA, NA)	NA	NA (NA, NA)	NA	NA (NA, NA)	NA	0	NA	NA					PTV	0.768	1
ENSG00000106608	URGCP	2	14	NA	NA	NA	NA	0	0	NA	NA	NA	NA	0.8 (0.2, 3.8)	0.768	NA (NA, NA)	NA	NA (NA, NA)	NA	NA (NA, NA)	NA	0	NA	NA					PTV	0.768	1
ENSG00000112078	KCTD20	7	27	NA	NA	NA	NA	1	1	NA	NA	NA	NA	1.3 (0.5, 3)	0.768	NA (NA, NA)	NA	NA (NA, NA)	NA	NA (NA, NA)	NA	0	NA	NA					PTV	0.768	1
ENSG00000125971	DYNLRB1	1	1	NA	NA	0	0	0	0	NA	NA	0	0	4.8 (0.3, 76.6)	0.768	NA (NA, NA)	NA	4.8 (0.3, 76.6)	0.768	- (-, -)	-	0	NA	0					PTV	0.768	1
ENSG00000137806	NDUFAF1	3	13	NA	NA	NA	NA	1	0	NA	NA	NA	NA	1.2 (0.4, 3.7)	0.768	NA (NA, NA)	NA	NA (NA, NA)	NA	NA (NA, NA)	NA	0	NA	NA					PTV	0.768	1
ENSG00000137818	RPLP1	1	1	NA	NA	NA	NA	0	0	NA	NA	NA	NA	4.8 (0.3, 76.6)	0.768	NA (NA, NA)	NA	NA (NA, NA)	NA	NA (NA, NA)	NA	0	NA	NA					PTV	0.768	1
ENSG00000138686	BBS7	6	40	NA	NA	NA	NA	2	2	NA	NA	NA	NA	0.8 (0.4, 1.8)	0.768	NA (NA, NA)	NA	NA (NA, NA)	NA	NA (NA, NA)	NA	0	NA	NA					PTV	0.768	1
ENSG00000138802	SEC24B	4	14	NA	NA	NA	NA	0	0	NA	NA	NA	NA	1.4 (0.5, 4)	0.768	NA (NA, NA)	NA	NA (NA, NA)	NA	NA (NA, NA)	NA	0	NA	NA					PTV	0.768	1
ENSG00000155256	ZFYVE27	9	32	NA	NA	NA	NA	4	1	NA	NA	NA	NA	1.2 (0.6, 2.4)	0.768	NA (NA, NA)	NA	NA (NA, NA)	NA	NA (NA, NA)	NA	1	NA	NA					PTV	0.768	1
ENSG00000155755	TMEM237	7	19	NA	NA	NA	NA	3	5	NA	NA	NA	NA	1.2 (0.6, 2.7)	0.768	NA (NA, NA)	NA	NA (NA, NA)	NA	NA (NA, NA)	NA	0	NA	NA					PTV	0.768	1
ENSG00000163171	CDC42EP3	1	1	NA	NA	NA	NA	0	0	NA	NA	NA	NA	4.8 (0.3, 76.6)	0.768	NA (NA, NA)	NA	NA (NA, NA)	NA	NA (NA, NA)	NA	0	NA	NA					PTV	0.768	1
ENSG00000163939	PBRM1	1	1	NA	NA	NA	NA	0	0	NA	NA	NA	NA	4.9 (0.3, 77.9)	0.768	NA (NA, NA)	NA	NA (NA, NA)	NA	NA (NA, NA)	NA	0	NA	NA					PTV	0.768	1
ENSG00000164707	SLC13A4	6	17	NA	NA	NA	NA	0	1	NA	NA	NA	NA	1.3 (0.5, 3.5)	0.768	NA (NA, NA)	NA	NA (NA, NA)	NA	NA (NA, NA)	NA	0	NA	NA					PTV	0.768	1
ENSG00000165457	FOLR2	6	22	NA	NA	NA	NA	1	1	NA	NA	NA	NA	1.3 (0.5, 2.9)	0.768	NA (NA, NA)	NA	NA (NA, NA)	NA	NA (NA, NA)	NA	0	NA	NA					PTV	0.768	1
ENSG00000181698	OR5T1	8	34	NA	NA	NA	NA	1	2	NA	NA	NA	NA	0.8 (0.4, 1.8)	0.768	NA (NA, NA)	NA	NA (NA, NA)	NA	NA (NA, NA)	NA	0	NA	NA					PTV	0.768	1
ENSG00000186628	FSD2	12	39	NA	NA	NA	NA	0	3	NA	NA	NA	NA	1.2 (0.6, 2.3)	0.768	NA (NA, NA)	NA	NA (NA, NA)	NA	NA (NA, NA)	NA	0	NA	NA					PTV	0.768	1
ENSG00000198569	SLC34A3	6	31	NA	NA	NA	NA	4	3	NA	NA	NA	NA	0.8 (0.4, 1.8)	0.768	NA (NA, NA)	NA	NA (NA, NA)	NA	NA (NA, NA)	NA	0	NA	NA					PTV	0.768	1
ENSG00000205795	CYS1	1	1	NA	NA	NA	NA	0	0	NA	NA	NA	NA	4.9 (0.3, 77.9)	0.768	NA (NA, NA)	NA	NA (NA, NA)	NA	NA (NA, NA)	NA	0	NA	NA					PTV	0.768	1
ENSG00000240583	AQP1	1	1	NA	NA	NA	NA	0	0	NA	NA	NA	NA	4.8 (0.3, 76.6)	0.768	NA (NA, NA)	NA	NA (NA, NA)	NA	NA (NA, NA)	NA	0	NA	NA					PTV	0.768	1
ENSG00000244362	KRTAP19-7	1	1	NA	NA	NA	NA	0	0	NA	NA	NA	NA	4.9 (0.3, 77.9)	0.768	NA (NA, NA)	NA	NA (NA, NA)	NA	NA (NA, NA)	NA	0	NA	NA					PTV	0.768	1
ENSG00000035687	ADSS	1	6	NA	NA	1	2	0	0	NA	NA	0	0	1.1 (0.1, 8.4)	0.946	NA (NA, NA)	NA	1.6 (0.4, 7.4)	0.833	3.6 (0.3, 36.7)	0.769	0	NA	0					MPC >2	0.769	1
ENSG00000083223	ZCCHC6	4	6	NA	NA	0	0	2	0	NA	NA	0	0	1.4 (0.4, 4.6)	0.769	NA (NA, NA)	NA	1.4 (0.4, 4.6)	0.769	- (-, -)	-	0	NA	0					PTV	0.769	1
ENSG00000095539	SEMA4G	8	36	NA	NA	NA	NA	1	1	NA	NA	NA	NA	0.8 (0.4, 1.8)	0.769	NA (NA, NA)	NA	NA (NA, NA)	NA	NA (NA, NA)	NA	0	NA	NA					PTV	0.769	1
ENSG00000106952	TNFSF8	1	3	NA	NA	NA	NA	0	0	NA	NA	NA	NA	1.6 (0.1, 23.6)	0.769	NA (NA, NA)	NA	NA (NA, NA)	NA	NA (NA, NA)	NA	0	NA	NA					PTV	0.769	1
ENSG00000115507	OTX1	0	4	NA	NA	NA	NA	1	0	NA	NA	NA	NA	0.7 (0.1, 8)	0.769	NA (NA, NA)	NA	NA (NA, NA)	NA	NA (NA, NA)	NA	0	NA	NA					PTV	0.769	1
ENSG00000116745	RPE65	9	33	NA	NA	NA	NA	1	3	NA	NA	NA	NA	0.8 (0.4, 1.7)	0.769	NA (NA, NA)	NA	NA (NA, NA)	NA	NA (NA, NA)	NA	0	NA	NA					PTV	0.769	1
ENSG00000131668	BARX1	2	5	NA	NA	3	12	0	0	NA	NA	0	0	1.9 (0.4, 9.9)	0.769	NA (NA, NA)	NA	1.2 (0.4, 3.5)	0.911	1 (0.2, 3.7)	0.95	0	NA	0					PTV	0.769	1
ENSG00000132517	SLC52A1	3	34	NA	NA	NA	NA	3	1	NA	NA	NA	NA	0.8 (0.3, 2)	0.769	NA (NA, NA)	NA	NA (NA, NA)	NA	NA (NA, NA)	NA	0	NA	NA					PTV	0.769	1
ENSG00000138674	SEC31A	6	25	NA	NA	NA	NA	1	0	NA	NA	NA	NA	1.3 (0.5, 3.2)	0.769	NA (NA, NA)	NA	NA (NA, NA)	NA	NA (NA, NA)	NA	0	NA	NA					PTV	0.769	1
ENSG00000147246	HTR2C	1	2	NA	NA	NA	NA	0	0	NA	NA	NA	NA	3.6 (0.3, 36.7)	0.769	NA (NA, NA)	NA	NA (NA, NA)	NA	NA (NA, NA)	NA	0	NA	NA					PTV	0.769	1
ENSG00000151575	TEX9	8	39	NA	NA	NA	NA	1	2	NA	NA	NA	NA	0.8 (0.4, 1.8)	0.769	NA (NA, NA)	NA	NA (NA, NA)	NA	NA (NA, NA)	NA	0	NA	NA					PTV	0.769	1
ENSG00000154174	TOMM70A	1	4	NA	NA	0	0	0	0	NA	NA	0	0	1.3 (0.2, 10.8)	0.769	NA (NA, NA)	NA	1.3 (0.2, 10.8)	0.769	- (-, -)	-	0	NA	0					PTV	0.769	1
ENSG00000167004	PDIA3	2	10	NA	NA	NA	NA	1	0	NA	NA	NA	NA	1.3 (0.3, 6)	0.769	NA (NA, NA)	NA	NA (NA, NA)	NA	NA (NA, NA)	NA	0	NA	NA					PTV	0.769	1
ENSG00000170367	CST5	3	14	NA	NA	NA	NA	0	0	NA	NA	NA	NA	0.8 (0.2, 3)	0.769	NA (NA, NA)	NA	NA (NA, NA)	NA	NA (NA, NA)	NA	0	NA	NA					PTV	0.769	1
ENSG00000172757	CFL1	0	1	0	0	0	5	0	0	0	0	1	1	- (-, -)	-	- (-, -)	-	0.4 (0, 4.1)	0.769	0.4 (0, 4.4)	0.815	0	0	0					PTV + MPC >2	0.769	1
ENSG00000177212	OR2T33	3	10	NA	NA	11	50	0	0	NA	NA	2	2	1.6 (0.4, 5.7)	0.769	NA (NA, NA)	NA	1.1 (0.6, 2)	0.867	1 (0.5, 1.9)	0.956	0	NA	0					PTV	0.769	1
ENSG00000183559	C10orf120	7	31	NA	NA	NA	NA	0	3	NA	NA	NA	NA	0.8 (0.4, 1.9)	0.769	NA (NA, NA)	NA	NA (NA, NA)	NA	NA (NA, NA)	NA	0	NA	NA					PTV	0.769	1
ENSG00000187957	DNER	3	7	NA	NA	NA	NA	0	0	NA	NA	NA	NA	1.6 (0.4, 6.6)	0.769	NA (NA, NA)	NA	NA (NA, NA)	NA	NA (NA, NA)	NA	0	NA	NA					PTV	0.769	1
ENSG00000204248	COL11A2	9	42	NA	NA	NA	NA	3	3	NA	NA	NA	NA	0.9 (0.4, 1.7)	0.769	NA (NA, NA)	NA	NA (NA, NA)	NA	NA (NA, NA)	NA	0	NA	NA					PTV	0.769	1
ENSG00000101150	TPD52L2	3	17	NA	NA	NA	NA	0	1	NA	NA	NA	NA	0.7 (0.2, 2.3)	0.77	NA (NA, NA)	NA	NA (NA, NA)	NA	NA (NA, NA)	NA	0	NA	NA					PTV	0.77	1
ENSG00000105778	AVL9	6	19	NA	NA	NA	NA	2	2	NA	NA	NA	NA	1.3 (0.5, 3.1)	0.77	NA (NA, NA)	NA	NA (NA, NA)	NA	NA (NA, NA)	NA	0	NA	NA					PTV	0.77	1
ENSG00000110328	GALNT18	4	15	NA	NA	NA	NA	2	0	NA	NA	NA	NA	1.3 (0.5, 3.6)	0.77	NA (NA, NA)	NA	NA (NA, NA)	NA	NA (NA, NA)	NA	0	NA	NA					PTV	0.77	1
ENSG00000118640	VAMP8	1	1	NA	NA	NA	NA	1	1	NA	NA	NA	NA	2.2 (0.3, 16)	0.77	NA (NA, NA)	NA	NA (NA, NA)	NA	NA (NA, NA)	NA	0	NA	NA					PTV	0.77	1
ENSG00000121578	B4GALT4	6	12	NA	NA	NA	NA	0	0	NA	NA	NA	NA	1.3 (0.5, 3.7)	0.77	NA (NA, NA)	NA	NA (NA, NA)	NA	NA (NA, NA)	NA	0	NA	NA					PTV	0.77	1
ENSG00000134760	DSG1	4	8	NA	NA	NA	NA	0	1	NA	NA	NA	NA	1.6 (0.4, 5.8)	0.77	NA (NA, NA)	NA	NA (NA, NA)	NA	NA (NA, NA)	NA	0	NA	NA					PTV	0.77	1
ENSG00000136698	CFC1	0	2	0	1	3	6	1	0	0	0	0	0	1.4 (0.1, 22.7)	0.839	1 (0.1, 13.3)	0.981	1.3 (0.4, 4.5)	0.976	1.2 (0.3, 5.1)	0.77	0	0	0					MPC >2	0.77	1
ENSG00000143797	MBOAT2	3	12	NA	NA	NA	NA	0	0	NA	NA	NA	NA	1.2 (0.3, 4.3)	0.77	NA (NA, NA)	NA	NA (NA, NA)	NA	NA (NA, NA)	NA	0	NA	NA					PTV	0.77	1
ENSG00000144891	AGTR1	6	23	NA	NA	NA	NA	0	0	NA	NA	NA	NA	1.3 (0.5, 3.5)	0.77	NA (NA, NA)	NA	NA (NA, NA)	NA	NA (NA, NA)	NA	0	NA	NA					PTV	0.77	1
ENSG00000158062	UBXN11	9	30	NA	NA	NA	NA	0	1	NA	NA	NA	NA	0.8 (0.4, 1.8)	0.77	NA (NA, NA)	NA	NA (NA, NA)	NA	NA (NA, NA)	NA	0	NA	NA					PTV	0.77	1
ENSG00000161664	ASB16	9	30	NA	NA	NA	NA	0	1	NA	NA	NA	NA	1.2 (0.6, 2.7)	0.77	NA (NA, NA)	NA	NA (NA, NA)	NA	NA (NA, NA)	NA	0	NA	NA					PTV	0.77	1
ENSG00000163611	SPICE1	10	41	NA	NA	NA	NA	1	2	NA	NA	NA	NA	1.2 (0.6, 2.3)	0.77	NA (NA, NA)	NA	NA (NA, NA)	NA	NA (NA, NA)	NA	0	NA	NA					PTV	0.77	1
ENSG00000171433	GLOD5	0	3	NA	NA	NA	NA	0	0	NA	NA	NA	NA	0 (NA, NA)	0.77	NA (NA, NA)	NA	NA (NA, NA)	NA	NA (NA, NA)	NA	0	NA	NA					PTV	0.77	1
ENSG00000174749	C4orf32	1	1	NA	NA	0	0	1	1	NA	NA	0	0	2.2 (0.3, 16)	0.77	NA (NA, NA)	NA	2.2 (0.3, 16)	0.77	- (-, -)	-	0	NA	0					PTV	0.77	1
ENSG00000186844	LCE1A	3	12	NA	NA	NA	NA	0	0	NA	NA	NA	NA	0.8 (0.2, 3.5)	0.77	NA (NA, NA)	NA	NA (NA, NA)	NA	NA (NA, NA)	NA	0	NA	NA					PTV	0.77	1
ENSG00000197345	MRPL21	4	9	NA	NA	NA	NA	0	0	NA	NA	NA	NA	1.5 (0.4, 5.1)	0.77	NA (NA, NA)	NA	NA (NA, NA)	NA	NA (NA, NA)	NA	0	NA	NA					PTV	0.77	1
ENSG00000197953	AADACL2	7	22	NA	NA	NA	NA	2	2	NA	NA	NA	NA	1.2 (0.6, 2.7)	0.77	NA (NA, NA)	NA	NA (NA, NA)	NA	NA (NA, NA)	NA	0	NA	NA					PTV	0.77	1
ENSG00000203837	PNLIPRP3	8	37	NA	NA	NA	NA	0	1	NA	NA	NA	NA	0.8 (0.4, 1.8)	0.77	NA (NA, NA)	NA	NA (NA, NA)	NA	NA (NA, NA)	NA	0	NA	NA					PTV	0.77	1
ENSG00000205758	CRYZL1	7	17	NA	NA	NA	NA	1	5	NA	NA	NA	NA	1.2 (0.5, 2.8)	0.77	NA (NA, NA)	NA	NA (NA, NA)	NA	NA (NA, NA)	NA	0	NA	NA					PTV	0.77	1
ENSG00000213714	FAM209B	1	8	NA	NA	NA	NA	0	0	NA	NA	NA	NA	0.4 (0, 4.1)	0.77	NA (NA, NA)	NA	NA (NA, NA)	NA	NA (NA, NA)	NA	0	NA	NA					PTV	0.77	1
ENSG00000243725	TTC4	3	20	NA	NA	NA	NA	1	0	NA	NA	NA	NA	0.7 (0.2, 2.2)	0.77	NA (NA, NA)	NA	NA (NA, NA)	NA	NA (NA, NA)	NA	0	NA	NA					PTV	0.77	1
ENSG00000065320	NTN1	1	1	NA	NA	NA	NA	0	0	NA	NA	NA	NA	4.8 (0.3, 76.8)	0.771	NA (NA, NA)	NA	NA (NA, NA)	NA	NA (NA, NA)	NA	0	NA	NA					PTV	0.771	1
ENSG00000069020	MAST4	20	65	NA	NA	NA	NA	3	4	NA	NA	NA	NA	1.1 (0.7, 1.8)	0.771	NA (NA, NA)	NA	NA (NA, NA)	NA	NA (NA, NA)	NA	0	NA	NA					PTV	0.771	1
ENSG00000073921	PICALM	4	13	NA	NA	0	1	0	3	NA	NA	0	0	0.7 (0.2, 2.4)	0.802	NA (NA, NA)	NA	0.7 (0.2, 2.3)	0.771	- (-, -)	-	0	NA	0					PTV + MPC >2	0.771	1
ENSG00000076043	REXO2	2	10	NA	NA	NA	NA	2	0	NA	NA	NA	NA	0.8 (0.2, 2.9)	0.771	NA (NA, NA)	NA	NA (NA, NA)	NA	NA (NA, NA)	NA	0	NA	NA					PTV	0.771	1
ENSG00000085365	SCAMP1	1	1	NA	NA	0	0	0	0	NA	NA	0	0	4.8 (0.3, 76.8)	0.771	NA (NA, NA)	NA	4.8 (0.3, 76.8)	0.771	- (-, -)	-	0	NA	0					PTV	0.771	1
ENSG00000092096	SLC22A17	2	8	NA	NA	NA	NA	0	1	NA	NA	NA	NA	0.8 (0.2, 3.8)	0.771	NA (NA, NA)	NA	NA (NA, NA)	NA	NA (NA, NA)	NA	0	NA	NA					PTV	0.771	1
ENSG00000101844	ATG4A	1	1	NA	NA	NA	NA	0	0	NA	NA	NA	NA	4.8 (0.3, 76.8)	0.771	NA (NA, NA)	NA	NA (NA, NA)	NA	NA (NA, NA)	NA	0	NA	NA					PTV	0.771	1
ENSG00000102384	CENPI	1	1	NA	NA	NA	NA	0	0	NA	NA	NA	NA	4.8 (0.3, 76.8)	0.771	NA (NA, NA)	NA	NA (NA, NA)	NA	NA (NA, NA)	NA	0	NA	NA					PTV	0.771	1
ENSG00000104472	CHRAC1	1	1	NA	NA	NA	NA	0	0	NA	NA	NA	NA	4.8 (0.3, 76.8)	0.771	NA (NA, NA)	NA	NA (NA, NA)	NA	NA (NA, NA)	NA	0	NA	NA					PTV	0.771	1
ENSG00000105371	ICAM4	3	11	NA	NA	1	1	0	0	NA	NA	0	0	1 (0.3, 3.5)	0.942	NA (NA, NA)	NA	1.2 (0.4, 3.8)	0.975	4.8 (0.3, 76.8)	0.771	0	NA	0					MPC >2	0.771	1
ENSG00000121775	TMEM39B	2	10	NA	NA	NA	NA	3	1	NA	NA	NA	NA	1.5 (0.4, 4.8)	0.771	NA (NA, NA)	NA	NA (NA, NA)	NA	NA (NA, NA)	NA	0	NA	NA					PTV	0.771	1
ENSG00000125354	2006-09-01	1	1	NA	NA	NA	NA	0	0	NA	NA	NA	NA	4.8 (0.3, 76.8)	0.771	NA (NA, NA)	NA	NA (NA, NA)	NA	NA (NA, NA)	NA	0	NA	NA					PTV	0.771	1
ENSG00000127252	HRASLS	6	22	NA	NA	NA	NA	0	3	NA	NA	NA	NA	0.8 (0.3, 2)	0.771	NA (NA, NA)	NA	NA (NA, NA)	NA	NA (NA, NA)	NA	0	NA	NA					PTV	0.771	1
ENSG00000129993	CBFA2T3	2	5	NA	NA	1	1	1	3	NA	NA	0	0	1.1 (0.3, 4.5)	0.845	NA (NA, NA)	NA	1.4 (0.4, 4.8)	0.772	4.8 (0.3, 76.8)	0.771	0	NA	0					MPC >2	0.771	1
ENSG00000137693	YAP1	1	1	0	0	0	1	0	0	0	0	0	0	4.8 (0.3, 76.8)	0.771	4.8 (0.3, 76.8)	0.771	3.2 (0.3, 39.6)	0.905	- (-, -)	-	0	0	0					PTV	0.771	1
ENSG00000138193	PLCE1	15	73	NA	NA	NA	NA	4	3	NA	NA	NA	NA	0.9 (0.5, 1.5)	0.771	NA (NA, NA)	NA	NA (NA, NA)	NA	NA (NA, NA)	NA	0	NA	NA					PTV	0.771	1
ENSG00000141437	SLC25A52	3	12	NA	NA	1	6	1	1	NA	NA	0	0	0.7 (0.2, 2.5)	0.805	NA (NA, NA)	NA	0.8 (0.3, 2.4)	0.921	1.4 (0.2, 10.9)	0.771	0	NA	0					MPC >2	0.771	1
ENSG00000143384	MCL1	1	1	NA	NA	0	0	0	0	NA	NA	0	0	4.8 (0.3, 76.8)	0.771	NA (NA, NA)	NA	4.8 (0.3, 76.8)	0.771	- (-, -)	-	0	NA	0					PTV	0.771	1
ENSG00000152492	CCDC50	7	23	NA	NA	NA	NA	3	2	NA	NA	NA	NA	0.8 (0.4, 1.8)	0.771	NA (NA, NA)	NA	NA (NA, NA)	NA	NA (NA, NA)	NA	0	NA	NA					PTV	0.771	1
ENSG00000153989	NUS1	0	0	1	1	0	0	0	0	0	0	0	1	- (-, -)	-	4.8 (0.3, 76.8)	0.771	1.3 (0.1, 12.7)	0.777	1.3 (0.1, 12.7)	0.777	0	0	0					PTV + MPC >3	0.771	1
ENSG00000162402	USP24	6	10	NA	NA	NA	NA	0	3	NA	NA	NA	NA	1.3 (0.5, 3.6)	0.771	NA (NA, NA)	NA	NA (NA, NA)	NA	NA (NA, NA)	NA	0	NA	NA					PTV	0.771	1
ENSG00000165244	ZNF367	1	1	0	0	12	43	0	0	0	0	0	2	4.8 (0.3, 76.8)	0.771	4.8 (0.3, 76.8)	0.771	1 (0.5, 1.9)	0.966	0.9 (0.5, 1.8)	0.992	0	0	0					PTV	0.771	1
ENSG00000165782	TMEM55B	0	5	NA	NA	1	1	0	0	NA	NA	0	0	0 (NA, NA)	0.893	NA (NA, NA)	NA	1.1 (0.1, 9.4)	0.947	4.8 (0.3, 76.8)	0.771	0	NA	0					MPC >2	0.771	1
ENSG00000170144	HNRNPA3	1	1	0	1	3	7	0	0	0	0	0	0	4.8 (0.3, 76.8)	0.771	3 (0.3, 35.8)	0.932	1.3 (0.4, 4.3)	0.937	1 (0.2, 3.9)	0.978	0	0	0					PTV	0.771	1
ENSG00000170290	SLN	1	1	NA	NA	NA	NA	0	0	NA	NA	NA	NA	4.8 (0.3, 76.8)	0.771	NA (NA, NA)	NA	NA (NA, NA)	NA	NA (NA, NA)	NA	0	NA	NA					PTV	0.771	1
ENSG00000170689	HOXB9	1	1	NA	NA	NA	NA	0	0	NA	NA	NA	NA	4.8 (0.3, 76.8)	0.771	NA (NA, NA)	NA	NA (NA, NA)	NA	NA (NA, NA)	NA	0	NA	NA					PTV	0.771	1
ENSG00000170956	CEACAM3	4	16	NA	NA	NA	NA	0	2	NA	NA	NA	NA	0.7 (0.2, 2.3)	0.771	NA (NA, NA)	NA	NA (NA, NA)	NA	NA (NA, NA)	NA	0	NA	NA					PTV	0.771	1
ENSG00000171540	OTP	1	1	NA	NA	3	10	0	0	NA	NA	0	2	4.8 (0.3, 76.8)	0.771	NA (NA, NA)	NA	1 (0.3, 3.2)	0.956	0.7 (0.2, 2.8)	0.876	0	NA	0					PTV	0.771	1
ENSG00000180259	PRNT	1	1	NA	NA	NA	NA	0	0	NA	NA	NA	NA	4.8 (0.3, 76.8)	0.771	NA (NA, NA)	NA	NA (NA, NA)	NA	NA (NA, NA)	NA	0	NA	NA					PTV	0.771	1
ENSG00000182010	RTKN2	10	35	NA	NA	NA	NA	3	1	NA	NA	NA	NA	1.2 (0.6, 2.3)	0.771	NA (NA, NA)	NA	NA (NA, NA)	NA	NA (NA, NA)	NA	0	NA	NA					PTV	0.771	1
ENSG00000187109	NAP1L1	1	5	NA	NA	NA	NA	1	0	NA	NA	NA	NA	1.4 (0.2, 12.3)	0.771	NA (NA, NA)	NA	NA (NA, NA)	NA	NA (NA, NA)	NA	0	NA	NA					PTV	0.771	1
ENSG00000187837	HIST1H1C	2	14	NA	NA	NA	NA	0	0	NA	NA	NA	NA	0.6 (0.1, 2.8)	0.771	NA (NA, NA)	NA	NA (NA, NA)	NA	NA (NA, NA)	NA	0	NA	NA					PTV	0.771	1
ENSG00000205542	TMSB4X	0	0	NA	NA	1	1	0	0	NA	NA	0	0	- (-, -)	-	NA (NA, NA)	NA	4.8 (0.3, 76.8)	0.771	4.8 (0.3, 76.8)	0.771	0	NA	0					PTV + MPC >2	0.771	1
ENSG00000205927	OLIG2	1	1	NA	NA	NA	NA	0	0	NA	NA	NA	NA	4.8 (0.3, 76.8)	0.771	NA (NA, NA)	NA	NA (NA, NA)	NA	NA (NA, NA)	NA	0	NA	NA					PTV	0.771	1
ENSG00000211456	SACM1L	3	10	NA	NA	NA	NA	0	0	NA	NA	NA	NA	1.3 (0.3, 6.3)	0.771	NA (NA, NA)	NA	NA (NA, NA)	NA	NA (NA, NA)	NA	0	NA	NA					PTV	0.771	1
ENSG00000213190	MLLT11	1	1	NA	NA	NA	NA	0	0	NA	NA	NA	NA	4.8 (0.3, 76.8)	0.771	NA (NA, NA)	NA	NA (NA, NA)	NA	NA (NA, NA)	NA	0	NA	NA					PTV	0.771	1
ENSG00000266964	FXYD1	1	6	NA	NA	0	12	0	0	NA	NA	2	0	0.8 (0.1, 6.7)	0.837	NA (NA, NA)	NA	0.7 (0.2, 2.5)	0.771	0.6 (0.1, 3.3)	0.833	0	NA	0					PTV + MPC >2	0.771	1
ENSG00000077942	FBLN1	4	8	NA	NA	NA	NA	0	3	NA	NA	NA	NA	1.2 (0.4, 3.8)	0.772	NA (NA, NA)	NA	NA (NA, NA)	NA	NA (NA, NA)	NA	0	NA	NA					PTV	0.772	1
ENSG00000090376	IRAK3	9	39	NA	NA	NA	NA	2	3	NA	NA	NA	NA	0.8 (0.4, 1.7)	0.772	NA (NA, NA)	NA	NA (NA, NA)	NA	NA (NA, NA)	NA	0	NA	NA					PTV	0.772	1
ENSG00000111732	AICDA	2	10	NA	NA	9	37	0	0	NA	NA	2	5	0.9 (0.2, 3.8)	0.834	NA (NA, NA)	NA	0.9 (0.5, 1.6)	0.772	0.9 (0.4, 1.7)	0.824	0	NA	0					PTV + MPC >2	0.772	1
ENSG00000113966	ARL6	3	9	NA	NA	NA	NA	0	0	NA	NA	NA	NA	1.6 (0.4, 6.5)	0.772	NA (NA, NA)	NA	NA (NA, NA)	NA	NA (NA, NA)	NA	0	NA	NA					PTV	0.772	1
ENSG00000124875	CXCL6	3	10	NA	NA	NA	NA	0	0	NA	NA	NA	NA	1.3 (0.3, 5.6)	0.772	NA (NA, NA)	NA	NA (NA, NA)	NA	NA (NA, NA)	NA	0	NA	NA					PTV	0.772	1
ENSG00000130349	C6orf203	2	14	NA	NA	NA	NA	0	0	NA	NA	NA	NA	0.8 (0.2, 3.9)	0.772	NA (NA, NA)	NA	NA (NA, NA)	NA	NA (NA, NA)	NA	0	NA	NA					PTV	0.772	1
ENSG00000131233	GJA9	7	38	NA	NA	NA	NA	3	2	NA	NA	NA	NA	0.8 (0.4, 1.8)	0.772	NA (NA, NA)	NA	NA (NA, NA)	NA	NA (NA, NA)	NA	0	NA	NA					PTV	0.772	1
ENSG00000131626	PPFIA1	2	10	NA	NA	NA	NA	0	0	NA	NA	NA	NA	0.8 (0.2, 3.6)	0.772	NA (NA, NA)	NA	NA (NA, NA)	NA	NA (NA, NA)	NA	0	NA	NA					PTV	0.772	1
ENSG00000143297	FCRL5	13	47	NA	NA	NA	NA	3	1	NA	NA	NA	NA	1.1 (0.6, 2.1)	0.772	NA (NA, NA)	NA	NA (NA, NA)	NA	NA (NA, NA)	NA	0	NA	NA					PTV	0.772	1
ENSG00000145808	ADAMTS19	6	31	0	0	8	27	0	0	0	0	0	2	0.8 (0.3, 2.1)	0.783	0.8 (0.3, 2.1)	0.783	0.9 (0.5, 1.6)	0.772	0.9 (0.4, 2.1)	0.891	0	0	1					PTV + MPC >2	0.772	1
ENSG00000163812	ZDHHC3	3	12	NA	NA	NA	NA	1	2	NA	NA	NA	NA	0.7 (0.2, 2.3)	0.772	NA (NA, NA)	NA	NA (NA, NA)	NA	NA (NA, NA)	NA	0	NA	NA					PTV	0.772	1
ENSG00000164088	PPM1M	3	11	NA	NA	NA	NA	2	1	NA	NA	NA	NA	1.2 (0.4, 3.7)	0.772	NA (NA, NA)	NA	NA (NA, NA)	NA	NA (NA, NA)	NA	0	NA	NA					PTV	0.772	1
ENSG00000164485	IL22RA2	10	26	NA	NA	NA	NA	0	0	NA	NA	NA	NA	1.2 (0.5, 2.8)	0.772	NA (NA, NA)	NA	NA (NA, NA)	NA	NA (NA, NA)	NA	0	NA	NA					PTV	0.772	1
ENSG00000164620	RELL2	3	7	NA	NA	NA	NA	0	0	NA	NA	NA	NA	1.2 (0.3, 5)	0.772	NA (NA, NA)	NA	NA (NA, NA)	NA	NA (NA, NA)	NA	0	NA	NA					PTV	0.772	1
ENSG00000166394	CYB5R2	7	25	NA	NA	NA	NA	1	1	NA	NA	NA	NA	0.8 (0.3, 1.9)	0.772	NA (NA, NA)	NA	NA (NA, NA)	NA	NA (NA, NA)	NA	1	NA	NA					PTV	0.772	1
ENSG00000169692	AGPAT2	4	14	NA	NA	NA	NA	0	0	NA	NA	NA	NA	0.6 (0.2, 2.5)	0.772	NA (NA, NA)	NA	NA (NA, NA)	NA	NA (NA, NA)	NA	0	NA	NA					PTV	0.772	1
ENSG00000170906	NDUFA3	0	4	NA	NA	NA	NA	1	0	NA	NA	NA	NA	1.6 (0.1, 28.6)	0.772	NA (NA, NA)	NA	NA (NA, NA)	NA	NA (NA, NA)	NA	0	NA	NA					PTV	0.772	1
ENSG00000175137	SH3BP5L	2	10	NA	NA	NA	NA	0	0	NA	NA	NA	NA	0.8 (0.2, 3.9)	0.772	NA (NA, NA)	NA	NA (NA, NA)	NA	NA (NA, NA)	NA	0	NA	NA					PTV	0.772	1
ENSG00000188342	GTF2F2	3	7	NA	NA	NA	NA	0	1	NA	NA	NA	NA	1.2 (0.3, 4.2)	0.772	NA (NA, NA)	NA	NA (NA, NA)	NA	NA (NA, NA)	NA	0	NA	NA					PTV	0.772	1
ENSG00000204616	TRIM31	6	20	NA	NA	NA	NA	0	2	NA	NA	NA	NA	0.8 (0.3, 2)	0.772	NA (NA, NA)	NA	NA (NA, NA)	NA	NA (NA, NA)	NA	0	NA	NA					PTV	0.772	1
ENSG00000213123	TCTEX1D2	2	9	NA	NA	NA	NA	0	1	NA	NA	NA	NA	0.8 (0.2, 3.6)	0.772	NA (NA, NA)	NA	NA (NA, NA)	NA	NA (NA, NA)	NA	0	NA	NA					PTV	0.772	1
ENSG00000094796	KRT31	3	16	NA	NA	NA	NA	1	0	NA	NA	NA	NA	0.8 (0.2, 2.9)	0.773	NA (NA, NA)	NA	NA (NA, NA)	NA	NA (NA, NA)	NA	0	NA	NA					PTV	0.773	1
ENSG00000101298	SNPH	1	3	NA	NA	NA	NA	1	0	NA	NA	NA	NA	1.3 (0.2, 9.3)	0.773	NA (NA, NA)	NA	NA (NA, NA)	NA	NA (NA, NA)	NA	0	NA	NA					PTV	0.773	1
ENSG00000115486	GGCX	15	58	NA	NA	NA	NA	6	5	NA	NA	NA	NA	1.1 (0.7, 1.9)	0.773	NA (NA, NA)	NA	NA (NA, NA)	NA	NA (NA, NA)	NA	0	NA	NA					PTV	0.773	1
ENSG00000119632	IFI27L2	1	5	NA	NA	NA	NA	0	0	NA	NA	NA	NA	0.3 (0, 4.3)	0.773	NA (NA, NA)	NA	NA (NA, NA)	NA	NA (NA, NA)	NA	0	NA	NA					PTV	0.773	1
ENSG00000122783	C7orf49	3	7	NA	NA	NA	NA	1	1	NA	NA	NA	NA	1.2 (0.3, 4.9)	0.773	NA (NA, NA)	NA	NA (NA, NA)	NA	NA (NA, NA)	NA	0	NA	NA					PTV	0.773	1
ENSG00000123600	METTL8	4	19	NA	NA	NA	NA	2	1	NA	NA	NA	NA	0.7 (0.3, 2.1)	0.773	NA (NA, NA)	NA	NA (NA, NA)	NA	NA (NA, NA)	NA	0	NA	NA					PTV	0.773	1
ENSG00000135272	MDFIC	1	8	NA	NA	NA	NA	0	0	NA	NA	NA	NA	0.7 (0.1, 6.3)	0.773	NA (NA, NA)	NA	NA (NA, NA)	NA	NA (NA, NA)	NA	0	NA	NA					PTV	0.773	1
ENSG00000139567	ACVRL1	3	6	NA	NA	0	0	0	1	NA	NA	0	0	0.8 (0.2, 3.7)	0.773	NA (NA, NA)	NA	0.8 (0.2, 3.7)	0.773	- (-, -)	-	0	NA	0					PTV	0.773	1
ENSG00000141127	PRPSAP2	3	15	NA	NA	5	14	0	0	NA	NA	0	0	0.7 (0.2, 2.9)	0.918	NA (NA, NA)	NA	1.1 (0.4, 2.6)	0.892	1.4 (0.5, 4.5)	0.773	0	NA	0					MPC >2	0.773	1
ENSG00000144182	LIPT1	4	26	NA	NA	NA	NA	1	0	NA	NA	NA	NA	0.8 (0.3, 2.1)	0.773	NA (NA, NA)	NA	NA (NA, NA)	NA	NA (NA, NA)	NA	0	NA	NA					PTV	0.773	1
ENSG00000149506	ZP1	13	47	NA	NA	NA	NA	2	1	NA	NA	NA	NA	1.1 (0.6, 2.1)	0.773	NA (NA, NA)	NA	NA (NA, NA)	NA	NA (NA, NA)	NA	0	NA	NA					PTV	0.773	1
ENSG00000156795	WDYHV1	2	9	NA	NA	NA	NA	0	1	NA	NA	NA	NA	0.8 (0.2, 3.6)	0.773	NA (NA, NA)	NA	NA (NA, NA)	NA	NA (NA, NA)	NA	0	NA	NA					PTV	0.773	1
ENSG00000163380	LMOD3	9	32	NA	NA	NA	NA	2	1	NA	NA	NA	NA	1.2 (0.6, 2.5)	0.773	NA (NA, NA)	NA	NA (NA, NA)	NA	NA (NA, NA)	NA	0	NA	NA					PTV	0.773	1
ENSG00000163535	SGOL2	11	50	NA	NA	NA	NA	1	2	NA	NA	NA	NA	0.9 (0.5, 1.6)	0.773	NA (NA, NA)	NA	NA (NA, NA)	NA	NA (NA, NA)	NA	0	NA	NA					PTV	0.773	1
ENSG00000166741	NNMT	6	24	NA	NA	NA	NA	0	1	NA	NA	NA	NA	0.8 (0.3, 2)	0.773	NA (NA, NA)	NA	NA (NA, NA)	NA	NA (NA, NA)	NA	0	NA	NA					PTV	0.773	1
ENSG00000167220	HDHD2	5	17	NA	NA	NA	NA	0	3	NA	NA	NA	NA	0.8 (0.3, 2.1)	0.773	NA (NA, NA)	NA	NA (NA, NA)	NA	NA (NA, NA)	NA	0	NA	NA					PTV	0.773	1
ENSG00000167286	CD3D	1	10	NA	NA	NA	NA	1	0	NA	NA	NA	NA	0.8 (0.2, 4)	0.773	NA (NA, NA)	NA	NA (NA, NA)	NA	NA (NA, NA)	NA	0	NA	NA					PTV	0.773	1
ENSG00000169026	MFSD7	6	21	NA	NA	NA	NA	3	2	NA	NA	NA	NA	1.2 (0.5, 2.9)	0.773	NA (NA, NA)	NA	NA (NA, NA)	NA	NA (NA, NA)	NA	0	NA	NA					PTV	0.773	1
ENSG00000173915	USMG5	1	1	NA	NA	NA	NA	0	1	NA	NA	NA	NA	1.3 (0.1, 12.7)	0.773	NA (NA, NA)	NA	NA (NA, NA)	NA	NA (NA, NA)	NA	0	NA	NA					PTV	0.773	1
ENSG00000188015	S100A3	1	6	NA	NA	NA	NA	1	0	NA	NA	NA	NA	2.2 (0.4, 12.9)	0.773	NA (NA, NA)	NA	NA (NA, NA)	NA	NA (NA, NA)	NA	0	NA	NA					PTV	0.773	1
ENSG00000188517	COL25A1	6	36	NA	NA	NA	NA	5	3	NA	NA	NA	NA	0.8 (0.4, 1.7)	0.773	NA (NA, NA)	NA	NA (NA, NA)	NA	NA (NA, NA)	NA	0	NA	NA					PTV	0.773	1
ENSG00000197706	OR6C74	5	15	NA	NA	NA	NA	0	1	NA	NA	NA	NA	0.8 (0.3, 2.1)	0.773	NA (NA, NA)	NA	NA (NA, NA)	NA	NA (NA, NA)	NA	0	NA	NA					PTV	0.773	1
ENSG00000254466	OR4D10	2	8	NA	NA	NA	NA	1	0	NA	NA	NA	NA	1.3 (0.3, 6.8)	0.773	NA (NA, NA)	NA	NA (NA, NA)	NA	NA (NA, NA)	NA	0	NA	NA					PTV	0.773	1
ENSG00000065970	FOXJ2	2	4	NA	NA	NA	NA	0	1	NA	NA	NA	NA	0.8 (0.1, 4.7)	0.774	NA (NA, NA)	NA	NA (NA, NA)	NA	NA (NA, NA)	NA	0	NA	NA					PTV	0.774	1
ENSG00000103710	RASL12	1	10	NA	NA	NA	NA	0	0	NA	NA	NA	NA	0.5 (0.1, 3.8)	0.774	NA (NA, NA)	NA	NA (NA, NA)	NA	NA (NA, NA)	NA	0	NA	NA					PTV	0.774	1
ENSG00000104883	PEX11G	2	6	NA	NA	NA	NA	0	0	NA	NA	NA	NA	1.3 (0.2, 7.7)	0.774	NA (NA, NA)	NA	NA (NA, NA)	NA	NA (NA, NA)	NA	0	NA	NA					PTV	0.774	1
ENSG00000105993	DNAJB6	4	10	NA	NA	NA	NA	0	0	NA	NA	NA	NA	0.8 (0.2, 3)	0.774	NA (NA, NA)	NA	NA (NA, NA)	NA	NA (NA, NA)	NA	0	NA	NA					PTV	0.774	1
ENSG00000107175	CREB3	6	26	NA	NA	NA	NA	0	2	NA	NA	NA	NA	0.8 (0.3, 2)	0.774	NA (NA, NA)	NA	NA (NA, NA)	NA	NA (NA, NA)	NA	0	NA	NA					PTV	0.774	1
ENSG00000107829	FBXW4	2	9	NA	NA	NA	NA	0	0	NA	NA	NA	NA	0.8 (0.2, 3.9)	0.774	NA (NA, NA)	NA	NA (NA, NA)	NA	NA (NA, NA)	NA	0	NA	NA					PTV	0.774	1
ENSG00000118181	RPS25	0	2	0	0	1	6	0	0	0	0	2	0	- (-, -)	-	- (-, -)	-	1.3 (0.3, 6.2)	0.774	1.5 (0.3, 7.4)	0.969	0	0	0					PTV + MPC >2	0.774	1
ENSG00000121898	CPXM2	12	36	NA	NA	NA	NA	0	2	NA	NA	NA	NA	1.2 (0.6, 2.4)	0.774	NA (NA, NA)	NA	NA (NA, NA)	NA	NA (NA, NA)	NA	0	NA	NA					PTV	0.774	1
ENSG00000124772	CPNE5	3	14	NA	NA	3	13	0	1	NA	NA	0	1	0.9 (0.3, 3)	0.821	NA (NA, NA)	NA	0.8 (0.3, 1.9)	0.774	0.7 (0.2, 2.6)	0.856	0	NA	0					PTV + MPC >2	0.774	1
ENSG00000135643	KCNMB4	0	0	NA	NA	6	18	0	0	NA	NA	2	2	- (-, -)	-	NA (NA, NA)	NA	1.2 (0.5, 2.9)	0.774	1.2 (0.5, 2.9)	0.774	0	NA	0					PTV + MPC >2	0.774	1
ENSG00000137210	TMEM14B	3	7	NA	NA	NA	NA	0	1	NA	NA	NA	NA	1.2 (0.3, 4.6)	0.774	NA (NA, NA)	NA	NA (NA, NA)	NA	NA (NA, NA)	NA	0	NA	NA					PTV	0.774	1
ENSG00000140678	ITGAX	11	40	NA	NA	NA	NA	1	1	NA	NA	NA	NA	1.2 (0.6, 2.3)	0.774	NA (NA, NA)	NA	NA (NA, NA)	NA	NA (NA, NA)	NA	0	NA	NA					PTV	0.774	1
ENSG00000154165	GPR15	6	9	NA	NA	NA	NA	1	4	NA	NA	NA	NA	1.3 (0.5, 3.4)	0.774	NA (NA, NA)	NA	NA (NA, NA)	NA	NA (NA, NA)	NA	0	NA	NA					PTV	0.774	1
ENSG00000156802	ATAD2	9	25	NA	NA	NA	NA	0	0	NA	NA	NA	NA	1.2 (0.6, 2.7)	0.774	NA (NA, NA)	NA	NA (NA, NA)	NA	NA (NA, NA)	NA	0	NA	NA					PTV	0.774	1
ENSG00000158715	SLC45A3	5	19	NA	NA	NA	NA	0	0	NA	NA	NA	NA	0.7 (0.3, 2.1)	0.774	NA (NA, NA)	NA	NA (NA, NA)	NA	NA (NA, NA)	NA	0	NA	NA					PTV	0.774	1
ENSG00000159708	LRRC36	11	38	NA	NA	NA	NA	1	3	NA	NA	NA	NA	1.2 (0.6, 2.2)	0.774	NA (NA, NA)	NA	NA (NA, NA)	NA	NA (NA, NA)	NA	0	NA	NA					PTV	0.774	1
ENSG00000163486	SRGAP2	1	4	NA	NA	NA	NA	0	0	NA	NA	NA	NA	1.3 (0.2, 10.8)	0.774	NA (NA, NA)	NA	NA (NA, NA)	NA	NA (NA, NA)	NA	0	NA	NA					PTV	0.774	1
ENSG00000164659	KIAA1324L	4	18	NA	NA	NA	NA	2	1	NA	NA	NA	NA	1.3 (0.5, 3.6)	0.774	NA (NA, NA)	NA	NA (NA, NA)	NA	NA (NA, NA)	NA	0	NA	NA					PTV	0.774	1
ENSG00000172586	CHCHD1	2	8	NA	NA	1	4	0	0	NA	NA	0	0	1.1 (0.2, 4.9)	0.905	NA (NA, NA)	NA	1.2 (0.3, 4)	0.796	1.4 (0.2, 12.7)	0.774	0	NA	0					MPC >2	0.774	1
ENSG00000177294	FBXO39	8	31	NA	NA	NA	NA	2	2	NA	NA	NA	NA	1.2 (0.6, 2.6)	0.774	NA (NA, NA)	NA	NA (NA, NA)	NA	NA (NA, NA)	NA	0	NA	NA					PTV	0.774	1
ENSG00000182810	DDX28	5	32	NA	NA	NA	NA	1	0	NA	NA	NA	NA	0.8 (0.3, 2)	0.774	NA (NA, NA)	NA	NA (NA, NA)	NA	NA (NA, NA)	NA	0	NA	NA					PTV	0.774	1
ENSG00000183542	KLRC4	2	10	NA	NA	NA	NA	0	2	NA	NA	NA	NA	0.6 (0.1, 2.9)	0.774	NA (NA, NA)	NA	NA (NA, NA)	NA	NA (NA, NA)	NA	0	NA	NA					PTV	0.774	1
ENSG00000196843	ARID5A	1	3	1	0	0	0	0	1	0	0	0	0	0.7 (0.1, 7.5)	0.774	1.2 (0.2, 8.7)	0.884	1.2 (0.2, 8.7)	0.884	- (-, -)	-	0	0	0					PTV	0.774	1
ENSG00000236334	PPIAL4G	2	11	NA	NA	1	11	1	0	NA	NA	0	0	0.9 (0.2, 3.6)	0.897	NA (NA, NA)	NA	0.7 (0.2, 2.3)	0.776	0.5 (0.1, 3.9)	0.774	0	NA	0					MPC >2	0.774	1
ENSG00000241935	HOGA1	2	7	NA	NA	NA	NA	1	2	NA	NA	NA	NA	0.7 (0.2, 2.5)	0.774	NA (NA, NA)	NA	NA (NA, NA)	NA	NA (NA, NA)	NA	0	NA	NA					PTV	0.774	1
ENSG00000254440	PBOV1	0	3	NA	NA	NA	NA	1	0	NA	NA	NA	NA	1.6 (0.1, 28.5)	0.774	NA (NA, NA)	NA	NA (NA, NA)	NA	NA (NA, NA)	NA	0	NA	NA					PTV	0.774	1
ENSG00000064012	CASP8	3	20	NA	NA	NA	NA	1	1	NA	NA	NA	NA	0.7 (0.2, 2.3)	0.775	NA (NA, NA)	NA	NA (NA, NA)	NA	NA (NA, NA)	NA	0	NA	NA					PTV	0.775	1
ENSG00000111344	RASAL1	13	35	0	0	0	0	2	0	0	0	0	0	1.1 (0.6, 2.2)	0.775	1.1 (0.6, 2.2)	0.775	1.1 (0.6, 2.2)	0.775	- (-, -)	-	0	0	0					PTV	0.775	1
ENSG00000128394	APOBEC3F	8	35	NA	NA	NA	NA	1	0	NA	NA	NA	NA	0.8 (0.4, 1.8)	0.775	NA (NA, NA)	NA	NA (NA, NA)	NA	NA (NA, NA)	NA	0	NA	NA					PTV	0.775	1
ENSG00000136143	SUCLA2	6	22	NA	NA	NA	NA	0	4	NA	NA	NA	NA	0.8 (0.3, 2)	0.775	NA (NA, NA)	NA	NA (NA, NA)	NA	NA (NA, NA)	NA	0	NA	NA					PTV	0.775	1
ENSG00000147127	RAB41	2	6	NA	NA	NA	NA	0	0	NA	NA	NA	NA	1.3 (0.2, 8.3)	0.775	NA (NA, NA)	NA	NA (NA, NA)	NA	NA (NA, NA)	NA	0	NA	NA					PTV	0.775	1
ENSG00000159289	GOLGA6A	2	5	0	6	4	13	0	0	2	0	0	2	1.3 (0.2, 8.7)	0.775	1.3 (0.3, 5.1)	0.968	1 (0.4, 2.4)	0.972	0.9 (0.3, 2.5)	0.849	0	0	0					PTV	0.775	1
ENSG00000161395	PGAP3	1	6	NA	NA	NA	NA	3	2	NA	NA	NA	NA	1.2 (0.3, 4.8)	0.775	NA (NA, NA)	NA	NA (NA, NA)	NA	NA (NA, NA)	NA	0	NA	NA					PTV	0.775	1
ENSG00000166368	OR2D2	5	22	NA	NA	NA	NA	0	2	NA	NA	NA	NA	0.8 (0.3, 2)	0.775	NA (NA, NA)	NA	NA (NA, NA)	NA	NA (NA, NA)	NA	0	NA	NA					PTV	0.775	1
ENSG00000168036	CTNNB1	0	2	0	0	6	30	1	0	0	0	1	1	1.6 (0.1, 28.6)	0.775	1.6 (0.1, 28.6)	0.775	0.9 (0.4, 1.9)	0.856	0.8 (0.3, 1.9)	0.781	0	0	0					PTV	0.775	1
ENSG00000168260	C14orf183	3	10	NA	NA	NA	NA	0	0	NA	NA	NA	NA	0.8 (0.2, 3.3)	0.775	NA (NA, NA)	NA	NA (NA, NA)	NA	NA (NA, NA)	NA	0	NA	NA					PTV	0.775	1
ENSG00000171314	PGAM1	3	11	3	8	9	35	0	1	0	0	0	1	0.8 (0.2, 3.1)	0.775	1.1 (0.4, 2.8)	0.912	1 (0.5, 1.8)	0.951	1 (0.5, 2)	0.935	0	0	0					PTV	0.775	1
ENSG00000179299	NSUN7	7	23	NA	NA	NA	NA	4	5	NA	NA	NA	NA	1.2 (0.6, 2.5)	0.775	NA (NA, NA)	NA	NA (NA, NA)	NA	NA (NA, NA)	NA	0	NA	NA					PTV	0.775	1
ENSG00000180353	HCLS1	3	21	NA	NA	NA	NA	1	1	NA	NA	NA	NA	0.7 (0.3, 2.2)	0.775	NA (NA, NA)	NA	NA (NA, NA)	NA	NA (NA, NA)	NA	0	NA	NA					PTV	0.775	1
ENSG00000189067	LITAF	0	2	NA	NA	NA	NA	1	0	NA	NA	NA	NA	1.6 (0.1, 28.6)	0.775	NA (NA, NA)	NA	NA (NA, NA)	NA	NA (NA, NA)	NA	0	NA	NA					PTV	0.775	1
ENSG00000221818	EBF2	1	3	NA	NA	NA	NA	0	2	NA	NA	NA	NA	0.5 (0.1, 3.7)	0.775	NA (NA, NA)	NA	NA (NA, NA)	NA	NA (NA, NA)	NA	0	NA	NA					PTV	0.775	1
ENSG00000086061	DNAJA1	4	12	NA	NA	NA	NA	1	0	NA	NA	NA	NA	1.2 (0.4, 3.9)	0.776	NA (NA, NA)	NA	NA (NA, NA)	NA	NA (NA, NA)	NA	0	NA	NA					PTV	0.776	1
ENSG00000101282	RSPO4	2	11	NA	NA	NA	NA	2	2	NA	NA	NA	NA	0.9 (0.3, 2.7)	0.776	NA (NA, NA)	NA	NA (NA, NA)	NA	NA (NA, NA)	NA	0	NA	NA					PTV	0.776	1
ENSG00000102908	NFAT5	3	14	NA	NA	5	20	1	0	NA	NA	1	2	1.2 (0.3, 4.2)	0.776	NA (NA, NA)	NA	1 (0.5, 2.2)	0.93	0.9 (0.4, 2.5)	0.911	0	NA	0					PTV	0.776	1
ENSG00000104613	INTS10	5	12	NA	NA	NA	NA	0	0	NA	NA	NA	NA	1.2 (0.4, 3.5)	0.776	NA (NA, NA)	NA	NA (NA, NA)	NA	NA (NA, NA)	NA	0	NA	NA					PTV	0.776	1
ENSG00000108561	C1QBP	5	11	NA	NA	NA	NA	0	1	NA	NA	NA	NA	1.4 (0.5, 3.9)	0.776	NA (NA, NA)	NA	NA (NA, NA)	NA	NA (NA, NA)	NA	0	NA	NA					PTV	0.776	1
ENSG00000112339	HBS1L	8	32	NA	NA	NA	NA	2	4	NA	NA	NA	NA	0.8 (0.4, 1.8)	0.776	NA (NA, NA)	NA	NA (NA, NA)	NA	NA (NA, NA)	NA	0	NA	NA					PTV	0.776	1
ENSG00000126524	SBDS	6	17	NA	NA	NA	NA	2	1	NA	NA	NA	NA	1.3 (0.5, 3.3)	0.776	NA (NA, NA)	NA	NA (NA, NA)	NA	NA (NA, NA)	NA	0	NA	NA					PTV	0.776	1
ENSG00000131165	CHMP1A	2	9	NA	NA	NA	NA	0	1	NA	NA	NA	NA	0.8 (0.2, 3.4)	0.776	NA (NA, NA)	NA	NA (NA, NA)	NA	NA (NA, NA)	NA	0	NA	NA					PTV	0.776	1
ENSG00000135175	OCM2	0	1	2	7	2	9	0	1	0	1	0	0	0 (NA, NA)	0.847	0.6 (0.1, 2.9)	0.786	1 (0.3, 2.8)	0.93	1.2 (0.4, 3.5)	0.776	0	0	0					MPC >2	0.776	1
ENSG00000152256	PDK1	3	13	NA	NA	NA	NA	0	0	NA	NA	NA	NA	0.8 (0.2, 3)	0.776	NA (NA, NA)	NA	NA (NA, NA)	NA	NA (NA, NA)	NA	0	NA	NA					PTV	0.776	1
ENSG00000155275	TRMT44	17	37	NA	NA	NA	NA	3	7	NA	NA	NA	NA	1.1 (0.6, 2)	0.776	NA (NA, NA)	NA	NA (NA, NA)	NA	NA (NA, NA)	NA	0	NA	NA					PTV	0.776	1
ENSG00000161618	ALDH16A1	6	31	NA	NA	NA	NA	1	2	NA	NA	NA	NA	0.8 (0.3, 1.9)	0.776	NA (NA, NA)	NA	NA (NA, NA)	NA	NA (NA, NA)	NA	0	NA	NA					PTV	0.776	1
ENSG00000166035	LIPC	8	29	NA	NA	NA	NA	0	0	NA	NA	NA	NA	0.8 (0.3, 1.9)	0.776	NA (NA, NA)	NA	NA (NA, NA)	NA	NA (NA, NA)	NA	0	NA	NA					PTV	0.776	1
ENSG00000166840	GLYATL1	2	14	NA	NA	NA	NA	2	1	NA	NA	NA	NA	0.7 (0.2, 2.4)	0.776	NA (NA, NA)	NA	NA (NA, NA)	NA	NA (NA, NA)	NA	0	NA	NA					PTV	0.776	1
ENSG00000168314	MOBP	0	4	NA	NA	1	0	0	0	NA	NA	0	0	0 (NA, NA)	0.804	NA (NA, NA)	NA	1.3 (0.2, 10.8)	0.776	- (-, -)	-	0	NA	0					PTV + MPC >2	0.776	1
ENSG00000172766	NAA16	18	63	NA	NA	NA	NA	0	2	NA	NA	NA	NA	1.1 (0.6, 2)	0.776	NA (NA, NA)	NA	NA (NA, NA)	NA	NA (NA, NA)	NA	1	NA	NA					PTV	0.776	1
ENSG00000181315	ZNF322	1	7	NA	NA	NA	NA	1	2	NA	NA	NA	NA	0.8 (0.2, 4)	0.776	NA (NA, NA)	NA	NA (NA, NA)	NA	NA (NA, NA)	NA	0	NA	NA					PTV	0.776	1
ENSG00000255223	OR5M11	3	9	NA	NA	NA	NA	0	1	NA	NA	NA	NA	0.6 (0.2, 2.6)	0.776	NA (NA, NA)	NA	NA (NA, NA)	NA	NA (NA, NA)	NA	0	NA	NA					PTV	0.776	1
ENSG00000004660	CAMKK1	4	13	NA	NA	NA	NA	1	0	NA	NA	NA	NA	1.4 (0.5, 4.4)	0.777	NA (NA, NA)	NA	NA (NA, NA)	NA	NA (NA, NA)	NA	0	NA	NA					PTV	0.777	1
ENSG00000011007	TCEB3	1	1	NA	NA	NA	NA	0	1	NA	NA	NA	NA	1.3 (0.1, 12.7)	0.777	NA (NA, NA)	NA	NA (NA, NA)	NA	NA (NA, NA)	NA	0	NA	NA					PTV	0.777	1
ENSG00000083544	TDRD3	5	15	NA	NA	NA	NA	1	0	NA	NA	NA	NA	1.3 (0.5, 3.6)	0.777	NA (NA, NA)	NA	NA (NA, NA)	NA	NA (NA, NA)	NA	0	NA	NA					PTV	0.777	1
ENSG00000105948	TTC26	7	22	NA	NA	NA	NA	0	0	NA	NA	NA	NA	1.2 (0.5, 2.7)	0.777	NA (NA, NA)	NA	NA (NA, NA)	NA	NA (NA, NA)	NA	0	NA	NA					PTV	0.777	1
ENSG00000106780	MEGF9	0	2	NA	NA	NA	NA	1	0	NA	NA	NA	NA	1.6 (0.1, 28.4)	0.777	NA (NA, NA)	NA	NA (NA, NA)	NA	NA (NA, NA)	NA	0	NA	NA					PTV	0.777	1
ENSG00000109270	LAMTOR3	0	2	NA	NA	NA	NA	1	0	NA	NA	NA	NA	1.6 (0.1, 28.4)	0.777	NA (NA, NA)	NA	NA (NA, NA)	NA	NA (NA, NA)	NA	0	NA	NA					PTV	0.777	1
ENSG00000111727	HCFC2	2	8	NA	NA	5	20	0	0	NA	NA	0	1	1.6 (0.3, 7.6)	0.933	NA (NA, NA)	NA	0.9 (0.4, 2.1)	0.833	0.8 (0.3, 2)	0.777	0	NA	0					MPC >2	0.777	1
ENSG00000112115	IL17A	1	1	NA	NA	NA	NA	0	1	NA	NA	NA	NA	1.3 (0.1, 12.7)	0.777	NA (NA, NA)	NA	NA (NA, NA)	NA	NA (NA, NA)	NA	0	NA	NA					PTV	0.777	1
ENSG00000115459	ELMOD3	9	34	NA	NA	NA	NA	4	7	NA	NA	NA	NA	0.9 (0.4, 1.7)	0.777	NA (NA, NA)	NA	NA (NA, NA)	NA	NA (NA, NA)	NA	0	NA	NA					PTV	0.777	1
ENSG00000115841	RMDN2	16	49	NA	NA	NA	NA	1	1	NA	NA	NA	NA	1.1 (0.6, 2.1)	0.777	NA (NA, NA)	NA	NA (NA, NA)	NA	NA (NA, NA)	NA	0	NA	NA					PTV	0.777	1
ENSG00000121858	TNFSF10	5	14	NA	NA	NA	NA	1	1	NA	NA	NA	NA	1.3 (0.5, 3.6)	0.777	NA (NA, NA)	NA	NA (NA, NA)	NA	NA (NA, NA)	NA	0	NA	NA					PTV	0.777	1
ENSG00000122223	CD244	3	13	NA	NA	NA	NA	0	2	NA	NA	NA	NA	0.7 (0.2, 2.4)	0.777	NA (NA, NA)	NA	NA (NA, NA)	NA	NA (NA, NA)	NA	0	NA	NA					PTV	0.777	1
ENSG00000125827	TMX4	3	13	NA	NA	NA	NA	1	1	NA	NA	NA	NA	0.9 (0.3, 2.6)	0.777	NA (NA, NA)	NA	NA (NA, NA)	NA	NA (NA, NA)	NA	0	NA	NA					PTV	0.777	1
ENSG00000133706	LARS	11	53	NA	NA	NA	NA	2	3	NA	NA	NA	NA	0.9 (0.5, 1.6)	0.777	NA (NA, NA)	NA	NA (NA, NA)	NA	NA (NA, NA)	NA	0	NA	NA					PTV	0.777	1
ENSG00000134245	WNT2B	1	4	NA	NA	1	4	2	0	NA	NA	0	0	1.8 (0.4, 9)	0.777	NA (NA, NA)	NA	1.1 (0.3, 3.9)	0.877	0.5 (0.1, 4.7)	0.918	0	NA	0					PTV	0.777	1
ENSG00000134852	CLOCK	4	10	NA	NA	NA	NA	0	0	NA	NA	NA	NA	1.6 (0.4, 6.1)	0.777	NA (NA, NA)	NA	NA (NA, NA)	NA	NA (NA, NA)	NA	0	NA	NA					PTV	0.777	1
ENSG00000136854	STXBP1	1	1	0	0	15	65	0	1	0	0	5	6	1.3 (0.1, 12.7)	0.777	1.3 (0.1, 12.7)	0.777	1 (0.6, 1.7)	0.896	1 (0.6, 1.7)	0.938	0	0	0					PTV	0.777	1
ENSG00000137561	TTPA	2	11	NA	NA	NA	NA	0	1	NA	NA	NA	NA	0.8 (0.2, 3.5)	0.777	NA (NA, NA)	NA	NA (NA, NA)	NA	NA (NA, NA)	NA	0	NA	NA					PTV	0.777	1
ENSG00000138442	WDR12	3	18	NA	NA	NA	NA	1	2	NA	NA	NA	NA	0.7 (0.2, 2.3)	0.777	NA (NA, NA)	NA	NA (NA, NA)	NA	NA (NA, NA)	NA	0	NA	NA					PTV	0.777	1
ENSG00000164975	SNAPC3	6	37	NA	NA	NA	NA	2	2	NA	NA	NA	NA	0.8 (0.3, 1.9)	0.777	NA (NA, NA)	NA	NA (NA, NA)	NA	NA (NA, NA)	NA	0	NA	NA					PTV	0.777	1
ENSG00000168874	ATOH8	0	2	NA	NA	0	0	1	0	NA	NA	0	0	1.6 (0.1, 28.4)	0.777	NA (NA, NA)	NA	1.6 (0.1, 28.4)	0.777	- (-, -)	-	0	NA	0					PTV	0.777	1
ENSG00000170545	SMAGP	0	2	NA	NA	NA	NA	1	0	NA	NA	NA	NA	1.6 (0.1, 28.4)	0.777	NA (NA, NA)	NA	NA (NA, NA)	NA	NA (NA, NA)	NA	0	NA	NA					PTV	0.777	1
ENSG00000171209	CSN3	2	3	NA	NA	NA	NA	0	0	NA	NA	NA	NA	1.4 (0.2, 11.1)	0.777	NA (NA, NA)	NA	NA (NA, NA)	NA	NA (NA, NA)	NA	0	NA	NA					PTV	0.777	1
ENSG00000177363	LRRN4CL	3	16	NA	NA	NA	NA	1	1	NA	NA	NA	NA	0.7 (0.2, 2.4)	0.777	NA (NA, NA)	NA	NA (NA, NA)	NA	NA (NA, NA)	NA	0	NA	NA					PTV	0.777	1
ENSG00000178217	SH2D4B	2	14	NA	NA	NA	NA	1	2	NA	NA	NA	NA	0.8 (0.2, 3)	0.777	NA (NA, NA)	NA	NA (NA, NA)	NA	NA (NA, NA)	NA	0	NA	NA					PTV	0.777	1
ENSG00000180694	TMEM64	2	7	0	1	1	1	0	0	0	1	1	1	0.8 (0.1, 4.3)	0.785	0.6 (0.1, 3)	0.777	0.7 (0.2, 2.4)	0.789	0.6 (0.1, 3.7)	0.918	0	0	0					PTV + MPC >3	0.777	1
ENSG00000187801	ZFP69B	4	35	NA	NA	NA	NA	3	0	NA	NA	NA	NA	0.8 (0.3, 1.9)	0.777	NA (NA, NA)	NA	NA (NA, NA)	NA	NA (NA, NA)	NA	0	NA	NA					PTV	0.777	1
ENSG00000188389	PDCD1	0	2	NA	NA	NA	NA	1	0	NA	NA	NA	NA	1.6 (0.1, 28.4)	0.777	NA (NA, NA)	NA	NA (NA, NA)	NA	NA (NA, NA)	NA	0	NA	NA					PTV	0.777	1
ENSG00000197177	GPR123	0	2	NA	NA	NA	NA	3	4	NA	NA	NA	NA	0.8 (0.2, 3.5)	0.777	NA (NA, NA)	NA	NA (NA, NA)	NA	NA (NA, NA)	NA	0	NA	NA					PTV	0.777	1
ENSG00000204262	COL5A2	0	5	NA	NA	NA	NA	1	0	NA	NA	NA	NA	0.4 (0, 4.1)	0.777	NA (NA, NA)	NA	NA (NA, NA)	NA	NA (NA, NA)	NA	0	NA	NA					PTV	0.777	1
ENSG00000248483	POU5F2	1	14	NA	NA	NA	NA	2	0	NA	NA	NA	NA	0.8 (0.2, 3.4)	0.777	NA (NA, NA)	NA	NA (NA, NA)	NA	NA (NA, NA)	NA	0	NA	NA					PTV	0.777	1
ENSG00000089123	TASP1	1	6	NA	NA	NA	NA	1	0	NA	NA	NA	NA	1.3 (0.2, 7.3)	0.778	NA (NA, NA)	NA	NA (NA, NA)	NA	NA (NA, NA)	NA	0	NA	NA					PTV	0.778	1
ENSG00000106462	EZH2	1	0	0	2	12	55	0	0	0	0	3	3	- (-, -)	-	0.7 (0, 12.7)	0.848	0.9 (0.5, 1.6)	0.875	0.9 (0.5, 1.6)	0.778	0	0	0					MPC >2	0.778	1
ENSG00000124159	MATN4	4	22	NA	NA	NA	NA	0	1	NA	NA	NA	NA	0.7 (0.2, 2.2)	0.778	NA (NA, NA)	NA	NA (NA, NA)	NA	NA (NA, NA)	NA	0	NA	NA					PTV	0.778	1
ENSG00000126767	ELK1	0	0	1	3	0	0	0	0	0	0	0	0	- (-, -)	-	0.7 (0.1, 7.7)	0.778	0.7 (0.1, 7.7)	0.778	0.7 (0.1, 7.7)	0.778	0	0	0					PTV + MPC >3	0.778	1
ENSG00000128699	ORMDL1	1	3	NA	NA	NA	NA	0	0	NA	NA	NA	NA	0.7 (0.1, 7.7)	0.778	NA (NA, NA)	NA	NA (NA, NA)	NA	NA (NA, NA)	NA	0	NA	NA					PTV	0.778	1
ENSG00000136100	VPS36	6	15	NA	NA	NA	NA	1	0	NA	NA	NA	NA	1.3 (0.5, 3.5)	0.778	NA (NA, NA)	NA	NA (NA, NA)	NA	NA (NA, NA)	NA	0	NA	NA					PTV	0.778	1
ENSG00000154035	C17orf103	0	3	NA	NA	NA	NA	0	0	NA	NA	NA	NA	0 (NA, NA)	0.778	NA (NA, NA)	NA	NA (NA, NA)	NA	NA (NA, NA)	NA	0	NA	NA					PTV	0.778	1
ENSG00000155876	RRAGA	1	3	1	0	3	13	0	0	0	0	0	1	0.6 (0, 10.4)	0.778	1.9 (0.3, 13.9)	0.92	1 (0.4, 2.9)	0.942	1.1 (0.4, 3.4)	0.823	0	0	0					PTV	0.778	1
ENSG00000171148	TADA3	4	14	NA	NA	5	18	0	0	NA	NA	2	0	0.8 (0.2, 2.7)	0.913	NA (NA, NA)	NA	1.1 (0.5, 2.3)	0.887	1.3 (0.5, 3.6)	0.778	0	NA	0					MPC >2	0.778	1
ENSG00000172554	SNTG2	8	30	NA	NA	NA	NA	2	4	NA	NA	NA	NA	0.8 (0.4, 1.8)	0.778	NA (NA, NA)	NA	NA (NA, NA)	NA	NA (NA, NA)	NA	0	NA	NA					PTV	0.778	1
ENSG00000172728	FUT10	4	24	NA	NA	NA	NA	2	1	NA	NA	NA	NA	0.8 (0.3, 2.1)	0.778	NA (NA, NA)	NA	NA (NA, NA)	NA	NA (NA, NA)	NA	0	NA	NA					PTV	0.778	1
ENSG00000173826	KCNH6	14	64	NA	NA	NA	NA	1	2	NA	NA	NA	NA	0.9 (0.5, 1.6)	0.778	NA (NA, NA)	NA	NA (NA, NA)	NA	NA (NA, NA)	NA	0	NA	NA					PTV	0.778	1
ENSG00000176532	PRR15	2	2	NA	NA	NA	NA	0	0	NA	NA	NA	NA	1.5 (0.1, 15.6)	0.778	NA (NA, NA)	NA	NA (NA, NA)	NA	NA (NA, NA)	NA	0	NA	NA					PTV	0.778	1
ENSG00000182732	RGS6	2	12	NA	NA	NA	NA	2	4	NA	NA	NA	NA	0.7 (0.2, 2.3)	0.778	NA (NA, NA)	NA	NA (NA, NA)	NA	NA (NA, NA)	NA	0	NA	NA					PTV	0.778	1
ENSG00000184995	IFNE	3	10	NA	NA	NA	NA	0	3	NA	NA	NA	NA	0.7 (0.2, 2.5)	0.778	NA (NA, NA)	NA	NA (NA, NA)	NA	NA (NA, NA)	NA	0	NA	NA					PTV	0.778	1
ENSG00000186222	BLOC1S4	0	4	NA	NA	3	3	0	0	NA	NA	0	0	0 (NA, NA)	0.805	NA (NA, NA)	NA	0.8 (0.2, 3.5)	0.784	1.2 (0.2, 6.1)	0.778	0	NA	0					MPC >2	0.778	1
ENSG00000188312	CENPP	2	13	NA	NA	NA	NA	2	1	NA	NA	NA	NA	0.7 (0.2, 2.3)	0.778	NA (NA, NA)	NA	NA (NA, NA)	NA	NA (NA, NA)	NA	0	NA	NA					PTV	0.778	1
ENSG00000221944	TIGD1	1	4	NA	NA	NA	NA	0	0	NA	NA	NA	NA	0.4 (0, 4.2)	0.778	NA (NA, NA)	NA	NA (NA, NA)	NA	NA (NA, NA)	NA	0	NA	NA					PTV	0.778	1
ENSG00000000971	CFH	7	21	0	1	5	14	1	1	0	0	0	2	0.8 (0.3, 2)	0.833	0.8 (0.3, 2)	0.779	0.9 (0.5, 1.8)	0.908	1 (0.4, 2.9)	0.936	0	0	0					PTV + MPC >3	0.779	1
ENSG00000011132	APBA3	4	12	NA	NA	NA	NA	0	1	NA	NA	NA	NA	0.8 (0.2, 2.8)	0.779	NA (NA, NA)	NA	NA (NA, NA)	NA	NA (NA, NA)	NA	0	NA	NA					PTV	0.779	1
ENSG00000071203	MS4A12	8	29	NA	NA	NA	NA	1	1	NA	NA	NA	NA	1.2 (0.6, 2.7)	0.779	NA (NA, NA)	NA	NA (NA, NA)	NA	NA (NA, NA)	NA	0	NA	NA					PTV	0.779	1
ENSG00000103044	HAS3	1	12	NA	NA	11	28	1	0	NA	NA	0	1	0.6 (0.1, 3.1)	0.805	NA (NA, NA)	NA	1 (0.5, 2.1)	0.904	1.2 (0.6, 2.5)	0.779	0	NA	0					MPC >2	0.779	1
ENSG00000103852	TTC23	11	46	NA	NA	NA	NA	5	3	NA	NA	NA	NA	1.1 (0.6, 2.1)	0.779	NA (NA, NA)	NA	NA (NA, NA)	NA	NA (NA, NA)	NA	0	NA	NA					PTV	0.779	1
ENSG00000110042	DTX4	7	14	NA	NA	NA	NA	0	2	NA	NA	NA	NA	1.3 (0.5, 3)	0.779	NA (NA, NA)	NA	NA (NA, NA)	NA	NA (NA, NA)	NA	0	NA	NA					PTV	0.779	1
ENSG00000125084	WNT1	3	6	NA	NA	NA	NA	1	0	NA	NA	NA	NA	1.5 (0.4, 5.1)	0.779	NA (NA, NA)	NA	NA (NA, NA)	NA	NA (NA, NA)	NA	0	NA	NA					PTV	0.779	1
ENSG00000145476	CYP4V2	9	41	NA	NA	NA	NA	5	0	NA	NA	NA	NA	1.2 (0.6, 2.3)	0.779	NA (NA, NA)	NA	NA (NA, NA)	NA	NA (NA, NA)	NA	0	NA	NA					PTV	0.779	1
ENSG00000147400	CETN2	0	0	0	0	2	3	0	0	0	0	0	0	- (-, -)	-	- (-, -)	-	1.4 (0.2, 11)	0.779	1.4 (0.2, 11)	0.779	0	0	0					PTV + MPC >2	0.779	1
ENSG00000148377	IDI2	7	28	NA	NA	NA	NA	3	2	NA	NA	NA	NA	1.2 (0.6, 2.6)	0.779	NA (NA, NA)	NA	NA (NA, NA)	NA	NA (NA, NA)	NA	0	NA	NA					PTV	0.779	1
ENSG00000151360	ALLC	6	32	NA	NA	NA	NA	0	1	NA	NA	NA	NA	0.8 (0.3, 2)	0.779	NA (NA, NA)	NA	NA (NA, NA)	NA	NA (NA, NA)	NA	0	NA	NA					PTV	0.779	1
ENSG00000152214	RIT2	4	21	NA	NA	NA	NA	1	1	NA	NA	NA	NA	0.8 (0.3, 2.1)	0.779	NA (NA, NA)	NA	NA (NA, NA)	NA	NA (NA, NA)	NA	0	NA	NA					PTV	0.779	1
ENSG00000160310	PRMT2	3	15	NA	NA	0	0	1	0	NA	NA	0	0	0.8 (0.2, 3.1)	0.779	NA (NA, NA)	NA	0.8 (0.2, 3.1)	0.779	- (-, -)	-	0	NA	0					PTV	0.779	1
ENSG00000160994	CCDC105	7	24	NA	NA	NA	NA	1	0	NA	NA	NA	NA	1.3 (0.5, 3.1)	0.779	NA (NA, NA)	NA	NA (NA, NA)	NA	NA (NA, NA)	NA	0	NA	NA					PTV	0.779	1
ENSG00000163536	SERPINI1	2	9	NA	NA	NA	NA	1	0	NA	NA	NA	NA	1.3 (0.3, 5.8)	0.779	NA (NA, NA)	NA	NA (NA, NA)	NA	NA (NA, NA)	NA	1	NA	NA					PTV	0.779	1
ENSG00000181036	FCRL6	7	32	NA	NA	NA	NA	2	0	NA	NA	NA	NA	0.8 (0.4, 1.8)	0.779	NA (NA, NA)	NA	NA (NA, NA)	NA	NA (NA, NA)	NA	0	NA	NA					PTV	0.779	1
ENSG00000226372	DCAF8L1	3	12	NA	NA	NA	NA	1	0	NA	NA	NA	NA	1.5 (0.4, 4.8)	0.779	NA (NA, NA)	NA	NA (NA, NA)	NA	NA (NA, NA)	NA	0	NA	NA					PTV	0.779	1
ENSG00000254206	NPIPB11	2	6	NA	NA	NA	NA	1	3	NA	NA	NA	NA	1.2 (0.3, 4.5)	0.779	NA (NA, NA)	NA	NA (NA, NA)	NA	NA (NA, NA)	NA	0	NA	NA					PTV	0.779	1
ENSG00000003436	TFPI	1	8	NA	NA	NA	NA	0	0	NA	NA	NA	NA	0.4 (0, 4.2)	0.78	NA (NA, NA)	NA	NA (NA, NA)	NA	NA (NA, NA)	NA	0	NA	NA					PTV	0.78	1
ENSG00000105426	PTPRS	5	15	NA	NA	28	91	1	0	NA	NA	1	1	1.3 (0.4, 3.6)	0.873	NA (NA, NA)	NA	1.1 (0.7, 1.7)	0.78	1.1 (0.7, 1.7)	0.904	1	NA	0					PTV + MPC >2	0.78	1
ENSG00000107854	TNKS2	9	31	0	2	0	1	0	4	0	0	0	0	0.9 (0.4, 1.9)	0.93	0.9 (0.4, 1.8)	0.829	0.8 (0.4, 1.8)	0.78	0 (NA, NA)	0.979	0	0	0					PTV + MPC >2	0.78	1
ENSG00000117411	B4GALT2	1	4	NA	NA	0	1	0	0	NA	NA	0	0	0.7 (0.1, 8.6)	0.823	NA (NA, NA)	NA	0.4 (0, 4)	0.78	- (-, -)	-	0	NA	0					PTV + MPC >2	0.78	1
ENSG00000124920	MYRF	3	11	0	0	13	48	3	0	0	0	1	0	1.4 (0.5, 4.3)	0.78	1.4 (0.5, 4.3)	0.78	1.1 (0.6, 1.8)	0.905	1 (0.5, 1.8)	0.982	0	0	0					PTV	0.78	1
ENSG00000128791	TWSG1	1	7	NA	NA	NA	NA	0	0	NA	NA	NA	NA	0.7 (0.1, 6.1)	0.78	NA (NA, NA)	NA	NA (NA, NA)	NA	NA (NA, NA)	NA	0	NA	NA					PTV	0.78	1
ENSG00000129566	TEP1	33	144	NA	NA	NA	NA	8	7	NA	NA	NA	NA	0.9 (0.6, 1.3)	0.78	NA (NA, NA)	NA	NA (NA, NA)	NA	NA (NA, NA)	NA	0	NA	NA					PTV	0.78	1
ENSG00000131080	EDA2R	2	6	NA	NA	NA	NA	0	0	NA	NA	NA	NA	1.3 (0.2, 8.2)	0.78	NA (NA, NA)	NA	NA (NA, NA)	NA	NA (NA, NA)	NA	0	NA	NA					PTV	0.78	1
ENSG00000135324	MRAP2	3	11	NA	NA	NA	NA	1	1	NA	NA	NA	NA	1.4 (0.4, 4.7)	0.78	NA (NA, NA)	NA	NA (NA, NA)	NA	NA (NA, NA)	NA	0	NA	NA					PTV	0.78	1
ENSG00000138032	PPM1B	3	7	NA	NA	NA	NA	2	2	NA	NA	NA	NA	1.4 (0.4, 4.3)	0.78	NA (NA, NA)	NA	NA (NA, NA)	NA	NA (NA, NA)	NA	0	NA	NA					PTV	0.78	1
ENSG00000140848	CPNE2	4	12	NA	NA	NA	NA	1	1	NA	NA	NA	NA	1.4 (0.5, 4)	0.78	NA (NA, NA)	NA	NA (NA, NA)	NA	NA (NA, NA)	NA	0	NA	NA					PTV	0.78	1
ENSG00000148541	FAM13C	1	14	NA	NA	NA	NA	2	1	NA	NA	NA	NA	0.6 (0.2, 2.6)	0.78	NA (NA, NA)	NA	NA (NA, NA)	NA	NA (NA, NA)	NA	0	NA	NA					PTV	0.78	1
ENSG00000161277	THAP8	1	7	NA	NA	NA	NA	0	0	NA	NA	NA	NA	0.7 (0.1, 6.1)	0.78	NA (NA, NA)	NA	NA (NA, NA)	NA	NA (NA, NA)	NA	0	NA	NA					PTV	0.78	1
ENSG00000163637	PRICKLE2	1	3	NA	NA	NA	NA	0	0	NA	NA	NA	NA	0.6 (0, 10.4)	0.78	NA (NA, NA)	NA	NA (NA, NA)	NA	NA (NA, NA)	NA	0	NA	NA					PTV	0.78	1
ENSG00000163947	ARHGEF3	4	15	NA	NA	2	12	1	0	NA	NA	0	0	1.3 (0.4, 3.9)	0.846	NA (NA, NA)	NA	1.1 (0.4, 2.7)	0.839	0.8 (0.2, 3.9)	0.78	0	NA	0					MPC >2	0.78	1
ENSG00000164074	C4orf29	5	17	NA	NA	NA	NA	2	0	NA	NA	NA	NA	1.3 (0.5, 3.6)	0.78	NA (NA, NA)	NA	NA (NA, NA)	NA	NA (NA, NA)	NA	0	NA	NA					PTV	0.78	1
ENSG00000171855	IFNB1	1	7	NA	NA	NA	NA	0	0	NA	NA	NA	NA	0.7 (0.1, 6.1)	0.78	NA (NA, NA)	NA	NA (NA, NA)	NA	NA (NA, NA)	NA	0	NA	NA					PTV	0.78	1
ENSG00000176034	CHDC2	2	6	NA	NA	NA	NA	0	0	NA	NA	NA	NA	1.3 (0.2, 8.2)	0.78	NA (NA, NA)	NA	NA (NA, NA)	NA	NA (NA, NA)	NA	0	NA	NA					PTV	0.78	1
ENSG00000176749	CDK5R1	0	3	NA	NA	8	35	0	0	NA	NA	2	0	0 (NA, NA)	0.941	NA (NA, NA)	NA	0.8 (0.4, 1.8)	0.78	0.9 (0.4, 1.9)	0.931	0	NA	0					PTV + MPC >2	0.78	1
ENSG00000178826	TMEM139	6	18	NA	NA	NA	NA	0	2	NA	NA	NA	NA	1.3 (0.5, 3.2)	0.78	NA (NA, NA)	NA	NA (NA, NA)	NA	NA (NA, NA)	NA	0	NA	NA					PTV	0.78	1
ENSG00000213614	HEXA	6	27	NA	NA	NA	NA	1	2	NA	NA	NA	NA	0.8 (0.3, 1.9)	0.78	NA (NA, NA)	NA	NA (NA, NA)	NA	NA (NA, NA)	NA	0	NA	NA					PTV	0.78	1
ENSG00000226397	C12orf77	2	16	NA	NA	NA	NA	0	0	NA	NA	NA	NA	0.6 (0.1, 2.8)	0.78	NA (NA, NA)	NA	NA (NA, NA)	NA	NA (NA, NA)	NA	0	NA	NA					PTV	0.78	1
ENSG00000080561	MID2	3	10	NA	NA	NA	NA	0	0	NA	NA	NA	NA	1.3 (0.3, 5.6)	0.781	NA (NA, NA)	NA	NA (NA, NA)	NA	NA (NA, NA)	NA	0	NA	NA					PTV	0.781	1
ENSG00000092529	CAPN3	14	60	NA	NA	NA	NA	4	8	NA	NA	NA	NA	0.9 (0.5, 1.5)	0.781	NA (NA, NA)	NA	NA (NA, NA)	NA	NA (NA, NA)	NA	0	NA	NA					PTV	0.781	1
ENSG00000106927	AMBP	6	33	NA	NA	NA	NA	3	2	NA	NA	NA	NA	0.8 (0.4, 1.8)	0.781	NA (NA, NA)	NA	NA (NA, NA)	NA	NA (NA, NA)	NA	0	NA	NA					PTV	0.781	1
ENSG00000110436	SLC1A2	2	6	NA	NA	0	0	0	0	NA	NA	0	0	1.3 (0.2, 6.9)	0.781	NA (NA, NA)	NA	1.3 (0.2, 6.9)	0.781	- (-, -)	-	0	NA	0					PTV	0.781	1
ENSG00000111678	C12orf57	2	7	NA	NA	NA	NA	0	0	NA	NA	NA	NA	1.3 (0.2, 8.2)	0.781	NA (NA, NA)	NA	NA (NA, NA)	NA	NA (NA, NA)	NA	0	NA	NA					PTV	0.781	1
ENSG00000119737	GPR75	7	20	NA	NA	NA	NA	0	2	NA	NA	NA	NA	1.3 (0.5, 3.1)	0.781	NA (NA, NA)	NA	NA (NA, NA)	NA	NA (NA, NA)	NA	0	NA	NA					PTV	0.781	1
ENSG00000122477	LRRC39	4	22	NA	NA	NA	NA	1	2	NA	NA	NA	NA	0.8 (0.3, 2.1)	0.781	NA (NA, NA)	NA	NA (NA, NA)	NA	NA (NA, NA)	NA	0	NA	NA					PTV	0.781	1
ENSG00000130940	CASZ1	3	7	NA	NA	NA	NA	1	0	NA	NA	NA	NA	1.2 (0.3, 4.7)	0.781	NA (NA, NA)	NA	NA (NA, NA)	NA	NA (NA, NA)	NA	0	NA	NA					PTV	0.781	1
ENSG00000153132	CLGN	5	26	NA	NA	NA	NA	0	2	NA	NA	NA	NA	0.8 (0.3, 2.1)	0.781	NA (NA, NA)	NA	NA (NA, NA)	NA	NA (NA, NA)	NA	0	NA	NA					PTV	0.781	1
ENSG00000160050	CCDC28B	3	15	NA	NA	NA	NA	0	0	NA	NA	NA	NA	0.7 (0.2, 2.5)	0.781	NA (NA, NA)	NA	NA (NA, NA)	NA	NA (NA, NA)	NA	0	NA	NA					PTV	0.781	1
ENSG00000168490	PHYHIP	1	3	0	0	9	28	0	0	0	0	3	1	1 (0, 20.5)	0.994	1 (0, 20.5)	0.994	1.2 (0.6, 2.3)	0.791	1.2 (0.6, 2.4)	0.781	0	0	0					MPC >2	0.781	1
ENSG00000168538	TRAPPC11	16	46	NA	NA	NA	NA	3	6	NA	NA	NA	NA	1.1 (0.6, 1.9)	0.781	NA (NA, NA)	NA	NA (NA, NA)	NA	NA (NA, NA)	NA	0	NA	NA					PTV	0.781	1
ENSG00000172425	TTC36	2	7	NA	NA	NA	NA	0	0	NA	NA	NA	NA	1.7 (0.4, 7.9)	0.781	NA (NA, NA)	NA	NA (NA, NA)	NA	NA (NA, NA)	NA	0	NA	NA					PTV	0.781	1
ENSG00000175505	CLCF1	2	6	NA	NA	NA	NA	1	0	NA	NA	NA	NA	0.8 (0.2, 3.3)	0.781	NA (NA, NA)	NA	NA (NA, NA)	NA	NA (NA, NA)	NA	0	NA	NA					PTV	0.781	1
ENSG00000182601	HS3ST4	1	1	0	0	0	0	0	1	0	0	0	0	0.7 (0.1, 7.7)	0.781	0.7 (0.1, 7.7)	0.781	0.7 (0.1, 7.7)	0.781	- (-, -)	-	0	0	0					PTV	0.781	1
ENSG00000183324	C15orf60	2	18	NA	NA	NA	NA	1	1	NA	NA	NA	NA	0.7 (0.2, 2.4)	0.781	NA (NA, NA)	NA	NA (NA, NA)	NA	NA (NA, NA)	NA	0	NA	NA					PTV	0.781	1
ENSG00000184047	DIABLO	8	18	NA	NA	NA	NA	3	5	NA	NA	NA	NA	1.2 (0.6, 2.5)	0.781	NA (NA, NA)	NA	NA (NA, NA)	NA	NA (NA, NA)	NA	0	NA	NA					PTV	0.781	1
ENSG00000186103	ARGFX	9	23	NA	NA	NA	NA	1	0	NA	NA	NA	NA	1.3 (0.5, 2.9)	0.781	NA (NA, NA)	NA	NA (NA, NA)	NA	NA (NA, NA)	NA	0	NA	NA					PTV	0.781	1
ENSG00000102100	SLC35A2	0	0	NA	NA	0	3	0	0	NA	NA	0	0	- (-, -)	-	NA (NA, NA)	NA	0 (NA, NA)	0.782	0 (NA, NA)	0.782	0	NA	0					PTV + MPC >2	0.782	1
ENSG00000116771	AGMAT	4	18	NA	NA	NA	NA	2	1	NA	NA	NA	NA	1.3 (0.5, 3.7)	0.782	NA (NA, NA)	NA	NA (NA, NA)	NA	NA (NA, NA)	NA	0	NA	NA					PTV	0.782	1
ENSG00000119321	FKBP15	14	42	0	0	0	0	1	4	0	0	0	0	0.9 (0.5, 1.6)	0.782	0.9 (0.5, 1.6)	0.782	0.9 (0.5, 1.6)	0.782	- (-, -)	-	1	0	0					PTV	0.782	1
ENSG00000128298	BAIAP2L2	6	20	NA	NA	NA	NA	4	2	NA	NA	NA	NA	1.2 (0.5, 2.7)	0.782	NA (NA, NA)	NA	NA (NA, NA)	NA	NA (NA, NA)	NA	0	NA	NA					PTV	0.782	1
ENSG00000132514	CLEC10A	7	23	NA	NA	NA	NA	0	2	NA	NA	NA	NA	0.8 (0.3, 1.9)	0.782	NA (NA, NA)	NA	NA (NA, NA)	NA	NA (NA, NA)	NA	0	NA	NA					PTV	0.782	1
ENSG00000136104	RNASEH2B	5	13	NA	NA	NA	NA	2	2	NA	NA	NA	NA	1.3 (0.5, 3.7)	0.782	NA (NA, NA)	NA	NA (NA, NA)	NA	NA (NA, NA)	NA	0	NA	NA					PTV	0.782	1
ENSG00000142511	GPR32	6	22	NA	NA	NA	NA	0	0	NA	NA	NA	NA	0.8 (0.3, 2)	0.782	NA (NA, NA)	NA	NA (NA, NA)	NA	NA (NA, NA)	NA	0	NA	NA					PTV	0.782	1
ENSG00000148248	SURF4	0	1	NA	NA	2	8	0	0	NA	NA	2	0	- (-, -)	-	NA (NA, NA)	NA	1.2 (0.3, 4.6)	0.782	1.3 (0.3, 5.1)	0.956	0	NA	0					PTV + MPC >2	0.782	1
ENSG00000157657	ZNF618	4	8	NA	NA	NA	NA	0	1	NA	NA	NA	NA	1.4 (0.4, 4.3)	0.782	NA (NA, NA)	NA	NA (NA, NA)	NA	NA (NA, NA)	NA	0	NA	NA					PTV	0.782	1
ENSG00000159339	PADI4	8	39	NA	NA	NA	NA	0	1	NA	NA	NA	NA	0.8 (0.4, 1.9)	0.782	NA (NA, NA)	NA	NA (NA, NA)	NA	NA (NA, NA)	NA	0	NA	NA					PTV	0.782	1
ENSG00000163870	TPRA1	3	14	NA	NA	NA	NA	2	0	NA	NA	NA	NA	1.2 (0.4, 3.7)	0.782	NA (NA, NA)	NA	NA (NA, NA)	NA	NA (NA, NA)	NA	0	NA	NA					PTV	0.782	1
ENSG00000170113	NIPA1	2	8	NA	NA	1	4	0	2	NA	NA	0	0	0.8 (0.2, 3.6)	0.782	NA (NA, NA)	NA	0.9 (0.3, 2.9)	0.821	1 (0.1, 8.7)	0.992	0	NA	0					PTV	0.782	1
ENSG00000173482	PTPRM	4	11	NA	NA	0	1	0	0	NA	NA	0	0	1.2 (0.4, 4.3)	0.993	NA (NA, NA)	NA	1.2 (0.3, 4.1)	0.782	- (-, -)	-	0	NA	0					PTV + MPC >2	0.782	1
ENSG00000185482	STAC3	5	17	NA	NA	NA	NA	0	1	NA	NA	NA	NA	1.3 (0.5, 3.5)	0.782	NA (NA, NA)	NA	NA (NA, NA)	NA	NA (NA, NA)	NA	0	NA	NA					PTV	0.782	1
ENSG00000186714	CCDC73	16	62	NA	NA	NA	NA	3	2	NA	NA	NA	NA	0.9 (0.5, 1.6)	0.782	NA (NA, NA)	NA	NA (NA, NA)	NA	NA (NA, NA)	NA	0	NA	NA					PTV	0.782	1
ENSG00000187824	TMEM220	4	14	NA	NA	NA	NA	0	1	NA	NA	NA	NA	0.8 (0.3, 2.8)	0.782	NA (NA, NA)	NA	NA (NA, NA)	NA	NA (NA, NA)	NA	0	NA	NA					PTV	0.782	1
ENSG00000196119	OR8A1	1	7	NA	NA	NA	NA	0	0	NA	NA	NA	NA	0.5 (0.1, 3.8)	0.782	NA (NA, NA)	NA	NA (NA, NA)	NA	NA (NA, NA)	NA	0	NA	NA					PTV	0.782	1
ENSG00000196533	C1orf186	3	12	NA	NA	NA	NA	2	1	NA	NA	NA	NA	1.4 (0.4, 4.6)	0.782	NA (NA, NA)	NA	NA (NA, NA)	NA	NA (NA, NA)	NA	0	NA	NA					PTV	0.782	1
ENSG00000006638	TBXA2R	8	15	NA	NA	1	7	0	1	NA	NA	0	0	1.3 (0.5, 3.2)	0.823	NA (NA, NA)	NA	1.1 (0.5, 2.7)	0.939	0.7 (0.1, 6.1)	0.783	0	NA	0					MPC >2	0.783	1
ENSG00000047457	CP	13	36	NA	NA	NA	NA	0	1	NA	NA	NA	NA	1.2 (0.6, 2.3)	0.783	NA (NA, NA)	NA	NA (NA, NA)	NA	NA (NA, NA)	NA	0	NA	NA					PTV	0.783	1
ENSG00000063587	ZNF275	4	7	NA	NA	NA	NA	1	2	NA	NA	NA	NA	1.4 (0.4, 4.7)	0.783	NA (NA, NA)	NA	NA (NA, NA)	NA	NA (NA, NA)	NA	0	NA	NA					PTV	0.783	1
ENSG00000078401	EDN1	2	4	NA	NA	NA	NA	0	1	NA	NA	NA	NA	1.3 (0.2, 6.9)	0.783	NA (NA, NA)	NA	NA (NA, NA)	NA	NA (NA, NA)	NA	0	NA	NA					PTV	0.783	1
ENSG00000090861	AARS	12	46	NA	NA	NA	NA	3	2	NA	NA	NA	NA	1.2 (0.6, 2.3)	0.783	NA (NA, NA)	NA	NA (NA, NA)	NA	NA (NA, NA)	NA	0	NA	NA					PTV	0.783	1
ENSG00000101890	GUCY2F	8	35	NA	NA	NA	NA	1	0	NA	NA	NA	NA	1.2 (0.6, 2.6)	0.783	NA (NA, NA)	NA	NA (NA, NA)	NA	NA (NA, NA)	NA	0	NA	NA					PTV	0.783	1
ENSG00000107821	KAZALD1	1	12	NA	NA	NA	NA	1	1	NA	NA	NA	NA	0.6 (0.1, 3.1)	0.783	NA (NA, NA)	NA	NA (NA, NA)	NA	NA (NA, NA)	NA	0	NA	NA					PTV	0.783	1
ENSG00000108417	KRT37	7	22	NA	NA	NA	NA	2	0	NA	NA	NA	NA	1.3 (0.5, 3)	0.783	NA (NA, NA)	NA	NA (NA, NA)	NA	NA (NA, NA)	NA	0	NA	NA					PTV	0.783	1
ENSG00000114439	BBX	1	10	NA	NA	NA	NA	2	1	NA	NA	NA	NA	0.8 (0.2, 3.4)	0.783	NA (NA, NA)	NA	NA (NA, NA)	NA	NA (NA, NA)	NA	0	NA	NA					PTV	0.783	1
ENSG00000116031	CD207	10	21	NA	NA	NA	NA	0	3	NA	NA	NA	NA	1.2 (0.6, 2.5)	0.783	NA (NA, NA)	NA	NA (NA, NA)	NA	NA (NA, NA)	NA	0	NA	NA					PTV	0.783	1
ENSG00000116819	TFAP2E	2	13	NA	NA	NA	NA	1	0	NA	NA	NA	NA	1.2 (0.3, 5.2)	0.783	NA (NA, NA)	NA	NA (NA, NA)	NA	NA (NA, NA)	NA	0	NA	NA					PTV	0.783	1
ENSG00000121988	ZRANB3	17	59	NA	NA	NA	NA	3	3	NA	NA	NA	NA	1.1 (0.7, 1.9)	0.783	NA (NA, NA)	NA	NA (NA, NA)	NA	NA (NA, NA)	NA	0	NA	NA					PTV	0.783	1
ENSG00000138246	DNAJC13	4	30	NA	NA	NA	NA	1	0	NA	NA	NA	NA	0.8 (0.3, 2.1)	0.783	NA (NA, NA)	NA	NA (NA, NA)	NA	NA (NA, NA)	NA	0	NA	NA					PTV	0.783	1
ENSG00000141294	LRRC46	3	19	NA	NA	NA	NA	0	0	NA	NA	NA	NA	0.7 (0.2, 2.5)	0.783	NA (NA, NA)	NA	NA (NA, NA)	NA	NA (NA, NA)	NA	0	NA	NA					PTV	0.783	1
ENSG00000144867	SRPRB	4	25	NA	NA	NA	NA	1	0	NA	NA	NA	NA	0.8 (0.3, 2.1)	0.783	NA (NA, NA)	NA	NA (NA, NA)	NA	NA (NA, NA)	NA	0	NA	NA					PTV	0.783	1
ENSG00000145020	AMT	6	17	NA	NA	NA	NA	2	6	NA	NA	NA	NA	1.2 (0.5, 2.8)	0.783	NA (NA, NA)	NA	NA (NA, NA)	NA	NA (NA, NA)	NA	0	NA	NA					PTV	0.783	1
ENSG00000147869	CER1	4	13	NA	NA	NA	NA	0	1	NA	NA	NA	NA	0.9 (0.3, 2.7)	0.783	NA (NA, NA)	NA	NA (NA, NA)	NA	NA (NA, NA)	NA	0	NA	NA					PTV	0.783	1
ENSG00000159261	CLDN14	4	7	NA	NA	NA	NA	0	1	NA	NA	NA	NA	1.2 (0.3, 4.9)	0.783	NA (NA, NA)	NA	NA (NA, NA)	NA	NA (NA, NA)	NA	0	NA	NA					PTV	0.783	1
ENSG00000160145	KALRN	3	5	NA	NA	2	10	1	3	NA	NA	0	0	1.2 (0.4, 4.1)	0.965	NA (NA, NA)	NA	1.1 (0.4, 2.8)	0.918	0.8 (0.1, 4.3)	0.783	0	NA	0					MPC >2	0.783	1
ENSG00000162365	CYP4A22	11	41	1	5	0	2	0	1	0	0	0	0	1.1 (0.5, 2.3)	0.933	1.1 (0.6, 2.2)	0.919	1.1 (0.5, 2.1)	0.878	0.8 (0.1, 5.7)	0.783	0	0	0					MPC >2	0.783	1
ENSG00000162927	PUS10	7	30	NA	NA	NA	NA	1	0	NA	NA	NA	NA	1.2 (0.5, 2.9)	0.783	NA (NA, NA)	NA	NA (NA, NA)	NA	NA (NA, NA)	NA	0	NA	NA					PTV	0.783	1
ENSG00000169313	P2RY12	3	16	NA	NA	NA	NA	0	1	NA	NA	NA	NA	0.7 (0.2, 2.5)	0.783	NA (NA, NA)	NA	NA (NA, NA)	NA	NA (NA, NA)	NA	0	NA	NA					PTV	0.783	1
ENSG00000172046	USP19	7	13	NA	NA	NA	NA	0	0	NA	NA	NA	NA	1.3 (0.5, 3.6)	0.783	NA (NA, NA)	NA	NA (NA, NA)	NA	NA (NA, NA)	NA	0	NA	NA					PTV	0.783	1
ENSG00000173163	COMMD1	2	8	NA	NA	NA	NA	0	0	NA	NA	NA	NA	0.8 (0.1, 4.3)	0.783	NA (NA, NA)	NA	NA (NA, NA)	NA	NA (NA, NA)	NA	0	NA	NA					PTV	0.783	1
ENSG00000173905	GOLIM4	9	32	NA	NA	NA	NA	0	0	NA	NA	NA	NA	1.2 (0.6, 2.6)	0.783	NA (NA, NA)	NA	NA (NA, NA)	NA	NA (NA, NA)	NA	0	NA	NA					PTV	0.783	1
ENSG00000175564	UCP3	4	18	NA	NA	NA	NA	0	1	NA	NA	NA	NA	0.8 (0.2, 2.8)	0.783	NA (NA, NA)	NA	NA (NA, NA)	NA	NA (NA, NA)	NA	0	NA	NA					PTV	0.783	1
ENSG00000175984	DENND2C	9	42	NA	NA	NA	NA	3	3	NA	NA	NA	NA	0.9 (0.4, 1.7)	0.783	NA (NA, NA)	NA	NA (NA, NA)	NA	NA (NA, NA)	NA	0	NA	NA					PTV	0.783	1
ENSG00000178462	TUBAL3	4	20	NA	NA	NA	NA	0	0	NA	NA	NA	NA	0.7 (0.2, 2.3)	0.783	NA (NA, NA)	NA	NA (NA, NA)	NA	NA (NA, NA)	NA	0	NA	NA					PTV	0.783	1
ENSG00000185176	AQP12B	2	6	NA	NA	NA	NA	0	1	NA	NA	NA	NA	0.8 (0.1, 4.8)	0.783	NA (NA, NA)	NA	NA (NA, NA)	NA	NA (NA, NA)	NA	0	NA	NA					PTV	0.783	1
ENSG00000196337	CGB7	2	9	NA	NA	4	10	0	0	NA	NA	0	0	1 (0.2, 5)	0.984	NA (NA, NA)	NA	1.2 (0.5, 3.2)	0.844	1.4 (0.4, 4.6)	0.783	0	NA	0					MPC >2	0.783	1
ENSG00000197601	FAR1	2	6	NA	NA	2	14	0	0	NA	NA	3	0	1.3 (0.2, 7.9)	0.799	NA (NA, NA)	NA	1.2 (0.5, 3.3)	0.9	1.2 (0.4, 3.9)	0.783	0	NA	0					MPC >2	0.783	1
ENSG00000198765	SYCP1	4	12	NA	NA	NA	NA	0	0	NA	NA	NA	NA	0.8 (0.2, 3.1)	0.783	NA (NA, NA)	NA	NA (NA, NA)	NA	NA (NA, NA)	NA	0	NA	NA					PTV	0.783	1
ENSG00000203757	OR6K3	5	14	NA	NA	NA	NA	0	2	NA	NA	NA	NA	0.8 (0.2, 2.8)	0.783	NA (NA, NA)	NA	NA (NA, NA)	NA	NA (NA, NA)	NA	0	NA	NA					PTV	0.783	1
ENSG00000267596	CCL15	1	6	NA	NA	NA	NA	1	0	NA	NA	NA	NA	1.4 (0.2, 11.9)	0.783	NA (NA, NA)	NA	NA (NA, NA)	NA	NA (NA, NA)	NA	0	NA	NA					PTV	0.783	1
ENSG00000001460	STPG1	6	26	NA	NA	NA	NA	0	0	NA	NA	NA	NA	0.8 (0.3, 2)	0.784	NA (NA, NA)	NA	NA (NA, NA)	NA	NA (NA, NA)	NA	0	NA	NA					PTV	0.784	1
ENSG00000010318	PHF7	3	16	NA	NA	NA	NA	1	0	NA	NA	NA	NA	1.2 (0.3, 4.1)	0.784	NA (NA, NA)	NA	NA (NA, NA)	NA	NA (NA, NA)	NA	1	NA	NA					PTV	0.784	1
ENSG00000064393	HIPK2	2	6	NA	NA	NA	NA	0	0	NA	NA	NA	NA	0.5 (0.1, 3.1)	0.784	NA (NA, NA)	NA	NA (NA, NA)	NA	NA (NA, NA)	NA	0	NA	NA					PTV	0.784	1
ENSG00000092969	TGFB2	0	0	NA	NA	2	4	0	0	NA	NA	0	1	- (-, -)	-	NA (NA, NA)	NA	1.3 (0.2, 8.1)	0.784	1.3 (0.2, 8.1)	0.784	0	NA	0					PTV + MPC >2	0.784	1
ENSG00000094755	GABRP	9	29	NA	NA	NA	NA	1	0	NA	NA	NA	NA	1.2 (0.6, 2.4)	0.784	NA (NA, NA)	NA	NA (NA, NA)	NA	NA (NA, NA)	NA	0	NA	NA					PTV	0.784	1
ENSG00000110002	VWA5A	9	35	NA	NA	NA	NA	4	3	NA	NA	NA	NA	1.2 (0.6, 2.4)	0.784	NA (NA, NA)	NA	NA (NA, NA)	NA	NA (NA, NA)	NA	0	NA	NA					PTV	0.784	1
ENSG00000113083	LOX	2	4	NA	NA	NA	NA	0	1	NA	NA	NA	NA	1.3 (0.2, 7.4)	0.784	NA (NA, NA)	NA	NA (NA, NA)	NA	NA (NA, NA)	NA	0	NA	NA					PTV	0.784	1
ENSG00000116833	NR5A2	3	7	NA	NA	NA	NA	1	1	NA	NA	NA	NA	1.2 (0.3, 4.5)	0.784	NA (NA, NA)	NA	NA (NA, NA)	NA	NA (NA, NA)	NA	0	NA	NA					PTV	0.784	1
ENSG00000125787	GNRH2	5	19	NA	NA	NA	NA	0	0	NA	NA	NA	NA	0.7 (0.2, 2.2)	0.784	NA (NA, NA)	NA	NA (NA, NA)	NA	NA (NA, NA)	NA	0	NA	NA					PTV	0.784	1
ENSG00000127328	RAB3IP	4	22	NA	NA	NA	NA	0	0	NA	NA	NA	NA	0.7 (0.3, 2.2)	0.784	NA (NA, NA)	NA	NA (NA, NA)	NA	NA (NA, NA)	NA	0	NA	NA					PTV	0.784	1
ENSG00000130540	SULT4A1	2	4	NA	NA	3	16	0	0	NA	NA	1	0	1 (0.2, 5.8)	0.99	NA (NA, NA)	NA	0.9 (0.3, 2.3)	0.81	0.9 (0.3, 2.7)	0.784	0	NA	0					MPC >2	0.784	1
ENSG00000132622	HSPA12B	4	17	NA	NA	3	14	0	0	NA	NA	0	0	1.1 (0.4, 3.4)	0.86	NA (NA, NA)	NA	1.2 (0.5, 2.8)	0.933	1.2 (0.3, 4.9)	0.784	0	NA	1					MPC >2	0.784	1
ENSG00000145244	CORIN	18	73	NA	NA	NA	NA	3	2	NA	NA	NA	NA	0.9 (0.5, 1.5)	0.784	NA (NA, NA)	NA	NA (NA, NA)	NA	NA (NA, NA)	NA	0	NA	NA					PTV	0.784	1
ENSG00000148082	SHC3	4	7	0	0	5	23	0	1	0	0	0	2	1.4 (0.4, 4.6)	0.784	1.4 (0.4, 4.6)	0.784	1 (0.5, 2.1)	0.946	0.8 (0.3, 2.1)	0.784	0	0	0					PTV	0.784	1
ENSG00000149295	DRD2	1	4	NA	NA	5	22	0	0	NA	NA	1	1	1.1 (0.1, 9.4)	0.945	NA (NA, NA)	NA	0.8 (0.3, 2)	0.817	0.8 (0.3, 2)	0.784	0	NA	0					MPC >2	0.784	1
ENSG00000159592	GPBP1L1	5	14	NA	NA	NA	NA	1	0	NA	NA	NA	NA	1.3 (0.5, 3.4)	0.784	NA (NA, NA)	NA	NA (NA, NA)	NA	NA (NA, NA)	NA	0	NA	NA					PTV	0.784	1
ENSG00000162769	FLVCR1	8	16	NA	NA	4	28	1	1	NA	NA	3	0	1.2 (0.5, 2.8)	0.784	NA (NA, NA)	NA	1.1 (0.6, 1.9)	0.963	0.9 (0.4, 2.2)	0.843	0	NA	0					PTV	0.784	1
ENSG00000163964	PIGX	5	21	NA	NA	NA	NA	2	3	NA	NA	NA	NA	1.3 (0.5, 3)	0.784	NA (NA, NA)	NA	NA (NA, NA)	NA	NA (NA, NA)	NA	0	NA	NA					PTV	0.784	1
ENSG00000166780	C16orf45	1	5	NA	NA	NA	NA	1	0	NA	NA	NA	NA	1.3 (0.2, 7.2)	0.784	NA (NA, NA)	NA	NA (NA, NA)	NA	NA (NA, NA)	NA	0	NA	NA					PTV	0.784	1
ENSG00000168268	NT5DC2	7	27	NA	NA	NA	NA	0	0	NA	NA	NA	NA	0.8 (0.3, 2)	0.784	NA (NA, NA)	NA	NA (NA, NA)	NA	NA (NA, NA)	NA	0	NA	NA					PTV	0.784	1
ENSG00000171360	KRT38	10	30	NA	NA	NA	NA	0	3	NA	NA	NA	NA	1.2 (0.6, 2.5)	0.784	NA (NA, NA)	NA	NA (NA, NA)	NA	NA (NA, NA)	NA	0	NA	NA					PTV	0.784	1
ENSG00000176903	PNMA1	2	16	NA	NA	NA	NA	0	0	NA	NA	NA	NA	0.6 (0.1, 2.9)	0.784	NA (NA, NA)	NA	NA (NA, NA)	NA	NA (NA, NA)	NA	0	NA	NA					PTV	0.784	1
ENSG00000179097	HTR1F	3	11	NA	NA	NA	NA	0	0	NA	NA	NA	NA	1.2 (0.3, 4.6)	0.784	NA (NA, NA)	NA	NA (NA, NA)	NA	NA (NA, NA)	NA	0	NA	NA					PTV	0.784	1
ENSG00000182230	FAM153B	1	7	NA	NA	NA	NA	0	1	NA	NA	NA	NA	0.5 (0.1, 3.9)	0.784	NA (NA, NA)	NA	NA (NA, NA)	NA	NA (NA, NA)	NA	0	NA	NA					PTV	0.784	1
ENSG00000182809	CRIP2	2	9	NA	NA	NA	NA	0	0	NA	NA	NA	NA	0.8 (0.1, 4.3)	0.784	NA (NA, NA)	NA	NA (NA, NA)	NA	NA (NA, NA)	NA	0	NA	NA					PTV	0.784	1
ENSG00000185344	ATP6V0A2	8	41	NA	NA	NA	NA	2	3	NA	NA	NA	NA	0.8 (0.4, 1.8)	0.784	NA (NA, NA)	NA	NA (NA, NA)	NA	NA (NA, NA)	NA	0	NA	NA					PTV	0.784	1
ENSG00000197321	SVIL	13	37	NA	NA	NA	NA	1	2	NA	NA	NA	NA	1.2 (0.6, 2.2)	0.784	NA (NA, NA)	NA	NA (NA, NA)	NA	NA (NA, NA)	NA	1	NA	NA					PTV	0.784	1
ENSG00000006712	PAF1	5	17	NA	NA	9	32	1	1	NA	NA	2	3	1.2 (0.4, 3.5)	0.901	NA (NA, NA)	NA	1.1 (0.6, 2.1)	0.785	1.1 (0.5, 2.3)	0.953	2	NA	0					PTV + MPC >2	0.785	1
ENSG00000083799	CYLD	2	7	0	0	8	34	0	0	0	0	1	1	0.8 (0.2, 3.7)	0.785	0.8 (0.2, 3.7)	0.785	1 (0.5, 2)	0.949	1 (0.5, 2.3)	0.949	0	0	0					PTV	0.785	1
ENSG00000104679	R3HCC1	2	1	NA	NA	NA	NA	1	3	NA	NA	NA	NA	0.8 (0.2, 3.6)	0.785	NA (NA, NA)	NA	NA (NA, NA)	NA	NA (NA, NA)	NA	0	NA	NA					PTV	0.785	1
ENSG00000105355	PLIN3	6	27	NA	NA	NA	NA	0	1	NA	NA	NA	NA	0.8 (0.3, 2)	0.785	NA (NA, NA)	NA	NA (NA, NA)	NA	NA (NA, NA)	NA	0	NA	NA					PTV	0.785	1
ENSG00000109472	CPE	0	2	NA	NA	0	0	1	1	NA	NA	0	0	0.7 (0.1, 8.3)	0.785	NA (NA, NA)	NA	0.7 (0.1, 8.3)	0.785	- (-, -)	-	0	NA	0					PTV	0.785	1
ENSG00000112130	RNF8	0	2	NA	NA	NA	NA	1	1	NA	NA	NA	NA	0.7 (0.1, 8.3)	0.785	NA (NA, NA)	NA	NA (NA, NA)	NA	NA (NA, NA)	NA	0	NA	NA					PTV	0.785	1
ENSG00000128309	MPST	1	4	NA	NA	0	0	0	0	NA	NA	0	0	0.6 (0, 10.6)	0.785	NA (NA, NA)	NA	0.6 (0, 10.6)	0.785	- (-, -)	-	0	NA	0					PTV	0.785	1
ENSG00000135482	ZC3H10	2	3	NA	NA	6	19	1	2	NA	NA	0	0	1.2 (0.3, 5.1)	0.785	NA (NA, NA)	NA	1 (0.4, 2.4)	0.997	0.9 (0.3, 2.6)	0.867	0	NA	1					PTV	0.785	1
ENSG00000136052	SLC41A2	1	7	NA	NA	NA	NA	0	0	NA	NA	NA	NA	0.7 (0.1, 6.1)	0.785	NA (NA, NA)	NA	NA (NA, NA)	NA	NA (NA, NA)	NA	0	NA	NA					PTV	0.785	1
ENSG00000141959	PFKL	7	41	NA	NA	NA	NA	3	2	NA	NA	NA	NA	0.8 (0.4, 1.8)	0.785	NA (NA, NA)	NA	NA (NA, NA)	NA	NA (NA, NA)	NA	0	NA	NA					PTV	0.785	1
ENSG00000145839	IL9	0	11	NA	NA	NA	NA	2	0	NA	NA	NA	NA	0.6 (0.1, 3.1)	0.785	NA (NA, NA)	NA	NA (NA, NA)	NA	NA (NA, NA)	NA	0	NA	NA					PTV	0.785	1
ENSG00000146243	IRAK1BP1	4	9	NA	NA	NA	NA	0	0	NA	NA	NA	NA	1.4 (0.4, 4.7)	0.785	NA (NA, NA)	NA	NA (NA, NA)	NA	NA (NA, NA)	NA	0	NA	NA					PTV	0.785	1
ENSG00000158806	NPM2	4	17	NA	NA	NA	NA	1	1	NA	NA	NA	NA	0.8 (0.3, 2.1)	0.785	NA (NA, NA)	NA	NA (NA, NA)	NA	NA (NA, NA)	NA	0	NA	NA					PTV	0.785	1
ENSG00000198814	GK	0	2	NA	NA	4	21	0	0	NA	NA	1	0	0 (NA, NA)	0.914	NA (NA, NA)	NA	0.8 (0.3, 2.1)	0.785	0.9 (0.3, 2.4)	0.801	0	NA	0					PTV + MPC >2	0.785	1
ENSG00000198939	ZFP2	7	36	NA	NA	NA	NA	2	2	NA	NA	NA	NA	0.8 (0.4, 1.8)	0.785	NA (NA, NA)	NA	NA (NA, NA)	NA	NA (NA, NA)	NA	0	NA	NA					PTV	0.785	1
ENSG00000215644	GCGR	1	2	NA	NA	NA	NA	2	2	NA	NA	NA	NA	0.8 (0.2, 3.7)	0.785	NA (NA, NA)	NA	NA (NA, NA)	NA	NA (NA, NA)	NA	0	NA	NA					PTV	0.785	1
ENSG00000086758	HUWE1	4	7	NA	NA	26	94	0	1	NA	NA	6	8	1.4 (0.4, 5.1)	0.88	NA (NA, NA)	NA	1.1 (0.7, 1.6)	0.786	1.1 (0.7, 1.6)	0.898	0	NA	1					PTV + MPC >2	0.786	1
ENSG00000089597	GANAB	4	21	NA	NA	9	37	0	0	NA	NA	3	2	0.8 (0.3, 2.2)	0.786	NA (NA, NA)	NA	0.9 (0.5, 1.7)	0.893	1 (0.5, 2)	0.983	0	NA	0					PTV	0.786	1
ENSG00000090263	MRPS33	1	1	NA	NA	NA	NA	0	2	NA	NA	NA	NA	0.8 (0.1, 6.2)	0.786	NA (NA, NA)	NA	NA (NA, NA)	NA	NA (NA, NA)	NA	0	NA	NA					PTV	0.786	1
ENSG00000094661	OR1I1	3	13	NA	NA	NA	NA	0	0	NA	NA	NA	NA	0.8 (0.2, 3.3)	0.786	NA (NA, NA)	NA	NA (NA, NA)	NA	NA (NA, NA)	NA	0	NA	NA					PTV	0.786	1
ENSG00000104129	DNAJC17	4	16	NA	NA	NA	NA	0	2	NA	NA	NA	NA	0.7 (0.2, 2.3)	0.786	NA (NA, NA)	NA	NA (NA, NA)	NA	NA (NA, NA)	NA	0	NA	NA					PTV	0.786	1
ENSG00000104341	LAPTM4B	3	15	NA	NA	NA	NA	2	1	NA	NA	NA	NA	1.1 (0.4, 3.3)	0.786	NA (NA, NA)	NA	NA (NA, NA)	NA	NA (NA, NA)	NA	0	NA	NA					PTV	0.786	1
ENSG00000108602	ALDH3A1	12	38	NA	NA	NA	NA	1	5	NA	NA	NA	NA	0.9 (0.5, 1.7)	0.786	NA (NA, NA)	NA	NA (NA, NA)	NA	NA (NA, NA)	NA	0	NA	NA					PTV	0.786	1
ENSG00000115592	PRKAG3	4	18	NA	NA	NA	NA	1	0	NA	NA	NA	NA	0.8 (0.3, 2.2)	0.786	NA (NA, NA)	NA	NA (NA, NA)	NA	NA (NA, NA)	NA	0	NA	NA					PTV	0.786	1
ENSG00000134444	KIAA1468	4	14	NA	NA	3	12	0	0	NA	NA	0	0	1.4 (0.5, 4.2)	0.786	NA (NA, NA)	NA	1.2 (0.5, 2.9)	0.895	0.9 (0.2, 4.2)	0.922	0	NA	0					PTV	0.786	1
ENSG00000135317	SNX14	12	36	NA	NA	NA	NA	1	1	NA	NA	NA	NA	1.2 (0.6, 2.3)	0.786	NA (NA, NA)	NA	NA (NA, NA)	NA	NA (NA, NA)	NA	0	NA	NA					PTV	0.786	1
ENSG00000136696	IL36B	1	5	NA	NA	NA	NA	0	0	NA	NA	NA	NA	0.3 (0, 4.4)	0.786	NA (NA, NA)	NA	NA (NA, NA)	NA	NA (NA, NA)	NA	0	NA	NA					PTV	0.786	1
ENSG00000137094	DNAJB5	0	2	NA	NA	8	36	1	1	NA	NA	1	1	0.7 (0.1, 8.3)	0.786	NA (NA, NA)	NA	1 (0.5, 2)	0.93	1 (0.5, 2.1)	0.999	0	NA	0					PTV	0.786	1
ENSG00000151014	CCRN4L	2	10	NA	NA	NA	NA	1	0	NA	NA	NA	NA	0.8 (0.2, 3.2)	0.786	NA (NA, NA)	NA	NA (NA, NA)	NA	NA (NA, NA)	NA	0	NA	NA					PTV	0.786	1
ENSG00000158711	ELK4	2	11	NA	NA	NA	NA	0	0	NA	NA	NA	NA	0.8 (0.2, 3.9)	0.786	NA (NA, NA)	NA	NA (NA, NA)	NA	NA (NA, NA)	NA	0	NA	NA					PTV	0.786	1
ENSG00000162723	SLAMF9	2	12	NA	NA	NA	NA	0	0	NA	NA	NA	NA	0.8 (0.2, 3.9)	0.786	NA (NA, NA)	NA	NA (NA, NA)	NA	NA (NA, NA)	NA	0	NA	NA					PTV	0.786	1
ENSG00000163803	PLB1	36	135	NA	NA	NA	NA	8	11	NA	NA	NA	NA	0.9 (0.6, 1.3)	0.786	NA (NA, NA)	NA	NA (NA, NA)	NA	NA (NA, NA)	NA	0	NA	NA					PTV	0.786	1
ENSG00000164879	CA3	3	9	NA	NA	NA	NA	0	0	NA	NA	NA	NA	1.2 (0.3, 4.9)	0.786	NA (NA, NA)	NA	NA (NA, NA)	NA	NA (NA, NA)	NA	0	NA	NA					PTV	0.786	1
ENSG00000166974	MAPRE2	2	4	1	2	1	6	0	1	0	0	0	0	1.1 (0.2, 7.9)	0.933	1.3 (0.3, 6.4)	0.786	1.1 (0.3, 3.9)	0.902	1.1 (0.2, 5.6)	0.928	0	0	0					PTV + MPC >3	0.786	1
ENSG00000172264	MACROD2	0	2	NA	NA	NA	NA	1	1	NA	NA	NA	NA	0.7 (0.1, 8.3)	0.786	NA (NA, NA)	NA	NA (NA, NA)	NA	NA (NA, NA)	NA	0	NA	NA					PTV	0.786	1
ENSG00000178372	CALML5	4	8	NA	NA	NA	NA	0	0	NA	NA	NA	NA	1.6 (0.4, 5.9)	0.786	NA (NA, NA)	NA	NA (NA, NA)	NA	NA (NA, NA)	NA	0	NA	NA					PTV	0.786	1
ENSG00000196812	ZSCAN16	5	10	NA	NA	NA	NA	0	0	NA	NA	NA	NA	1.5 (0.4, 5.6)	0.786	NA (NA, NA)	NA	NA (NA, NA)	NA	NA (NA, NA)	NA	0	NA	NA					PTV	0.786	1
ENSG00000243130	PSG11	10	37	NA	NA	NA	NA	0	3	NA	NA	NA	NA	0.9 (0.4, 1.7)	0.786	NA (NA, NA)	NA	NA (NA, NA)	NA	NA (NA, NA)	NA	0	NA	NA					PTV	0.786	1
ENSG00000088325	TPX2	2	5	NA	NA	NA	NA	0	0	NA	NA	NA	NA	2 (0.3, 11.9)	0.787	NA (NA, NA)	NA	NA (NA, NA)	NA	NA (NA, NA)	NA	0	NA	NA					PTV	0.787	1
ENSG00000089012	SIRPG	6	28	NA	NA	NA	NA	1	0	NA	NA	NA	NA	0.8 (0.3, 2)	0.787	NA (NA, NA)	NA	NA (NA, NA)	NA	NA (NA, NA)	NA	0	NA	NA					PTV	0.787	1
ENSG00000100385	IL2RB	3	8	NA	NA	NA	NA	1	0	NA	NA	NA	NA	1.5 (0.4, 5.8)	0.787	NA (NA, NA)	NA	NA (NA, NA)	NA	NA (NA, NA)	NA	0	NA	NA					PTV	0.787	1
ENSG00000100596	SPTLC2	2	4	NA	NA	NA	NA	0	1	NA	NA	NA	NA	1.3 (0.2, 6.9)	0.787	NA (NA, NA)	NA	NA (NA, NA)	NA	NA (NA, NA)	NA	0	NA	NA					PTV	0.787	1
ENSG00000105246	EBI3	3	11	NA	NA	NA	NA	0	0	NA	NA	NA	NA	1.2 (0.3, 4.6)	0.787	NA (NA, NA)	NA	NA (NA, NA)	NA	NA (NA, NA)	NA	0	NA	NA					PTV	0.787	1
ENSG00000109163	GNRHR	3	7	NA	NA	NA	NA	0	2	NA	NA	NA	NA	1.2 (0.3, 3.9)	0.787	NA (NA, NA)	NA	NA (NA, NA)	NA	NA (NA, NA)	NA	0	NA	NA					PTV	0.787	1
ENSG00000135486	HNRNPA1	1	4	0	3	4	11	0	1	2	0	0	1	0.6 (0.1, 4.7)	0.975	1.1 (0.3, 4.5)	0.918	1.1 (0.4, 2.8)	0.825	1.3 (0.5, 3.8)	0.787	0	0	0					MPC >2	0.787	1
ENSG00000143919	CAMKMT	3	19	NA	NA	NA	NA	1	0	NA	NA	NA	NA	0.8 (0.2, 2.9)	0.787	NA (NA, NA)	NA	NA (NA, NA)	NA	NA (NA, NA)	NA	0	NA	NA					PTV	0.787	1
ENSG00000153292	GPR110	13	55	NA	NA	NA	NA	2	4	NA	NA	NA	NA	0.9 (0.5, 1.6)	0.787	NA (NA, NA)	NA	NA (NA, NA)	NA	NA (NA, NA)	NA	0	NA	NA					PTV	0.787	1
ENSG00000157368	IL34	1	11	NA	NA	NA	NA	1	1	NA	NA	NA	NA	0.6 (0.1, 3.1)	0.787	NA (NA, NA)	NA	NA (NA, NA)	NA	NA (NA, NA)	NA	0	NA	NA					PTV	0.787	1
ENSG00000161040	FBXL13	12	48	NA	NA	NA	NA	1	2	NA	NA	NA	NA	0.9 (0.4, 1.7)	0.787	NA (NA, NA)	NA	NA (NA, NA)	NA	NA (NA, NA)	NA	0	NA	NA					PTV	0.787	1
ENSG00000162896	PIGR	4	15	NA	NA	NA	NA	0	0	NA	NA	NA	NA	0.8 (0.3, 2.7)	0.787	NA (NA, NA)	NA	NA (NA, NA)	NA	NA (NA, NA)	NA	0	NA	NA					PTV	0.787	1
ENSG00000164610	RP9	2	8	NA	NA	4	11	1	0	NA	NA	2	2	1.1 (0.2, 5.5)	0.902	NA (NA, NA)	NA	1.1 (0.5, 2.7)	0.945	1.2 (0.4, 3.3)	0.787	0	NA	0					MPC >2	0.787	1
ENSG00000167363	FN3K	5	21	NA	NA	NA	NA	4	1	NA	NA	NA	NA	1.2 (0.5, 2.9)	0.787	NA (NA, NA)	NA	NA (NA, NA)	NA	NA (NA, NA)	NA	0	NA	NA					PTV	0.787	1
ENSG00000169504	CLIC4	2	8	NA	NA	NA	NA	1	1	NA	NA	NA	NA	1.2 (0.3, 5.1)	0.787	NA (NA, NA)	NA	NA (NA, NA)	NA	NA (NA, NA)	NA	0	NA	NA					PTV	0.787	1
ENSG00000170191	NANP	1	8	NA	NA	NA	NA	0	0	NA	NA	NA	NA	0.7 (0.1, 6.1)	0.787	NA (NA, NA)	NA	NA (NA, NA)	NA	NA (NA, NA)	NA	0	NA	NA					PTV	0.787	1
ENSG00000171448	ZBTB26	1	9	NA	NA	0	0	0	0	NA	NA	0	0	0.4 (0, 4.3)	0.787	NA (NA, NA)	NA	0.4 (0, 4.3)	0.787	- (-, -)	-	0	NA	0					PTV	0.787	1
ENSG00000175183	CSRP2	2	16	NA	NA	NA	NA	2	0	NA	NA	NA	NA	1.2 (0.4, 4)	0.787	NA (NA, NA)	NA	NA (NA, NA)	NA	NA (NA, NA)	NA	0	NA	NA					PTV	0.787	1
ENSG00000181634	TNFSF15	1	8	NA	NA	NA	NA	0	0	NA	NA	NA	NA	0.7 (0.1, 6.1)	0.787	NA (NA, NA)	NA	NA (NA, NA)	NA	NA (NA, NA)	NA	0	NA	NA					PTV	0.787	1
ENSG00000188910	GJB3	3	16	NA	NA	NA	NA	0	0	NA	NA	NA	NA	0.7 (0.2, 2.6)	0.787	NA (NA, NA)	NA	NA (NA, NA)	NA	NA (NA, NA)	NA	0	NA	NA					PTV	0.787	1
ENSG00000198429	ZNF69	2	16	NA	NA	NA	NA	2	2	NA	NA	NA	NA	0.7 (0.2, 2.4)	0.787	NA (NA, NA)	NA	NA (NA, NA)	NA	NA (NA, NA)	NA	0	NA	NA					PTV	0.787	1
ENSG00000205810	KLRC3	4	15	NA	NA	NA	NA	0	0	NA	NA	NA	NA	0.9 (0.3, 2.7)	0.787	NA (NA, NA)	NA	NA (NA, NA)	NA	NA (NA, NA)	NA	0	NA	NA					PTV	0.787	1
ENSG00000213719	CLIC1	2	7	NA	NA	NA	NA	0	0	NA	NA	NA	NA	0.8 (0.2, 4)	0.787	NA (NA, NA)	NA	NA (NA, NA)	NA	NA (NA, NA)	NA	0	NA	NA					PTV	0.787	1
ENSG00000240065	PSMB9	3	13	NA	NA	NA	NA	1	3	NA	NA	NA	NA	0.7 (0.2, 2.4)	0.787	NA (NA, NA)	NA	NA (NA, NA)	NA	NA (NA, NA)	NA	0	NA	NA					PTV	0.787	1
ENSG00000025039	RRAGD	1	0	NA	NA	2	4	0	0	NA	NA	0	1	- (-, -)	-	NA (NA, NA)	NA	1.2 (0.3, 5.3)	0.809	0.8 (0.1, 4.4)	0.788	0	NA	0					MPC >2	0.788	1
ENSG00000038295	TLL1	4	18	NA	NA	NA	NA	0	1	NA	NA	NA	NA	0.7 (0.2, 2.2)	0.788	NA (NA, NA)	NA	NA (NA, NA)	NA	NA (NA, NA)	NA	0	NA	NA					PTV	0.788	1
ENSG00000100170	SLC5A1	9	31	NA	NA	NA	NA	1	3	NA	NA	NA	NA	1.2 (0.6, 2.4)	0.788	NA (NA, NA)	NA	NA (NA, NA)	NA	NA (NA, NA)	NA	0	NA	NA					PTV	0.788	1
ENSG00000100749	VRK1	5	19	NA	NA	NA	NA	2	1	NA	NA	NA	NA	1.3 (0.5, 3.1)	0.788	NA (NA, NA)	NA	NA (NA, NA)	NA	NA (NA, NA)	NA	0	NA	NA					PTV	0.788	1
ENSG00000115392	FANCL	6	37	NA	NA	NA	NA	1	0	NA	NA	NA	NA	0.8 (0.3, 1.9)	0.788	NA (NA, NA)	NA	NA (NA, NA)	NA	NA (NA, NA)	NA	0	NA	NA					PTV	0.788	1
ENSG00000135250	SRPK2	1	8	NA	NA	14	43	0	0	NA	NA	3	4	0.6 (0.1, 4.8)	0.994	NA (NA, NA)	NA	1.1 (0.6, 1.9)	0.915	1.1 (0.6, 2)	0.788	0	NA	0					MPC >2	0.788	1
ENSG00000161298	ZNF382	6	20	NA	NA	NA	NA	1	0	NA	NA	NA	NA	1.3 (0.5, 3.5)	0.788	NA (NA, NA)	NA	NA (NA, NA)	NA	NA (NA, NA)	NA	0	NA	NA					PTV	0.788	1
ENSG00000163006	CCDC138	13	37	NA	NA	NA	NA	1	2	NA	NA	NA	NA	1.1 (0.6, 2.2)	0.788	NA (NA, NA)	NA	NA (NA, NA)	NA	NA (NA, NA)	NA	0	NA	NA					PTV	0.788	1
ENSG00000169071	ROR2	6	21	NA	NA	NA	NA	0	1	NA	NA	NA	NA	1.3 (0.5, 3.5)	0.788	NA (NA, NA)	NA	NA (NA, NA)	NA	NA (NA, NA)	NA	0	NA	NA					PTV	0.788	1
ENSG00000170803	OR2AG1	1	7	NA	NA	NA	NA	0	0	NA	NA	NA	NA	0.7 (0.1, 6.2)	0.788	NA (NA, NA)	NA	NA (NA, NA)	NA	NA (NA, NA)	NA	0	NA	NA					PTV	0.788	1
ENSG00000172007	RAB33B	1	5	NA	NA	0	1	1	0	NA	NA	0	1	1 (0.2, 5.3)	0.956	NA (NA, NA)	NA	0.7 (0.2, 3.3)	0.927	0 (NA, NA)	0.788	0	NA	0					MPC >2	0.788	1
ENSG00000178776	C5orf46	2	6	NA	NA	NA	NA	0	0	NA	NA	NA	NA	1.5 (0.1, 15)	0.788	NA (NA, NA)	NA	NA (NA, NA)	NA	NA (NA, NA)	NA	0	NA	NA					PTV	0.788	1
ENSG00000188596	C12orf55	24	63	NA	NA	NA	NA	1	2	NA	NA	NA	NA	0.9 (0.5, 1.5)	0.788	NA (NA, NA)	NA	NA (NA, NA)	NA	NA (NA, NA)	NA	0	NA	NA					PTV	0.788	1
ENSG00000188996	HUS1B	3	16	NA	NA	NA	NA	1	0	NA	NA	NA	NA	0.8 (0.2, 2.9)	0.788	NA (NA, NA)	NA	NA (NA, NA)	NA	NA (NA, NA)	NA	0	NA	NA					PTV	0.788	1
ENSG00000196944	OR2T4	2	9	NA	NA	NA	NA	3	1	NA	NA	NA	NA	1.2 (0.3, 4.4)	0.788	NA (NA, NA)	NA	NA (NA, NA)	NA	NA (NA, NA)	NA	0	NA	NA					PTV	0.788	1
ENSG00000205832	C16orf96	5	5	NA	NA	NA	NA	4	5	NA	NA	NA	NA	1.3 (0.5, 3.7)	0.788	NA (NA, NA)	NA	NA (NA, NA)	NA	NA (NA, NA)	NA	0	NA	NA					PTV	0.788	1
ENSG00000218819	TDRD15	2	4	NA	NA	NA	NA	2	2	NA	NA	NA	NA	0.7 (0.2, 2.5)	0.788	NA (NA, NA)	NA	NA (NA, NA)	NA	NA (NA, NA)	NA	0	NA	NA					PTV	0.788	1
ENSG00000020922	MRE11A	10	47	NA	NA	NA	NA	3	2	NA	NA	NA	NA	0.9 (0.5, 1.7)	0.789	NA (NA, NA)	NA	NA (NA, NA)	NA	NA (NA, NA)	NA	0	NA	NA					PTV	0.789	1
ENSG00000095585	BLNK	4	9	NA	NA	NA	NA	0	1	NA	NA	NA	NA	1.4 (0.4, 4.4)	0.789	NA (NA, NA)	NA	NA (NA, NA)	NA	NA (NA, NA)	NA	1	NA	NA					PTV	0.789	1
ENSG00000119812	FAM98A	2	5	NA	NA	NA	NA	0	0	NA	NA	NA	NA	1.3 (0.2, 8.5)	0.789	NA (NA, NA)	NA	NA (NA, NA)	NA	NA (NA, NA)	NA	0	NA	NA					PTV	0.789	1
ENSG00000136492	BRIP1	22	74	NA	NA	NA	NA	2	5	NA	NA	NA	NA	1.1 (0.7, 1.8)	0.789	NA (NA, NA)	NA	NA (NA, NA)	NA	NA (NA, NA)	NA	0	NA	NA					PTV	0.789	1
ENSG00000152467	ZSCAN1	5	23	NA	NA	NA	NA	1	1	NA	NA	NA	NA	0.8 (0.3, 2)	0.789	NA (NA, NA)	NA	NA (NA, NA)	NA	NA (NA, NA)	NA	0	NA	NA					PTV	0.789	1
ENSG00000162430	SEPN1	4	18	NA	NA	NA	NA	2	5	NA	NA	NA	NA	0.8 (0.3, 2)	0.789	NA (NA, NA)	NA	NA (NA, NA)	NA	NA (NA, NA)	NA	0	NA	NA					PTV	0.789	1
ENSG00000163440	PDCL2	1	3	NA	NA	NA	NA	1	1	NA	NA	NA	NA	1.3 (0.2, 9)	0.789	NA (NA, NA)	NA	NA (NA, NA)	NA	NA (NA, NA)	NA	0	NA	NA					PTV	0.789	1
ENSG00000168843	FSTL5	8	14	NA	NA	NA	NA	0	2	NA	NA	NA	NA	1.2 (0.5, 3)	0.789	NA (NA, NA)	NA	NA (NA, NA)	NA	NA (NA, NA)	NA	0	NA	NA					PTV	0.789	1
ENSG00000169548	ZNF280A	10	38	NA	NA	NA	NA	1	3	NA	NA	NA	NA	0.8 (0.4, 1.7)	0.789	NA (NA, NA)	NA	NA (NA, NA)	NA	NA (NA, NA)	NA	0	NA	NA					PTV	0.789	1
ENSG00000172748	ZNF596	7	34	NA	NA	NA	NA	4	1	NA	NA	NA	NA	1.2 (0.6, 2.4)	0.789	NA (NA, NA)	NA	NA (NA, NA)	NA	NA (NA, NA)	NA	0	NA	NA					PTV	0.789	1
ENSG00000179021	C3orf38	4	14	NA	NA	NA	NA	2	1	NA	NA	NA	NA	1.4 (0.5, 3.9)	0.789	NA (NA, NA)	NA	NA (NA, NA)	NA	NA (NA, NA)	NA	0	NA	NA					PTV	0.789	1
ENSG00000182551	ADI1	2	6	NA	NA	NA	NA	2	0	NA	NA	NA	NA	1.5 (0.4, 5.8)	0.789	NA (NA, NA)	NA	NA (NA, NA)	NA	NA (NA, NA)	NA	0	NA	NA					PTV	0.789	1
ENSG00000188747	NOXA1	3	11	0	0	0	0	0	0	0	0	0	0	0.6 (0.1, 2.8)	0.789	0.6 (0.1, 2.8)	0.789	0.6 (0.1, 2.8)	0.789	- (-, -)	-	0	0	0					PTV	0.789	1
ENSG00000255582	OR10G2	4	12	NA	NA	NA	NA	1	0	NA	NA	NA	NA	1.5 (0.4, 4.9)	0.789	NA (NA, NA)	NA	NA (NA, NA)	NA	NA (NA, NA)	NA	0	NA	NA					PTV	0.789	1
ENSG00000012211	PRICKLE3	3	8	NA	NA	NA	NA	0	0	NA	NA	NA	NA	0.8 (0.2, 3.4)	0.79	NA (NA, NA)	NA	NA (NA, NA)	NA	NA (NA, NA)	NA	0	NA	NA					PTV	0.79	1
ENSG00000089169	RPH3A	3	8	NA	NA	NA	NA	0	0	NA	NA	NA	NA	1.6 (0.4, 6.4)	0.79	NA (NA, NA)	NA	NA (NA, NA)	NA	NA (NA, NA)	NA	0	NA	NA					PTV	0.79	1
ENSG00000089472	HEPH	6	18	NA	NA	NA	NA	0	0	NA	NA	NA	NA	1.3 (0.5, 3.6)	0.79	NA (NA, NA)	NA	NA (NA, NA)	NA	NA (NA, NA)	NA	0	NA	NA					PTV	0.79	1
ENSG00000099326	MZF1	8	24	NA	NA	3	13	0	2	NA	NA	0	0	1 (0.4, 2.5)	0.918	NA (NA, NA)	NA	1 (0.5, 2)	0.951	0.8 (0.2, 3.3)	0.79	0	NA	0					MPC >2	0.79	1
ENSG00000118960	HS1BP3	5	17	NA	NA	NA	NA	1	2	NA	NA	NA	NA	1.3 (0.5, 3.4)	0.79	NA (NA, NA)	NA	NA (NA, NA)	NA	NA (NA, NA)	NA	0	NA	NA					PTV	0.79	1
ENSG00000137814	HAUS2	3	10	NA	NA	NA	NA	0	0	NA	NA	NA	NA	1.2 (0.3, 4.7)	0.79	NA (NA, NA)	NA	NA (NA, NA)	NA	NA (NA, NA)	NA	0	NA	NA					PTV	0.79	1
ENSG00000138768	USO1	4	18	NA	NA	NA	NA	1	0	NA	NA	NA	NA	1.2 (0.4, 3.5)	0.79	NA (NA, NA)	NA	NA (NA, NA)	NA	NA (NA, NA)	NA	0	NA	NA					PTV	0.79	1
ENSG00000165202	OR1Q1	4	14	NA	NA	NA	NA	1	0	NA	NA	NA	NA	1.2 (0.4, 3.6)	0.79	NA (NA, NA)	NA	NA (NA, NA)	NA	NA (NA, NA)	NA	0	NA	NA					PTV	0.79	1
ENSG00000165309	ARMC3	14	62	NA	NA	NA	NA	2	0	NA	NA	NA	NA	0.9 (0.5, 1.6)	0.79	NA (NA, NA)	NA	NA (NA, NA)	NA	NA (NA, NA)	NA	0	NA	NA					PTV	0.79	1
ENSG00000167748	KLK1	4	12	NA	NA	NA	NA	0	0	NA	NA	NA	NA	1.4 (0.4, 4.7)	0.79	NA (NA, NA)	NA	NA (NA, NA)	NA	NA (NA, NA)	NA	0	NA	NA					PTV	0.79	1
ENSG00000188626	GOLGA8M	3	3	0	0	0	0	3	2	1	3	4	2	1.2 (0.4, 3.9)	0.79	0.9 (0.3, 2.5)	0.852	1.2 (0.5, 2.9)	0.842	- (-, -)	-	0	0	0					PTV	0.79	1
ENSG00000205445	KRTAP10-2	5	9	NA	NA	NA	NA	0	4	NA	NA	NA	NA	0.9 (0.3, 2.5)	0.79	NA (NA, NA)	NA	NA (NA, NA)	NA	NA (NA, NA)	NA	0	NA	NA					PTV	0.79	1
ENSG00000206538	VGLL3	3	12	NA	NA	NA	NA	0	0	NA	NA	NA	NA	1.2 (0.3, 4.8)	0.79	NA (NA, NA)	NA	NA (NA, NA)	NA	NA (NA, NA)	NA	0	NA	NA					PTV	0.79	1
ENSG00000234438	KBTBD13	2	11	NA	NA	NA	NA	0	0	NA	NA	NA	NA	0.7 (0.1, 4.8)	0.79	NA (NA, NA)	NA	NA (NA, NA)	NA	NA (NA, NA)	NA	0	NA	NA					PTV	0.79	1
ENSG00000234560	OR10G8	3	7	NA	NA	NA	NA	0	0	NA	NA	NA	NA	1.7 (0.4, 7.2)	0.79	NA (NA, NA)	NA	NA (NA, NA)	NA	NA (NA, NA)	NA	0	NA	NA					PTV	0.79	1
ENSG00000256870	SLC5A8	8	36	NA	NA	NA	NA	0	0	NA	NA	NA	NA	0.8 (0.4, 1.8)	0.79	NA (NA, NA)	NA	NA (NA, NA)	NA	NA (NA, NA)	NA	0	NA	NA					PTV	0.79	1
ENSG00000090621	PABPC4	1	8	0	4	3	8	1	0	0	0	0	0	1 (0.2, 5.6)	0.962	0.7 (0.1, 3.3)	0.894	0.8 (0.3, 2.2)	0.852	0.7 (0.2, 2.6)	0.791	0	0	0					MPC >2	0.791	1
ENSG00000100413	POLR3H	5	17	NA	NA	NA	NA	0	0	NA	NA	NA	NA	1.1 (0.4, 3.2)	0.791	NA (NA, NA)	NA	NA (NA, NA)	NA	NA (NA, NA)	NA	0	NA	NA					PTV	0.791	1
ENSG00000124795	DEK	1	7	NA	NA	NA	NA	0	1	NA	NA	NA	NA	0.4 (0, 4.2)	0.791	NA (NA, NA)	NA	NA (NA, NA)	NA	NA (NA, NA)	NA	0	NA	NA					PTV	0.791	1
ENSG00000136156	ITM2B	2	5	NA	NA	NA	NA	0	0	NA	NA	NA	NA	1.3 (0.2, 8.5)	0.791	NA (NA, NA)	NA	NA (NA, NA)	NA	NA (NA, NA)	NA	0	NA	NA					PTV	0.791	1
ENSG00000136270	TBRG4	6	19	NA	NA	NA	NA	0	1	NA	NA	NA	NA	0.8 (0.3, 2.1)	0.791	NA (NA, NA)	NA	NA (NA, NA)	NA	NA (NA, NA)	NA	0	NA	NA					PTV	0.791	1
ENSG00000137393	RNF144B	4	23	NA	NA	NA	NA	0	0	NA	NA	NA	NA	0.7 (0.2, 2.3)	0.791	NA (NA, NA)	NA	NA (NA, NA)	NA	NA (NA, NA)	NA	0	NA	NA					PTV	0.791	1
ENSG00000143179	UCK2	2	5	NA	NA	6	22	0	1	NA	NA	1	2	1.1 (0.2, 6.4)	0.954	NA (NA, NA)	NA	1.2 (0.5, 2.7)	0.794	1.3 (0.5, 3.1)	0.791	0	NA	0					MPC >2	0.791	1
ENSG00000143878	RHOB	2	8	1	4	2	12	0	0	0	0	1	0	0.7 (0.2, 3.4)	0.969	0.9 (0.2, 3)	0.791	0.9 (0.4, 2.2)	0.821	1 (0.3, 3.1)	0.969	0	0	0					PTV + MPC >3	0.791	1
ENSG00000144647	POMGNT2	4	16	NA	NA	NA	NA	0	0	NA	NA	NA	NA	0.9 (0.3, 2.7)	0.791	NA (NA, NA)	NA	NA (NA, NA)	NA	NA (NA, NA)	NA	0	NA	NA					PTV	0.791	1
ENSG00000156711	MAPK13	6	25	NA	NA	NA	NA	0	0	NA	NA	NA	NA	1.3 (0.5, 3)	0.791	NA (NA, NA)	NA	NA (NA, NA)	NA	NA (NA, NA)	NA	0	NA	NA					PTV	0.791	1
ENSG00000170279	C7orf33	3	7	NA	NA	NA	NA	0	0	NA	NA	NA	NA	1.6 (0.4, 6.4)	0.791	NA (NA, NA)	NA	NA (NA, NA)	NA	NA (NA, NA)	NA	0	NA	NA					PTV	0.791	1
ENSG00000182628	SKA2	4	9	NA	NA	NA	NA	0	0	NA	NA	NA	NA	1.2 (0.3, 4.3)	0.791	NA (NA, NA)	NA	NA (NA, NA)	NA	NA (NA, NA)	NA	0	NA	NA					PTV	0.791	1
ENSG00000184613	NELL2	2	9	NA	NA	NA	NA	1	1	NA	NA	NA	NA	0.8 (0.2, 3.4)	0.791	NA (NA, NA)	NA	NA (NA, NA)	NA	NA (NA, NA)	NA	0	NA	NA					PTV	0.791	1
ENSG00000196449	YRDC	2	5	NA	NA	NA	NA	1	2	NA	NA	NA	NA	1.2 (0.3, 5.3)	0.791	NA (NA, NA)	NA	NA (NA, NA)	NA	NA (NA, NA)	NA	0	NA	NA					PTV	0.791	1
ENSG00000204396	VWA7	10	31	NA	NA	NA	NA	3	4	NA	NA	NA	NA	1.2 (0.6, 2.5)	0.791	NA (NA, NA)	NA	NA (NA, NA)	NA	NA (NA, NA)	NA	0	NA	NA					PTV	0.791	1
ENSG00000213057	C1orf220	1	0	NA	NA	NA	NA	1	2	NA	NA	NA	NA	1.3 (0.2, 8.9)	0.791	NA (NA, NA)	NA	NA (NA, NA)	NA	NA (NA, NA)	NA	0	NA	NA					PTV	0.791	1
ENSG00000063245	EPN1	3	4	NA	NA	NA	NA	0	0	NA	NA	NA	NA	1.7 (0.4, 7.6)	0.792	NA (NA, NA)	NA	NA (NA, NA)	NA	NA (NA, NA)	NA	0	NA	NA					PTV	0.792	1
ENSG00000108278	ZNHIT3	7	32	NA	NA	NA	NA	1	0	NA	NA	NA	NA	1.2 (0.5, 2.9)	0.792	NA (NA, NA)	NA	NA (NA, NA)	NA	NA (NA, NA)	NA	0	NA	NA					PTV	0.792	1
ENSG00000115840	SLC25A12	1	9	NA	NA	0	0	1	1	NA	NA	1	0	0.8 (0.2, 4.1)	0.792	NA (NA, NA)	NA	1.1 (0.3, 4.7)	0.883	- (-, -)	-	0	NA	0					PTV	0.792	1
ENSG00000116260	QSOX1	9	31	NA	NA	NA	NA	0	1	NA	NA	NA	NA	1.2 (0.6, 2.6)	0.792	NA (NA, NA)	NA	NA (NA, NA)	NA	NA (NA, NA)	NA	0	NA	NA					PTV	0.792	1
ENSG00000116329	OPRD1	1	5	NA	NA	7	28	0	0	NA	NA	0	1	0.3 (0, 4.5)	0.792	NA (NA, NA)	NA	0.9 (0.4, 1.9)	0.836	1 (0.4, 2.2)	0.913	0	NA	0					PTV	0.792	1
ENSG00000121270	ABCC11	18	82	NA	NA	NA	NA	2	5	NA	NA	NA	NA	0.9 (0.5, 1.5)	0.792	NA (NA, NA)	NA	NA (NA, NA)	NA	NA (NA, NA)	NA	0	NA	NA					PTV	0.792	1
ENSG00000130943	PKDREJ	18	94	NA	NA	NA	NA	9	5	NA	NA	NA	NA	0.9 (0.6, 1.5)	0.792	NA (NA, NA)	NA	NA (NA, NA)	NA	NA (NA, NA)	NA	0	NA	NA					PTV	0.792	1
ENSG00000137992	DBT	6	16	NA	NA	NA	NA	4	7	NA	NA	NA	NA	1.2 (0.6, 2.6)	0.792	NA (NA, NA)	NA	NA (NA, NA)	NA	NA (NA, NA)	NA	0	NA	NA					PTV	0.792	1
ENSG00000139266	2009-03-01	2	4	NA	NA	NA	NA	0	0	NA	NA	NA	NA	2.2 (0.3, 15)	0.792	NA (NA, NA)	NA	NA (NA, NA)	NA	NA (NA, NA)	NA	0	NA	NA					PTV	0.792	1
ENSG00000143125	PROK1	3	10	NA	NA	NA	NA	2	2	NA	NA	NA	NA	1.3 (0.5, 3.9)	0.792	NA (NA, NA)	NA	NA (NA, NA)	NA	NA (NA, NA)	NA	0	NA	NA					PTV	0.792	1
ENSG00000144152	FBLN7	2	12	NA	NA	NA	NA	1	1	NA	NA	NA	NA	0.7 (0.2, 2.6)	0.792	NA (NA, NA)	NA	NA (NA, NA)	NA	NA (NA, NA)	NA	0	NA	NA					PTV	0.792	1
ENSG00000162627	SNX7	6	22	NA	NA	NA	NA	1	0	NA	NA	NA	NA	1.3 (0.5, 3.1)	0.792	NA (NA, NA)	NA	NA (NA, NA)	NA	NA (NA, NA)	NA	0	NA	NA					PTV	0.792	1
ENSG00000162664	ZNF326	4	19	NA	NA	NA	NA	1	2	NA	NA	NA	NA	0.8 (0.3, 2.1)	0.792	NA (NA, NA)	NA	NA (NA, NA)	NA	NA (NA, NA)	NA	0	NA	NA					PTV	0.792	1
ENSG00000163755	HPS3	17	68	NA	NA	NA	NA	9	3	NA	NA	NA	NA	1.1 (0.7, 1.8)	0.792	NA (NA, NA)	NA	NA (NA, NA)	NA	NA (NA, NA)	NA	0	NA	NA					PTV	0.792	1
ENSG00000169609	C15orf40	1	7	NA	NA	NA	NA	0	1	NA	NA	NA	NA	0.5 (0.1, 3.8)	0.792	NA (NA, NA)	NA	NA (NA, NA)	NA	NA (NA, NA)	NA	0	NA	NA					PTV	0.792	1
ENSG00000171936	OR10H3	4	16	NA	NA	NA	NA	0	0	NA	NA	NA	NA	0.8 (0.2, 3)	0.792	NA (NA, NA)	NA	NA (NA, NA)	NA	NA (NA, NA)	NA	0	NA	NA					PTV	0.792	1
ENSG00000176198	OR11H4	2	10	NA	NA	NA	NA	0	1	NA	NA	NA	NA	0.8 (0.2, 3.7)	0.792	NA (NA, NA)	NA	NA (NA, NA)	NA	NA (NA, NA)	NA	0	NA	NA					PTV	0.792	1
ENSG00000187145	MRPS21	2	6	NA	NA	NA	NA	0	0	NA	NA	NA	NA	1.3 (0.2, 8)	0.792	NA (NA, NA)	NA	NA (NA, NA)	NA	NA (NA, NA)	NA	0	NA	NA					PTV	0.792	1
ENSG00000187736	NHEJ1	4	10	NA	NA	NA	NA	1	1	NA	NA	NA	NA	1.5 (0.4, 5.2)	0.792	NA (NA, NA)	NA	NA (NA, NA)	NA	NA (NA, NA)	NA	0	NA	NA					PTV	0.792	1
ENSG00000188994	ZNF292	2	9	NA	NA	NA	NA	2	0	NA	NA	NA	NA	1.6 (0.4, 6.4)	0.792	NA (NA, NA)	NA	NA (NA, NA)	NA	NA (NA, NA)	NA	0	NA	NA					PTV	0.792	1
ENSG00000014257	ACPP	7	33	NA	NA	NA	NA	2	3	NA	NA	NA	NA	0.8 (0.4, 1.8)	0.793	NA (NA, NA)	NA	NA (NA, NA)	NA	NA (NA, NA)	NA	0	NA	NA					PTV	0.793	1
ENSG00000082556	OPRK1	4	16	NA	NA	NA	NA	1	1	NA	NA	NA	NA	1.2 (0.4, 3.4)	0.793	NA (NA, NA)	NA	NA (NA, NA)	NA	NA (NA, NA)	NA	0	NA	NA					PTV	0.793	1
ENSG00000100665	SERPINA4	4	19	NA	NA	NA	NA	1	0	NA	NA	NA	NA	0.8 (0.3, 2.2)	0.793	NA (NA, NA)	NA	NA (NA, NA)	NA	NA (NA, NA)	NA	0	NA	NA					PTV	0.793	1
ENSG00000104951	IL4I1	9	15	NA	NA	3	11	0	3	NA	NA	1	1	1.2 (0.5, 2.7)	0.834	NA (NA, NA)	NA	1 (0.5, 2)	0.999	0.7 (0.2, 2.4)	0.793	0	NA	0					MPC >2	0.793	1
ENSG00000122824	NUDT10	1	6	NA	NA	NA	NA	0	0	NA	NA	NA	NA	0.7 (0.1, 7.8)	0.793	NA (NA, NA)	NA	NA (NA, NA)	NA	NA (NA, NA)	NA	0	NA	NA					PTV	0.793	1
ENSG00000123144	C19orf43	0	1	0	0	4	13	0	0	0	0	0	0	- (-, -)	-	- (-, -)	-	0.8 (0.2, 2.9)	0.793	0.9 (0.2, 3)	0.826	0	0	0					PTV + MPC >2	0.793	1
ENSG00000125449	ARMC7	3	9	NA	NA	NA	NA	2	1	NA	NA	NA	NA	1.4 (0.4, 4.2)	0.793	NA (NA, NA)	NA	NA (NA, NA)	NA	NA (NA, NA)	NA	0	NA	NA					PTV	0.793	1
ENSG00000129353	SLC44A2	9	22	NA	NA	NA	NA	1	3	NA	NA	NA	NA	1.2 (0.5, 2.7)	0.793	NA (NA, NA)	NA	NA (NA, NA)	NA	NA (NA, NA)	NA	0	NA	NA					PTV	0.793	1
ENSG00000135426	TESPA1	2	18	NA	NA	NA	NA	2	0	NA	NA	NA	NA	0.7 (0.2, 2.4)	0.793	NA (NA, NA)	NA	NA (NA, NA)	NA	NA (NA, NA)	NA	0	NA	NA					PTV	0.793	1
ENSG00000136535	TBR1	2	2	NA	NA	NA	NA	0	0	NA	NA	NA	NA	2.5 (0.3, 23.5)	0.793	NA (NA, NA)	NA	NA (NA, NA)	NA	NA (NA, NA)	NA	0	NA	NA					PTV	0.793	1
ENSG00000141503	MINK1	4	11	0	0	13	56	0	0	0	0	2	0	1.5 (0.4, 5.2)	0.817	1.5 (0.4, 5.2)	0.817	1 (0.6, 1.6)	0.995	0.9 (0.5, 1.6)	0.793	0	0	0					MPC >2	0.793	1
ENSG00000142453	CARM1	1	2	0	0	6	26	0	0	0	0	0	3	1.1 (0.1, 13.7)	0.96	1.1 (0.1, 13.7)	0.96	0.8 (0.3, 2)	0.817	0.8 (0.3, 2)	0.793	0	0	0					MPC >2	0.793	1
ENSG00000148671	ADIRF	2	11	NA	NA	NA	NA	1	0	NA	NA	NA	NA	1.2 (0.3, 5.1)	0.793	NA (NA, NA)	NA	NA (NA, NA)	NA	NA (NA, NA)	NA	0	NA	NA					PTV	0.793	1
ENSG00000148700	ADD3	1	5	NA	NA	NA	NA	0	0	NA	NA	NA	NA	0.8 (0.1, 6.2)	0.793	NA (NA, NA)	NA	NA (NA, NA)	NA	NA (NA, NA)	NA	0	NA	NA					PTV	0.793	1
ENSG00000159899	NPR2	5	21	NA	NA	4	18	0	1	NA	NA	0	0	0.8 (0.3, 2.3)	0.904	NA (NA, NA)	NA	0.8 (0.4, 1.8)	0.793	0.9 (0.3, 2.7)	0.797	0	NA	0					PTV + MPC >2	0.793	1
ENSG00000163281	GNPDA2	3	18	NA	NA	NA	NA	1	1	NA	NA	NA	NA	0.9 (0.3, 2.6)	0.793	NA (NA, NA)	NA	NA (NA, NA)	NA	NA (NA, NA)	NA	0	NA	NA					PTV	0.793	1
ENSG00000166845	C18orf54	8	16	NA	NA	NA	NA	1	1	NA	NA	NA	NA	1.2 (0.5, 2.9)	0.793	NA (NA, NA)	NA	NA (NA, NA)	NA	NA (NA, NA)	NA	0	NA	NA					PTV	0.793	1
ENSG00000167491	GATAD2A	3	11	NA	NA	NA	NA	0	0	NA	NA	NA	NA	0.7 (0.2, 2.6)	0.793	NA (NA, NA)	NA	NA (NA, NA)	NA	NA (NA, NA)	NA	0	NA	NA					PTV	0.793	1
ENSG00000168569	TMEM223	1	5	NA	NA	NA	NA	0	0	NA	NA	NA	NA	0.8 (0.1, 6.3)	0.793	NA (NA, NA)	NA	NA (NA, NA)	NA	NA (NA, NA)	NA	0	NA	NA					PTV	0.793	1
ENSG00000173110	HSPA6	4	10	NA	NA	NA	NA	1	0	NA	NA	NA	NA	1.5 (0.4, 5.8)	0.793	NA (NA, NA)	NA	NA (NA, NA)	NA	NA (NA, NA)	NA	0	NA	NA					PTV	0.793	1
ENSG00000173914	RBM4B	3	14	1	5	3	14	0	1	0	0	0	0	0.8 (0.2, 3)	0.793	0.9 (0.3, 2.8)	0.878	0.9 (0.4, 2.2)	0.888	1 (0.3, 3.4)	0.959	0	0	0					PTV	0.793	1
ENSG00000174442	ZWILCH	8	29	NA	NA	NA	NA	3	1	NA	NA	NA	NA	1.2 (0.6, 2.5)	0.793	NA (NA, NA)	NA	NA (NA, NA)	NA	NA (NA, NA)	NA	0	NA	NA					PTV	0.793	1
ENSG00000175470	PPP2R2D	1	5	NA	NA	NA	NA	0	0	NA	NA	NA	NA	0.8 (0.1, 6.2)	0.793	NA (NA, NA)	NA	NA (NA, NA)	NA	NA (NA, NA)	NA	0	NA	NA					PTV	0.793	1
ENSG00000176261	ZBTB8OS	1	5	NA	NA	NA	NA	0	0	NA	NA	NA	NA	0.8 (0.1, 6.2)	0.793	NA (NA, NA)	NA	NA (NA, NA)	NA	NA (NA, NA)	NA	0	NA	NA					PTV	0.793	1
ENSG00000197530	MIB2	2	13	NA	NA	0	0	0	0	NA	NA	0	0	0.7 (0.2, 2.8)	0.793	NA (NA, NA)	NA	0.7 (0.2, 2.8)	0.793	- (-, -)	-	0	NA	0					PTV	0.793	1
ENSG00000197697	HIST1H2BE	3	14	NA	NA	NA	NA	0	1	NA	NA	NA	NA	0.8 (0.2, 3.2)	0.793	NA (NA, NA)	NA	NA (NA, NA)	NA	NA (NA, NA)	NA	0	NA	NA					PTV	0.793	1
ENSG00000224186	C5orf66	1	7	NA	NA	NA	NA	0	1	NA	NA	NA	NA	0.5 (0.1, 3.9)	0.793	NA (NA, NA)	NA	NA (NA, NA)	NA	NA (NA, NA)	NA	0	NA	NA					PTV	0.793	1
ENSG00000018869	ZNF582	6	28	NA	NA	NA	NA	1	0	NA	NA	NA	NA	1.2 (0.5, 2.8)	0.794	NA (NA, NA)	NA	NA (NA, NA)	NA	NA (NA, NA)	NA	0	NA	NA					PTV	0.794	1
ENSG00000109832	DDX25	7	38	NA	NA	NA	NA	2	1	NA	NA	NA	NA	0.8 (0.4, 1.8)	0.794	NA (NA, NA)	NA	NA (NA, NA)	NA	NA (NA, NA)	NA	0	NA	NA					PTV	0.794	1
ENSG00000110700	RPS13	0	0	NA	NA	1	5	0	0	NA	NA	0	0	- (-, -)	-	NA (NA, NA)	NA	1.3 (0.1, 12.3)	0.794	1.3 (0.1, 12.3)	0.794	0	NA	0					PTV + MPC >2	0.794	1
ENSG00000112304	ACOT13	4	14	NA	NA	NA	NA	0	0	NA	NA	NA	NA	1.2 (0.3, 4)	0.794	NA (NA, NA)	NA	NA (NA, NA)	NA	NA (NA, NA)	NA	0	NA	NA					PTV	0.794	1
ENSG00000113119	TMCO6	13	36	NA	NA	NA	NA	2	2	NA	NA	NA	NA	1.2 (0.6, 2.2)	0.794	NA (NA, NA)	NA	NA (NA, NA)	NA	NA (NA, NA)	NA	0	NA	NA					PTV	0.794	1
ENSG00000116857	TMEM9	2	10	NA	NA	NA	NA	0	0	NA	NA	NA	NA	0.8 (0.2, 3.7)	0.794	NA (NA, NA)	NA	NA (NA, NA)	NA	NA (NA, NA)	NA	0	NA	NA					PTV	0.794	1
ENSG00000126218	F10	3	19	NA	NA	NA	NA	3	0	NA	NA	NA	NA	1.4 (0.5, 3.9)	0.794	NA (NA, NA)	NA	NA (NA, NA)	NA	NA (NA, NA)	NA	0	NA	NA					PTV	0.794	1
ENSG00000136514	RTP4	2	12	NA	NA	NA	NA	1	1	NA	NA	NA	NA	0.7 (0.2, 2.5)	0.794	NA (NA, NA)	NA	NA (NA, NA)	NA	NA (NA, NA)	NA	0	NA	NA					PTV	0.794	1
ENSG00000139372	TDG	6	17	NA	NA	NA	NA	0	2	NA	NA	NA	NA	1.3 (0.5, 3.2)	0.794	NA (NA, NA)	NA	NA (NA, NA)	NA	NA (NA, NA)	NA	0	NA	NA					PTV	0.794	1
ENSG00000144130	NT5DC4	4	0	NA	NA	NA	NA	1	3	NA	NA	NA	NA	1.6 (0.4, 7.5)	0.794	NA (NA, NA)	NA	NA (NA, NA)	NA	NA (NA, NA)	NA	0	NA	NA					PTV	0.794	1
ENSG00000147689	FAM83A	4	15	NA	NA	NA	NA	0	0	NA	NA	NA	NA	1.4 (0.5, 4.1)	0.794	NA (NA, NA)	NA	NA (NA, NA)	NA	NA (NA, NA)	NA	0	NA	NA					PTV	0.794	1
ENSG00000155463	OXA1L	7	24	NA	NA	NA	NA	3	3	NA	NA	NA	NA	1.2 (0.6, 2.6)	0.794	NA (NA, NA)	NA	NA (NA, NA)	NA	NA (NA, NA)	NA	0	NA	NA					PTV	0.794	1
ENSG00000160584	SIK3	3	8	0	0	7	32	0	2	0	0	2	2	0.7 (0.2, 2.6)	0.803	0.7 (0.2, 2.6)	0.803	0.9 (0.4, 1.7)	0.794	0.9 (0.4, 2)	0.879	0	0	0					PTV + MPC >2	0.794	1
ENSG00000163810	TGM4	12	44	NA	NA	NA	NA	2	4	NA	NA	NA	NA	1.1 (0.6, 2.1)	0.794	NA (NA, NA)	NA	NA (NA, NA)	NA	NA (NA, NA)	NA	0	NA	NA					PTV	0.794	1
ENSG00000166912	MTMR10	3	20	NA	NA	NA	NA	1	1	NA	NA	NA	NA	0.9 (0.3, 2.6)	0.794	NA (NA, NA)	NA	NA (NA, NA)	NA	NA (NA, NA)	NA	0	NA	NA					PTV	0.794	1
ENSG00000166987	MBD6	4	11	NA	NA	NA	NA	2	1	NA	NA	NA	NA	1.4 (0.5, 4.1)	0.794	NA (NA, NA)	NA	NA (NA, NA)	NA	NA (NA, NA)	NA	0	NA	NA					PTV	0.794	1
ENSG00000167083	GNGT2	1	3	NA	NA	NA	NA	1	0	NA	NA	NA	NA	2.8 (0.3, 25.9)	0.794	NA (NA, NA)	NA	NA (NA, NA)	NA	NA (NA, NA)	NA	0	NA	NA					PTV	0.794	1
ENSG00000170266	GLB1	7	37	NA	NA	NA	NA	5	2	NA	NA	NA	NA	0.8 (0.4, 1.7)	0.794	NA (NA, NA)	NA	NA (NA, NA)	NA	NA (NA, NA)	NA	0	NA	NA					PTV	0.794	1
ENSG00000177947	ODF3	2	5	NA	NA	NA	NA	0	1	NA	NA	NA	NA	0.8 (0.1, 5)	0.794	NA (NA, NA)	NA	NA (NA, NA)	NA	NA (NA, NA)	NA	0	NA	NA					PTV	0.794	1
ENSG00000179988	PSTK	12	38	NA	NA	NA	NA	2	2	NA	NA	NA	NA	1.2 (0.6, 2.2)	0.794	NA (NA, NA)	NA	NA (NA, NA)	NA	NA (NA, NA)	NA	0	NA	NA					PTV	0.794	1
ENSG00000188807	TMEM201	2	6	NA	NA	NA	NA	1	1	NA	NA	NA	NA	1.6 (0.4, 6.6)	0.794	NA (NA, NA)	NA	NA (NA, NA)	NA	NA (NA, NA)	NA	1	NA	NA					PTV	0.794	1
ENSG00000039139	DNAH5	55	220	NA	NA	NA	NA	10	16	NA	NA	NA	NA	1 (0.7, 1.3)	0.795	NA (NA, NA)	NA	NA (NA, NA)	NA	NA (NA, NA)	NA	0	NA	NA					PTV	0.795	1
ENSG00000078618	NRD1	7	27	NA	NA	NA	NA	0	0	NA	NA	NA	NA	0.8 (0.3, 2)	0.795	NA (NA, NA)	NA	NA (NA, NA)	NA	NA (NA, NA)	NA	0	NA	NA					PTV	0.795	1
ENSG00000090924	PLEKHG2	11	41	NA	NA	NA	NA	0	1	NA	NA	NA	NA	0.9 (0.4, 1.7)	0.795	NA (NA, NA)	NA	NA (NA, NA)	NA	NA (NA, NA)	NA	0	NA	NA					PTV	0.795	1
ENSG00000104043	ATP8B4	20	72	NA	NA	NA	NA	2	5	NA	NA	NA	NA	0.9 (0.6, 1.5)	0.795	NA (NA, NA)	NA	NA (NA, NA)	NA	NA (NA, NA)	NA	0	NA	NA					PTV	0.795	1
ENSG00000109103	UNC119	1	8	NA	NA	NA	NA	1	0	NA	NA	NA	NA	1.3 (0.2, 9)	0.795	NA (NA, NA)	NA	NA (NA, NA)	NA	NA (NA, NA)	NA	0	NA	NA					PTV	0.795	1
ENSG00000124222	STX16	2	6	NA	NA	NA	NA	0	1	NA	NA	NA	NA	1.2 (0.3, 5.8)	0.795	NA (NA, NA)	NA	NA (NA, NA)	NA	NA (NA, NA)	NA	0	NA	NA					PTV	0.795	1
ENSG00000135828	RNASEL	11	45	NA	NA	NA	NA	2	1	NA	NA	NA	NA	1.1 (0.6, 2.2)	0.795	NA (NA, NA)	NA	NA (NA, NA)	NA	NA (NA, NA)	NA	0	NA	NA					PTV	0.795	1
ENSG00000138080	EMILIN1	5	22	0	8	3	1	2	0	0	0	0	0	1.1 (0.4, 2.7)	0.851	0.8 (0.3, 1.9)	0.795	1.1 (0.5, 2.4)	0.92	1.2 (0.3, 5)	0.796	0	0	0					PTV + MPC >3	0.795	1
ENSG00000157017	GHRL	5	19	NA	NA	NA	NA	1	0	NA	NA	NA	NA	1.3 (0.5, 3.4)	0.795	NA (NA, NA)	NA	NA (NA, NA)	NA	NA (NA, NA)	NA	0	NA	NA					PTV	0.795	1
ENSG00000164054	SHISA5	4	15	NA	NA	NA	NA	0	0	NA	NA	NA	NA	0.9 (0.3, 2.8)	0.795	NA (NA, NA)	NA	NA (NA, NA)	NA	NA (NA, NA)	NA	0	NA	NA					PTV	0.795	1
ENSG00000167378	IRGQ	4	19	NA	NA	NA	NA	2	0	NA	NA	NA	NA	1.3 (0.5, 3.3)	0.795	NA (NA, NA)	NA	NA (NA, NA)	NA	NA (NA, NA)	NA	0	NA	NA					PTV	0.795	1
ENSG00000174796	THAP6	4	16	NA	NA	NA	NA	0	0	NA	NA	NA	NA	1.2 (0.4, 3.8)	0.795	NA (NA, NA)	NA	NA (NA, NA)	NA	NA (NA, NA)	NA	0	NA	NA					PTV	0.795	1
ENSG00000176387	HSD11B2	3	17	NA	NA	NA	NA	0	1	NA	NA	NA	NA	0.7 (0.2, 2.5)	0.795	NA (NA, NA)	NA	NA (NA, NA)	NA	NA (NA, NA)	NA	0	NA	NA					PTV	0.795	1
ENSG00000182450	KCNK4	4	12	NA	NA	5	9	0	1	NA	NA	0	0	1.1 (0.4, 3.6)	0.827	NA (NA, NA)	NA	1.2 (0.5, 2.7)	0.795	1.3 (0.4, 4)	0.881	0	NA	0					PTV + MPC >2	0.795	1
ENSG00000182575	NXPH3	1	5	NA	NA	NA	NA	0	0	NA	NA	NA	NA	0.7 (0.1, 7.9)	0.795	NA (NA, NA)	NA	NA (NA, NA)	NA	NA (NA, NA)	NA	0	NA	NA					PTV	0.795	1
ENSG00000197417	SHPK	13	45	NA	NA	NA	NA	0	2	NA	NA	NA	NA	0.9 (0.5, 1.7)	0.795	NA (NA, NA)	NA	NA (NA, NA)	NA	NA (NA, NA)	NA	0	NA	NA					PTV	0.795	1
ENSG00000198258	UBL5	0	3	NA	NA	0	2	3	2	NA	NA	0	0	1.2 (0.3, 6.2)	0.795	NA (NA, NA)	NA	0.9 (0.2, 3.9)	0.866	0 (NA, NA)	0.914	0	NA	0					PTV	0.795	1
ENSG00000099977	DDT	1	1	NA	NA	NA	NA	0	1	NA	NA	NA	NA	0.7 (0, 10.9)	0.796	NA (NA, NA)	NA	NA (NA, NA)	NA	NA (NA, NA)	NA	0	NA	NA					PTV	0.796	1
ENSG00000104998	IL27RA	8	30	NA	NA	NA	NA	1	2	NA	NA	NA	NA	1.2 (0.6, 2.6)	0.796	NA (NA, NA)	NA	NA (NA, NA)	NA	NA (NA, NA)	NA	0	NA	NA					PTV	0.796	1
ENSG00000120500	ARR3	2	4	NA	NA	NA	NA	0	0	NA	NA	NA	NA	2.1 (0.3, 12.9)	0.796	NA (NA, NA)	NA	NA (NA, NA)	NA	NA (NA, NA)	NA	0	NA	NA					PTV	0.796	1
ENSG00000124333	VAMP7	2	8	NA	NA	NA	NA	0	0	NA	NA	NA	NA	0.7 (0.2, 2.8)	0.796	NA (NA, NA)	NA	NA (NA, NA)	NA	NA (NA, NA)	NA	0	NA	NA					PTV	0.796	1
ENSG00000125650	PSPN	3	1	NA	NA	NA	NA	0	1	NA	NA	NA	NA	1.9 (0.3, 11.9)	0.796	NA (NA, NA)	NA	NA (NA, NA)	NA	NA (NA, NA)	NA	0	NA	NA					PTV	0.796	1
ENSG00000130675	MNX1	1	3	NA	NA	NA	NA	1	0	NA	NA	NA	NA	2.8 (0.3, 25.7)	0.796	NA (NA, NA)	NA	NA (NA, NA)	NA	NA (NA, NA)	NA	0	NA	NA					PTV	0.796	1
ENSG00000135617	PRADC1	5	11	0	1	0	4	0	1	0	0	0	0	1.4 (0.4, 4.6)	0.796	1.3 (0.4, 4.2)	0.881	1.1 (0.4, 3.5)	0.855	0 (NA, NA)	0.893	0	0	0					PTV	0.796	1
ENSG00000137198	GMPR	4	19	NA	NA	NA	NA	0	0	NA	NA	NA	NA	1.2 (0.4, 3.5)	0.796	NA (NA, NA)	NA	NA (NA, NA)	NA	NA (NA, NA)	NA	0	NA	NA					PTV	0.796	1
ENSG00000138071	ACTR2	0	0	0	2	3	17	0	0	1	0	0	1	- (-, -)	-	0.7 (0.1, 8.6)	0.796	0.8 (0.3, 2.3)	0.82	0.8 (0.3, 2.3)	0.82	0	0	0					PTV + MPC >3	0.796	1
ENSG00000142182	DNMT3L	7	34	NA	NA	NA	NA	2	1	NA	NA	NA	NA	0.8 (0.4, 1.8)	0.796	NA (NA, NA)	NA	NA (NA, NA)	NA	NA (NA, NA)	NA	0	NA	NA					PTV	0.796	1
ENSG00000149743	TRPT1	5	14	NA	NA	NA	NA	0	0	NA	NA	NA	NA	1.4 (0.4, 4.6)	0.796	NA (NA, NA)	NA	NA (NA, NA)	NA	NA (NA, NA)	NA	0	NA	NA					PTV	0.796	1
ENSG00000153498	SPACA7	3	12	NA	NA	NA	NA	0	1	NA	NA	NA	NA	0.8 (0.2, 3.4)	0.796	NA (NA, NA)	NA	NA (NA, NA)	NA	NA (NA, NA)	NA	0	NA	NA					PTV	0.796	1
ENSG00000163516	ANKZF1	18	92	NA	NA	NA	NA	4	4	NA	NA	NA	NA	0.9 (0.6, 1.5)	0.796	NA (NA, NA)	NA	NA (NA, NA)	NA	NA (NA, NA)	NA	0	NA	NA					PTV	0.796	1
ENSG00000163584	RPL22L1	0	2	NA	NA	NA	NA	1	0	NA	NA	NA	NA	0.7 (0.1, 8.6)	0.796	NA (NA, NA)	NA	NA (NA, NA)	NA	NA (NA, NA)	NA	0	NA	NA					PTV	0.796	1
ENSG00000171885	AQP4	1	9	NA	NA	NA	NA	1	1	NA	NA	NA	NA	0.8 (0.2, 4.1)	0.796	NA (NA, NA)	NA	NA (NA, NA)	NA	NA (NA, NA)	NA	0	NA	NA					PTV	0.796	1
ENSG00000179142	CYP11B2	12	35	NA	NA	NA	NA	2	1	NA	NA	NA	NA	1.2 (0.6, 2.2)	0.796	NA (NA, NA)	NA	NA (NA, NA)	NA	NA (NA, NA)	NA	0	NA	NA					PTV	0.796	1
ENSG00000182870	GALNT9	4	12	NA	NA	NA	NA	0	1	NA	NA	NA	NA	1.4 (0.4, 4.6)	0.796	NA (NA, NA)	NA	NA (NA, NA)	NA	NA (NA, NA)	NA	2	NA	NA					PTV	0.796	1
ENSG00000187554	TLR5	11	40	NA	NA	NA	NA	4	3	NA	NA	NA	NA	1.1 (0.6, 2.2)	0.796	NA (NA, NA)	NA	NA (NA, NA)	NA	NA (NA, NA)	NA	0	NA	NA					PTV	0.796	1
ENSG00000196150	ZNF250	2	8	NA	NA	NA	NA	0	0	NA	NA	NA	NA	0.8 (0.2, 4)	0.796	NA (NA, NA)	NA	NA (NA, NA)	NA	NA (NA, NA)	NA	0	NA	NA					PTV	0.796	1
ENSG00000198283	OR5B21	4	11	NA	NA	NA	NA	1	2	NA	NA	NA	NA	1.2 (0.4, 3.4)	0.796	NA (NA, NA)	NA	NA (NA, NA)	NA	NA (NA, NA)	NA	0	NA	NA					PTV	0.796	1
ENSG00000075568	TMEM131	4	24	NA	NA	NA	NA	0	0	NA	NA	NA	NA	0.8 (0.3, 2.2)	0.797	NA (NA, NA)	NA	NA (NA, NA)	NA	NA (NA, NA)	NA	0	NA	NA					PTV	0.797	1
ENSG00000105186	ANKRD27	19	77	NA	NA	NA	NA	3	1	NA	NA	NA	NA	1.1 (0.7, 1.8)	0.797	NA (NA, NA)	NA	NA (NA, NA)	NA	NA (NA, NA)	NA	0	NA	NA					PTV	0.797	1
ENSG00000105428	ZNRF4	6	14	NA	NA	NA	NA	0	1	NA	NA	NA	NA	1.3 (0.5, 3.5)	0.797	NA (NA, NA)	NA	NA (NA, NA)	NA	NA (NA, NA)	NA	0	NA	NA					PTV	0.797	1
ENSG00000109066	TMEM104	7	24	NA	NA	NA	NA	1	1	NA	NA	NA	NA	1.2 (0.5, 2.9)	0.797	NA (NA, NA)	NA	NA (NA, NA)	NA	NA (NA, NA)	NA	0	NA	NA					PTV	0.797	1
ENSG00000130204	TOMM40	0	1	NA	NA	4	11	1	0	NA	NA	0	1	1.4 (0.1, 24.4)	0.819	NA (NA, NA)	NA	0.9 (0.3, 2.5)	0.797	0.8 (0.3, 2.6)	0.939	0	NA	0					PTV + MPC >2	0.797	1
ENSG00000133246	PRAM1	5	17	NA	NA	NA	NA	0	1	NA	NA	NA	NA	1.3 (0.5, 3.7)	0.797	NA (NA, NA)	NA	NA (NA, NA)	NA	NA (NA, NA)	NA	0	NA	NA					PTV	0.797	1
ENSG00000145439	CBR4	3	15	NA	NA	NA	NA	2	1	NA	NA	NA	NA	0.9 (0.3, 2.5)	0.797	NA (NA, NA)	NA	NA (NA, NA)	NA	NA (NA, NA)	NA	0	NA	NA					PTV	0.797	1
ENSG00000153790	C7orf31	7	45	NA	NA	NA	NA	3	2	NA	NA	NA	NA	0.8 (0.4, 1.8)	0.797	NA (NA, NA)	NA	NA (NA, NA)	NA	NA (NA, NA)	NA	0	NA	NA					PTV	0.797	1
ENSG00000163884	KLF15	1	3	NA	NA	3	13	0	0	NA	NA	0	0	1.1 (0.1, 13.5)	0.967	NA (NA, NA)	NA	0.7 (0.2, 2.5)	0.835	0.6 (0.2, 2.7)	0.797	0	NA	0					MPC >2	0.797	1
ENSG00000164615	CAMLG	4	16	NA	NA	NA	NA	2	1	NA	NA	NA	NA	1.1 (0.4, 2.9)	0.797	NA (NA, NA)	NA	NA (NA, NA)	NA	NA (NA, NA)	NA	0	NA	NA					PTV	0.797	1
ENSG00000167716	WDR81	4	10	NA	NA	NA	NA	1	3	NA	NA	NA	NA	1.2 (0.4, 3.5)	0.797	NA (NA, NA)	NA	NA (NA, NA)	NA	NA (NA, NA)	NA	0	NA	NA					PTV	0.797	1
ENSG00000172175	MALT1	4	14	NA	NA	NA	NA	0	0	NA	NA	NA	NA	1.4 (0.4, 4.5)	0.797	NA (NA, NA)	NA	NA (NA, NA)	NA	NA (NA, NA)	NA	0	NA	NA					PTV	0.797	1
ENSG00000177752	YIPF7	2	17	NA	NA	NA	NA	1	0	NA	NA	NA	NA	0.9 (0.2, 3)	0.797	NA (NA, NA)	NA	NA (NA, NA)	NA	NA (NA, NA)	NA	0	NA	NA					PTV	0.797	1
ENSG00000177830	CHID1	5	15	NA	NA	NA	NA	0	1	NA	NA	NA	NA	1.2 (0.4, 3.5)	0.797	NA (NA, NA)	NA	NA (NA, NA)	NA	NA (NA, NA)	NA	0	NA	NA					PTV	0.797	1
ENSG00000180900	SCRIB	2	13	NA	NA	NA	NA	1	1	NA	NA	NA	NA	0.7 (0.2, 2.6)	0.797	NA (NA, NA)	NA	NA (NA, NA)	NA	NA (NA, NA)	NA	0	NA	NA					PTV	0.797	1
ENSG00000183813	CCR4	5	10	NA	NA	NA	NA	0	0	NA	NA	NA	NA	1.2 (0.4, 3.8)	0.797	NA (NA, NA)	NA	NA (NA, NA)	NA	NA (NA, NA)	NA	0	NA	NA					PTV	0.797	1
ENSG00000196772	OR14A16	2	14	NA	NA	NA	NA	0	0	NA	NA	NA	NA	0.8 (0.2, 4)	0.797	NA (NA, NA)	NA	NA (NA, NA)	NA	NA (NA, NA)	NA	0	NA	NA					PTV	0.797	1
ENSG00000205302	SNX2	3	12	NA	NA	NA	NA	0	0	NA	NA	NA	NA	0.7 (0.2, 2.6)	0.797	NA (NA, NA)	NA	NA (NA, NA)	NA	NA (NA, NA)	NA	0	NA	NA					PTV	0.797	1
ENSG00000232629	HLA-DQB2	2	5	NA	NA	NA	NA	0	0	NA	NA	NA	NA	1.8 (0.4, 9.6)	0.797	NA (NA, NA)	NA	NA (NA, NA)	NA	NA (NA, NA)	NA	0	NA	NA					PTV	0.797	1
ENSG00000040731	CDH10	3	9	NA	NA	NA	NA	0	0	NA	NA	NA	NA	1.2 (0.3, 5.4)	0.798	NA (NA, NA)	NA	NA (NA, NA)	NA	NA (NA, NA)	NA	0	NA	NA					PTV	0.798	1
ENSG00000100034	PPM1F	1	6	NA	NA	NA	NA	0	0	NA	NA	NA	NA	0.8 (0.1, 6.3)	0.798	NA (NA, NA)	NA	NA (NA, NA)	NA	NA (NA, NA)	NA	0	NA	NA					PTV	0.798	1
ENSG00000104228	TRIM35	8	20	NA	NA	NA	NA	1	1	NA	NA	NA	NA	1.2 (0.5, 2.9)	0.798	NA (NA, NA)	NA	NA (NA, NA)	NA	NA (NA, NA)	NA	0	NA	NA					PTV	0.798	1
ENSG00000106006	HOXA6	6	20	NA	NA	NA	NA	1	3	NA	NA	NA	NA	0.8 (0.3, 2)	0.798	NA (NA, NA)	NA	NA (NA, NA)	NA	NA (NA, NA)	NA	0	NA	NA					PTV	0.798	1
ENSG00000107130	NCS1	1	4	0	0	4	20	0	0	0	0	1	1	1.3 (0.1, 12.2)	0.798	1.3 (0.1, 12.2)	0.798	0.9 (0.4, 2.4)	0.894	0.9 (0.3, 2.5)	0.803	0	0	0					PTV	0.798	1
ENSG00000120647	CCDC77	7	42	NA	NA	NA	NA	1	1	NA	NA	NA	NA	0.8 (0.4, 1.9)	0.798	NA (NA, NA)	NA	NA (NA, NA)	NA	NA (NA, NA)	NA	0	NA	NA					PTV	0.798	1
ENSG00000124191	TOX2	1	7	NA	NA	NA	NA	1	1	NA	NA	NA	NA	0.8 (0.2, 4.1)	0.798	NA (NA, NA)	NA	NA (NA, NA)	NA	NA (NA, NA)	NA	0	NA	NA					PTV	0.798	1
ENSG00000126838	PZP	30	113	NA	NA	NA	NA	8	2	NA	NA	NA	NA	1.1 (0.7, 1.6)	0.798	NA (NA, NA)	NA	NA (NA, NA)	NA	NA (NA, NA)	NA	0	NA	NA					PTV	0.798	1
ENSG00000128016	ZFP36	1	2	NA	NA	NA	NA	0	0	NA	NA	NA	NA	4.4 (0.3, 59.7)	0.798	NA (NA, NA)	NA	NA (NA, NA)	NA	NA (NA, NA)	NA	0	NA	NA					PTV	0.798	1
ENSG00000130768	SMPDL3B	10	34	NA	NA	NA	NA	0	0	NA	NA	NA	NA	1.2 (0.6, 2.6)	0.798	NA (NA, NA)	NA	NA (NA, NA)	NA	NA (NA, NA)	NA	0	NA	NA					PTV	0.798	1
ENSG00000137142	IGFBPL1	1	9	NA	NA	NA	NA	0	0	NA	NA	NA	NA	0.5 (0.1, 3.8)	0.798	NA (NA, NA)	NA	NA (NA, NA)	NA	NA (NA, NA)	NA	0	NA	NA					PTV	0.798	1
ENSG00000137960	GIPC2	8	16	NA	NA	NA	NA	1	6	NA	NA	NA	NA	0.8 (0.4, 1.9)	0.798	NA (NA, NA)	NA	NA (NA, NA)	NA	NA (NA, NA)	NA	0	NA	NA					PTV	0.798	1
ENSG00000145014	TMEM44	3	24	NA	NA	NA	NA	4	1	NA	NA	NA	NA	0.8 (0.3, 2)	0.798	NA (NA, NA)	NA	NA (NA, NA)	NA	NA (NA, NA)	NA	0	NA	NA					PTV	0.798	1
ENSG00000161036	LRWD1	10	39	1	2	1	3	3	3	0	0	0	0	1.1 (0.5, 2.1)	0.873	1.1 (0.6, 2.1)	0.938	1.1 (0.6, 2.1)	0.816	2.1 (0.3, 12.9)	0.798	0	0	0					MPC >2	0.798	1
ENSG00000162105	SHANK2	3	6	NA	NA	NA	NA	2	3	NA	NA	NA	NA	0.9 (0.3, 2.7)	0.798	NA (NA, NA)	NA	NA (NA, NA)	NA	NA (NA, NA)	NA	0	NA	NA					PTV	0.798	1
ENSG00000164746	C7orf57	4	22	NA	NA	NA	NA	0	0	NA	NA	NA	NA	0.8 (0.3, 2.2)	0.798	NA (NA, NA)	NA	NA (NA, NA)	NA	NA (NA, NA)	NA	0	NA	NA					PTV	0.798	1
ENSG00000166471	TMEM41B	1	6	NA	NA	NA	NA	0	0	NA	NA	NA	NA	0.5 (0.1, 3.9)	0.798	NA (NA, NA)	NA	NA (NA, NA)	NA	NA (NA, NA)	NA	0	NA	NA					PTV	0.798	1
ENSG00000172943	PHF8	0	3	1	3	6	27	0	0	0	0	0	2	0 (NA, NA)	0.979	0.8 (0.1, 6.3)	0.798	0.9 (0.4, 2)	0.923	1 (0.4, 2.2)	0.926	1	0	0					PTV + MPC >3	0.798	1
ENSG00000186063	AIDA	4	11	1	2	1	8	0	0	0	0	1	0	1.2 (0.3, 4.3)	0.798	1.1 (0.3, 3.3)	0.905	1 (0.4, 2.4)	0.948	0.8 (0.2, 3)	0.982	0	0	0					PTV	0.798	1
ENSG00000186416	NKRF	0	0	NA	NA	3	13	0	0	NA	NA	0	0	- (-, -)	-	NA (NA, NA)	NA	0.8 (0.2, 3.2)	0.798	0.8 (0.2, 3.2)	0.798	0	NA	0					PTV + MPC >2	0.798	1
ENSG00000197416	FABP12	2	4	NA	NA	NA	NA	0	0	NA	NA	NA	NA	2.4 (0.3, 18.4)	0.798	NA (NA, NA)	NA	NA (NA, NA)	NA	NA (NA, NA)	NA	0	NA	NA					PTV	0.798	1
ENSG00000197448	GSTK1	4	14	NA	NA	NA	NA	0	0	NA	NA	NA	NA	0.9 (0.3, 2.7)	0.798	NA (NA, NA)	NA	NA (NA, NA)	NA	NA (NA, NA)	NA	0	NA	NA					PTV	0.798	1
ENSG00000198301	SDAD1	10	35	NA	NA	NA	NA	3	3	NA	NA	NA	NA	1.2 (0.6, 2.2)	0.798	NA (NA, NA)	NA	NA (NA, NA)	NA	NA (NA, NA)	NA	0	NA	NA					PTV	0.798	1
ENSG00000244020	MT1HL1	1	6	NA	NA	NA	NA	0	0	NA	NA	NA	NA	0.8 (0.1, 6.3)	0.798	NA (NA, NA)	NA	NA (NA, NA)	NA	NA (NA, NA)	NA	0	NA	NA					PTV	0.798	1
ENSG00000269190	FBXO17	2	0	NA	NA	NA	NA	3	4	NA	NA	NA	NA	1.5 (0.4, 5.6)	0.798	NA (NA, NA)	NA	NA (NA, NA)	NA	NA (NA, NA)	NA	0	NA	NA					PTV	0.798	1
ENSG00000065371	ROPN1	4	9	0	1	0	3	1	0	0	0	0	0	1.5 (0.4, 5.6)	0.799	1.4 (0.4, 5)	0.889	1.1 (0.3, 3.7)	0.905	0 (NA, NA)	0.802	0	0	0					PTV	0.799	1
ENSG00000066583	ISOC1	6	19	NA	NA	NA	NA	0	2	NA	NA	NA	NA	0.8 (0.3, 2)	0.799	NA (NA, NA)	NA	NA (NA, NA)	NA	NA (NA, NA)	NA	0	NA	NA					PTV	0.799	1
ENSG00000085063	CD59	3	5	NA	NA	NA	NA	0	0	NA	NA	NA	NA	1.9 (0.3, 10.6)	0.799	NA (NA, NA)	NA	NA (NA, NA)	NA	NA (NA, NA)	NA	0	NA	NA					PTV	0.799	1
ENSG00000114735	HEMK1	6	16	NA	NA	NA	NA	3	4	NA	NA	NA	NA	1.2 (0.5, 2.8)	0.799	NA (NA, NA)	NA	NA (NA, NA)	NA	NA (NA, NA)	NA	0	NA	NA					PTV	0.799	1
ENSG00000115353	TACR1	3	10	NA	NA	NA	NA	0	2	NA	NA	NA	NA	0.9 (0.2, 3.1)	0.799	NA (NA, NA)	NA	NA (NA, NA)	NA	NA (NA, NA)	NA	0	NA	NA					PTV	0.799	1
ENSG00000117758	STX12	1	4	NA	NA	NA	NA	0	0	NA	NA	NA	NA	0.7 (0.1, 7.9)	0.799	NA (NA, NA)	NA	NA (NA, NA)	NA	NA (NA, NA)	NA	0	NA	NA					PTV	0.799	1
ENSG00000121931	LRIF1	8	24	NA	NA	NA	NA	0	2	NA	NA	NA	NA	1.2 (0.5, 2.8)	0.799	NA (NA, NA)	NA	NA (NA, NA)	NA	NA (NA, NA)	NA	0	NA	NA					PTV	0.799	1
ENSG00000131050	BPIFA2	6	20	NA	NA	NA	NA	1	0	NA	NA	NA	NA	1.3 (0.5, 3.4)	0.799	NA (NA, NA)	NA	NA (NA, NA)	NA	NA (NA, NA)	NA	0	NA	NA					PTV	0.799	1
ENSG00000132026	RTBDN	5	23	NA	NA	NA	NA	0	1	NA	NA	NA	NA	1.1 (0.4, 2.9)	0.799	NA (NA, NA)	NA	NA (NA, NA)	NA	NA (NA, NA)	NA	0	NA	NA					PTV	0.799	1
ENSG00000139292	LGR5	13	37	NA	NA	NA	NA	0	1	NA	NA	NA	NA	1.1 (0.6, 2.1)	0.799	NA (NA, NA)	NA	NA (NA, NA)	NA	NA (NA, NA)	NA	0	NA	NA					PTV	0.799	1
ENSG00000152315	KCNK13	1	5	0	0	0	1	0	0	0	0	0	0	0.9 (0.1, 10.5)	0.931	0.9 (0.1, 10.5)	0.931	0.7 (0.1, 7.9)	0.799	- (-, -)	-	0	0	0					PTV + MPC >2	0.799	1
ENSG00000153162	BMP6	0	3	NA	NA	NA	NA	0	0	NA	NA	NA	NA	0 (NA, NA)	0.799	NA (NA, NA)	NA	NA (NA, NA)	NA	NA (NA, NA)	NA	1	NA	NA					PTV	0.799	1
ENSG00000153786	ZDHHC7	5	10	NA	NA	NA	NA	0	0	NA	NA	NA	NA	1.5 (0.4, 5.1)	0.799	NA (NA, NA)	NA	NA (NA, NA)	NA	NA (NA, NA)	NA	0	NA	NA					PTV	0.799	1
ENSG00000154227	CERS3	3	13	NA	NA	NA	NA	0	0	NA	NA	NA	NA	0.8 (0.2, 3.2)	0.799	NA (NA, NA)	NA	NA (NA, NA)	NA	NA (NA, NA)	NA	0	NA	NA					PTV	0.799	1
ENSG00000155975	VPS37A	2	10	NA	NA	NA	NA	1	2	NA	NA	NA	NA	0.8 (0.2, 3.3)	0.799	NA (NA, NA)	NA	NA (NA, NA)	NA	NA (NA, NA)	NA	0	NA	NA					PTV	0.799	1
ENSG00000160563	MED27	5	15	NA	NA	NA	NA	0	2	NA	NA	NA	NA	0.9 (0.3, 2.4)	0.799	NA (NA, NA)	NA	NA (NA, NA)	NA	NA (NA, NA)	NA	0	NA	NA					PTV	0.799	1
ENSG00000162654	GBP4	10	48	NA	NA	NA	NA	2	3	NA	NA	NA	NA	0.9 (0.4, 1.7)	0.799	NA (NA, NA)	NA	NA (NA, NA)	NA	NA (NA, NA)	NA	0	NA	NA					PTV	0.799	1
ENSG00000167941	SOST	0	3	NA	NA	1	4	0	0	NA	NA	0	0	0 (NA, NA)	0.979	NA (NA, NA)	NA	0.4 (0, 4.4)	0.824	0.7 (0.1, 7.9)	0.799	0	NA	0					MPC >2	0.799	1
ENSG00000171747	LGALS4	1	13	NA	NA	NA	NA	3	1	NA	NA	NA	NA	0.8 (0.2, 3.1)	0.799	NA (NA, NA)	NA	NA (NA, NA)	NA	NA (NA, NA)	NA	0	NA	NA					PTV	0.799	1
ENSG00000173065	FAM222B	3	11	NA	NA	NA	NA	0	0	NA	NA	NA	NA	0.7 (0.2, 2.6)	0.799	NA (NA, NA)	NA	NA (NA, NA)	NA	NA (NA, NA)	NA	0	NA	NA					PTV	0.799	1
ENSG00000177225	PDDC1	3	11	NA	NA	NA	NA	0	1	NA	NA	NA	NA	0.7 (0.2, 2.6)	0.799	NA (NA, NA)	NA	NA (NA, NA)	NA	NA (NA, NA)	NA	0	NA	NA					PTV	0.799	1
ENSG00000177459	C8orf47	4	20	NA	NA	NA	NA	1	2	NA	NA	NA	NA	0.8 (0.3, 2.1)	0.799	NA (NA, NA)	NA	NA (NA, NA)	NA	NA (NA, NA)	NA	0	NA	NA					PTV	0.799	1
ENSG00000178021	TSPYL6	2	12	NA	NA	NA	NA	1	0	NA	NA	NA	NA	1.2 (0.3, 5.1)	0.799	NA (NA, NA)	NA	NA (NA, NA)	NA	NA (NA, NA)	NA	0	NA	NA					PTV	0.799	1
ENSG00000185875	THNSL1	13	48	NA	NA	NA	NA	1	3	NA	NA	NA	NA	1.1 (0.6, 2.1)	0.799	NA (NA, NA)	NA	NA (NA, NA)	NA	NA (NA, NA)	NA	0	NA	NA					PTV	0.799	1
ENSG00000196465	MYL6B	5	21	NA	NA	NA	NA	0	0	NA	NA	NA	NA	0.9 (0.3, 2.6)	0.799	NA (NA, NA)	NA	NA (NA, NA)	NA	NA (NA, NA)	NA	0	NA	NA					PTV	0.799	1
ENSG00000086589	RBM22	0	0	0	0	4	20	0	0	0	0	1	1	- (-, -)	-	- (-, -)	-	0.8 (0.3, 2.2)	0.8	0.8 (0.3, 2.2)	0.8	0	0	0					PTV + MPC >2	0.8	1
ENSG00000101327	PDYN	2	13	NA	NA	NA	NA	1	0	NA	NA	NA	NA	0.8 (0.2, 3.1)	0.8	NA (NA, NA)	NA	NA (NA, NA)	NA	NA (NA, NA)	NA	0	NA	NA					PTV	0.8	1
ENSG00000102309	PIN4	1	5	NA	NA	NA	NA	1	0	NA	NA	NA	NA	2 (0.3, 11.2)	0.8	NA (NA, NA)	NA	NA (NA, NA)	NA	NA (NA, NA)	NA	0	NA	NA					PTV	0.8	1
ENSG00000103253	HAGHL	3	13	NA	NA	NA	NA	1	0	NA	NA	NA	NA	0.7 (0.2, 2.3)	0.8	NA (NA, NA)	NA	NA (NA, NA)	NA	NA (NA, NA)	NA	0	NA	NA					PTV	0.8	1
ENSG00000108641	B9D1	1	9	NA	NA	NA	NA	1	0	NA	NA	NA	NA	0.8 (0.2, 4.1)	0.8	NA (NA, NA)	NA	NA (NA, NA)	NA	NA (NA, NA)	NA	0	NA	NA					PTV	0.8	1
ENSG00000118257	NRP2	10	31	NA	NA	2	9	1	2	NA	NA	0	2	1 (0.5, 2)	0.994	NA (NA, NA)	NA	0.9 (0.5, 1.7)	0.903	0.6 (0.1, 2.9)	0.8	0	NA	0					MPC >2	0.8	1
ENSG00000118849	RARRES1	5	16	NA	NA	NA	NA	0	0	NA	NA	NA	NA	0.9 (0.3, 2.7)	0.8	NA (NA, NA)	NA	NA (NA, NA)	NA	NA (NA, NA)	NA	0	NA	NA					PTV	0.8	1
ENSG00000120948	TARDBP	0	3	0	0	2	9	0	0	0	0	0	0	0 (NA, NA)	0.979	0 (NA, NA)	0.979	0.9 (0.2, 4)	0.875	1.2 (0.3, 5.8)	0.8	0	0	0					MPC >2	0.8	1
ENSG00000122188	LAX1	3	12	NA	NA	NA	NA	1	2	NA	NA	NA	NA	0.9 (0.3, 2.6)	0.8	NA (NA, NA)	NA	NA (NA, NA)	NA	NA (NA, NA)	NA	0	NA	NA					PTV	0.8	1
ENSG00000126247	CAPNS1	3	12	NA	NA	NA	NA	2	1	NA	NA	NA	NA	0.9 (0.3, 2.7)	0.8	NA (NA, NA)	NA	NA (NA, NA)	NA	NA (NA, NA)	NA	0	NA	NA					PTV	0.8	1
ENSG00000130303	BST2	1	6	NA	NA	NA	NA	0	0	NA	NA	NA	NA	0.8 (0.1, 6.3)	0.8	NA (NA, NA)	NA	NA (NA, NA)	NA	NA (NA, NA)	NA	0	NA	NA					PTV	0.8	1
ENSG00000146618	FERD3L	1	8	NA	NA	NA	NA	1	0	NA	NA	NA	NA	1.3 (0.2, 7.1)	0.8	NA (NA, NA)	NA	NA (NA, NA)	NA	NA (NA, NA)	NA	0	NA	NA					PTV	0.8	1
ENSG00000149547	EI24	2	9	NA	NA	NA	NA	0	0	NA	NA	NA	NA	1.2 (0.3, 6)	0.8	NA (NA, NA)	NA	NA (NA, NA)	NA	NA (NA, NA)	NA	0	NA	NA					PTV	0.8	1
ENSG00000156453	PCDH1	1	4	NA	NA	NA	NA	2	0	NA	NA	NA	NA	1.9 (0.3, 10.4)	0.8	NA (NA, NA)	NA	NA (NA, NA)	NA	NA (NA, NA)	NA	1	NA	NA					PTV	0.8	1
ENSG00000159388	BTG2	1	5	NA	NA	NA	NA	0	0	NA	NA	NA	NA	0.8 (0.1, 6.3)	0.8	NA (NA, NA)	NA	NA (NA, NA)	NA	NA (NA, NA)	NA	0	NA	NA					PTV	0.8	1
ENSG00000166925	TSC22D4	1	3	NA	NA	NA	NA	0	0	NA	NA	NA	NA	0.4 (0, 4.3)	0.8	NA (NA, NA)	NA	NA (NA, NA)	NA	NA (NA, NA)	NA	0	NA	NA					PTV	0.8	1
ENSG00000168067	MAP4K2	5	18	NA	NA	NA	NA	0	2	NA	NA	NA	NA	0.9 (0.3, 2.5)	0.8	NA (NA, NA)	NA	NA (NA, NA)	NA	NA (NA, NA)	NA	0	NA	NA					PTV	0.8	1
ENSG00000176209	SMIM19	2	5	NA	NA	NA	NA	0	0	NA	NA	NA	NA	2 (0.4, 11.1)	0.8	NA (NA, NA)	NA	NA (NA, NA)	NA	NA (NA, NA)	NA	0	NA	NA					PTV	0.8	1
ENSG00000176879	OR51G1	6	12	NA	NA	NA	NA	0	2	NA	NA	NA	NA	1.3 (0.5, 3.5)	0.8	NA (NA, NA)	NA	NA (NA, NA)	NA	NA (NA, NA)	NA	0	NA	NA					PTV	0.8	1
ENSG00000177489	OR2G2	5	12	NA	NA	NA	NA	1	4	NA	NA	NA	NA	0.9 (0.4, 2.3)	0.8	NA (NA, NA)	NA	NA (NA, NA)	NA	NA (NA, NA)	NA	0	NA	NA					PTV	0.8	1
ENSG00000180481	GLIPR1L2	4	7	NA	NA	NA	NA	1	5	NA	NA	NA	NA	0.9 (0.3, 2.7)	0.8	NA (NA, NA)	NA	NA (NA, NA)	NA	NA (NA, NA)	NA	1	NA	NA					PTV	0.8	1
ENSG00000205409	OR52E6	2	16	NA	NA	NA	NA	1	0	NA	NA	NA	NA	0.8 (0.2, 3.1)	0.8	NA (NA, NA)	NA	NA (NA, NA)	NA	NA (NA, NA)	NA	0	NA	NA					PTV	0.8	1
ENSG00000262246	CORO7	11	32	NA	NA	NA	NA	3	11	NA	NA	NA	NA	0.9 (0.5, 1.6)	0.8	NA (NA, NA)	NA	NA (NA, NA)	NA	NA (NA, NA)	NA	0	NA	NA					PTV	0.8	1
ENSG00000082397	EPB41L3	7	29	NA	NA	2	16	1	0	NA	NA	0	0	1.1 (0.5, 2.6)	0.829	NA (NA, NA)	NA	0.9 (0.5, 2)	0.886	0.7 (0.2, 2.8)	0.801	0	NA	0					MPC >2	0.801	1
ENSG00000101000	PROCR	3	14	NA	NA	NA	NA	0	1	NA	NA	NA	NA	0.6 (0.2, 2.7)	0.801	NA (NA, NA)	NA	NA (NA, NA)	NA	NA (NA, NA)	NA	0	NA	NA					PTV	0.801	1
ENSG00000104852	SNRNP70	0	1	NA	NA	9	24	0	0	NA	NA	3	3	- (-, -)	-	NA (NA, NA)	NA	1.1 (0.5, 2.3)	0.92	1.2 (0.6, 2.5)	0.801	0	NA	0					MPC >2	0.801	1
ENSG00000106785	TRIM14	5	12	NA	NA	0	0	0	0	NA	NA	0	0	1.3 (0.5, 3.7)	0.801	NA (NA, NA)	NA	1.3 (0.5, 3.7)	0.801	- (-, -)	-	0	NA	0					PTV	0.801	1
ENSG00000108256	NUFIP2	2	4	NA	NA	NA	NA	0	0	NA	NA	NA	NA	1.8 (0.3, 9.5)	0.801	NA (NA, NA)	NA	NA (NA, NA)	NA	NA (NA, NA)	NA	0	NA	NA					PTV	0.801	1
ENSG00000109181	UGT2B10	7	39	NA	NA	NA	NA	1	1	NA	NA	NA	NA	0.8 (0.4, 1.9)	0.801	NA (NA, NA)	NA	NA (NA, NA)	NA	NA (NA, NA)	NA	0	NA	NA					PTV	0.801	1
ENSG00000110848	CD69	2	9	NA	NA	NA	NA	0	1	NA	NA	NA	NA	0.8 (0.2, 3.7)	0.801	NA (NA, NA)	NA	NA (NA, NA)	NA	NA (NA, NA)	NA	0	NA	NA					PTV	0.801	1
ENSG00000110921	MVK	1	11	NA	NA	NA	NA	2	0	NA	NA	NA	NA	1.2 (0.3, 5.2)	0.801	NA (NA, NA)	NA	NA (NA, NA)	NA	NA (NA, NA)	NA	0	NA	NA					PTV	0.801	1
ENSG00000118432	CNR1	1	4	NA	NA	2	6	1	2	NA	NA	0	1	0.9 (0.2, 4.5)	0.864	NA (NA, NA)	NA	0.9 (0.3, 2.6)	0.988	0.8 (0.2, 3.7)	0.801	0	NA	0					MPC >2	0.801	1
ENSG00000134326	CMPK2	2	10	NA	NA	NA	NA	0	0	NA	NA	NA	NA	0.6 (0.1, 2.9)	0.801	NA (NA, NA)	NA	NA (NA, NA)	NA	NA (NA, NA)	NA	0	NA	NA					PTV	0.801	1
ENSG00000136021	SCYL2	7	14	NA	NA	NA	NA	0	2	NA	NA	NA	NA	1.3 (0.5, 3.5)	0.801	NA (NA, NA)	NA	NA (NA, NA)	NA	NA (NA, NA)	NA	0	NA	NA					PTV	0.801	1
ENSG00000154079	C6orf57	2	3	NA	NA	NA	NA	0	0	NA	NA	NA	NA	2.4 (0.3, 18.5)	0.801	NA (NA, NA)	NA	NA (NA, NA)	NA	NA (NA, NA)	NA	0	NA	NA					PTV	0.801	1
ENSG00000159263	SIM2	3	12	NA	NA	NA	NA	0	0	NA	NA	NA	NA	0.6 (0.1, 2.8)	0.801	NA (NA, NA)	NA	NA (NA, NA)	NA	NA (NA, NA)	NA	0	NA	NA					PTV	0.801	1
ENSG00000160602	NEK8	6	35	NA	NA	NA	NA	3	2	NA	NA	NA	NA	0.8 (0.4, 1.8)	0.801	NA (NA, NA)	NA	NA (NA, NA)	NA	NA (NA, NA)	NA	0	NA	NA					PTV	0.801	1
ENSG00000163606	CD200R1	6	23	NA	NA	NA	NA	0	2	NA	NA	NA	NA	0.8 (0.3, 2)	0.801	NA (NA, NA)	NA	NA (NA, NA)	NA	NA (NA, NA)	NA	0	NA	NA					PTV	0.801	1
ENSG00000170903	MSANTD4	4	9	NA	NA	NA	NA	0	0	NA	NA	NA	NA	1.5 (0.4, 5.3)	0.801	NA (NA, NA)	NA	NA (NA, NA)	NA	NA (NA, NA)	NA	0	NA	NA					PTV	0.801	1
ENSG00000183251	OR51B4	5	13	NA	NA	NA	NA	0	2	NA	NA	NA	NA	0.9 (0.3, 2.6)	0.801	NA (NA, NA)	NA	NA (NA, NA)	NA	NA (NA, NA)	NA	0	NA	NA					PTV	0.801	1
ENSG00000183742	MACC1	17	56	NA	NA	NA	NA	2	2	NA	NA	NA	NA	1.1 (0.6, 1.9)	0.801	NA (NA, NA)	NA	NA (NA, NA)	NA	NA (NA, NA)	NA	0	NA	NA					PTV	0.801	1
ENSG00000184374	COLEC10	3	12	NA	NA	NA	NA	2	1	NA	NA	NA	NA	1.1 (0.4, 3.3)	0.801	NA (NA, NA)	NA	NA (NA, NA)	NA	NA (NA, NA)	NA	0	NA	NA					PTV	0.801	1
ENSG00000185974	GRK1	2	17	NA	NA	NA	NA	2	2	NA	NA	NA	NA	0.7 (0.2, 2.3)	0.801	NA (NA, NA)	NA	NA (NA, NA)	NA	NA (NA, NA)	NA	0	NA	NA					PTV	0.801	1
ENSG00000256812	CAPNS2	2	11	NA	NA	NA	NA	0	1	NA	NA	NA	NA	0.6 (0.1, 3)	0.801	NA (NA, NA)	NA	NA (NA, NA)	NA	NA (NA, NA)	NA	0	NA	NA					PTV	0.801	1
ENSG00000073969	NSF	2	9	0	0	0	0	0	0	0	1	0	1	1.1 (0.2, 5)	0.929	0.8 (0.2, 3.7)	0.802	0.7 (0.2, 2.9)	0.842	- (-, -)	-	0	0	0					PTV + MPC >3	0.802	1
ENSG00000085382	HACE1	7	26	1	2	14	49	0	2	0	0	4	4	0.8 (0.4, 1.9)	0.802	0.9 (0.4, 2)	0.895	1 (0.6, 1.6)	0.917	1.1 (0.6, 1.8)	0.967	0	0	0					PTV	0.802	1
ENSG00000085832	EPS15	4	16	NA	NA	NA	NA	0	0	NA	NA	NA	NA	0.8 (0.2, 2.9)	0.802	NA (NA, NA)	NA	NA (NA, NA)	NA	NA (NA, NA)	NA	0	NA	NA					PTV	0.802	1
ENSG00000087448	KLHL42	5	16	NA	NA	4	18	0	0	NA	NA	0	0	1.3 (0.5, 3.5)	0.823	NA (NA, NA)	NA	1 (0.5, 2.1)	0.977	0.8 (0.3, 2.2)	0.802	0	NA	0					MPC >2	0.802	1
ENSG00000107833	NPM3	6	17	NA	NA	NA	NA	0	0	NA	NA	NA	NA	1.3 (0.5, 3.2)	0.802	NA (NA, NA)	NA	NA (NA, NA)	NA	NA (NA, NA)	NA	0	NA	NA					PTV	0.802	1
ENSG00000109272	PF4V1	5	9	NA	NA	NA	NA	0	0	NA	NA	NA	NA	1.4 (0.4, 4.3)	0.802	NA (NA, NA)	NA	NA (NA, NA)	NA	NA (NA, NA)	NA	0	NA	NA					PTV	0.802	1
ENSG00000111906	HDDC2	2	13	NA	NA	NA	NA	3	1	NA	NA	NA	NA	1.2 (0.4, 3.7)	0.802	NA (NA, NA)	NA	NA (NA, NA)	NA	NA (NA, NA)	NA	0	NA	NA					PTV	0.802	1
ENSG00000115233	PSMD14	1	0	0	3	1	8	0	0	1	0	1	0	- (-, -)	-	2.7 (0.3, 25.1)	0.802	1.3 (0.4, 4.7)	0.949	1 (0.2, 4.1)	0.997	0	0	0					PTV + MPC >3	0.802	1
ENSG00000118655	DCLRE1B	2	17	NA	NA	NA	NA	2	0	NA	NA	NA	NA	0.8 (0.2, 2.9)	0.802	NA (NA, NA)	NA	NA (NA, NA)	NA	NA (NA, NA)	NA	0	NA	NA					PTV	0.802	1
ENSG00000120437	ACAT2	7	28	NA	NA	NA	NA	0	1	NA	NA	NA	NA	0.8 (0.3, 1.9)	0.802	NA (NA, NA)	NA	NA (NA, NA)	NA	NA (NA, NA)	NA	0	NA	NA					PTV	0.802	1
ENSG00000128294	TPST2	2	4	NA	NA	0	2	0	0	NA	NA	0	0	2.1 (0.3, 12.8)	0.802	NA (NA, NA)	NA	1 (0.2, 5)	0.971	- (-, -)	-	0	NA	0					PTV	0.802	1
ENSG00000141542	RAB40B	3	18	NA	NA	NA	NA	0	0	NA	NA	NA	NA	0.9 (0.3, 2.9)	0.802	NA (NA, NA)	NA	NA (NA, NA)	NA	NA (NA, NA)	NA	0	NA	NA					PTV	0.802	1
ENSG00000149115	TNKS1BP1	5	24	NA	NA	NA	NA	4	0	NA	NA	NA	NA	1.2 (0.5, 2.7)	0.802	NA (NA, NA)	NA	NA (NA, NA)	NA	NA (NA, NA)	NA	0	NA	NA					PTV	0.802	1
ENSG00000150457	LATS2	4	12	NA	NA	0	4	1	1	NA	NA	0	0	1.3 (0.4, 3.9)	0.867	NA (NA, NA)	NA	1 (0.4, 3)	0.961	0 (NA, NA)	0.802	0	NA	0					MPC >2	0.802	1
ENSG00000154511	FAM69A	0	4	NA	NA	NA	NA	0	0	NA	NA	NA	NA	0 (NA, NA)	0.802	NA (NA, NA)	NA	NA (NA, NA)	NA	NA (NA, NA)	NA	0	NA	NA					PTV	0.802	1
ENSG00000163623	NKX6-1	0	4	NA	NA	0	0	0	0	NA	NA	0	0	0 (NA, NA)	0.802	NA (NA, NA)	NA	0 (NA, NA)	0.802	- (-, -)	-	0	NA	0					PTV	0.802	1
ENSG00000164961	KIAA0196	14	61	NA	NA	NA	NA	2	4	NA	NA	NA	NA	0.9 (0.5, 1.6)	0.802	NA (NA, NA)	NA	NA (NA, NA)	NA	NA (NA, NA)	NA	0	NA	NA					PTV	0.802	1
ENSG00000165219	GAPVD1	3	5	NA	NA	3	16	0	0	NA	NA	0	2	1.5 (0.3, 7.9)	0.972	NA (NA, NA)	NA	0.9 (0.3, 2.4)	0.854	0.7 (0.2, 2.5)	0.802	1	NA	0					MPC >2	0.802	1
ENSG00000166796	LDHC	3	10	NA	NA	NA	NA	0	1	NA	NA	NA	NA	0.7 (0.2, 2.5)	0.802	NA (NA, NA)	NA	NA (NA, NA)	NA	NA (NA, NA)	NA	0	NA	NA					PTV	0.802	1
ENSG00000167468	GPX4	7	14	NA	NA	NA	NA	0	1	NA	NA	NA	NA	1.1 (0.4, 2.8)	0.802	NA (NA, NA)	NA	NA (NA, NA)	NA	NA (NA, NA)	NA	0	NA	NA					PTV	0.802	1
ENSG00000169427	KCNK9	0	4	0	0	7	27	0	0	0	0	1	0	0 (NA, NA)	0.802	0 (NA, NA)	0.802	1 (0.4, 2.2)	0.909	1.1 (0.5, 2.5)	0.858	0	0	0					PTV	0.802	1
ENSG00000171124	FUT3	3	20	NA	NA	1	5	1	0	NA	NA	0	0	0.9 (0.3, 2.8)	0.802	NA (NA, NA)	NA	0.9 (0.3, 2.7)	0.891	1.4 (0.1, 20.4)	0.813	0	NA	0					PTV	0.802	1
ENSG00000176900	OR51T1	4	19	NA	NA	NA	NA	0	2	NA	NA	NA	NA	0.8 (0.3, 2.2)	0.802	NA (NA, NA)	NA	NA (NA, NA)	NA	NA (NA, NA)	NA	0	NA	NA					PTV	0.802	1
ENSG00000185787	MORF4L1	0	4	NA	NA	NA	NA	0	0	NA	NA	NA	NA	0 (NA, NA)	0.802	NA (NA, NA)	NA	NA (NA, NA)	NA	NA (NA, NA)	NA	0	NA	NA					PTV	0.802	1
ENSG00000197405	C5AR1	3	17	NA	NA	NA	NA	2	2	NA	NA	NA	NA	0.8 (0.3, 2.2)	0.802	NA (NA, NA)	NA	NA (NA, NA)	NA	NA (NA, NA)	NA	0	NA	NA					PTV	0.802	1
ENSG00000197557	TTC30A	7	18	NA	NA	NA	NA	0	1	NA	NA	NA	NA	1.3 (0.5, 3.4)	0.802	NA (NA, NA)	NA	NA (NA, NA)	NA	NA (NA, NA)	NA	0	NA	NA					PTV	0.802	1
ENSG00000197958	RPL12	3	11	NA	NA	1	0	0	0	NA	NA	0	0	1 (0.3, 3.9)	0.987	NA (NA, NA)	NA	1.2 (0.3, 4.3)	0.802	- (-, -)	-	0	NA	0					PTV + MPC >2	0.802	1
ENSG00000212734	C17orf100	1	2	NA	NA	0	0	0	1	NA	NA	0	0	0.8 (0.1, 6)	0.802	NA (NA, NA)	NA	0.8 (0.1, 6)	0.802	- (-, -)	-	0	NA	0					PTV	0.802	1
ENSG00000227184	EPPK1	25	89	NA	NA	NA	NA	3	4	NA	NA	NA	NA	1.1 (0.7, 1.7)	0.802	NA (NA, NA)	NA	NA (NA, NA)	NA	NA (NA, NA)	NA	0	NA	NA					PTV	0.802	1
ENSG00000254858	MPV17L2	4	14	NA	NA	NA	NA	0	1	NA	NA	NA	NA	1.2 (0.4, 3.7)	0.802	NA (NA, NA)	NA	NA (NA, NA)	NA	NA (NA, NA)	NA	0	NA	NA					PTV	0.802	1
ENSG00000254999	BRK1	1	0	0	0	0	4	0	1	0	0	0	0	0.9 (0, 18.3)	0.961	0.9 (0, 18.3)	0.961	0.4 (0, 4.9)	0.829	0 (NA, NA)	0.802	0	0	0					MPC >2	0.802	1
ENSG00000082213	C5orf22	3	18	NA	NA	NA	NA	0	0	NA	NA	NA	NA	0.8 (0.2, 3.1)	0.803	NA (NA, NA)	NA	NA (NA, NA)	NA	NA (NA, NA)	NA	0	NA	NA					PTV	0.803	1
ENSG00000103423	DNAJA3	3	12	NA	NA	NA	NA	1	1	NA	NA	NA	NA	1.2 (0.4, 3.7)	0.803	NA (NA, NA)	NA	NA (NA, NA)	NA	NA (NA, NA)	NA	0	NA	NA					PTV	0.803	1
ENSG00000105011	ASF1B	4	14	NA	NA	NA	NA	0	0	NA	NA	NA	NA	1.1 (0.4, 3.2)	0.803	NA (NA, NA)	NA	NA (NA, NA)	NA	NA (NA, NA)	NA	0	NA	NA					PTV	0.803	1
ENSG00000105971	CAV2	2	3	NA	NA	NA	NA	0	1	NA	NA	NA	NA	1.3 (0.2, 7.8)	0.803	NA (NA, NA)	NA	NA (NA, NA)	NA	NA (NA, NA)	NA	0	NA	NA					PTV	0.803	1
ENSG00000107020	PLGRKT	4	16	NA	NA	NA	NA	1	0	NA	NA	NA	NA	1.2 (0.4, 3.6)	0.803	NA (NA, NA)	NA	NA (NA, NA)	NA	NA (NA, NA)	NA	0	NA	NA					PTV	0.803	1
ENSG00000107815	C10orf2	6	15	NA	NA	NA	NA	0	1	NA	NA	NA	NA	1.3 (0.5, 3.4)	0.803	NA (NA, NA)	NA	NA (NA, NA)	NA	NA (NA, NA)	NA	0	NA	NA					PTV	0.803	1
ENSG00000113552	GNPDA1	5	13	NA	NA	NA	NA	0	2	NA	NA	NA	NA	1.1 (0.4, 3.2)	0.803	NA (NA, NA)	NA	NA (NA, NA)	NA	NA (NA, NA)	NA	0	NA	NA					PTV	0.803	1
ENSG00000114854	TNNC1	2	8	1	5	0	1	0	1	0	1	0	0	1.2 (0.2, 5.9)	0.803	0.9 (0.2, 3.3)	0.885	0.9 (0.2, 3.2)	0.845	0.5 (0.1, 5.1)	0.929	0	0	0					PTV	0.803	1
ENSG00000124762	CDKN1A	2	6	NA	NA	NA	NA	1	1	NA	NA	NA	NA	1.6 (0.4, 6.5)	0.803	NA (NA, NA)	NA	NA (NA, NA)	NA	NA (NA, NA)	NA	0	NA	NA					PTV	0.803	1
ENSG00000154642	C21orf91	2	17	NA	NA	NA	NA	2	1	NA	NA	NA	NA	0.9 (0.3, 2.7)	0.803	NA (NA, NA)	NA	NA (NA, NA)	NA	NA (NA, NA)	NA	0	NA	NA					PTV	0.803	1
ENSG00000155380	SLC16A1	2	14	NA	NA	NA	NA	0	0	NA	NA	NA	NA	0.6 (0.1, 3.1)	0.803	NA (NA, NA)	NA	NA (NA, NA)	NA	NA (NA, NA)	NA	0	NA	NA					PTV	0.803	1
ENSG00000158270	COLEC12	1	11	NA	NA	NA	NA	0	0	NA	NA	NA	NA	0.5 (0.1, 4)	0.803	NA (NA, NA)	NA	NA (NA, NA)	NA	NA (NA, NA)	NA	0	NA	NA					PTV	0.803	1
ENSG00000159723	AGRP	1	7	NA	NA	NA	NA	1	0	NA	NA	NA	NA	0.8 (0.1, 4.6)	0.803	NA (NA, NA)	NA	NA (NA, NA)	NA	NA (NA, NA)	NA	0	NA	NA					PTV	0.803	1
ENSG00000164609	SLU7	7	34	0	3	3	10	0	0	0	0	1	1	1 (0.4, 2.4)	0.981	1 (0.4, 2.2)	0.938	1.1 (0.5, 2.1)	0.87	1.2 (0.4, 3.9)	0.803	0	1	0					MPC >2	0.803	1
ENSG00000165688	PMPCA	4	26	NA	NA	NA	NA	1	1	NA	NA	NA	NA	0.8 (0.3, 2.1)	0.803	NA (NA, NA)	NA	NA (NA, NA)	NA	NA (NA, NA)	NA	0	NA	NA					PTV	0.803	1
ENSG00000172663	TMEM134	2	16	NA	NA	NA	NA	2	2	NA	NA	NA	NA	0.7 (0.2, 2.4)	0.803	NA (NA, NA)	NA	NA (NA, NA)	NA	NA (NA, NA)	NA	0	NA	NA					PTV	0.803	1
ENSG00000178033	FAM26E	4	22	NA	NA	NA	NA	0	0	NA	NA	NA	NA	0.7 (0.2, 2.3)	0.803	NA (NA, NA)	NA	NA (NA, NA)	NA	NA (NA, NA)	NA	0	NA	NA					PTV	0.803	1
ENSG00000186666	BCDIN3D	4	11	NA	NA	NA	NA	0	0	NA	NA	NA	NA	1.4 (0.4, 4.5)	0.803	NA (NA, NA)	NA	NA (NA, NA)	NA	NA (NA, NA)	NA	0	NA	NA					PTV	0.803	1
ENSG00000187510	PLEKHG7	2	17	NA	NA	NA	NA	2	0	NA	NA	NA	NA	0.7 (0.2, 2.5)	0.803	NA (NA, NA)	NA	NA (NA, NA)	NA	NA (NA, NA)	NA	0	NA	NA					PTV	0.803	1
ENSG00000203952	CCDC160	1	2	NA	NA	NA	NA	0	0	NA	NA	NA	NA	1.7 (0.1, 50.5)	0.803	NA (NA, NA)	NA	NA (NA, NA)	NA	NA (NA, NA)	NA	0	NA	NA					PTV	0.803	1
ENSG00000206549	PRSS50	3	13	NA	NA	NA	NA	3	0	NA	NA	NA	NA	1.1 (0.4, 3.3)	0.803	NA (NA, NA)	NA	NA (NA, NA)	NA	NA (NA, NA)	NA	0	NA	NA					PTV	0.803	1
ENSG00000254318	C8orf87	6	2	NA	NA	NA	NA	0	1	NA	NA	NA	NA	1.5 (0.4, 6.4)	0.803	NA (NA, NA)	NA	NA (NA, NA)	NA	NA (NA, NA)	NA	0	NA	NA					PTV	0.803	1
ENSG00000260230	FRRS1L	3	6	NA	NA	NA	NA	0	1	NA	NA	NA	NA	1.2 (0.3, 4.9)	0.803	NA (NA, NA)	NA	NA (NA, NA)	NA	NA (NA, NA)	NA	0	NA	NA					PTV	0.803	1
ENSG00000023445	BIRC3	2	10	NA	NA	NA	NA	0	0	NA	NA	NA	NA	0.8 (0.2, 4)	0.804	NA (NA, NA)	NA	NA (NA, NA)	NA	NA (NA, NA)	NA	0	NA	NA					PTV	0.804	1
ENSG00000037757	MRI1	4	14	NA	NA	NA	NA	0	0	NA	NA	NA	NA	1.2 (0.3, 4.6)	0.804	NA (NA, NA)	NA	NA (NA, NA)	NA	NA (NA, NA)	NA	0	NA	NA					PTV	0.804	1
ENSG00000099769	IGFALS	2	7	NA	NA	NA	NA	3	6	NA	NA	NA	NA	0.8 (0.3, 2.2)	0.804	NA (NA, NA)	NA	NA (NA, NA)	NA	NA (NA, NA)	NA	0	NA	NA					PTV	0.804	1
ENSG00000106078	COBL	4	25	NA	NA	NA	NA	5	1	NA	NA	NA	NA	1.3 (0.5, 3)	0.804	NA (NA, NA)	NA	NA (NA, NA)	NA	NA (NA, NA)	NA	0	NA	NA					PTV	0.804	1
ENSG00000111816	FRK	8	33	NA	NA	NA	NA	1	0	NA	NA	NA	NA	1.2 (0.5, 2.7)	0.804	NA (NA, NA)	NA	NA (NA, NA)	NA	NA (NA, NA)	NA	0	NA	NA					PTV	0.804	1
ENSG00000112053	SLC26A8	6	39	NA	NA	NA	NA	1	1	NA	NA	NA	NA	0.8 (0.4, 1.9)	0.804	NA (NA, NA)	NA	NA (NA, NA)	NA	NA (NA, NA)	NA	0	NA	NA					PTV	0.804	1
ENSG00000115109	EPB41L5	8	21	NA	NA	NA	NA	0	1	NA	NA	NA	NA	1.2 (0.5, 3)	0.804	NA (NA, NA)	NA	NA (NA, NA)	NA	NA (NA, NA)	NA	0	NA	NA					PTV	0.804	1
ENSG00000118137	APOA1	1	9	NA	NA	0	4	2	0	NA	NA	0	0	1.2 (0.3, 5.2)	0.805	NA (NA, NA)	NA	0.8 (0.2, 3.4)	0.824	0 (NA, NA)	0.804	0	NA	0					MPC >2	0.804	1
ENSG00000118579	MED28	1	14	NA	NA	NA	NA	3	2	NA	NA	NA	NA	0.9 (0.3, 2.9)	0.804	NA (NA, NA)	NA	NA (NA, NA)	NA	NA (NA, NA)	NA	0	NA	NA					PTV	0.804	1
ENSG00000125843	AP5S1	1	6	NA	NA	NA	NA	0	0	NA	NA	NA	NA	0.8 (0.1, 6.3)	0.804	NA (NA, NA)	NA	NA (NA, NA)	NA	NA (NA, NA)	NA	0	NA	NA					PTV	0.804	1
ENSG00000127837	AAMP	1	6	NA	NA	0	0	0	1	NA	NA	0	0	0.4 (0, 4.3)	0.804	NA (NA, NA)	NA	0.4 (0, 4.3)	0.804	- (-, -)	-	0	NA	0					PTV	0.804	1
ENSG00000135378	PRRG4	0	4	NA	NA	NA	NA	0	0	NA	NA	NA	NA	0 (NA, NA)	0.804	NA (NA, NA)	NA	NA (NA, NA)	NA	NA (NA, NA)	NA	0	NA	NA					PTV	0.804	1
ENSG00000149806	FAU	1	0	NA	NA	0	3	0	0	NA	NA	1	0	- (-, -)	-	NA (NA, NA)	NA	2.7 (0.3, 24.9)	0.804	1.3 (0.1, 20.2)	0.875	0	NA	0					PTV + MPC >2	0.804	1
ENSG00000160803	UBQLN4	1	3	NA	NA	0	4	0	0	NA	NA	0	0	1.1 (0.1, 10)	0.911	NA (NA, NA)	NA	0.6 (0.1, 4.6)	0.931	0 (NA, NA)	0.804	0	NA	0					MPC >2	0.804	1
ENSG00000161980	POLR3K	0	4	NA	NA	NA	NA	0	0	NA	NA	NA	NA	0 (NA, NA)	0.804	NA (NA, NA)	NA	NA (NA, NA)	NA	NA (NA, NA)	NA	0	NA	NA					PTV	0.804	1
ENSG00000165072	MAMDC2	8	31	NA	NA	NA	NA	0	0	NA	NA	NA	NA	0.8 (0.4, 1.9)	0.804	NA (NA, NA)	NA	NA (NA, NA)	NA	NA (NA, NA)	NA	0	NA	NA					PTV	0.804	1
ENSG00000166851	PLK1	0	4	NA	NA	5	20	1	0	NA	NA	0	0	1.1 (0.1, 16)	0.952	NA (NA, NA)	NA	0.8 (0.3, 2.1)	0.836	0.8 (0.3, 2.1)	0.804	0	NA	0					MPC >2	0.804	1
ENSG00000186509	OR9Q1	5	19	NA	NA	NA	NA	0	0	NA	NA	NA	NA	0.9 (0.3, 2.4)	0.804	NA (NA, NA)	NA	NA (NA, NA)	NA	NA (NA, NA)	NA	0	NA	NA					PTV	0.804	1
ENSG00000186952	TMEM232	5	3	NA	NA	NA	NA	0	2	NA	NA	NA	NA	0.9 (0.2, 3)	0.804	NA (NA, NA)	NA	NA (NA, NA)	NA	NA (NA, NA)	NA	0	NA	NA					PTV	0.804	1
ENSG00000197584	KCNMB2	2	6	NA	NA	NA	NA	0	1	NA	NA	NA	NA	0.8 (0.2, 4.1)	0.804	NA (NA, NA)	NA	NA (NA, NA)	NA	NA (NA, NA)	NA	0	NA	NA					PTV	0.804	1
ENSG00000203867	RBM20	2	3	NA	NA	NA	NA	1	1	NA	NA	NA	NA	0.6 (0.1, 2.8)	0.804	NA (NA, NA)	NA	NA (NA, NA)	NA	NA (NA, NA)	NA	0	NA	NA					PTV	0.804	1
ENSG00000205208	C4orf46	0	4	NA	NA	NA	NA	0	0	NA	NA	NA	NA	0 (NA, NA)	0.804	NA (NA, NA)	NA	NA (NA, NA)	NA	NA (NA, NA)	NA	0	NA	NA					PTV	0.804	1
ENSG00000214188	ST7-OT4	2	3	NA	NA	NA	NA	1	1	NA	NA	NA	NA	0.6 (0.1, 2.8)	0.804	NA (NA, NA)	NA	NA (NA, NA)	NA	NA (NA, NA)	NA	0	NA	NA					PTV	0.804	1
ENSG00000029725	RABEP1	5	15	NA	NA	NA	NA	0	1	NA	NA	NA	NA	1.2 (0.4, 3.5)	0.805	NA (NA, NA)	NA	NA (NA, NA)	NA	NA (NA, NA)	NA	0	NA	NA					PTV	0.805	1
ENSG00000060709	RIMBP2	5	16	NA	NA	NA	NA	0	0	NA	NA	NA	NA	1.3 (0.5, 3.8)	0.805	NA (NA, NA)	NA	NA (NA, NA)	NA	NA (NA, NA)	NA	0	NA	NA					PTV	0.805	1
ENSG00000100012	SEC14L3	13	47	NA	NA	NA	NA	1	3	NA	NA	NA	NA	0.9 (0.5, 1.6)	0.805	NA (NA, NA)	NA	NA (NA, NA)	NA	NA (NA, NA)	NA	0	NA	NA					PTV	0.805	1
ENSG00000104299	INTS9	8	27	NA	NA	NA	NA	2	1	NA	NA	NA	NA	1.2 (0.5, 2.6)	0.805	NA (NA, NA)	NA	NA (NA, NA)	NA	NA (NA, NA)	NA	0	NA	NA					PTV	0.805	1
ENSG00000109193	SULT1E1	5	22	NA	NA	NA	NA	1	0	NA	NA	NA	NA	0.7 (0.2, 2.2)	0.805	NA (NA, NA)	NA	NA (NA, NA)	NA	NA (NA, NA)	NA	0	NA	NA					PTV	0.805	1
ENSG00000109861	CTSC	6	20	NA	NA	NA	NA	3	6	NA	NA	NA	NA	0.8 (0.4, 1.8)	0.805	NA (NA, NA)	NA	NA (NA, NA)	NA	NA (NA, NA)	NA	0	NA	NA					PTV	0.805	1
ENSG00000131187	F12	7	24	NA	NA	6	15	2	3	NA	NA	1	1	1.1 (0.5, 2.5)	0.942	NA (NA, NA)	NA	1.1 (0.6, 2.1)	0.832	1.1 (0.4, 3.1)	0.805	0	NA	0					MPC >2	0.805	1
ENSG00000137080	IFNA21	4	20	NA	NA	NA	NA	1	0	NA	NA	NA	NA	0.9 (0.3, 2.5)	0.805	NA (NA, NA)	NA	NA (NA, NA)	NA	NA (NA, NA)	NA	0	NA	NA					PTV	0.805	1
ENSG00000138430	OLA1	2	7	NA	NA	NA	NA	0	0	NA	NA	NA	NA	0.6 (0.1, 3.2)	0.805	NA (NA, NA)	NA	NA (NA, NA)	NA	NA (NA, NA)	NA	0	NA	NA					PTV	0.805	1
ENSG00000140297	GCNT3	2	17	NA	NA	NA	NA	1	1	NA	NA	NA	NA	0.7 (0.2, 2.5)	0.805	NA (NA, NA)	NA	NA (NA, NA)	NA	NA (NA, NA)	NA	0	NA	NA					PTV	0.805	1
ENSG00000140299	BNIP2	3	11	NA	NA	NA	NA	1	1	NA	NA	NA	NA	0.7 (0.2, 2.3)	0.805	NA (NA, NA)	NA	NA (NA, NA)	NA	NA (NA, NA)	NA	0	NA	NA					PTV	0.805	1
ENSG00000140718	FTO	6	17	NA	NA	NA	NA	1	1	NA	NA	NA	NA	1.3 (0.5, 3.3)	0.805	NA (NA, NA)	NA	NA (NA, NA)	NA	NA (NA, NA)	NA	0	NA	NA					PTV	0.805	1
ENSG00000144034	TPRKB	4	11	NA	NA	NA	NA	0	0	NA	NA	NA	NA	1.4 (0.4, 4.5)	0.805	NA (NA, NA)	NA	NA (NA, NA)	NA	NA (NA, NA)	NA	0	NA	NA					PTV	0.805	1
ENSG00000147202	DIAPH2	1	6	NA	NA	NA	NA	0	0	NA	NA	NA	NA	0.7 (0.1, 8)	0.805	NA (NA, NA)	NA	NA (NA, NA)	NA	NA (NA, NA)	NA	0	NA	NA					PTV	0.805	1
ENSG00000149798	CDC42EP2	4	14	NA	NA	NA	NA	0	1	NA	NA	NA	NA	0.8 (0.2, 3)	0.805	NA (NA, NA)	NA	NA (NA, NA)	NA	NA (NA, NA)	NA	0	NA	NA					PTV	0.805	1
ENSG00000151065	DCP1B	6	25	NA	NA	NA	NA	2	0	NA	NA	NA	NA	0.8 (0.3, 2)	0.805	NA (NA, NA)	NA	NA (NA, NA)	NA	NA (NA, NA)	NA	0	NA	NA					PTV	0.805	1
ENSG00000153485	TMEM251	2	8	NA	NA	NA	NA	0	0	NA	NA	NA	NA	0.8 (0.2, 4)	0.805	NA (NA, NA)	NA	NA (NA, NA)	NA	NA (NA, NA)	NA	0	NA	NA					PTV	0.805	1
ENSG00000163785	RYK	1	2	NA	NA	NA	NA	0	0	NA	NA	NA	NA	1.7 (0.1, 49.9)	0.805	NA (NA, NA)	NA	NA (NA, NA)	NA	NA (NA, NA)	NA	0	NA	NA					PTV	0.805	1
ENSG00000165732	DDX21	4	8	NA	NA	1	0	0	0	NA	NA	0	0	1.2 (0.3, 4.4)	0.805	NA (NA, NA)	NA	1.4 (0.4, 4.8)	0.855	- (-, -)	-	0	NA	0					PTV	0.805	1
ENSG00000167550	RHEBL1	2	13	NA	NA	NA	NA	0	0	NA	NA	NA	NA	0.6 (0.1, 2.9)	0.805	NA (NA, NA)	NA	NA (NA, NA)	NA	NA (NA, NA)	NA	0	NA	NA					PTV	0.805	1
ENSG00000168676	KCTD19	16	69	NA	NA	NA	NA	2	0	NA	NA	NA	NA	0.9 (0.5, 1.6)	0.805	NA (NA, NA)	NA	NA (NA, NA)	NA	NA (NA, NA)	NA	0	NA	NA					PTV	0.805	1
ENSG00000178425	NT5DC1	4	20	NA	NA	NA	NA	0	0	NA	NA	NA	NA	0.7 (0.2, 2.3)	0.805	NA (NA, NA)	NA	NA (NA, NA)	NA	NA (NA, NA)	NA	0	NA	NA					PTV	0.805	1
ENSG00000181355	OFCC1	3	15	NA	NA	NA	NA	5	3	NA	NA	NA	NA	1.3 (0.5, 3.4)	0.805	NA (NA, NA)	NA	NA (NA, NA)	NA	NA (NA, NA)	NA	0	NA	NA					PTV	0.805	1
ENSG00000183607	GKN2	4	7	NA	NA	NA	NA	0	1	NA	NA	NA	NA	1.4 (0.4, 4.9)	0.805	NA (NA, NA)	NA	NA (NA, NA)	NA	NA (NA, NA)	NA	0	NA	NA					PTV	0.805	1
ENSG00000184154	LRTOMT	0	7	NA	NA	NA	NA	2	1	NA	NA	NA	NA	0.6 (0.1, 3.1)	0.805	NA (NA, NA)	NA	NA (NA, NA)	NA	NA (NA, NA)	NA	0	NA	NA					PTV	0.805	1
ENSG00000188315	C3orf62	2	14	NA	NA	NA	NA	0	0	NA	NA	NA	NA	0.6 (0.1, 3.1)	0.805	NA (NA, NA)	NA	NA (NA, NA)	NA	NA (NA, NA)	NA	0	NA	NA					PTV	0.805	1
ENSG00000198042	MAK16	2	7	NA	NA	NA	NA	0	0	NA	NA	NA	NA	0.6 (0.1, 2.9)	0.805	NA (NA, NA)	NA	NA (NA, NA)	NA	NA (NA, NA)	NA	0	NA	NA					PTV	0.805	1
ENSG00000204344	STK19	5	21	NA	NA	NA	NA	0	0	NA	NA	NA	NA	1.1 (0.4, 3.1)	0.805	NA (NA, NA)	NA	NA (NA, NA)	NA	NA (NA, NA)	NA	0	NA	NA					PTV	0.805	1
ENSG00000212643	ZRSR1	9	50	NA	NA	NA	NA	3	3	NA	NA	NA	NA	0.9 (0.4, 1.7)	0.805	NA (NA, NA)	NA	NA (NA, NA)	NA	NA (NA, NA)	NA	0	NA	NA					PTV	0.805	1
ENSG00000221843	C2orf16	31	95	NA	NA	NA	NA	6	9	NA	NA	NA	NA	1.1 (0.7, 1.6)	0.805	NA (NA, NA)	NA	NA (NA, NA)	NA	NA (NA, NA)	NA	1	NA	NA					PTV	0.805	1
ENSG00000056661	PCGF2	1	7	NA	NA	NA	NA	2	1	NA	NA	NA	NA	1.3 (0.2, 6.7)	0.806	NA (NA, NA)	NA	NA (NA, NA)	NA	NA (NA, NA)	NA	0	NA	NA					PTV	0.806	1
ENSG00000083312	TNPO1	0	1	NA	NA	5	17	0	0	NA	NA	0	1	- (-, -)	-	NA (NA, NA)	NA	0.9 (0.3, 2.6)	0.806	0.9 (0.3, 2.7)	0.872	0	NA	0					PTV + MPC >2	0.806	1
ENSG00000106399	RPA3	5	15	NA	NA	NA	NA	0	0	NA	NA	NA	NA	1.1 (0.4, 3.4)	0.806	NA (NA, NA)	NA	NA (NA, NA)	NA	NA (NA, NA)	NA	0	NA	NA					PTV	0.806	1
ENSG00000130544	ZNF557	12	35	NA	NA	NA	NA	0	2	NA	NA	NA	NA	1.2 (0.6, 2.3)	0.806	NA (NA, NA)	NA	NA (NA, NA)	NA	NA (NA, NA)	NA	0	NA	NA					PTV	0.806	1
ENSG00000131620	ANO1	4	19	NA	NA	NA	NA	2	2	NA	NA	NA	NA	0.8 (0.3, 2.1)	0.806	NA (NA, NA)	NA	NA (NA, NA)	NA	NA (NA, NA)	NA	0	NA	NA					PTV	0.806	1
ENSG00000132429	POPDC3	5	16	NA	NA	NA	NA	1	0	NA	NA	NA	NA	1.1 (0.4, 3.3)	0.806	NA (NA, NA)	NA	NA (NA, NA)	NA	NA (NA, NA)	NA	0	NA	NA					PTV	0.806	1
ENSG00000141504	SAT2	3	15	NA	NA	NA	NA	0	0	NA	NA	NA	NA	0.8 (0.2, 3.6)	0.806	NA (NA, NA)	NA	NA (NA, NA)	NA	NA (NA, NA)	NA	0	NA	NA					PTV	0.806	1
ENSG00000143977	SNRPG	0	0	0	0	0	3	0	0	0	0	0	0	- (-, -)	-	- (-, -)	-	0 (NA, NA)	0.806	0 (NA, NA)	0.806	0	0	0					PTV + MPC >2	0.806	1
ENSG00000149489	ROM1	5	14	NA	NA	NA	NA	0	3	NA	NA	NA	NA	0.9 (0.3, 2.5)	0.806	NA (NA, NA)	NA	NA (NA, NA)	NA	NA (NA, NA)	NA	0	NA	NA					PTV	0.806	1
ENSG00000151553	FAM160B1	0	10	NA	NA	NA	NA	1	0	NA	NA	NA	NA	0.4 (0, 4.5)	0.806	NA (NA, NA)	NA	NA (NA, NA)	NA	NA (NA, NA)	NA	0	NA	NA					PTV	0.806	1
ENSG00000162711	NLRP3	6	17	NA	NA	NA	NA	1	1	NA	NA	NA	NA	1.2 (0.5, 3.1)	0.806	NA (NA, NA)	NA	NA (NA, NA)	NA	NA (NA, NA)	NA	0	NA	NA					PTV	0.806	1
ENSG00000165125	TRPV6	7	26	NA	NA	NA	NA	0	1	NA	NA	NA	NA	0.8 (0.4, 1.9)	0.806	NA (NA, NA)	NA	NA (NA, NA)	NA	NA (NA, NA)	NA	0	NA	NA					PTV	0.806	1
ENSG00000168802	CHTF8	4	8	NA	NA	NA	NA	1	1	NA	NA	NA	NA	1.4 (0.4, 4.4)	0.806	NA (NA, NA)	NA	NA (NA, NA)	NA	NA (NA, NA)	NA	0	NA	NA					PTV	0.806	1
ENSG00000170873	MTSS1	2	7	NA	NA	NA	NA	0	0	NA	NA	NA	NA	1.3 (0.2, 7.8)	0.806	NA (NA, NA)	NA	NA (NA, NA)	NA	NA (NA, NA)	NA	0	NA	NA					PTV	0.806	1
ENSG00000174990	CA5A	3	7	NA	NA	NA	NA	0	1	NA	NA	NA	NA	1.2 (0.3, 4.9)	0.806	NA (NA, NA)	NA	NA (NA, NA)	NA	NA (NA, NA)	NA	0	NA	NA					PTV	0.806	1
ENSG00000184232	OAF	2	9	NA	NA	NA	NA	0	0	NA	NA	NA	NA	1.2 (0.2, 6.2)	0.806	NA (NA, NA)	NA	NA (NA, NA)	NA	NA (NA, NA)	NA	0	NA	NA					PTV	0.806	1
ENSG00000185420	SMYD3	9	21	NA	NA	NA	NA	0	4	NA	NA	NA	NA	1.2 (0.6, 2.6)	0.806	NA (NA, NA)	NA	NA (NA, NA)	NA	NA (NA, NA)	NA	0	NA	NA					PTV	0.806	1
ENSG00000197125	OR8B8	3	17	NA	NA	NA	NA	0	0	NA	NA	NA	NA	0.7 (0.2, 2.4)	0.806	NA (NA, NA)	NA	NA (NA, NA)	NA	NA (NA, NA)	NA	0	NA	NA					PTV	0.806	1
ENSG00000221840	OR4A5	7	21	NA	NA	NA	NA	0	1	NA	NA	NA	NA	1.2 (0.5, 2.9)	0.806	NA (NA, NA)	NA	NA (NA, NA)	NA	NA (NA, NA)	NA	0	NA	NA					PTV	0.806	1
ENSG00000003393	ALS2	15	54	NA	NA	NA	NA	8	3	NA	NA	NA	NA	1.1 (0.7, 1.9)	0.807	NA (NA, NA)	NA	NA (NA, NA)	NA	NA (NA, NA)	NA	0	NA	NA					PTV	0.807	1
ENSG00000068831	RASGRP2	4	19	NA	NA	NA	NA	2	4	NA	NA	NA	NA	0.8 (0.3, 2)	0.807	NA (NA, NA)	NA	NA (NA, NA)	NA	NA (NA, NA)	NA	0	NA	NA					PTV	0.807	1
ENSG00000086666	ZFAND6	1	2	NA	NA	1	0	1	2	NA	NA	0	0	0.8 (0.2, 4.2)	0.807	NA (NA, NA)	NA	1.4 (0.4, 5.5)	0.903	- (-, -)	-	0	NA	0					PTV	0.807	1
ENSG00000089737	DDX24	3	19	NA	NA	NA	NA	1	0	NA	NA	NA	NA	0.9 (0.3, 2.7)	0.807	NA (NA, NA)	NA	NA (NA, NA)	NA	NA (NA, NA)	NA	0	NA	NA					PTV	0.807	1
ENSG00000101049	SGK2	6	25	NA	NA	NA	NA	0	1	NA	NA	NA	NA	0.8 (0.3, 2)	0.807	NA (NA, NA)	NA	NA (NA, NA)	NA	NA (NA, NA)	NA	0	NA	NA					PTV	0.807	1
ENSG00000104938	CLEC4M	5	18	NA	NA	NA	NA	0	0	NA	NA	NA	NA	1.3 (0.5, 3.6)	0.807	NA (NA, NA)	NA	NA (NA, NA)	NA	NA (NA, NA)	NA	0	NA	NA					PTV	0.807	1
ENSG00000105146	AURKC	2	11	NA	NA	NA	NA	1	0	NA	NA	NA	NA	0.9 (0.2, 3.1)	0.807	NA (NA, NA)	NA	NA (NA, NA)	NA	NA (NA, NA)	NA	0	NA	NA					PTV	0.807	1
ENSG00000117133	RPF1	12	33	NA	NA	NA	NA	3	1	NA	NA	NA	NA	1.2 (0.6, 2.3)	0.807	NA (NA, NA)	NA	NA (NA, NA)	NA	NA (NA, NA)	NA	0	NA	NA					PTV	0.807	1
ENSG00000118503	TNFAIP3	1	4	NA	NA	NA	NA	0	0	NA	NA	NA	NA	1.5 (0.1, 20.9)	0.807	NA (NA, NA)	NA	NA (NA, NA)	NA	NA (NA, NA)	NA	0	NA	NA					PTV	0.807	1
ENSG00000126603	GLIS2	1	6	NA	NA	NA	NA	2	0	NA	NA	NA	NA	1.7 (0.4, 8.5)	0.807	NA (NA, NA)	NA	NA (NA, NA)	NA	NA (NA, NA)	NA	0	NA	NA					PTV	0.807	1
ENSG00000128534	NAA38	3	6	NA	NA	1	0	1	3	NA	NA	0	0	1 (0.3, 3.7)	0.992	NA (NA, NA)	NA	1.2 (0.3, 4.2)	0.807	- (-, -)	-	0	NA	0					PTV + MPC >2	0.807	1
ENSG00000130726	TRIM28	0	4	NA	NA	0	0	0	0	NA	NA	0	0	0 (NA, NA)	0.807	NA (NA, NA)	NA	0 (NA, NA)	0.807	- (-, -)	-	0	NA	0					PTV	0.807	1
ENSG00000130881	LRP3	2	9	NA	NA	NA	NA	1	0	NA	NA	NA	NA	0.8 (0.2, 3.5)	0.807	NA (NA, NA)	NA	NA (NA, NA)	NA	NA (NA, NA)	NA	0	NA	NA					PTV	0.807	1
ENSG00000134489	HRH4	9	21	NA	NA	NA	NA	0	1	NA	NA	NA	NA	1.2 (0.5, 2.9)	0.807	NA (NA, NA)	NA	NA (NA, NA)	NA	NA (NA, NA)	NA	0	NA	NA					PTV	0.807	1
ENSG00000144395	CCDC150	18	61	NA	NA	NA	NA	3	3	NA	NA	NA	NA	0.9 (0.5, 1.5)	0.807	NA (NA, NA)	NA	NA (NA, NA)	NA	NA (NA, NA)	NA	0	NA	NA					PTV	0.807	1
ENSG00000155034	FBXL18	5	16	NA	NA	NA	NA	1	1	NA	NA	NA	NA	1.1 (0.4, 3.2)	0.807	NA (NA, NA)	NA	NA (NA, NA)	NA	NA (NA, NA)	NA	0	NA	NA					PTV	0.807	1
ENSG00000158856	DMTN	1	9	NA	NA	NA	NA	0	0	NA	NA	NA	NA	0.8 (0.1, 5.9)	0.807	NA (NA, NA)	NA	NA (NA, NA)	NA	NA (NA, NA)	NA	0	NA	NA					PTV	0.807	1
ENSG00000161911	TREML1	5	27	NA	NA	NA	NA	1	1	NA	NA	NA	NA	0.8 (0.3, 2)	0.807	NA (NA, NA)	NA	NA (NA, NA)	NA	NA (NA, NA)	NA	0	NA	NA					PTV	0.807	1
ENSG00000163499	CRYBA2	4	13	NA	NA	NA	NA	1	0	NA	NA	NA	NA	1.2 (0.4, 3.7)	0.807	NA (NA, NA)	NA	NA (NA, NA)	NA	NA (NA, NA)	NA	0	NA	NA					PTV	0.807	1
ENSG00000166128	RAB8B	0	4	NA	NA	3	11	1	0	NA	NA	0	2	1.4 (0.1, 22.2)	0.844	NA (NA, NA)	NA	0.8 (0.3, 2.5)	0.893	0.7 (0.2, 2.5)	0.807	0	NA	0					MPC >2	0.807	1
ENSG00000169509	CRCT1	0	4	NA	NA	NA	NA	0	0	NA	NA	NA	NA	0 (NA, NA)	0.807	NA (NA, NA)	NA	NA (NA, NA)	NA	NA (NA, NA)	NA	0	NA	NA					PTV	0.807	1
ENSG00000170271	FAXDC2	7	27	NA	NA	NA	NA	0	3	NA	NA	NA	NA	0.8 (0.4, 1.9)	0.807	NA (NA, NA)	NA	NA (NA, NA)	NA	NA (NA, NA)	NA	0	NA	NA					PTV	0.807	1
ENSG00000172667	ZMAT3	2	6	NA	NA	NA	NA	0	0	NA	NA	NA	NA	1.3 (0.2, 7.8)	0.807	NA (NA, NA)	NA	NA (NA, NA)	NA	NA (NA, NA)	NA	0	NA	NA					PTV	0.807	1
ENSG00000178764	ZHX2	2	7	NA	NA	NA	NA	1	2	NA	NA	NA	NA	0.9 (0.2, 3.2)	0.807	NA (NA, NA)	NA	NA (NA, NA)	NA	NA (NA, NA)	NA	0	NA	NA					PTV	0.807	1
ENSG00000179630	LACC1	1	13	NA	NA	NA	NA	1	0	NA	NA	NA	NA	0.8 (0.2, 4.1)	0.807	NA (NA, NA)	NA	NA (NA, NA)	NA	NA (NA, NA)	NA	0	NA	NA					PTV	0.807	1
ENSG00000184148	SPRR4	1	10	NA	NA	NA	NA	0	0	NA	NA	NA	NA	0.3 (0, 5)	0.807	NA (NA, NA)	NA	NA (NA, NA)	NA	NA (NA, NA)	NA	0	NA	NA					PTV	0.807	1
ENSG00000185013	NT5C1B	1	2	NA	NA	NA	NA	1	2	NA	NA	NA	NA	0.8 (0.1, 5.2)	0.807	NA (NA, NA)	NA	NA (NA, NA)	NA	NA (NA, NA)	NA	0	NA	NA					PTV	0.807	1
ENSG00000196586	MYO6	7	38	NA	NA	NA	NA	3	0	NA	NA	NA	NA	0.8 (0.4, 1.8)	0.807	NA (NA, NA)	NA	NA (NA, NA)	NA	NA (NA, NA)	NA	0	NA	NA					PTV	0.807	1
ENSG00000095303	PTGS1	6	19	NA	NA	NA	NA	0	0	NA	NA	NA	NA	1.1 (0.4, 3)	0.808	NA (NA, NA)	NA	NA (NA, NA)	NA	NA (NA, NA)	NA	0	NA	NA					PTV	0.808	1
ENSG00000100216	TOMM22	0	0	NA	NA	2	6	0	0	NA	NA	0	0	- (-, -)	-	NA (NA, NA)	NA	1.8 (0.4, 9.3)	0.808	1.8 (0.4, 9.3)	0.808	0	NA	0					PTV + MPC >2	0.808	1
ENSG00000101473	ACOT8	5	19	NA	NA	NA	NA	0	0	NA	NA	NA	NA	1.1 (0.4, 3)	0.808	NA (NA, NA)	NA	NA (NA, NA)	NA	NA (NA, NA)	NA	0	NA	NA					PTV	0.808	1
ENSG00000104671	DCTN6	1	9	NA	NA	NA	NA	0	0	NA	NA	NA	NA	0.3 (0, 5)	0.808	NA (NA, NA)	NA	NA (NA, NA)	NA	NA (NA, NA)	NA	0	NA	NA					PTV	0.808	1
ENSG00000105205	CLC	4	20	NA	NA	NA	NA	0	1	NA	NA	NA	NA	0.8 (0.3, 2.2)	0.808	NA (NA, NA)	NA	NA (NA, NA)	NA	NA (NA, NA)	NA	0	NA	NA					PTV	0.808	1
ENSG00000106018	VIPR2	10	28	NA	NA	NA	NA	1	2	NA	NA	NA	NA	1.2 (0.6, 2.5)	0.808	NA (NA, NA)	NA	NA (NA, NA)	NA	NA (NA, NA)	NA	0	NA	NA					PTV	0.808	1
ENSG00000107021	TBC1D13	2	14	NA	NA	1	0	0	0	NA	NA	0	0	0.6 (0.1, 3)	0.808	NA (NA, NA)	NA	1 (0.3, 3.6)	0.986	- (-, -)	-	0	NA	0					PTV	0.808	1
ENSG00000107669	ATE1	3	14	NA	NA	NA	NA	1	0	NA	NA	NA	NA	1.2 (0.3, 4.1)	0.808	NA (NA, NA)	NA	NA (NA, NA)	NA	NA (NA, NA)	NA	0	NA	NA					PTV	0.808	1
ENSG00000114999	TTL	3	10	NA	NA	6	27	1	0	NA	NA	1	1	1.4 (0.4, 5.4)	0.858	NA (NA, NA)	NA	1 (0.5, 2)	0.911	0.8 (0.3, 1.9)	0.808	0	NA	0					MPC >2	0.808	1
ENSG00000119973	PRLHR	4	18	NA	NA	0	2	0	0	NA	NA	0	0	1.1 (0.4, 3.3)	0.808	NA (NA, NA)	NA	1.1 (0.4, 3.1)	0.888	- (-, -)	-	0	NA	0					PTV	0.808	1
ENSG00000120438	TCP1	1	10	NA	NA	NA	NA	0	0	NA	NA	NA	NA	0.5 (0.1, 4)	0.808	NA (NA, NA)	NA	NA (NA, NA)	NA	NA (NA, NA)	NA	0	NA	NA					PTV	0.808	1
ENSG00000145284	SCD5	2	11	NA	NA	NA	NA	1	0	NA	NA	NA	NA	1.2 (0.3, 5)	0.808	NA (NA, NA)	NA	NA (NA, NA)	NA	NA (NA, NA)	NA	0	NA	NA					PTV	0.808	1
ENSG00000162944	RFTN2	4	21	NA	NA	NA	NA	0	0	NA	NA	NA	NA	0.9 (0.3, 2.5)	0.808	NA (NA, NA)	NA	NA (NA, NA)	NA	NA (NA, NA)	NA	0	NA	NA					PTV	0.808	1
ENSG00000163636	PSMD6	3	8	NA	NA	NA	NA	0	3	NA	NA	NA	NA	0.9 (0.3, 2.9)	0.808	NA (NA, NA)	NA	NA (NA, NA)	NA	NA (NA, NA)	NA	0	NA	NA					PTV	0.808	1
ENSG00000164414	SLC35A1	4	11	NA	NA	NA	NA	0	2	NA	NA	NA	NA	0.9 (0.3, 2.9)	0.808	NA (NA, NA)	NA	NA (NA, NA)	NA	NA (NA, NA)	NA	0	NA	NA					PTV	0.808	1
ENSG00000167208	SNX20	4	16	NA	NA	NA	NA	0	1	NA	NA	NA	NA	0.9 (0.3, 2.6)	0.808	NA (NA, NA)	NA	NA (NA, NA)	NA	NA (NA, NA)	NA	0	NA	NA					PTV	0.808	1
ENSG00000172867	KRT2	2	15	NA	NA	NA	NA	1	1	NA	NA	NA	NA	0.7 (0.2, 2.5)	0.808	NA (NA, NA)	NA	NA (NA, NA)	NA	NA (NA, NA)	NA	0	NA	NA					PTV	0.808	1
ENSG00000177174	OR14C36	4	19	NA	NA	NA	NA	0	1	NA	NA	NA	NA	0.8 (0.3, 2.3)	0.808	NA (NA, NA)	NA	NA (NA, NA)	NA	NA (NA, NA)	NA	0	NA	NA					PTV	0.808	1
ENSG00000178150	ZNF114	7	32	NA	NA	NA	NA	0	1	NA	NA	NA	NA	0.8 (0.4, 1.9)	0.808	NA (NA, NA)	NA	NA (NA, NA)	NA	NA (NA, NA)	NA	0	NA	NA					PTV	0.808	1
ENSG00000179002	TAS1R2	13	40	NA	NA	NA	NA	1	0	NA	NA	NA	NA	1.1 (0.6, 2.1)	0.808	NA (NA, NA)	NA	NA (NA, NA)	NA	NA (NA, NA)	NA	0	NA	NA					PTV	0.808	1
ENSG00000180745	CLRN3	2	11	NA	NA	NA	NA	2	0	NA	NA	NA	NA	1.5 (0.4, 5.9)	0.808	NA (NA, NA)	NA	NA (NA, NA)	NA	NA (NA, NA)	NA	0	NA	NA					PTV	0.808	1
ENSG00000183977	PP2D1	1	2	NA	NA	NA	NA	1	1	NA	NA	NA	NA	0.8 (0.1, 4.6)	0.808	NA (NA, NA)	NA	NA (NA, NA)	NA	NA (NA, NA)	NA	0	NA	NA					PTV	0.808	1
ENSG00000186007	LEMD1	3	15	NA	NA	NA	NA	2	2	NA	NA	NA	NA	1.2 (0.4, 3.5)	0.808	NA (NA, NA)	NA	NA (NA, NA)	NA	NA (NA, NA)	NA	0	NA	NA					PTV	0.808	1
ENSG00000187033	SAMD7	7	25	NA	NA	NA	NA	0	3	NA	NA	NA	NA	0.8 (0.4, 1.9)	0.808	NA (NA, NA)	NA	NA (NA, NA)	NA	NA (NA, NA)	NA	0	NA	NA					PTV	0.808	1
ENSG00000197106	SLC6A17	2	10	NA	NA	1	3	1	0	NA	NA	0	0	1 (0.3, 3.6)	0.953	NA (NA, NA)	NA	1 (0.3, 3.2)	0.952	1.3 (0.1, 12)	0.808	0	NA	0					MPC >2	0.808	1
ENSG00000197566	ZNF624	9	27	NA	NA	NA	NA	1	2	NA	NA	NA	NA	1.2 (0.6, 2.5)	0.808	NA (NA, NA)	NA	NA (NA, NA)	NA	NA (NA, NA)	NA	0	NA	NA					PTV	0.808	1
ENSG00000198573	SPANXC	0	0	0	3	2	8	0	0	0	0	0	0	- (-, -)	-	0 (NA, NA)	0.982	0.8 (0.2, 4)	0.808	0.8 (0.2, 4)	0.808	0	0	0					PTV + MPC >2	0.808	1
ENSG00000204414	CSHL1	6	22	NA	NA	NA	NA	4	6	NA	NA	NA	NA	1.2 (0.6, 2.5)	0.808	NA (NA, NA)	NA	NA (NA, NA)	NA	NA (NA, NA)	NA	0	NA	NA					PTV	0.808	1
ENSG00000215193	PEX26	3	11	NA	NA	NA	NA	0	0	NA	NA	NA	NA	0.8 (0.2, 3.4)	0.808	NA (NA, NA)	NA	NA (NA, NA)	NA	NA (NA, NA)	NA	0	NA	NA					PTV	0.808	1
ENSG00000076108	BAZ2A	2	10	NA	NA	NA	NA	0	0	NA	NA	NA	NA	0.8 (0.2, 3.7)	0.809	NA (NA, NA)	NA	NA (NA, NA)	NA	NA (NA, NA)	NA	0	NA	NA					PTV	0.809	1
ENSG00000100427	MLC1	5	14	NA	NA	NA	NA	0	0	NA	NA	NA	NA	1.2 (0.4, 3.7)	0.809	NA (NA, NA)	NA	NA (NA, NA)	NA	NA (NA, NA)	NA	0	NA	NA					PTV	0.809	1
ENSG00000103061	SLC7A6OS	3	9	NA	NA	NA	NA	0	0	NA	NA	NA	NA	1.2 (0.3, 4.9)	0.809	NA (NA, NA)	NA	NA (NA, NA)	NA	NA (NA, NA)	NA	0	NA	NA					PTV	0.809	1
ENSG00000111305	GSG1	3	19	NA	NA	NA	NA	0	2	NA	NA	NA	NA	0.7 (0.2, 2.5)	0.809	NA (NA, NA)	NA	NA (NA, NA)	NA	NA (NA, NA)	NA	0	NA	NA					PTV	0.809	1
ENSG00000115946	PNO1	1	7	NA	NA	NA	NA	1	0	NA	NA	NA	NA	0.6 (0.1, 3.1)	0.809	NA (NA, NA)	NA	NA (NA, NA)	NA	NA (NA, NA)	NA	0	NA	NA					PTV	0.809	1
ENSG00000128829	EIF2AK4	26	86	NA	NA	3	14	3	4	NA	NA	0	0	1 (0.7, 1.6)	0.941	NA (NA, NA)	NA	1 (0.7, 1.5)	0.989	0.6 (0.2, 2.7)	0.809	0	NA	0					MPC >2	0.809	1
ENSG00000132768	DPH2	4	14	NA	NA	NA	NA	0	1	NA	NA	NA	NA	0.9 (0.3, 2.7)	0.809	NA (NA, NA)	NA	NA (NA, NA)	NA	NA (NA, NA)	NA	0	NA	NA					PTV	0.809	1
ENSG00000140374	ETFA	3	20	NA	NA	NA	NA	3	2	NA	NA	NA	NA	0.8 (0.3, 2.2)	0.809	NA (NA, NA)	NA	NA (NA, NA)	NA	NA (NA, NA)	NA	0	NA	NA					PTV	0.809	1
ENSG00000142538	PTH2	0	5	NA	NA	NA	NA	0	0	NA	NA	NA	NA	0 (NA, NA)	0.809	NA (NA, NA)	NA	NA (NA, NA)	NA	NA (NA, NA)	NA	0	NA	NA					PTV	0.809	1
ENSG00000142892	PIGK	4	17	NA	NA	NA	NA	0	1	NA	NA	NA	NA	0.8 (0.2, 2.3)	0.809	NA (NA, NA)	NA	NA (NA, NA)	NA	NA (NA, NA)	NA	0	NA	NA					PTV	0.809	1
ENSG00000142945	KIF2C	6	13	NA	NA	NA	NA	0	4	NA	NA	NA	NA	0.9 (0.3, 2.3)	0.809	NA (NA, NA)	NA	NA (NA, NA)	NA	NA (NA, NA)	NA	0	NA	NA					PTV	0.809	1
ENSG00000159387	IRX6	12	36	NA	NA	NA	NA	0	1	NA	NA	NA	NA	1.2 (0.6, 2.3)	0.809	NA (NA, NA)	NA	NA (NA, NA)	NA	NA (NA, NA)	NA	0	NA	NA					PTV	0.809	1
ENSG00000165702	GFI1B	5	17	NA	NA	NA	NA	1	2	NA	NA	NA	NA	0.9 (0.3, 2.3)	0.809	NA (NA, NA)	NA	NA (NA, NA)	NA	NA (NA, NA)	NA	0	NA	NA					PTV	0.809	1
ENSG00000168282	MGAT2	4	16	NA	NA	NA	NA	0	1	NA	NA	NA	NA	0.8 (0.2, 2.3)	0.809	NA (NA, NA)	NA	NA (NA, NA)	NA	NA (NA, NA)	NA	0	NA	NA					PTV	0.809	1
ENSG00000173041	ZNF680	5	18	NA	NA	NA	NA	1	0	NA	NA	NA	NA	1.1 (0.4, 2.9)	0.809	NA (NA, NA)	NA	NA (NA, NA)	NA	NA (NA, NA)	NA	0	NA	NA					PTV	0.809	1
ENSG00000173137	ADCK5	1	9	NA	NA	NA	NA	1	0	NA	NA	NA	NA	0.8 (0.1, 4.6)	0.809	NA (NA, NA)	NA	NA (NA, NA)	NA	NA (NA, NA)	NA	0	NA	NA					PTV	0.809	1
ENSG00000173698	GPR64	2	9	NA	NA	NA	NA	0	0	NA	NA	NA	NA	1.2 (0.3, 5.7)	0.809	NA (NA, NA)	NA	NA (NA, NA)	NA	NA (NA, NA)	NA	0	NA	NA					PTV	0.809	1
ENSG00000176294	OR4N2	8	19	NA	NA	NA	NA	2	0	NA	NA	NA	NA	1.2 (0.5, 2.9)	0.809	NA (NA, NA)	NA	NA (NA, NA)	NA	NA (NA, NA)	NA	0	NA	NA					PTV	0.809	1
ENSG00000180596	HIST1H2BC	4	8	NA	NA	2	12	1	1	NA	NA	0	1	1.3 (0.4, 3.8)	0.902	NA (NA, NA)	NA	1 (0.4, 2.4)	0.947	0.6 (0.1, 3)	0.809	0	NA	0					MPC >2	0.809	1
ENSG00000184560	C17orf74	5	21	NA	NA	NA	NA	2	1	NA	NA	NA	NA	1.2 (0.5, 3.1)	0.809	NA (NA, NA)	NA	NA (NA, NA)	NA	NA (NA, NA)	NA	0	NA	NA					PTV	0.809	1
ENSG00000185129	PURA	0	0	2	5	1	6	0	0	0	0	0	0	- (-, -)	-	1.3 (0.2, 10.3)	0.809	1 (0.2, 4)	0.96	1 (0.2, 4)	0.96	0	0	0					PTV + MPC >3	0.809	1
ENSG00000196184	OR10J1	4	10	NA	NA	NA	NA	0	1	NA	NA	NA	NA	0.9 (0.2, 3)	0.809	NA (NA, NA)	NA	NA (NA, NA)	NA	NA (NA, NA)	NA	0	NA	NA					PTV	0.809	1
ENSG00000007038	PRSS21	4	13	NA	NA	NA	NA	0	2	NA	NA	NA	NA	0.7 (0.2, 2.5)	0.81	NA (NA, NA)	NA	NA (NA, NA)	NA	NA (NA, NA)	NA	0	NA	NA					PTV	0.81	1
ENSG00000035115	SH3YL1	6	18	NA	NA	NA	NA	0	0	NA	NA	NA	NA	1.2 (0.5, 3.1)	0.81	NA (NA, NA)	NA	NA (NA, NA)	NA	NA (NA, NA)	NA	0	NA	NA					PTV	0.81	1
ENSG00000083099	LYRM2	2	8	NA	NA	NA	NA	0	1	NA	NA	NA	NA	0.8 (0.2, 3.8)	0.81	NA (NA, NA)	NA	NA (NA, NA)	NA	NA (NA, NA)	NA	0	NA	NA					PTV	0.81	1
ENSG00000116489	CAPZA1	1	3	NA	NA	NA	NA	0	0	NA	NA	NA	NA	1.4 (0.1, 20.7)	0.81	NA (NA, NA)	NA	NA (NA, NA)	NA	NA (NA, NA)	NA	0	NA	NA					PTV	0.81	1
ENSG00000119866	BCL11A	2	3	NA	NA	NA	NA	0	0	NA	NA	NA	NA	1.3 (0.2, 8.2)	0.81	NA (NA, NA)	NA	NA (NA, NA)	NA	NA (NA, NA)	NA	0	NA	NA					PTV	0.81	1
ENSG00000120860	CCDC53	2	12	NA	NA	NA	NA	0	1	NA	NA	NA	NA	0.7 (0.2, 2.9)	0.81	NA (NA, NA)	NA	NA (NA, NA)	NA	NA (NA, NA)	NA	0	NA	NA					PTV	0.81	1
ENSG00000132879	FBXO44	6	16	NA	NA	NA	NA	0	1	NA	NA	NA	NA	1.3 (0.5, 3.6)	0.81	NA (NA, NA)	NA	NA (NA, NA)	NA	NA (NA, NA)	NA	0	NA	NA					PTV	0.81	1
ENSG00000137288	UQCC2	3	12	NA	NA	NA	NA	0	0	NA	NA	NA	NA	0.7 (0.2, 2.7)	0.81	NA (NA, NA)	NA	NA (NA, NA)	NA	NA (NA, NA)	NA	0	NA	NA					PTV	0.81	1
ENSG00000146006	LRRTM2	2	5	NA	NA	NA	NA	1	0	NA	NA	NA	NA	1.8 (0.3, 9)	0.81	NA (NA, NA)	NA	NA (NA, NA)	NA	NA (NA, NA)	NA	0	NA	NA					PTV	0.81	1
ENSG00000146826	C7orf43	2	11	NA	NA	0	0	2	0	NA	NA	0	0	1.2 (0.3, 3.9)	0.81	NA (NA, NA)	NA	1.2 (0.3, 3.9)	0.81	- (-, -)	-	0	NA	0					PTV	0.81	1
ENSG00000148334	PTGES2	2	12	0	0	0	0	1	1	0	0	0	0	0.7 (0.2, 2.7)	0.81	0.7 (0.2, 2.7)	0.81	0.7 (0.2, 2.7)	0.81	- (-, -)	-	0	0	0					PTV	0.81	1
ENSG00000153684	GOLGA8F	0	1	0	0	0	4	0	0	0	0	0	0	- (-, -)	-	- (-, -)	-	0 (NA, NA)	0.81	0 (NA, NA)	0.889	0	0	0					PTV + MPC >2	0.81	1
ENSG00000162992	NEUROD1	3	11	NA	NA	NA	NA	0	0	NA	NA	NA	NA	0.8 (0.2, 3.6)	0.81	NA (NA, NA)	NA	NA (NA, NA)	NA	NA (NA, NA)	NA	0	NA	NA					PTV	0.81	1
ENSG00000167703	SLC43A2	3	18	NA	NA	NA	NA	0	0	NA	NA	NA	NA	0.7 (0.2, 2.6)	0.81	NA (NA, NA)	NA	NA (NA, NA)	NA	NA (NA, NA)	NA	0	NA	NA					PTV	0.81	1
ENSG00000175619	OR4B1	6	13	NA	NA	NA	NA	0	3	NA	NA	NA	NA	0.9 (0.3, 2.4)	0.81	NA (NA, NA)	NA	NA (NA, NA)	NA	NA (NA, NA)	NA	0	NA	NA					PTV	0.81	1
ENSG00000176978	DPP7	8	49	NA	NA	NA	NA	2	4	NA	NA	NA	NA	0.9 (0.4, 1.7)	0.81	NA (NA, NA)	NA	NA (NA, NA)	NA	NA (NA, NA)	NA	0	NA	NA					PTV	0.81	1
ENSG00000196378	ZNF34	3	13	NA	NA	NA	NA	2	0	NA	NA	NA	NA	1.4 (0.4, 4.2)	0.81	NA (NA, NA)	NA	NA (NA, NA)	NA	NA (NA, NA)	NA	0	NA	NA					PTV	0.81	1
ENSG00000196683	TOMM7	2	3	NA	NA	NA	NA	0	0	NA	NA	NA	NA	1.3 (0.2, 8.2)	0.81	NA (NA, NA)	NA	NA (NA, NA)	NA	NA (NA, NA)	NA	0	NA	NA					PTV	0.81	1
ENSG00000204518	AADACL4	3	15	NA	NA	NA	NA	2	1	NA	NA	NA	NA	1.2 (0.4, 3.6)	0.81	NA (NA, NA)	NA	NA (NA, NA)	NA	NA (NA, NA)	NA	0	NA	NA					PTV	0.81	1
ENSG00000004809	SLC22A16	14	44	NA	NA	NA	NA	1	1	NA	NA	NA	NA	1.1 (0.6, 2.1)	0.811	NA (NA, NA)	NA	NA (NA, NA)	NA	NA (NA, NA)	NA	0	NA	NA					PTV	0.811	1
ENSG00000074855	ANO8	6	16	NA	NA	NA	NA	0	0	NA	NA	NA	NA	1.3 (0.5, 3.3)	0.811	NA (NA, NA)	NA	NA (NA, NA)	NA	NA (NA, NA)	NA	0	NA	NA					PTV	0.811	1
ENSG00000104368	PLAT	3	16	NA	NA	NA	NA	0	0	NA	NA	NA	NA	0.9 (0.3, 2.9)	0.811	NA (NA, NA)	NA	NA (NA, NA)	NA	NA (NA, NA)	NA	0	NA	NA					PTV	0.811	1
ENSG00000107295	SH3GL2	4	10	NA	NA	NA	NA	0	0	NA	NA	NA	NA	1.2 (0.3, 3.9)	0.811	NA (NA, NA)	NA	NA (NA, NA)	NA	NA (NA, NA)	NA	0	NA	NA					PTV	0.811	1
ENSG00000125841	NRSN2	4	8	NA	NA	NA	NA	0	1	NA	NA	NA	NA	1.1 (0.4, 3.7)	0.811	NA (NA, NA)	NA	NA (NA, NA)	NA	NA (NA, NA)	NA	0	NA	NA					PTV	0.811	1
ENSG00000127666	TICAM1	4	13	NA	NA	NA	NA	0	0	NA	NA	NA	NA	1.1 (0.4, 3.6)	0.811	NA (NA, NA)	NA	NA (NA, NA)	NA	NA (NA, NA)	NA	0	NA	NA					PTV	0.811	1
ENSG00000136521	NDUFB5	1	8	NA	NA	NA	NA	0	0	NA	NA	NA	NA	0.4 (0, 4.4)	0.811	NA (NA, NA)	NA	NA (NA, NA)	NA	NA (NA, NA)	NA	0	NA	NA					PTV	0.811	1
ENSG00000138152	BTBD16	13	39	NA	NA	NA	NA	0	1	NA	NA	NA	NA	1.2 (0.6, 2.2)	0.811	NA (NA, NA)	NA	NA (NA, NA)	NA	NA (NA, NA)	NA	0	NA	NA					PTV	0.811	1
ENSG00000142459	EVI5L	3	4	0	0	16	57	0	0	0	0	2	3	1.8 (0.3, 9.1)	0.811	1.8 (0.3, 9.1)	0.811	1.1 (0.6, 1.9)	0.894	1 (0.6, 1.8)	0.952	0	0	0					PTV	0.811	1
ENSG00000151148	UBE3B	9	28	NA	NA	NA	NA	3	4	NA	NA	NA	NA	1.2 (0.6, 2.3)	0.811	NA (NA, NA)	NA	NA (NA, NA)	NA	NA (NA, NA)	NA	0	NA	NA					PTV	0.811	1
ENSG00000151332	MBIP	9	24	NA	NA	NA	NA	1	0	NA	NA	NA	NA	1.2 (0.5, 2.6)	0.811	NA (NA, NA)	NA	NA (NA, NA)	NA	NA (NA, NA)	NA	0	NA	NA					PTV	0.811	1
ENSG00000161133	USP41	6	24	NA	NA	NA	NA	0	2	NA	NA	NA	NA	1.1 (0.5, 2.7)	0.811	NA (NA, NA)	NA	NA (NA, NA)	NA	NA (NA, NA)	NA	0	NA	NA					PTV	0.811	1
ENSG00000170236	USP50	3	17	NA	NA	NA	NA	5	1	NA	NA	NA	NA	1.3 (0.5, 3.2)	0.811	NA (NA, NA)	NA	NA (NA, NA)	NA	NA (NA, NA)	NA	0	NA	NA					PTV	0.811	1
ENSG00000175826	CTDNEP1	0	0	0	0	5	24	0	0	0	0	3	1	- (-, -)	-	- (-, -)	-	0.8 (0.3, 1.9)	0.811	0.8 (0.3, 1.9)	0.811	0	0	0					PTV + MPC >2	0.811	1
ENSG00000176678	FOXL1	1	11	NA	NA	NA	NA	0	0	NA	NA	NA	NA	0.5 (0.1, 4)	0.811	NA (NA, NA)	NA	NA (NA, NA)	NA	NA (NA, NA)	NA	0	NA	NA					PTV	0.811	1
ENSG00000197561	ELANE	4	5	NA	NA	NA	NA	1	2	NA	NA	NA	NA	1.4 (0.4, 4.7)	0.811	NA (NA, NA)	NA	NA (NA, NA)	NA	NA (NA, NA)	NA	0	NA	NA					PTV	0.811	1
ENSG00000198099	ADH4	7	16	NA	NA	NA	NA	0	0	NA	NA	NA	NA	1.1 (0.4, 3)	0.811	NA (NA, NA)	NA	NA (NA, NA)	NA	NA (NA, NA)	NA	0	NA	NA					PTV	0.811	1
ENSG00000204438	GPANK1	4	15	NA	NA	NA	NA	1	1	NA	NA	NA	NA	1.1 (0.4, 3.3)	0.811	NA (NA, NA)	NA	NA (NA, NA)	NA	NA (NA, NA)	NA	0	NA	NA					PTV	0.811	1
ENSG00000204856	FAM216A	3	13	NA	NA	NA	NA	2	2	NA	NA	NA	NA	0.9 (0.3, 2.5)	0.811	NA (NA, NA)	NA	NA (NA, NA)	NA	NA (NA, NA)	NA	0	NA	NA					PTV	0.811	1
ENSG00000215475	SIAH3	3	8	NA	NA	NA	NA	0	0	NA	NA	NA	NA	1.2 (0.3, 5.3)	0.811	NA (NA, NA)	NA	NA (NA, NA)	NA	NA (NA, NA)	NA	0	NA	NA					PTV	0.811	1
ENSG00000228672	PROB1	3	4	NA	NA	NA	NA	1	0	NA	NA	NA	NA	1.8 (0.3, 10)	0.811	NA (NA, NA)	NA	NA (NA, NA)	NA	NA (NA, NA)	NA	0	NA	NA					PTV	0.811	1
ENSG00000241484	ARHGAP8	27	91	NA	NA	NA	NA	1	1	NA	NA	NA	NA	1.1 (0.7, 1.7)	0.811	NA (NA, NA)	NA	NA (NA, NA)	NA	NA (NA, NA)	NA	0	NA	NA					PTV	0.811	1
ENSG00000066933	MYO9A	15	54	NA	NA	NA	NA	3	3	NA	NA	NA	NA	1.1 (0.6, 1.9)	0.812	NA (NA, NA)	NA	NA (NA, NA)	NA	NA (NA, NA)	NA	0	NA	NA					PTV	0.812	1
ENSG00000100077	ADRBK2	6	18	NA	NA	NA	NA	1	1	NA	NA	NA	NA	1.2 (0.5, 3)	0.812	NA (NA, NA)	NA	NA (NA, NA)	NA	NA (NA, NA)	NA	0	NA	NA					PTV	0.812	1
ENSG00000100906	NFKBIA	1	4	NA	NA	NA	NA	0	0	NA	NA	NA	NA	0.4 (0, 4.2)	0.812	NA (NA, NA)	NA	NA (NA, NA)	NA	NA (NA, NA)	NA	0	NA	NA					PTV	0.812	1
ENSG00000101220	C20orf27	2	4	NA	NA	NA	NA	1	1	NA	NA	NA	NA	1.8 (0.3, 9.5)	0.812	NA (NA, NA)	NA	NA (NA, NA)	NA	NA (NA, NA)	NA	0	NA	NA					PTV	0.812	1
ENSG00000101417	PXMP4	2	9	NA	NA	NA	NA	2	0	NA	NA	NA	NA	1.4 (0.4, 5.1)	0.812	NA (NA, NA)	NA	NA (NA, NA)	NA	NA (NA, NA)	NA	0	NA	NA					PTV	0.812	1
ENSG00000104774	MAN2B1	12	48	0	2	2	4	5	5	0	0	0	0	0.9 (0.5, 1.6)	0.881	0.9 (0.5, 1.6)	0.824	0.9 (0.6, 1.6)	0.946	1.2 (0.3, 5.7)	0.812	0	0	0					MPC >2	0.812	1
ENSG00000107263	RAPGEF1	1	10	NA	NA	12	41	5	2	NA	NA	3	2	1.3 (0.5, 4)	0.812	NA (NA, NA)	NA	1.1 (0.6, 1.9)	0.823	1 (0.5, 2)	0.903	0	NA	0					PTV	0.812	1
ENSG00000110195	FOLR1	3	17	NA	NA	NA	NA	2	1	NA	NA	NA	NA	0.8 (0.3, 2.2)	0.812	NA (NA, NA)	NA	NA (NA, NA)	NA	NA (NA, NA)	NA	0	NA	NA					PTV	0.812	1
ENSG00000121964	GTDC1	8	38	NA	NA	NA	NA	0	2	NA	NA	NA	NA	0.8 (0.4, 1.9)	0.812	NA (NA, NA)	NA	NA (NA, NA)	NA	NA (NA, NA)	NA	0	NA	NA					PTV	0.812	1
ENSG00000124343	XG	3	12	NA	NA	NA	NA	0	1	NA	NA	NA	NA	1.5 (0.4, 5.4)	0.812	NA (NA, NA)	NA	NA (NA, NA)	NA	NA (NA, NA)	NA	0	NA	NA					PTV	0.812	1
ENSG00000124831	LRRFIP1	6	22	NA	NA	NA	NA	2	3	NA	NA	NA	NA	1.2 (0.5, 2.8)	0.812	NA (NA, NA)	NA	NA (NA, NA)	NA	NA (NA, NA)	NA	0	NA	NA					PTV	0.812	1
ENSG00000128284	APOL3	6	25	NA	NA	NA	NA	1	2	NA	NA	NA	NA	0.8 (0.4, 1.9)	0.812	NA (NA, NA)	NA	NA (NA, NA)	NA	NA (NA, NA)	NA	0	NA	NA					PTV	0.812	1
ENSG00000129003	VPS13C	43	156	NA	NA	NA	NA	7	6	NA	NA	NA	NA	1.1 (0.8, 1.5)	0.812	NA (NA, NA)	NA	NA (NA, NA)	NA	NA (NA, NA)	NA	1	NA	NA					PTV	0.812	1
ENSG00000129235	TXNDC17	2	7	NA	NA	NA	NA	1	1	NA	NA	NA	NA	1.2 (0.3, 5)	0.812	NA (NA, NA)	NA	NA (NA, NA)	NA	NA (NA, NA)	NA	0	NA	NA					PTV	0.812	1
ENSG00000131795	RBM8A	1	4	0	1	5	13	0	1	0	0	0	2	1.1 (0.1, 9.5)	0.94	0.9 (0.1, 7.4)	0.903	0.9 (0.4, 2.3)	0.851	0.9 (0.3, 2.5)	0.812	0	0	0					MPC >2	0.812	1
ENSG00000136897	MRPL50	2	10	NA	NA	NA	NA	0	0	NA	NA	NA	NA	1.2 (0.3, 5.7)	0.812	NA (NA, NA)	NA	NA (NA, NA)	NA	NA (NA, NA)	NA	0	NA	NA					PTV	0.812	1
ENSG00000151726	ACSL1	6	18	NA	NA	NA	NA	0	2	NA	NA	NA	NA	1.1 (0.4, 2.9)	0.812	NA (NA, NA)	NA	NA (NA, NA)	NA	NA (NA, NA)	NA	0	NA	NA					PTV	0.812	1
ENSG00000159377	PSMB4	4	15	NA	NA	NA	NA	0	1	NA	NA	NA	NA	0.7 (0.2, 2.3)	0.812	NA (NA, NA)	NA	NA (NA, NA)	NA	NA (NA, NA)	NA	0	NA	NA					PTV	0.812	1
ENSG00000162383	SLC1A7	6	31	NA	NA	NA	NA	0	2	NA	NA	NA	NA	0.8 (0.3, 2)	0.812	NA (NA, NA)	NA	NA (NA, NA)	NA	NA (NA, NA)	NA	0	NA	NA					PTV	0.812	1
ENSG00000163072	NOSTRIN	14	38	NA	NA	NA	NA	5	3	NA	NA	NA	NA	1.1 (0.6, 2)	0.812	NA (NA, NA)	NA	NA (NA, NA)	NA	NA (NA, NA)	NA	0	NA	NA					PTV	0.812	1
ENSG00000175518	UBQLNL	5	29	NA	NA	NA	NA	1	1	NA	NA	NA	NA	0.8 (0.3, 2)	0.812	NA (NA, NA)	NA	NA (NA, NA)	NA	NA (NA, NA)	NA	0	NA	NA					PTV	0.812	1
ENSG00000185238	PRMT3	7	41	NA	NA	NA	NA	3	0	NA	NA	NA	NA	0.9 (0.4, 1.8)	0.812	NA (NA, NA)	NA	NA (NA, NA)	NA	NA (NA, NA)	NA	0	NA	NA					PTV	0.812	1
ENSG00000222038	POTEJ	5	18	NA	NA	NA	NA	0	0	NA	NA	NA	NA	1.1 (0.4, 3.1)	0.812	NA (NA, NA)	NA	NA (NA, NA)	NA	NA (NA, NA)	NA	0	NA	NA					PTV	0.812	1
ENSG00000001084	GCLC	4	15	NA	NA	1	3	0	0	NA	NA	0	0	0.8 (0.2, 2.9)	0.98	NA (NA, NA)	NA	0.9 (0.3, 2.6)	0.813	1.1 (0.1, 10)	0.91	0	NA	0					PTV + MPC >2	0.813	1
ENSG00000102886	GDPD3	6	32	NA	NA	NA	NA	1	1	NA	NA	NA	NA	0.8 (0.3, 2)	0.813	NA (NA, NA)	NA	NA (NA, NA)	NA	NA (NA, NA)	NA	0	NA	NA					PTV	0.813	1
ENSG00000117713	ARID1A	1	4	NA	NA	NA	NA	0	0	NA	NA	NA	NA	0.7 (0.1, 8.2)	0.813	NA (NA, NA)	NA	NA (NA, NA)	NA	NA (NA, NA)	NA	0	NA	NA					PTV	0.813	1
ENSG00000120215	MLANA	2	5	NA	NA	NA	NA	0	0	NA	NA	NA	NA	1.3 (0.2, 7.7)	0.813	NA (NA, NA)	NA	NA (NA, NA)	NA	NA (NA, NA)	NA	0	NA	NA					PTV	0.813	1
ENSG00000130427	EPO	2	6	NA	NA	NA	NA	0	0	NA	NA	NA	NA	1.2 (0.2, 6.6)	0.813	NA (NA, NA)	NA	NA (NA, NA)	NA	NA (NA, NA)	NA	0	NA	NA					PTV	0.813	1
ENSG00000134716	CYP2J2	7	29	NA	NA	NA	NA	0	2	NA	NA	NA	NA	0.8 (0.4, 1.9)	0.813	NA (NA, NA)	NA	NA (NA, NA)	NA	NA (NA, NA)	NA	0	NA	NA					PTV	0.813	1
ENSG00000138326	RPS24	1	0	NA	NA	3	10	0	1	NA	NA	0	0	0.9 (0, 18.3)	0.961	NA (NA, NA)	NA	1.4 (0.4, 4.5)	0.852	1.5 (0.4, 5.4)	0.813	0	NA	0					MPC >2	0.813	1
ENSG00000139793	MBNL2	1	6	NA	NA	5	18	2	1	NA	NA	3	3	1.2 (0.3, 5.1)	0.813	NA (NA, NA)	NA	1.1 (0.5, 2.2)	0.849	1 (0.4, 2.4)	0.935	0	NA	0					PTV	0.813	1
ENSG00000141744	PNMT	1	6	NA	NA	NA	NA	0	0	NA	NA	NA	NA	1.3 (0.1, 11.9)	0.813	NA (NA, NA)	NA	NA (NA, NA)	NA	NA (NA, NA)	NA	0	NA	NA					PTV	0.813	1
ENSG00000149970	CNKSR2	1	4	NA	NA	4	22	0	0	NA	NA	0	0	0.8 (0.1, 6.5)	0.813	NA (NA, NA)	NA	0.9 (0.4, 2.4)	0.867	1 (0.3, 2.8)	0.947	0	NA	0					PTV	0.813	1
ENSG00000156140	ADAMTS3	11	44	NA	NA	NA	NA	0	0	NA	NA	NA	NA	0.9 (0.4, 1.7)	0.813	NA (NA, NA)	NA	NA (NA, NA)	NA	NA (NA, NA)	NA	0	NA	NA					PTV	0.813	1
ENSG00000171858	RPS21	2	2	NA	NA	1	4	0	0	NA	NA	0	0	1.2 (0.2, 8.1)	0.813	NA (NA, NA)	NA	1.1 (0.3, 4.3)	0.91	0.9 (0.1, 7.7)	0.928	0	NA	0					PTV	0.813	1
ENSG00000175106	TVP23C	2	6	0	1	0	0	0	0	0	0	0	0	1.2 (0.3, 5.7)	0.813	1.1 (0.2, 5.3)	0.869	1.1 (0.2, 5.3)	0.869	- (-, -)	-	0	0	0					PTV	0.813	1
ENSG00000088448	ANKRD10	1	4	NA	NA	NA	NA	0	1	NA	NA	NA	NA	0.4 (0, 4.2)	0.814	NA (NA, NA)	NA	NA (NA, NA)	NA	NA (NA, NA)	NA	0	NA	NA					PTV	0.814	1
ENSG00000100526	CDKN3	4	11	NA	NA	NA	NA	0	2	NA	NA	NA	NA	0.9 (0.3, 2.8)	0.814	NA (NA, NA)	NA	NA (NA, NA)	NA	NA (NA, NA)	NA	0	NA	NA					PTV	0.814	1
ENSG00000101160	CTSZ	6	28	NA	NA	NA	NA	1	0	NA	NA	NA	NA	1.2 (0.5, 2.8)	0.814	NA (NA, NA)	NA	NA (NA, NA)	NA	NA (NA, NA)	NA	0	NA	NA					PTV	0.814	1
ENSG00000107984	DKK1	1	4	NA	NA	NA	NA	0	0	NA	NA	NA	NA	0.7 (0, 11.6)	0.814	NA (NA, NA)	NA	NA (NA, NA)	NA	NA (NA, NA)	NA	0	NA	NA					PTV	0.814	1
ENSG00000130844	ZNF331	3	10	NA	NA	0	1	0	0	NA	NA	0	1	1.2 (0.3, 4.1)	0.814	NA (NA, NA)	NA	0.9 (0.3, 3.2)	0.889	0 (NA, NA)	0.955	0	NA	0					PTV	0.814	1
ENSG00000134574	DDB2	6	17	NA	NA	NA	NA	0	0	NA	NA	NA	NA	1.1 (0.4, 2.9)	0.814	NA (NA, NA)	NA	NA (NA, NA)	NA	NA (NA, NA)	NA	0	NA	NA					PTV	0.814	1
ENSG00000137494	ANKRD42	4	18	NA	NA	NA	NA	2	4	NA	NA	NA	NA	0.8 (0.3, 2)	0.814	NA (NA, NA)	NA	NA (NA, NA)	NA	NA (NA, NA)	NA	0	NA	NA					PTV	0.814	1
ENSG00000151090	THRB	1	2	0	0	9	27	0	0	0	0	1	1	1.1 (0.1, 13.7)	0.96	1.1 (0.1, 13.7)	0.96	1.2 (0.6, 2.5)	0.814	1.2 (0.5, 2.6)	0.817	0	0	1					PTV + MPC >2	0.814	1
ENSG00000151650	VENTX	2	11	NA	NA	NA	NA	0	0	NA	NA	NA	NA	0.9 (0.2, 3.6)	0.814	NA (NA, NA)	NA	NA (NA, NA)	NA	NA (NA, NA)	NA	0	NA	NA					PTV	0.814	1
ENSG00000151687	ANKAR	18	75	NA	NA	NA	NA	0	1	NA	NA	NA	NA	0.9 (0.5, 1.5)	0.814	NA (NA, NA)	NA	NA (NA, NA)	NA	NA (NA, NA)	NA	0	NA	NA					PTV	0.814	1
ENSG00000155100	OTUD6B	5	15	NA	NA	NA	NA	0	2	NA	NA	NA	NA	1.3 (0.5, 3.4)	0.814	NA (NA, NA)	NA	NA (NA, NA)	NA	NA (NA, NA)	NA	0	NA	NA					PTV	0.814	1
ENSG00000160124	CCDC58	3	9	NA	NA	NA	NA	1	1	NA	NA	NA	NA	1.2 (0.3, 4.5)	0.814	NA (NA, NA)	NA	NA (NA, NA)	NA	NA (NA, NA)	NA	0	NA	NA					PTV	0.814	1
ENSG00000163531	NFASC	2	11	NA	NA	NA	NA	2	1	NA	NA	NA	NA	0.9 (0.2, 3)	0.814	NA (NA, NA)	NA	NA (NA, NA)	NA	NA (NA, NA)	NA	0	NA	NA					PTV	0.814	1
ENSG00000166535	A2ML1	23	119	NA	NA	NA	NA	6	1	NA	NA	NA	NA	0.9 (0.6, 1.4)	0.814	NA (NA, NA)	NA	NA (NA, NA)	NA	NA (NA, NA)	NA	0	NA	NA					PTV	0.814	1
ENSG00000173389	IQCF1	5	20	NA	NA	NA	NA	1	1	NA	NA	NA	NA	1.1 (0.4, 3)	0.814	NA (NA, NA)	NA	NA (NA, NA)	NA	NA (NA, NA)	NA	0	NA	NA					PTV	0.814	1
ENSG00000187049	TMEM216	2	6	NA	NA	NA	NA	0	1	NA	NA	NA	NA	1.2 (0.3, 5.3)	0.814	NA (NA, NA)	NA	NA (NA, NA)	NA	NA (NA, NA)	NA	0	NA	NA					PTV	0.814	1
ENSG00000196584	XRCC2	4	25	NA	NA	NA	NA	0	0	NA	NA	NA	NA	0.9 (0.3, 2.6)	0.814	NA (NA, NA)	NA	NA (NA, NA)	NA	NA (NA, NA)	NA	0	NA	NA					PTV	0.814	1
ENSG00000197223	C1D	2	13	NA	NA	NA	NA	0	0	NA	NA	NA	NA	0.6 (0.1, 3.1)	0.814	NA (NA, NA)	NA	NA (NA, NA)	NA	NA (NA, NA)	NA	0	NA	NA					PTV	0.814	1
ENSG00000198576	ARC	1	4	NA	NA	11	43	0	0	NA	NA	0	1	0.8 (0.1, 6.5)	0.814	NA (NA, NA)	NA	0.9 (0.5, 1.7)	0.881	0.9 (0.5, 1.8)	0.935	1	NA	0					PTV	0.814	1
ENSG00000205867	KRTAP5-2	5	15	NA	NA	NA	NA	1	1	NA	NA	NA	NA	1.3 (0.5, 3.5)	0.814	NA (NA, NA)	NA	NA (NA, NA)	NA	NA (NA, NA)	NA	0	NA	NA					PTV	0.814	1
ENSG00000239605	C2orf61	4	17	NA	NA	NA	NA	2	3	NA	NA	NA	NA	0.8 (0.3, 2.1)	0.814	NA (NA, NA)	NA	NA (NA, NA)	NA	NA (NA, NA)	NA	0	NA	NA					PTV	0.814	1
ENSG00000054690	PLEKHH1	15	52	NA	NA	NA	NA	2	2	NA	NA	NA	NA	1.1 (0.6, 2)	0.815	NA (NA, NA)	NA	NA (NA, NA)	NA	NA (NA, NA)	NA	0	NA	NA					PTV	0.815	1
ENSG00000075624	ACTB	0	2	8	11	0	5	0	0	0	0	0	0	- (-, -)	-	1.2 (0.5, 3)	0.815	0.9 (0.4, 2.1)	0.833	1.1 (0.4, 2.5)	0.886	0	0	0					PTV + MPC >3	0.815	1
ENSG00000081189	MEF2C	0	2	1	3	11	36	0	1	0	0	3	1	0 (NA, NA)	0.815	0.6 (0.1, 4.6)	0.952	1.1 (0.6, 2)	0.999	1.1 (0.6, 2.1)	0.827	0	0	0					PTV	0.815	1
ENSG00000103248	MTHFSD	8	16	NA	NA	NA	NA	3	5	NA	NA	NA	NA	1.2 (0.5, 2.6)	0.815	NA (NA, NA)	NA	NA (NA, NA)	NA	NA (NA, NA)	NA	0	NA	NA					PTV	0.815	1
ENSG00000109445	ZNF330	2	11	NA	NA	NA	NA	0	1	NA	NA	NA	NA	0.8 (0.2, 4)	0.815	NA (NA, NA)	NA	NA (NA, NA)	NA	NA (NA, NA)	NA	0	NA	NA					PTV	0.815	1
ENSG00000109519	GRPEL1	1	7	NA	NA	NA	NA	0	0	NA	NA	NA	NA	0.8 (0.1, 6.4)	0.815	NA (NA, NA)	NA	NA (NA, NA)	NA	NA (NA, NA)	NA	0	NA	NA					PTV	0.815	1
ENSG00000113645	WWC1	5	14	NA	NA	NA	NA	1	1	NA	NA	NA	NA	1.3 (0.5, 3.5)	0.815	NA (NA, NA)	NA	NA (NA, NA)	NA	NA (NA, NA)	NA	0	NA	NA					PTV	0.815	1
ENSG00000120265	PCMT1	1	2	NA	NA	1	3	0	1	NA	NA	0	1	0.7 (0, 11.5)	0.815	NA (NA, NA)	NA	0.8 (0.2, 4.7)	0.843	0.9 (0.1, 8)	0.956	0	NA	0					PTV	0.815	1
ENSG00000121749	TBC1D15	2	21	NA	NA	NA	NA	2	1	NA	NA	NA	NA	0.7 (0.2, 2.3)	0.815	NA (NA, NA)	NA	NA (NA, NA)	NA	NA (NA, NA)	NA	0	NA	NA					PTV	0.815	1
ENSG00000127483	HP1BP3	3	10	NA	NA	NA	NA	0	1	NA	NA	NA	NA	0.9 (0.3, 3)	0.815	NA (NA, NA)	NA	NA (NA, NA)	NA	NA (NA, NA)	NA	0	NA	NA					PTV	0.815	1
ENSG00000134825	TMEM258	0	5	NA	NA	NA	NA	1	0	NA	NA	NA	NA	0.7 (0.1, 8.9)	0.815	NA (NA, NA)	NA	NA (NA, NA)	NA	NA (NA, NA)	NA	0	NA	NA					PTV	0.815	1
ENSG00000137812	CASC5	8	30	NA	NA	NA	NA	0	1	NA	NA	NA	NA	0.8 (0.4, 1.9)	0.815	NA (NA, NA)	NA	NA (NA, NA)	NA	NA (NA, NA)	NA	0	NA	NA					PTV	0.815	1
ENSG00000138813	C4orf17	6	23	NA	NA	NA	NA	2	0	NA	NA	NA	NA	1.2 (0.5, 3.1)	0.815	NA (NA, NA)	NA	NA (NA, NA)	NA	NA (NA, NA)	NA	0	NA	NA					PTV	0.815	1
ENSG00000143786	CNIH3	0	5	NA	NA	NA	NA	1	1	NA	NA	NA	NA	0.4 (0, 4.4)	0.815	NA (NA, NA)	NA	NA (NA, NA)	NA	NA (NA, NA)	NA	0	NA	NA					PTV	0.815	1
ENSG00000148357	HMCN2	4	3	NA	NA	NA	NA	4	8	NA	NA	NA	NA	0.8 (0.3, 2)	0.815	NA (NA, NA)	NA	NA (NA, NA)	NA	NA (NA, NA)	NA	0	NA	NA					PTV	0.815	1
ENSG00000164008	C1orf50	2	6	NA	NA	NA	NA	0	1	NA	NA	NA	NA	1.2 (0.3, 5.6)	0.815	NA (NA, NA)	NA	NA (NA, NA)	NA	NA (NA, NA)	NA	0	NA	NA					PTV	0.815	1
ENSG00000172183	ISG20	3	8	NA	NA	NA	NA	0	0	NA	NA	NA	NA	1.6 (0.4, 7.2)	0.815	NA (NA, NA)	NA	NA (NA, NA)	NA	NA (NA, NA)	NA	0	NA	NA					PTV	0.815	1
ENSG00000177548	RABEP2	6	15	NA	NA	NA	NA	0	0	NA	NA	NA	NA	1.3 (0.5, 3.3)	0.815	NA (NA, NA)	NA	NA (NA, NA)	NA	NA (NA, NA)	NA	0	NA	NA					PTV	0.815	1
ENSG00000179403	VWA1	1	7	0	0	0	0	0	0	0	0	0	0	0.8 (0.1, 6.4)	0.815	0.8 (0.1, 6.4)	0.815	0.8 (0.1, 6.4)	0.815	- (-, -)	-	0	0	0					PTV	0.815	1
ENSG00000214160	ALG3	7	25	NA	NA	NA	NA	3	0	NA	NA	NA	NA	1.2 (0.6, 2.5)	0.815	NA (NA, NA)	NA	NA (NA, NA)	NA	NA (NA, NA)	NA	0	NA	NA					PTV	0.815	1
ENSG00000104388	RAB2A	0	0	0	0	1	4	0	1	0	0	0	0	- (-, -)	-	- (-, -)	-	0.4 (0, 5.3)	0.88	0.7 (0, 11.6)	0.816	0	0	0					MPC >2	0.816	1
ENSG00000111145	ELK3	0	6	NA	NA	NA	NA	0	0	NA	NA	NA	NA	0 (NA, NA)	0.816	NA (NA, NA)	NA	NA (NA, NA)	NA	NA (NA, NA)	NA	0	NA	NA					PTV	0.816	1
ENSG00000111859	NEDD9	5	17	NA	NA	NA	NA	0	3	NA	NA	NA	NA	0.9 (0.3, 2.4)	0.816	NA (NA, NA)	NA	NA (NA, NA)	NA	NA (NA, NA)	NA	0	NA	NA					PTV	0.816	1
ENSG00000112294	ALDH5A1	9	28	NA	NA	NA	NA	0	3	NA	NA	NA	NA	0.9 (0.4, 1.8)	0.816	NA (NA, NA)	NA	NA (NA, NA)	NA	NA (NA, NA)	NA	0	NA	NA					PTV	0.816	1
ENSG00000121621	KIF18A	8	21	NA	NA	NA	NA	1	2	NA	NA	NA	NA	1.2 (0.5, 2.8)	0.816	NA (NA, NA)	NA	NA (NA, NA)	NA	NA (NA, NA)	NA	0	NA	NA					PTV	0.816	1
ENSG00000122203	KIAA1191	7	19	NA	NA	NA	NA	0	0	NA	NA	NA	NA	1.1 (0.4, 2.9)	0.816	NA (NA, NA)	NA	NA (NA, NA)	NA	NA (NA, NA)	NA	0	NA	NA					PTV	0.816	1
ENSG00000135976	ANKRD36	20	64	NA	NA	NA	NA	7	10	NA	NA	NA	NA	1.1 (0.7, 1.8)	0.816	NA (NA, NA)	NA	NA (NA, NA)	NA	NA (NA, NA)	NA	0	NA	NA					PTV	0.816	1
ENSG00000138433	CIR1	7	22	NA	NA	NA	NA	0	0	NA	NA	NA	NA	1.2 (0.5, 2.8)	0.816	NA (NA, NA)	NA	NA (NA, NA)	NA	NA (NA, NA)	NA	0	NA	NA					PTV	0.816	1
ENSG00000139625	MAP3K12	2	11	3	9	3	16	1	1	0	0	1	0	0.9 (0.2, 3.2)	0.853	1.1 (0.4, 2.9)	0.816	0.9 (0.4, 1.9)	0.933	0.9 (0.4, 2.2)	0.845	0	0	0					PTV + MPC >3	0.816	1
ENSG00000143494	VASH2	2	12	NA	NA	NA	NA	0	1	NA	NA	NA	NA	0.6 (0.1, 3.2)	0.816	NA (NA, NA)	NA	NA (NA, NA)	NA	NA (NA, NA)	NA	0	NA	NA					PTV	0.816	1
ENSG00000149124	GLYAT	7	19	NA	NA	NA	NA	1	2	NA	NA	NA	NA	1.2 (0.5, 2.7)	0.816	NA (NA, NA)	NA	NA (NA, NA)	NA	NA (NA, NA)	NA	0	NA	NA					PTV	0.816	1
ENSG00000150873	C2orf50	6	23	NA	NA	NA	NA	0	1	NA	NA	NA	NA	0.8 (0.3, 2.1)	0.816	NA (NA, NA)	NA	NA (NA, NA)	NA	NA (NA, NA)	NA	0	NA	NA					PTV	0.816	1
ENSG00000163958	ZDHHC19	7	18	NA	NA	NA	NA	0	2	NA	NA	NA	NA	1.1 (0.5, 2.7)	0.816	NA (NA, NA)	NA	NA (NA, NA)	NA	NA (NA, NA)	NA	0	NA	NA					PTV	0.816	1
ENSG00000164270	HTR4	5	22	NA	NA	NA	NA	4	3	NA	NA	NA	NA	0.8 (0.3, 1.9)	0.816	NA (NA, NA)	NA	NA (NA, NA)	NA	NA (NA, NA)	NA	0	NA	NA					PTV	0.816	1
ENSG00000165507	C10orf10	3	19	NA	NA	NA	NA	0	0	NA	NA	NA	NA	0.9 (0.2, 3)	0.816	NA (NA, NA)	NA	NA (NA, NA)	NA	NA (NA, NA)	NA	0	NA	NA					PTV	0.816	1
ENSG00000165841	CYP2C19	11	29	NA	NA	NA	NA	0	2	NA	NA	NA	NA	1.2 (0.6, 2.4)	0.816	NA (NA, NA)	NA	NA (NA, NA)	NA	NA (NA, NA)	NA	0	NA	NA					PTV	0.816	1
ENSG00000166670	MMP10	12	43	NA	NA	NA	NA	1	1	NA	NA	NA	NA	1.1 (0.6, 2.2)	0.816	NA (NA, NA)	NA	NA (NA, NA)	NA	NA (NA, NA)	NA	0	NA	NA					PTV	0.816	1
ENSG00000166823	MESP1	1	2	NA	NA	NA	NA	0	0	NA	NA	NA	NA	1.6 (0.1, 47)	0.816	NA (NA, NA)	NA	NA (NA, NA)	NA	NA (NA, NA)	NA	0	NA	NA					PTV	0.816	1
ENSG00000171222	SCAND1	1	2	NA	NA	0	1	0	0	NA	NA	0	0	1.6 (0.1, 47)	0.816	NA (NA, NA)	NA	1.2 (0.1, 28.8)	0.919	- (-, -)	-	0	NA	0					PTV	0.816	1
ENSG00000176988	FMR1NB	1	2	NA	NA	NA	NA	0	0	NA	NA	NA	NA	1.6 (0.1, 47)	0.816	NA (NA, NA)	NA	NA (NA, NA)	NA	NA (NA, NA)	NA	0	NA	NA					PTV	0.816	1
ENSG00000179119	SPTY2D1	3	10	NA	NA	NA	NA	1	1	NA	NA	NA	NA	1.5 (0.4, 5.3)	0.816	NA (NA, NA)	NA	NA (NA, NA)	NA	NA (NA, NA)	NA	0	NA	NA					PTV	0.816	1
ENSG00000180098	TRNAU1AP	4	13	NA	NA	NA	NA	1	1	NA	NA	NA	NA	1.1 (0.4, 3.3)	0.816	NA (NA, NA)	NA	NA (NA, NA)	NA	NA (NA, NA)	NA	0	NA	NA					PTV	0.816	1
ENSG00000188868	ZNF563	5	22	NA	NA	NA	NA	4	1	NA	NA	NA	NA	1.2 (0.5, 2.7)	0.816	NA (NA, NA)	NA	NA (NA, NA)	NA	NA (NA, NA)	NA	0	NA	NA					PTV	0.816	1
ENSG00000214891	TRIM64C	3	2	NA	NA	NA	NA	3	3	NA	NA	NA	NA	1.2 (0.3, 3.8)	0.816	NA (NA, NA)	NA	NA (NA, NA)	NA	NA (NA, NA)	NA	0	NA	NA					PTV	0.816	1
ENSG00000259494	MRPL46	7	21	NA	NA	NA	NA	0	0	NA	NA	NA	NA	1.1 (0.5, 2.6)	0.816	NA (NA, NA)	NA	NA (NA, NA)	NA	NA (NA, NA)	NA	0	NA	NA					PTV	0.816	1
ENSG00000070778	PTPN21	16	49	NA	NA	NA	NA	0	4	NA	NA	NA	NA	1.1 (0.6, 2)	0.817	NA (NA, NA)	NA	NA (NA, NA)	NA	NA (NA, NA)	NA	0	NA	NA					PTV	0.817	1
ENSG00000073849	ST6GAL1	1	10	NA	NA	NA	NA	1	1	NA	NA	NA	NA	0.6 (0.1, 3)	0.817	NA (NA, NA)	NA	NA (NA, NA)	NA	NA (NA, NA)	NA	0	NA	NA					PTV	0.817	1
ENSG00000086200	IPO11	6	22	NA	NA	NA	NA	2	2	NA	NA	NA	NA	0.8 (0.3, 1.9)	0.817	NA (NA, NA)	NA	NA (NA, NA)	NA	NA (NA, NA)	NA	0	NA	NA					PTV	0.817	1
ENSG00000089248	ERP29	2	14	NA	NA	NA	NA	0	0	NA	NA	NA	NA	0.7 (0.2, 2.9)	0.817	NA (NA, NA)	NA	NA (NA, NA)	NA	NA (NA, NA)	NA	0	NA	NA					PTV	0.817	1
ENSG00000101574	METTL4	6	28	NA	NA	NA	NA	0	0	NA	NA	NA	NA	0.8 (0.3, 2)	0.817	NA (NA, NA)	NA	NA (NA, NA)	NA	NA (NA, NA)	NA	0	NA	NA					PTV	0.817	1
ENSG00000109881	CCDC34	4	20	NA	NA	NA	NA	0	0	NA	NA	NA	NA	0.7 (0.2, 2.3)	0.817	NA (NA, NA)	NA	NA (NA, NA)	NA	NA (NA, NA)	NA	0	NA	NA					PTV	0.817	1
ENSG00000116675	DNAJC6	3	12	NA	NA	NA	NA	1	0	NA	NA	NA	NA	0.9 (0.3, 2.8)	0.817	NA (NA, NA)	NA	NA (NA, NA)	NA	NA (NA, NA)	NA	0	NA	NA					PTV	0.817	1
ENSG00000124422	USP22	3	5	NA	NA	6	21	0	1	NA	NA	0	0	1.5 (0.4, 5.9)	0.854	NA (NA, NA)	NA	1.2 (0.5, 2.6)	0.817	1.1 (0.4, 2.8)	0.875	0	NA	0					PTV + MPC >2	0.817	1
ENSG00000125813	PAX1	2	7	2	5	4	26	1	1	0	0	1	1	1 (0.2, 4.1)	0.954	1.3 (0.5, 3.9)	0.817	0.9 (0.4, 1.9)	0.947	0.9 (0.4, 2.1)	0.965	0	0	0					PTV + MPC >3	0.817	1
ENSG00000128973	CLN6	3	13	NA	NA	NA	NA	2	1	NA	NA	NA	NA	1.1 (0.4, 3.4)	0.817	NA (NA, NA)	NA	NA (NA, NA)	NA	NA (NA, NA)	NA	0	NA	NA					PTV	0.817	1
ENSG00000167088	SNRPD1	0	0	1	3	3	7	0	0	0	0	0	0	- (-, -)	-	1.3 (0.1, 11.8)	0.817	1.4 (0.4, 4.5)	0.828	1.4 (0.4, 4.5)	0.828	0	0	0					PTV + MPC >3	0.817	1
ENSG00000168081	PNOC	1	3	NA	NA	NA	NA	0	0	NA	NA	NA	NA	1.4 (0.1, 20.3)	0.817	NA (NA, NA)	NA	NA (NA, NA)	NA	NA (NA, NA)	NA	0	NA	NA					PTV	0.817	1
ENSG00000169902	TPST1	2	9	NA	NA	NA	NA	4	2	NA	NA	NA	NA	1.3 (0.5, 4)	0.817	NA (NA, NA)	NA	NA (NA, NA)	NA	NA (NA, NA)	NA	0	NA	NA					PTV	0.817	1
ENSG00000171806	METTL18	7	23	NA	NA	NA	NA	1	1	NA	NA	NA	NA	1.2 (0.5, 2.8)	0.817	NA (NA, NA)	NA	NA (NA, NA)	NA	NA (NA, NA)	NA	0	NA	NA					PTV	0.817	1
ENSG00000173156	RHOD	3	14	NA	NA	0	0	1	0	NA	NA	0	0	0.7 (0.2, 2.5)	0.817	NA (NA, NA)	NA	0.7 (0.2, 2.5)	0.817	- (-, -)	-	0	NA	0					PTV	0.817	1
ENSG00000214107	MAGEB1	3	7	NA	NA	NA	NA	0	0	NA	NA	NA	NA	1.2 (0.3, 5.3)	0.817	NA (NA, NA)	NA	NA (NA, NA)	NA	NA (NA, NA)	NA	0	NA	NA					PTV	0.817	1
ENSG00000223953	C1QTNF5	0	10	NA	NA	7	22	2	0	NA	NA	0	0	0.8 (0.1, 4.8)	0.817	NA (NA, NA)	NA	0.8 (0.4, 1.9)	0.846	0.9 (0.4, 2.1)	0.929	0	NA	0					PTV	0.817	1
ENSG00000064652	SNX24	2	12	NA	NA	NA	NA	0	0	NA	NA	NA	NA	0.8 (0.2, 3.8)	0.818	NA (NA, NA)	NA	NA (NA, NA)	NA	NA (NA, NA)	NA	0	NA	NA					PTV	0.818	1
ENSG00000092208	GEMIN2	3	12	NA	NA	NA	NA	0	0	NA	NA	NA	NA	1.2 (0.3, 4.1)	0.818	NA (NA, NA)	NA	NA (NA, NA)	NA	NA (NA, NA)	NA	0	NA	NA					PTV	0.818	1
ENSG00000099958	DERL3	1	11	NA	NA	NA	NA	3	1	NA	NA	NA	NA	1.2 (0.3, 4.2)	0.818	NA (NA, NA)	NA	NA (NA, NA)	NA	NA (NA, NA)	NA	0	NA	NA					PTV	0.818	1
ENSG00000105370	LIM2	1	6	NA	NA	NA	NA	0	0	NA	NA	NA	NA	0.4 (0, 4.9)	0.818	NA (NA, NA)	NA	NA (NA, NA)	NA	NA (NA, NA)	NA	0	NA	NA					PTV	0.818	1
ENSG00000110171	TRIM3	0	6	NA	NA	23	84	1	0	NA	NA	4	7	0.7 (0.1, 8.9)	0.818	NA (NA, NA)	NA	1 (0.6, 1.6)	0.995	1 (0.6, 1.6)	0.954	0	NA	0					PTV	0.818	1
ENSG00000118702	GHRH	2	11	NA	NA	NA	NA	0	1	NA	NA	NA	NA	0.8 (0.2, 3.7)	0.818	NA (NA, NA)	NA	NA (NA, NA)	NA	NA (NA, NA)	NA	0	NA	NA					PTV	0.818	1
ENSG00000130332	LSM7	0	0	NA	NA	1	2	0	0	NA	NA	0	1	- (-, -)	-	NA (NA, NA)	NA	1.2 (0.1, 10.4)	0.818	1.2 (0.1, 10.4)	0.818	0	NA	0					PTV + MPC >2	0.818	1
ENSG00000139579	NABP2	1	6	NA	NA	1	6	1	0	NA	NA	0	0	1.1 (0.2, 6.3)	0.878	NA (NA, NA)	NA	0.8 (0.2, 3.5)	0.818	0.4 (0, 6.7)	0.988	0	NA	0					PTV + MPC >2	0.818	1
ENSG00000144278	GALNT13	4	14	NA	NA	NA	NA	0	1	NA	NA	NA	NA	1.4 (0.4, 4.4)	0.818	NA (NA, NA)	NA	NA (NA, NA)	NA	NA (NA, NA)	NA	0	NA	NA					PTV	0.818	1
ENSG00000158042	MRPL17	2	8	NA	NA	NA	NA	0	0	NA	NA	NA	NA	0.8 (0.1, 5.1)	0.818	NA (NA, NA)	NA	NA (NA, NA)	NA	NA (NA, NA)	NA	0	NA	NA					PTV	0.818	1
ENSG00000187954	CYHR1	6	9	NA	NA	NA	NA	0	1	NA	NA	NA	NA	1.3 (0.5, 3.6)	0.818	NA (NA, NA)	NA	NA (NA, NA)	NA	NA (NA, NA)	NA	0	NA	NA					PTV	0.818	1
ENSG00000234068	PAGE2	2	4	NA	NA	NA	NA	0	0	NA	NA	NA	NA	1.2 (0.2, 7.6)	0.818	NA (NA, NA)	NA	NA (NA, NA)	NA	NA (NA, NA)	NA	0	NA	NA					PTV	0.818	1
ENSG00000266967	AARSD1	8	32	NA	NA	NA	NA	0	0	NA	NA	NA	NA	0.8 (0.4, 1.9)	0.818	NA (NA, NA)	NA	NA (NA, NA)	NA	NA (NA, NA)	NA	0	NA	NA					PTV	0.818	1
ENSG00000022840	RNF10	6	17	NA	NA	NA	NA	0	3	NA	NA	NA	NA	1.1 (0.4, 2.9)	0.819	NA (NA, NA)	NA	NA (NA, NA)	NA	NA (NA, NA)	NA	0	NA	NA					PTV	0.819	1
ENSG00000087250	MT3	2	4	NA	NA	NA	NA	0	0	NA	NA	NA	NA	2 (0.3, 12.7)	0.819	NA (NA, NA)	NA	NA (NA, NA)	NA	NA (NA, NA)	NA	0	NA	NA					PTV	0.819	1
ENSG00000100106	TRIOBP	24	82	NA	NA	NA	NA	9	13	NA	NA	NA	NA	1.1 (0.7, 1.6)	0.819	NA (NA, NA)	NA	NA (NA, NA)	NA	NA (NA, NA)	NA	0	NA	NA					PTV	0.819	1
ENSG00000105072	C19orf44	7	39	NA	NA	NA	NA	3	3	NA	NA	NA	NA	0.9 (0.4, 1.8)	0.819	NA (NA, NA)	NA	NA (NA, NA)	NA	NA (NA, NA)	NA	0	NA	NA					PTV	0.819	1
ENSG00000114850	SSR3	1	3	NA	NA	NA	NA	0	0	NA	NA	NA	NA	1.4 (0.1, 20.2)	0.819	NA (NA, NA)	NA	NA (NA, NA)	NA	NA (NA, NA)	NA	0	NA	NA					PTV	0.819	1
ENSG00000119487	MAPKAP1	1	4	NA	NA	1	12	0	0	NA	NA	0	0	0.7 (0.1, 8.3)	0.819	NA (NA, NA)	NA	0.7 (0.1, 3.1)	0.874	0.6 (0.1, 4.7)	0.983	0	NA	0					PTV	0.819	1
ENSG00000119979	FAM45A	5	18	1	1	1	5	0	2	0	0	0	0	0.8 (0.3, 2.2)	0.819	0.9 (0.4, 2.3)	0.833	0.9 (0.4, 2.2)	0.875	1.7 (0.3, 10)	0.919	0	0	0					PTV	0.819	1
ENSG00000120324	PCDHB10	10	39	NA	NA	NA	NA	5	4	NA	NA	NA	NA	1.1 (0.6, 2.2)	0.819	NA (NA, NA)	NA	NA (NA, NA)	NA	NA (NA, NA)	NA	0	NA	NA					PTV	0.819	1
ENSG00000126246	IGFLR1	8	27	NA	NA	NA	NA	1	0	NA	NA	NA	NA	1.2 (0.5, 2.7)	0.819	NA (NA, NA)	NA	NA (NA, NA)	NA	NA (NA, NA)	NA	0	NA	NA					PTV	0.819	1
ENSG00000136319	TTC5	6	13	NA	NA	NA	NA	0	2	NA	NA	NA	NA	1.1 (0.4, 3.3)	0.819	NA (NA, NA)	NA	NA (NA, NA)	NA	NA (NA, NA)	NA	0	NA	NA					PTV	0.819	1
ENSG00000144331	ZNF385B	3	10	NA	NA	NA	NA	0	0	NA	NA	NA	NA	1.2 (0.3, 4.2)	0.819	NA (NA, NA)	NA	NA (NA, NA)	NA	NA (NA, NA)	NA	0	NA	NA					PTV	0.819	1
ENSG00000147655	RSPO2	1	7	NA	NA	NA	NA	1	0	NA	NA	NA	NA	1.2 (0.2, 6.8)	0.819	NA (NA, NA)	NA	NA (NA, NA)	NA	NA (NA, NA)	NA	0	NA	NA					PTV	0.819	1
ENSG00000158850	B4GALT3	3	9	NA	NA	NA	NA	1	1	NA	NA	NA	NA	1.2 (0.3, 4)	0.819	NA (NA, NA)	NA	NA (NA, NA)	NA	NA (NA, NA)	NA	0	NA	NA					PTV	0.819	1
ENSG00000165886	UBTD1	3	7	NA	NA	NA	NA	0	0	NA	NA	NA	NA	1.2 (0.3, 4.8)	0.819	NA (NA, NA)	NA	NA (NA, NA)	NA	NA (NA, NA)	NA	0	NA	NA					PTV	0.819	1
ENSG00000168394	TAP1	7	24	NA	NA	1	0	1	2	NA	NA	0	1	0.9 (0.4, 2.2)	0.901	NA (NA, NA)	NA	1 (0.4, 2.2)	0.957	1.4 (0.1, 20.1)	0.819	0	NA	0					MPC >2	0.819	1
ENSG00000169314	C22orf15	1	6	NA	NA	NA	NA	0	1	NA	NA	NA	NA	0.5 (0.1, 4)	0.819	NA (NA, NA)	NA	NA (NA, NA)	NA	NA (NA, NA)	NA	0	NA	NA					PTV	0.819	1
ENSG00000169777	TAS2R1	2	14	NA	NA	NA	NA	0	0	NA	NA	NA	NA	0.6 (0.1, 3)	0.819	NA (NA, NA)	NA	NA (NA, NA)	NA	NA (NA, NA)	NA	0	NA	NA					PTV	0.819	1
ENSG00000169903	TM4SF4	2	8	NA	NA	NA	NA	4	3	NA	NA	NA	NA	1.3 (0.5, 3.6)	0.819	NA (NA, NA)	NA	NA (NA, NA)	NA	NA (NA, NA)	NA	0	NA	NA					PTV	0.819	1
ENSG00000178726	THBD	1	4	NA	NA	NA	NA	1	0	NA	NA	NA	NA	1.3 (0.2, 10.9)	0.819	NA (NA, NA)	NA	NA (NA, NA)	NA	NA (NA, NA)	NA	0	NA	NA					PTV	0.819	1
ENSG00000178965	C1orf173	24	98	NA	NA	NA	NA	3	6	NA	NA	NA	NA	0.9 (0.6, 1.5)	0.819	NA (NA, NA)	NA	NA (NA, NA)	NA	NA (NA, NA)	NA	0	NA	NA					PTV	0.819	1
ENSG00000249693	THEGL	3	3	NA	NA	NA	NA	0	1	NA	NA	NA	NA	0.8 (0.2, 4)	0.819	NA (NA, NA)	NA	NA (NA, NA)	NA	NA (NA, NA)	NA	0	NA	NA					PTV	0.819	1
ENSG00000057704	TMCC3	3	18	NA	NA	NA	NA	1	0	NA	NA	NA	NA	0.7 (0.2, 2.4)	0.82	NA (NA, NA)	NA	NA (NA, NA)	NA	NA (NA, NA)	NA	0	NA	NA					PTV	0.82	1
ENSG00000077152	UBE2T	2	14	NA	NA	NA	NA	0	0	NA	NA	NA	NA	0.6 (0.1, 3)	0.82	NA (NA, NA)	NA	NA (NA, NA)	NA	NA (NA, NA)	NA	0	NA	NA					PTV	0.82	1
ENSG00000089199	CHGB	7	26	NA	NA	NA	NA	4	1	NA	NA	NA	NA	1.2 (0.5, 2.6)	0.82	NA (NA, NA)	NA	NA (NA, NA)	NA	NA (NA, NA)	NA	0	NA	NA					PTV	0.82	1
ENSG00000104972	LILRB1	9	29	NA	NA	NA	NA	2	0	NA	NA	NA	NA	1.2 (0.5, 2.7)	0.82	NA (NA, NA)	NA	NA (NA, NA)	NA	NA (NA, NA)	NA	0	NA	NA					PTV	0.82	1
ENSG00000111729	CLEC4A	6	20	NA	NA	NA	NA	1	3	NA	NA	NA	NA	1.2 (0.5, 2.9)	0.82	NA (NA, NA)	NA	NA (NA, NA)	NA	NA (NA, NA)	NA	0	NA	NA					PTV	0.82	1
ENSG00000119121	TRPM6	16	49	NA	NA	NA	NA	3	5	NA	NA	NA	NA	1.1 (0.6, 1.9)	0.82	NA (NA, NA)	NA	NA (NA, NA)	NA	NA (NA, NA)	NA	0	NA	NA					PTV	0.82	1
ENSG00000127366	TAS2R5	4	10	NA	NA	NA	NA	0	0	NA	NA	NA	NA	0.8 (0.2, 3.2)	0.82	NA (NA, NA)	NA	NA (NA, NA)	NA	NA (NA, NA)	NA	0	NA	NA					PTV	0.82	1
ENSG00000141098	GFOD2	5	16	NA	NA	NA	NA	0	0	NA	NA	NA	NA	0.9 (0.3, 2.6)	0.82	NA (NA, NA)	NA	NA (NA, NA)	NA	NA (NA, NA)	NA	0	NA	NA					PTV	0.82	1
ENSG00000143001	TMEM61	3	11	NA	NA	NA	NA	0	0	NA	NA	NA	NA	1.2 (0.3, 4.6)	0.82	NA (NA, NA)	NA	NA (NA, NA)	NA	NA (NA, NA)	NA	0	NA	NA					PTV	0.82	1
ENSG00000155016	CYP2U1	4	17	2	0	1	0	0	0	0	0	0	0	0.9 (0.3, 2.8)	0.861	1.2 (0.4, 3.3)	0.989	1.3 (0.5, 3.5)	0.82	- (-, -)	-	0	0	0					PTV + MPC >2	0.82	1
ENSG00000160049	DFFA	4	24	NA	NA	NA	NA	5	0	NA	NA	NA	NA	1.2 (0.5, 3)	0.82	NA (NA, NA)	NA	NA (NA, NA)	NA	NA (NA, NA)	NA	0	NA	NA					PTV	0.82	1
ENSG00000161326	DUSP14	1	7	NA	NA	0	1	0	0	NA	NA	0	0	0.6 (0.1, 4.6)	0.931	NA (NA, NA)	NA	0.5 (0.1, 4)	0.82	- (-, -)	-	0	NA	0					PTV + MPC >2	0.82	1
ENSG00000162231	NXF1	3	5	NA	NA	2	9	0	4	NA	NA	0	0	0.8 (0.2, 3.1)	0.996	NA (NA, NA)	NA	0.9 (0.3, 2.6)	0.82	1.1 (0.2, 6.2)	0.943	0	NA	0					PTV + MPC >2	0.82	1
ENSG00000164062	APEH	12	57	NA	NA	NA	NA	1	2	NA	NA	NA	NA	0.9 (0.5, 1.7)	0.82	NA (NA, NA)	NA	NA (NA, NA)	NA	NA (NA, NA)	NA	0	NA	NA					PTV	0.82	1
ENSG00000166428	PLD4	3	4	NA	NA	NA	NA	0	2	NA	NA	NA	NA	1.2 (0.3, 5.3)	0.82	NA (NA, NA)	NA	NA (NA, NA)	NA	NA (NA, NA)	NA	0	NA	NA					PTV	0.82	1
ENSG00000172771	EFCAB12	8	22	NA	NA	NA	NA	0	1	NA	NA	NA	NA	1.2 (0.5, 2.8)	0.82	NA (NA, NA)	NA	NA (NA, NA)	NA	NA (NA, NA)	NA	0	NA	NA					PTV	0.82	1
ENSG00000173612	GPRC6A	11	45	NA	NA	NA	NA	2	0	NA	NA	NA	NA	0.9 (0.5, 1.7)	0.82	NA (NA, NA)	NA	NA (NA, NA)	NA	NA (NA, NA)	NA	1	NA	NA					PTV	0.82	1
ENSG00000179055	OR13D1	1	11	NA	NA	NA	NA	1	1	NA	NA	NA	NA	0.6 (0.1, 3.2)	0.82	NA (NA, NA)	NA	NA (NA, NA)	NA	NA (NA, NA)	NA	0	NA	NA					PTV	0.82	1
ENSG00000196547	MAN2A2	13	55	NA	NA	NA	NA	1	2	NA	NA	NA	NA	0.9 (0.5, 1.6)	0.82	NA (NA, NA)	NA	NA (NA, NA)	NA	NA (NA, NA)	NA	0	NA	NA					PTV	0.82	1
ENSG00000198794	SCAMP5	1	5	NA	NA	0	3	0	1	NA	NA	1	0	0.8 (0.1, 6.5)	0.82	NA (NA, NA)	NA	0.9 (0.2, 4.9)	0.939	1.3 (0.1, 20.2)	0.875	0	NA	0					PTV	0.82	1
ENSG00000213402	PTPRCAP	3	8	NA	NA	NA	NA	0	0	NA	NA	NA	NA	0.9 (0.2, 3.4)	0.82	NA (NA, NA)	NA	NA (NA, NA)	NA	NA (NA, NA)	NA	0	NA	NA					PTV	0.82	1
ENSG00000019582	CD74	0	1	NA	NA	NA	NA	1	0	NA	NA	NA	NA	1.4 (0.1, 24.3)	0.821	NA (NA, NA)	NA	NA (NA, NA)	NA	NA (NA, NA)	NA	0	NA	NA					PTV	0.821	1
ENSG00000078687	TNRC6C	3	6	NA	NA	NA	NA	0	0	NA	NA	NA	NA	1.8 (0.4, 8.7)	0.821	NA (NA, NA)	NA	NA (NA, NA)	NA	NA (NA, NA)	NA	0	NA	NA					PTV	0.821	1
ENSG00000089723	OTUB2	5	16	NA	NA	NA	NA	0	0	NA	NA	NA	NA	1.2 (0.4, 3.8)	0.821	NA (NA, NA)	NA	NA (NA, NA)	NA	NA (NA, NA)	NA	0	NA	NA					PTV	0.821	1
ENSG00000093167	LRRFIP2	14	57	NA	NA	NA	NA	2	3	NA	NA	NA	NA	0.9 (0.5, 1.6)	0.821	NA (NA, NA)	NA	NA (NA, NA)	NA	NA (NA, NA)	NA	0	NA	NA					PTV	0.821	1
ENSG00000102897	LYRM1	4	18	NA	NA	NA	NA	2	0	NA	NA	NA	NA	1.3 (0.5, 3.5)	0.821	NA (NA, NA)	NA	NA (NA, NA)	NA	NA (NA, NA)	NA	0	NA	NA					PTV	0.821	1
ENSG00000107831	FGF8	0	0	NA	NA	1	9	0	0	NA	NA	1	0	- (-, -)	-	NA (NA, NA)	NA	1.2 (0.2, 6.3)	0.821	1.2 (0.2, 6.3)	0.821	0	NA	0					PTV + MPC >2	0.821	1
ENSG00000108819	PPP1R9B	0	1	NA	NA	10	38	1	0	NA	NA	4	2	1.4 (0.1, 24.3)	0.821	NA (NA, NA)	NA	1.1 (0.6, 2.2)	0.84	1.1 (0.6, 2.2)	0.877	0	NA	0					PTV	0.821	1
ENSG00000111981	ULBP1	3	7	NA	NA	NA	NA	0	0	NA	NA	NA	NA	1.2 (0.3, 5.3)	0.821	NA (NA, NA)	NA	NA (NA, NA)	NA	NA (NA, NA)	NA	0	NA	NA					PTV	0.821	1
ENSG00000123505	AMD1	1	4	NA	NA	1	5	1	0	NA	NA	0	0	0.9 (0.1, 5.1)	0.882	NA (NA, NA)	NA	0.8 (0.2, 3.5)	0.821	0.8 (0.1, 9.1)	0.862	0	NA	0					PTV + MPC >2	0.821	1
ENSG00000126749	EMG1	3	15	NA	NA	NA	NA	3	1	NA	NA	NA	NA	1.3 (0.5, 3.7)	0.821	NA (NA, NA)	NA	NA (NA, NA)	NA	NA (NA, NA)	NA	0	NA	NA					PTV	0.821	1
ENSG00000133027	PEMT	1	5	NA	NA	NA	NA	0	1	NA	NA	NA	NA	0.8 (0.1, 6.5)	0.821	NA (NA, NA)	NA	NA (NA, NA)	NA	NA (NA, NA)	NA	0	NA	NA					PTV	0.821	1
ENSG00000134152	KATNBL1	1	9	NA	NA	NA	NA	0	0	NA	NA	NA	NA	0.5 (0.1, 4)	0.821	NA (NA, NA)	NA	NA (NA, NA)	NA	NA (NA, NA)	NA	0	NA	NA					PTV	0.821	1
ENSG00000146197	SCUBE3	4	13	NA	NA	7	30	1	0	NA	NA	0	1	1.3 (0.5, 3.6)	0.821	NA (NA, NA)	NA	1 (0.5, 1.9)	0.984	0.8 (0.4, 2)	0.854	0	NA	0					PTV	0.821	1
ENSG00000149091	DGKZ	4	14	NA	NA	14	54	1	3	NA	NA	0	2	1 (0.4, 2.6)	0.942	NA (NA, NA)	NA	0.9 (0.5, 1.5)	0.821	0.9 (0.5, 1.7)	0.826	0	NA	0					PTV + MPC >2	0.821	1
ENSG00000153291	SLC25A27	3	19	NA	NA	NA	NA	2	0	NA	NA	NA	NA	0.9 (0.3, 2.7)	0.821	NA (NA, NA)	NA	NA (NA, NA)	NA	NA (NA, NA)	NA	0	NA	NA					PTV	0.821	1
ENSG00000153933	DGKE	4	27	NA	NA	NA	NA	1	0	NA	NA	NA	NA	0.8 (0.3, 2.1)	0.821	NA (NA, NA)	NA	NA (NA, NA)	NA	NA (NA, NA)	NA	0	NA	NA					PTV	0.821	1
ENSG00000157349	DDX19B	4	10	2	3	2	15	0	2	0	0	1	0	0.9 (0.3, 2.7)	0.821	1.2 (0.5, 2.9)	0.939	1 (0.5, 2.2)	0.955	1.2 (0.4, 3.5)	0.989	0	0	0					PTV	0.821	1
ENSG00000164096	C4orf3	2	7	NA	NA	0	0	0	0	NA	NA	0	0	0.6 (0.1, 3.1)	0.821	NA (NA, NA)	NA	0.6 (0.1, 3.1)	0.821	- (-, -)	-	0	NA	0					PTV	0.821	1
ENSG00000164418	GRIK2	3	7	NA	NA	11	54	0	0	NA	NA	1	3	1.4 (0.4, 5.7)	0.888	NA (NA, NA)	NA	1 (0.5, 1.7)	0.992	0.9 (0.5, 1.7)	0.821	0	NA	0					MPC >2	0.821	1
ENSG00000169413	RNASE6	5	13	NA	NA	NA	NA	0	1	NA	NA	NA	NA	1.3 (0.5, 3.4)	0.821	NA (NA, NA)	NA	NA (NA, NA)	NA	NA (NA, NA)	NA	0	NA	NA					PTV	0.821	1
ENSG00000175390	EIF3F	0	1	NA	NA	NA	NA	1	0	NA	NA	NA	NA	1.4 (0.1, 24.3)	0.821	NA (NA, NA)	NA	NA (NA, NA)	NA	NA (NA, NA)	NA	0	NA	NA					PTV	0.821	1
ENSG00000176092	AIM1L	6	25	NA	NA	3	18	0	0	NA	NA	3	2	0.9 (0.4, 2.2)	0.979	NA (NA, NA)	NA	0.9 (0.4, 1.7)	0.821	0.9 (0.3, 2.3)	0.955	0	NA	0					PTV + MPC >2	0.821	1
ENSG00000181026	AEN	4	17	NA	NA	NA	NA	1	1	NA	NA	NA	NA	1.3 (0.5, 4)	0.821	NA (NA, NA)	NA	NA (NA, NA)	NA	NA (NA, NA)	NA	0	NA	NA					PTV	0.821	1
ENSG00000186150	UBL4B	1	9	NA	NA	NA	NA	1	0	NA	NA	NA	NA	0.8 (0.1, 4.7)	0.821	NA (NA, NA)	NA	NA (NA, NA)	NA	NA (NA, NA)	NA	0	NA	NA					PTV	0.821	1
ENSG00000188089	PLA2G4E	3	27	NA	NA	NA	NA	4	2	NA	NA	NA	NA	0.8 (0.3, 2)	0.821	NA (NA, NA)	NA	NA (NA, NA)	NA	NA (NA, NA)	NA	0	NA	NA					PTV	0.821	1
ENSG00000188991	SLC15A5	3	5	NA	NA	NA	NA	5	5	NA	NA	NA	NA	0.8 (0.3, 2)	0.821	NA (NA, NA)	NA	NA (NA, NA)	NA	NA (NA, NA)	NA	0	NA	NA					PTV	0.821	1
ENSG00000189046	ALKBH2	3	15	NA	NA	NA	NA	0	0	NA	NA	NA	NA	0.6 (0.2, 2.8)	0.821	NA (NA, NA)	NA	NA (NA, NA)	NA	NA (NA, NA)	NA	0	NA	NA					PTV	0.821	1
ENSG00000196341	OR8D1	4	15	NA	NA	NA	NA	0	0	NA	NA	NA	NA	0.8 (0.2, 2.4)	0.821	NA (NA, NA)	NA	NA (NA, NA)	NA	NA (NA, NA)	NA	0	NA	NA					PTV	0.821	1
ENSG00000212721	KRTAP4-11	2	11	NA	NA	NA	NA	3	0	NA	NA	NA	NA	1.4 (0.4, 4.9)	0.821	NA (NA, NA)	NA	NA (NA, NA)	NA	NA (NA, NA)	NA	0	NA	NA					PTV	0.821	1
ENSG00000215910	C1orf167	10	8	NA	NA	NA	NA	7	10	NA	NA	NA	NA	0.9 (0.4, 1.7)	0.821	NA (NA, NA)	NA	NA (NA, NA)	NA	NA (NA, NA)	NA	0	NA	NA					PTV	0.821	1
ENSG00000240563	L1TD1	18	50	NA	NA	NA	NA	1	5	NA	NA	NA	NA	0.9 (0.5, 1.6)	0.821	NA (NA, NA)	NA	NA (NA, NA)	NA	NA (NA, NA)	NA	0	NA	NA					PTV	0.821	1
ENSG00000006059	KRT33A	11	37	NA	NA	NA	NA	0	2	NA	NA	NA	NA	0.9 (0.4, 1.7)	0.822	NA (NA, NA)	NA	NA (NA, NA)	NA	NA (NA, NA)	NA	0	NA	NA					PTV	0.822	1
ENSG00000019485	PRDM11	1	4	NA	NA	NA	NA	0	0	NA	NA	NA	NA	0.8 (0.1, 6.4)	0.822	NA (NA, NA)	NA	NA (NA, NA)	NA	NA (NA, NA)	NA	0	NA	NA					PTV	0.822	1
ENSG00000048545	GUCA1A	2	14	NA	NA	NA	NA	1	0	NA	NA	NA	NA	1.2 (0.3, 4.5)	0.822	NA (NA, NA)	NA	NA (NA, NA)	NA	NA (NA, NA)	NA	0	NA	NA					PTV	0.822	1
ENSG00000070915	SLC12A3	15	58	NA	NA	NA	NA	4	9	NA	NA	NA	NA	0.9 (0.5, 1.6)	0.822	NA (NA, NA)	NA	NA (NA, NA)	NA	NA (NA, NA)	NA	0	NA	NA					PTV	0.822	1
ENSG00000080618	CPB2	8	32	NA	NA	NA	NA	1	1	NA	NA	NA	NA	0.8 (0.4, 1.9)	0.822	NA (NA, NA)	NA	NA (NA, NA)	NA	NA (NA, NA)	NA	0	NA	NA					PTV	0.822	1
ENSG00000112218	GPR63	2	14	NA	NA	NA	NA	3	3	NA	NA	NA	NA	0.9 (0.3, 2.5)	0.822	NA (NA, NA)	NA	NA (NA, NA)	NA	NA (NA, NA)	NA	0	NA	NA					PTV	0.822	1
ENSG00000112541	PDE10A	2	11	NA	NA	6	28	0	1	NA	NA	1	0	0.6 (0.1, 3.2)	0.822	NA (NA, NA)	NA	1 (0.4, 2.1)	0.915	1.1 (0.5, 2.6)	0.986	0	NA	0					PTV	0.822	1
ENSG00000120332	TNN	18	69	NA	NA	NA	NA	4	2	NA	NA	NA	NA	1.1 (0.7, 1.9)	0.822	NA (NA, NA)	NA	NA (NA, NA)	NA	NA (NA, NA)	NA	0	NA	NA					PTV	0.822	1
ENSG00000126562	WNK4	22	79	NA	NA	NA	NA	4	7	NA	NA	NA	NA	0.9 (0.6, 1.5)	0.822	NA (NA, NA)	NA	NA (NA, NA)	NA	NA (NA, NA)	NA	0	NA	NA					PTV	0.822	1
ENSG00000127083	OMD	7	23	NA	NA	NA	NA	0	0	NA	NA	NA	NA	1.3 (0.5, 3.3)	0.822	NA (NA, NA)	NA	NA (NA, NA)	NA	NA (NA, NA)	NA	0	NA	NA					PTV	0.822	1
ENSG00000136542	GALNT5	17	54	NA	NA	NA	NA	0	1	NA	NA	NA	NA	1.1 (0.6, 2)	0.822	NA (NA, NA)	NA	NA (NA, NA)	NA	NA (NA, NA)	NA	0	NA	NA					PTV	0.822	1
ENSG00000140395	WDR61	3	10	NA	NA	0	2	0	1	NA	NA	0	0	1 (0.3, 3.9)	0.995	NA (NA, NA)	NA	0.9 (0.2, 3.3)	0.822	- (-, -)	-	0	NA	0					PTV + MPC >2	0.822	1
ENSG00000145428	RNF175	5	19	NA	NA	NA	NA	1	2	NA	NA	NA	NA	1.1 (0.4, 3)	0.822	NA (NA, NA)	NA	NA (NA, NA)	NA	NA (NA, NA)	NA	0	NA	NA					PTV	0.822	1
ENSG00000153214	TMEM87B	11	37	NA	NA	NA	NA	1	3	NA	NA	NA	NA	1.1 (0.6, 2.2)	0.822	NA (NA, NA)	NA	NA (NA, NA)	NA	NA (NA, NA)	NA	0	NA	NA					PTV	0.822	1
ENSG00000154274	C4orf19	5	16	NA	NA	NA	NA	0	0	NA	NA	NA	NA	1.3 (0.4, 4.1)	0.822	NA (NA, NA)	NA	NA (NA, NA)	NA	NA (NA, NA)	NA	0	NA	NA					PTV	0.822	1
ENSG00000158402	CDC25C	5	22	NA	NA	NA	NA	1	0	NA	NA	NA	NA	1.1 (0.4, 2.8)	0.822	NA (NA, NA)	NA	NA (NA, NA)	NA	NA (NA, NA)	NA	0	NA	NA					PTV	0.822	1
ENSG00000159445	THEM4	3	8	NA	NA	NA	NA	0	0	NA	NA	NA	NA	1.2 (0.3, 5.4)	0.822	NA (NA, NA)	NA	NA (NA, NA)	NA	NA (NA, NA)	NA	0	NA	NA					PTV	0.822	1
ENSG00000167702	KIFC2	4	25	NA	NA	NA	NA	1	0	NA	NA	NA	NA	0.9 (0.3, 2.5)	0.822	NA (NA, NA)	NA	NA (NA, NA)	NA	NA (NA, NA)	NA	0	NA	NA					PTV	0.822	1
ENSG00000179826	MRGPRX3	4	25	NA	NA	NA	NA	0	1	NA	NA	NA	NA	0.8 (0.3, 2.2)	0.822	NA (NA, NA)	NA	NA (NA, NA)	NA	NA (NA, NA)	NA	0	NA	NA					PTV	0.822	1
ENSG00000181023	OR56B1	4	13	NA	NA	NA	NA	0	0	NA	NA	NA	NA	1.1 (0.3, 3.8)	0.822	NA (NA, NA)	NA	NA (NA, NA)	NA	NA (NA, NA)	NA	0	NA	NA					PTV	0.822	1
ENSG00000197043	ANXA6	7	13	NA	NA	NA	NA	1	7	NA	NA	NA	NA	1.1 (0.5, 2.4)	0.822	NA (NA, NA)	NA	NA (NA, NA)	NA	NA (NA, NA)	NA	0	NA	NA					PTV	0.822	1
ENSG00000198502	HLA-DRB5	1	1	0	0	0	0	0	1	0	0	0	0	0.7 (0, 11.7)	0.822	0.7 (0, 11.7)	0.822	0.7 (0, 11.7)	0.822	- (-, -)	-	0	0	0					PTV	0.822	1
ENSG00000213145	CRIP1	3	10	NA	NA	NA	NA	0	0	NA	NA	NA	NA	1.2 (0.3, 4.7)	0.822	NA (NA, NA)	NA	NA (NA, NA)	NA	NA (NA, NA)	NA	0	NA	NA					PTV	0.822	1
ENSG00000089225	TBX5	0	1	NA	NA	2	12	0	0	NA	NA	2	0	- (-, -)	-	NA (NA, NA)	NA	0.8 (0.2, 3.1)	0.823	0.9 (0.2, 3.3)	0.859	0	NA	0					PTV + MPC >2	0.823	1
ENSG00000090382	LYZ	2	10	NA	NA	NA	NA	0	1	NA	NA	NA	NA	0.8 (0.2, 4)	0.823	NA (NA, NA)	NA	NA (NA, NA)	NA	NA (NA, NA)	NA	0	NA	NA					PTV	0.823	1
ENSG00000108829	LRRC59	4	7	NA	NA	NA	NA	0	0	NA	NA	NA	NA	1.6 (0.4, 7.3)	0.823	NA (NA, NA)	NA	NA (NA, NA)	NA	NA (NA, NA)	NA	0	NA	NA					PTV	0.823	1
ENSG00000120800	UTP20	20	63	NA	NA	NA	NA	1	2	NA	NA	NA	NA	1.1 (0.7, 1.8)	0.823	NA (NA, NA)	NA	NA (NA, NA)	NA	NA (NA, NA)	NA	0	NA	NA					PTV	0.823	1
ENSG00000136463	TACO1	3	11	NA	NA	NA	NA	0	0	NA	NA	NA	NA	1.2 (0.3, 4.4)	0.823	NA (NA, NA)	NA	NA (NA, NA)	NA	NA (NA, NA)	NA	0	NA	NA					PTV	0.823	1
ENSG00000137055	PLAA	4	14	0	0	2	0	1	2	0	0	0	0	0.8 (0.2, 2.3)	0.823	0.8 (0.2, 2.3)	0.823	1.2 (0.5, 3.2)	0.85	- (-, -)	-	0	0	0					PTV	0.823	1
ENSG00000148450	MSRB2	1	9	NA	NA	NA	NA	1	0	NA	NA	NA	NA	0.8 (0.1, 4.7)	0.823	NA (NA, NA)	NA	NA (NA, NA)	NA	NA (NA, NA)	NA	0	NA	NA					PTV	0.823	1
ENSG00000151079	KCNA6	2	6	NA	NA	12	55	0	0	NA	NA	1	1	1.1 (0.2, 5)	0.882	NA (NA, NA)	NA	0.9 (0.5, 1.6)	0.87	0.9 (0.5, 1.7)	0.823	0	NA	0					MPC >2	0.823	1
ENSG00000156076	WIF1	3	16	NA	NA	NA	NA	1	1	NA	NA	NA	NA	0.9 (0.3, 2.9)	0.823	NA (NA, NA)	NA	NA (NA, NA)	NA	NA (NA, NA)	NA	0	NA	NA					PTV	0.823	1
ENSG00000160767	FAM189B	5	24	0	0	0	2	1	1	0	0	0	0	0.8 (0.3, 2.2)	0.894	0.8 (0.3, 2.2)	0.894	0.8 (0.3, 2.1)	0.823	- (-, -)	-	0	0	0					PTV + MPC >2	0.823	1
ENSG00000162222	TTC9C	5	19	NA	NA	NA	NA	0	1	NA	NA	NA	NA	0.9 (0.3, 2.5)	0.823	NA (NA, NA)	NA	NA (NA, NA)	NA	NA (NA, NA)	NA	0	NA	NA					PTV	0.823	1
ENSG00000163464	CXCR1	5	8	NA	NA	NA	NA	0	2	NA	NA	NA	NA	1.1 (0.4, 3.5)	0.823	NA (NA, NA)	NA	NA (NA, NA)	NA	NA (NA, NA)	NA	0	NA	NA					PTV	0.823	1
ENSG00000165661	QSOX2	7	34	NA	NA	6	11	0	0	NA	NA	2	2	0.8 (0.4, 2)	0.825	NA (NA, NA)	NA	1 (0.5, 1.8)	0.976	1.2 (0.5, 2.9)	0.823	0	NA	0					MPC >2	0.823	1
ENSG00000168333	C8orf22	1	7	NA	NA	NA	NA	3	2	NA	NA	NA	NA	1.2 (0.3, 4.2)	0.823	NA (NA, NA)	NA	NA (NA, NA)	NA	NA (NA, NA)	NA	0	NA	NA					PTV	0.823	1
ENSG00000181938	GINS3	4	14	NA	NA	NA	NA	0	1	NA	NA	NA	NA	0.9 (0.3, 2.8)	0.823	NA (NA, NA)	NA	NA (NA, NA)	NA	NA (NA, NA)	NA	0	NA	NA					PTV	0.823	1
ENSG00000185313	SCN10A	28	96	NA	NA	NA	NA	7	11	NA	NA	NA	NA	1.1 (0.7, 1.6)	0.823	NA (NA, NA)	NA	NA (NA, NA)	NA	NA (NA, NA)	NA	0	NA	NA					PTV	0.823	1
ENSG00000187624	C17orf97	6	21	NA	NA	NA	NA	2	0	NA	NA	NA	NA	1.1 (0.4, 2.8)	0.823	NA (NA, NA)	NA	NA (NA, NA)	NA	NA (NA, NA)	NA	0	NA	NA					PTV	0.823	1
ENSG00000204882	GPR20	3	11	NA	NA	NA	NA	0	0	NA	NA	NA	NA	1.2 (0.3, 4.3)	0.823	NA (NA, NA)	NA	NA (NA, NA)	NA	NA (NA, NA)	NA	0	NA	NA					PTV	0.823	1
ENSG00000204991	SPIRE2	7	23	NA	NA	NA	NA	0	1	NA	NA	NA	NA	1.1 (0.5, 2.7)	0.823	NA (NA, NA)	NA	NA (NA, NA)	NA	NA (NA, NA)	NA	0	NA	NA					PTV	0.823	1
ENSG00000219626	FAM228B	2	2	NA	NA	NA	NA	0	2	NA	NA	NA	NA	0.5 (0.1, 3.4)	0.823	NA (NA, NA)	NA	NA (NA, NA)	NA	NA (NA, NA)	NA	0	NA	NA					PTV	0.823	1
ENSG00000018699	TTC27	12	44	NA	NA	NA	NA	0	2	NA	NA	NA	NA	0.9 (0.4, 1.7)	0.824	NA (NA, NA)	NA	NA (NA, NA)	NA	NA (NA, NA)	NA	0	NA	NA					PTV	0.824	1
ENSG00000102243	VGLL1	0	3	NA	NA	NA	NA	0	0	NA	NA	NA	NA	0 (NA, NA)	0.824	NA (NA, NA)	NA	NA (NA, NA)	NA	NA (NA, NA)	NA	0	NA	NA					PTV	0.824	1
ENSG00000105197	TIMM50	5	17	NA	NA	NA	NA	1	0	NA	NA	NA	NA	1.3 (0.5, 3.5)	0.824	NA (NA, NA)	NA	NA (NA, NA)	NA	NA (NA, NA)	NA	0	NA	NA					PTV	0.824	1
ENSG00000109991	P2RX3	3	9	NA	NA	NA	NA	0	0	NA	NA	NA	NA	1.2 (0.3, 4.7)	0.824	NA (NA, NA)	NA	NA (NA, NA)	NA	NA (NA, NA)	NA	0	NA	NA					PTV	0.824	1
ENSG00000120029	C10orf76	3	21	NA	NA	NA	NA	2	0	NA	NA	NA	NA	0.8 (0.3, 2.2)	0.824	NA (NA, NA)	NA	NA (NA, NA)	NA	NA (NA, NA)	NA	0	NA	NA					PTV	0.824	1
ENSG00000129317	PUS7L	10	39	NA	NA	NA	NA	1	5	NA	NA	NA	NA	0.9 (0.4, 1.7)	0.824	NA (NA, NA)	NA	NA (NA, NA)	NA	NA (NA, NA)	NA	0	NA	NA					PTV	0.824	1
ENSG00000147454	SLC25A37	1	4	NA	NA	NA	NA	0	1	NA	NA	NA	NA	0.8 (0.1, 6.5)	0.824	NA (NA, NA)	NA	NA (NA, NA)	NA	NA (NA, NA)	NA	0	NA	NA					PTV	0.824	1
ENSG00000151388	ADAMTS12	12	56	NA	NA	NA	NA	0	2	NA	NA	NA	NA	0.9 (0.5, 1.7)	0.824	NA (NA, NA)	NA	NA (NA, NA)	NA	NA (NA, NA)	NA	0	NA	NA					PTV	0.824	1
ENSG00000157191	NECAP2	6	24	NA	NA	NA	NA	0	1	NA	NA	NA	NA	1.1 (0.4, 2.8)	0.824	NA (NA, NA)	NA	NA (NA, NA)	NA	NA (NA, NA)	NA	0	NA	NA					PTV	0.824	1
ENSG00000165794	SLC39A2	1	8	NA	NA	NA	NA	3	1	NA	NA	NA	NA	0.9 (0.3, 2.9)	0.824	NA (NA, NA)	NA	NA (NA, NA)	NA	NA (NA, NA)	NA	0	NA	NA					PTV	0.824	1
ENSG00000171517	LPAR3	2	19	NA	NA	NA	NA	0	0	NA	NA	NA	NA	0.7 (0.2, 2.9)	0.824	NA (NA, NA)	NA	NA (NA, NA)	NA	NA (NA, NA)	NA	0	NA	NA					PTV	0.824	1
ENSG00000173930	SLCO4C1	10	37	NA	NA	NA	NA	2	0	NA	NA	NA	NA	1.2 (0.6, 2.3)	0.824	NA (NA, NA)	NA	NA (NA, NA)	NA	NA (NA, NA)	NA	0	NA	NA					PTV	0.824	1
ENSG00000176125	UFSP1	5	20	NA	NA	NA	NA	1	2	NA	NA	NA	NA	1.1 (0.4, 2.8)	0.824	NA (NA, NA)	NA	NA (NA, NA)	NA	NA (NA, NA)	NA	0	NA	NA					PTV	0.824	1
ENSG00000177186	OR2M7	1	8	NA	NA	NA	NA	1	0	NA	NA	NA	NA	0.8 (0.1, 4.7)	0.824	NA (NA, NA)	NA	NA (NA, NA)	NA	NA (NA, NA)	NA	0	NA	NA					PTV	0.824	1
ENSG00000179715	PCED1B	7	15	NA	NA	NA	NA	0	2	NA	NA	NA	NA	1.1 (0.5, 2.7)	0.824	NA (NA, NA)	NA	NA (NA, NA)	NA	NA (NA, NA)	NA	0	NA	NA					PTV	0.824	1
ENSG00000184601	C14orf180	1	5	NA	NA	NA	NA	1	1	NA	NA	NA	NA	0.6 (0.1, 3.1)	0.824	NA (NA, NA)	NA	NA (NA, NA)	NA	NA (NA, NA)	NA	0	NA	NA					PTV	0.824	1
ENSG00000185942	NKAIN3	0	3	NA	NA	NA	NA	0	0	NA	NA	NA	NA	0 (NA, NA)	0.824	NA (NA, NA)	NA	NA (NA, NA)	NA	NA (NA, NA)	NA	0	NA	NA					PTV	0.824	1
ENSG00000186792	HYAL3	9	28	NA	NA	NA	NA	0	1	NA	NA	NA	NA	1.2 (0.6, 2.5)	0.824	NA (NA, NA)	NA	NA (NA, NA)	NA	NA (NA, NA)	NA	0	NA	NA					PTV	0.824	1
ENSG00000196227	FAM217B	6	26	NA	NA	NA	NA	1	1	NA	NA	NA	NA	1.1 (0.5, 2.7)	0.824	NA (NA, NA)	NA	NA (NA, NA)	NA	NA (NA, NA)	NA	0	NA	NA					PTV	0.824	1
ENSG00000197081	IGF2R	5	25	NA	NA	NA	NA	1	2	NA	NA	NA	NA	0.8 (0.3, 2)	0.824	NA (NA, NA)	NA	NA (NA, NA)	NA	NA (NA, NA)	NA	0	NA	NA					PTV	0.824	1
ENSG00000204256	BRD2	3	12	NA	NA	NA	NA	1	0	NA	NA	NA	NA	1.1 (0.3, 3.7)	0.824	NA (NA, NA)	NA	NA (NA, NA)	NA	NA (NA, NA)	NA	0	NA	NA					PTV	0.824	1
ENSG00000205352	PRR13	0	3	NA	NA	NA	NA	0	0	NA	NA	NA	NA	0 (NA, NA)	0.824	NA (NA, NA)	NA	NA (NA, NA)	NA	NA (NA, NA)	NA	0	NA	NA					PTV	0.824	1
ENSG00000206483	TXNRD3NB	2	8	NA	NA	NA	NA	0	0	NA	NA	NA	NA	0.6 (0.1, 3.3)	0.824	NA (NA, NA)	NA	NA (NA, NA)	NA	NA (NA, NA)	NA	0	NA	NA					PTV	0.824	1
ENSG00000052850	ALX4	2	8	NA	NA	NA	NA	0	0	NA	NA	NA	NA	0.6 (0.1, 3.2)	0.825	NA (NA, NA)	NA	NA (NA, NA)	NA	NA (NA, NA)	NA	0	NA	NA					PTV	0.825	1
ENSG00000073111	MCM2	6	27	NA	NA	NA	NA	0	0	NA	NA	NA	NA	1.1 (0.4, 2.7)	0.825	NA (NA, NA)	NA	NA (NA, NA)	NA	NA (NA, NA)	NA	0	NA	NA					PTV	0.825	1
ENSG00000079393	DUSP13	5	18	NA	NA	NA	NA	1	5	NA	NA	NA	NA	0.8 (0.3, 2.1)	0.825	NA (NA, NA)	NA	NA (NA, NA)	NA	NA (NA, NA)	NA	0	NA	NA					PTV	0.825	1
ENSG00000092929	UNC13D	18	49	NA	NA	NA	NA	0	5	NA	NA	NA	NA	1.1 (0.6, 1.9)	0.825	NA (NA, NA)	NA	NA (NA, NA)	NA	NA (NA, NA)	NA	0	NA	NA					PTV	0.825	1
ENSG00000099899	TRMT2A	10	31	NA	NA	NA	NA	2	3	NA	NA	NA	NA	0.9 (0.4, 1.7)	0.825	NA (NA, NA)	NA	NA (NA, NA)	NA	NA (NA, NA)	NA	0	NA	NA					PTV	0.825	1
ENSG00000103356	EARS2	8	26	NA	NA	NA	NA	0	1	NA	NA	NA	NA	1.2 (0.5, 2.7)	0.825	NA (NA, NA)	NA	NA (NA, NA)	NA	NA (NA, NA)	NA	0	NA	NA					PTV	0.825	1
ENSG00000106733	NMRK1	3	10	NA	NA	NA	NA	0	1	NA	NA	NA	NA	1.1 (0.3, 4)	0.825	NA (NA, NA)	NA	NA (NA, NA)	NA	NA (NA, NA)	NA	0	NA	NA					PTV	0.825	1
ENSG00000109118	PHF12	2	3	NA	NA	7	27	0	1	NA	NA	0	1	1.6 (0.3, 8.6)	0.955	NA (NA, NA)	NA	1 (0.5, 2.2)	0.981	0.9 (0.4, 2.2)	0.825	0	NA	0					MPC >2	0.825	1
ENSG00000112031	MTRF1L	4	22	NA	NA	NA	NA	0	0	NA	NA	NA	NA	0.7 (0.2, 2.4)	0.825	NA (NA, NA)	NA	NA (NA, NA)	NA	NA (NA, NA)	NA	0	NA	NA					PTV	0.825	1
ENSG00000115718	PROC	2	14	NA	NA	NA	NA	0	0	NA	NA	NA	NA	0.7 (0.2, 2.9)	0.825	NA (NA, NA)	NA	NA (NA, NA)	NA	NA (NA, NA)	NA	0	NA	NA					PTV	0.825	1
ENSG00000117009	KMO	4	13	NA	NA	NA	NA	0	0	NA	NA	NA	NA	1.1 (0.4, 3.5)	0.825	NA (NA, NA)	NA	NA (NA, NA)	NA	NA (NA, NA)	NA	0	NA	NA					PTV	0.825	1
ENSG00000129354	AP1M2	3	19	NA	NA	NA	NA	1	0	NA	NA	NA	NA	0.9 (0.3, 2.8)	0.825	NA (NA, NA)	NA	NA (NA, NA)	NA	NA (NA, NA)	NA	0	NA	NA					PTV	0.825	1
ENSG00000130595	TNNT3	3	12	NA	NA	NA	NA	3	2	NA	NA	NA	NA	1.1 (0.4, 3.4)	0.825	NA (NA, NA)	NA	NA (NA, NA)	NA	NA (NA, NA)	NA	0	NA	NA					PTV	0.825	1
ENSG00000132824	SERINC3	3	11	NA	NA	NA	NA	1	0	NA	NA	NA	NA	0.9 (0.2, 3.1)	0.825	NA (NA, NA)	NA	NA (NA, NA)	NA	NA (NA, NA)	NA	0	NA	NA					PTV	0.825	1
ENSG00000147872	PLIN2	6	24	NA	NA	NA	NA	0	0	NA	NA	NA	NA	1.2 (0.5, 3.1)	0.825	NA (NA, NA)	NA	NA (NA, NA)	NA	NA (NA, NA)	NA	0	NA	NA					PTV	0.825	1
ENSG00000152580	IGSF10	47	180	NA	NA	NA	NA	10	13	NA	NA	NA	NA	1 (0.7, 1.3)	0.825	NA (NA, NA)	NA	NA (NA, NA)	NA	NA (NA, NA)	NA	0	NA	NA					PTV	0.825	1
ENSG00000154059	IMPACT	4	14	NA	NA	NA	NA	0	0	NA	NA	NA	NA	0.9 (0.3, 2.7)	0.825	NA (NA, NA)	NA	NA (NA, NA)	NA	NA (NA, NA)	NA	0	NA	NA					PTV	0.825	1
ENSG00000165474	GJB2	7	31	NA	NA	NA	NA	2	1	NA	NA	NA	NA	1.2 (0.5, 2.8)	0.825	NA (NA, NA)	NA	NA (NA, NA)	NA	NA (NA, NA)	NA	0	NA	NA					PTV	0.825	1
ENSG00000173401	GLIPR1L1	2	10	NA	NA	NA	NA	0	0	NA	NA	NA	NA	0.5 (0.1, 3.6)	0.825	NA (NA, NA)	NA	NA (NA, NA)	NA	NA (NA, NA)	NA	0	NA	NA					PTV	0.825	1
ENSG00000184210	DGAT2L6	3	15	NA	NA	NA	NA	1	1	NA	NA	NA	NA	0.7 (0.2, 2.5)	0.825	NA (NA, NA)	NA	NA (NA, NA)	NA	NA (NA, NA)	NA	0	NA	NA					PTV	0.825	1
ENSG00000186115	CYP4F2	11	50	NA	NA	NA	NA	1	0	NA	NA	NA	NA	0.9 (0.5, 1.7)	0.825	NA (NA, NA)	NA	NA (NA, NA)	NA	NA (NA, NA)	NA	0	NA	NA					PTV	0.825	1
