## Extended data table 2 for "Analysis of exome sequencing data implicates rare coding variants in *STAG1* and *ZNF136* in schizophrenia" (part 3 of 3)

### Sheet: Extended_data_table_2 (continued)
Gene ID	Gene Symbol	SCHEMA case-con variant counts						New case-con variant counts						Combined case-control statistics								De novo variant counts			De novo variant P values				Final case-control-de novo meta-analysis
ENSG00000215183	MSMP	3	6	NA	NA	NA	NA	0	0	NA	NA	NA	NA	1.5 (0.4, 5.8)	0.825	NA (NA, NA)	NA	NA (NA, NA)	NA	NA (NA, NA)	NA	0	NA	NA					PTV	0.825	1
ENSG00000047315	POLR2B	6	28	1	3	17	71	1	0	0	0	1	1	1.1 (0.5, 2.6)	0.964	1.2 (0.5, 2.6)	0.826	1 (0.6, 1.5)	0.915	0.9 (0.5, 1.6)	0.88	1	0	0					PTV + MPC >3	0.826	1
ENSG00000066136	NFYC	1	7	NA	NA	3	12	2	0	NA	NA	0	0	1.5 (0.3, 7.9)	0.936	NA (NA, NA)	NA	1.1 (0.4, 3.2)	0.826	0.9 (0.2, 3.6)	0.912	0	NA	0					PTV + MPC >2	0.826	1
ENSG00000101493	ZNF516	2	4	NA	NA	0	2	0	0	NA	NA	0	0	0.8 (0.1, 6.2)	0.847	NA (NA, NA)	NA	0.5 (0.1, 3.5)	0.826	0 (NA, NA)	0.916	0	NA	0					PTV + MPC >2	0.826	1
ENSG00000105647	PIK3R2	3	15	NA	NA	7	20	1	1	NA	NA	0	0	0.7 (0.2, 2.6)	0.826	NA (NA, NA)	NA	1 (0.5, 2.1)	0.97	1.2 (0.5, 3.2)	0.89	0	NA	0					PTV	0.826	1
ENSG00000107771	CCSER2	3	8	NA	NA	NA	NA	0	0	NA	NA	NA	NA	1.2 (0.3, 5)	0.826	NA (NA, NA)	NA	NA (NA, NA)	NA	NA (NA, NA)	NA	0	NA	NA					PTV	0.826	1
ENSG00000108984	MAP2K6	0	3	NA	NA	5	21	0	0	NA	NA	2	0	0 (NA, NA)	0.826	NA (NA, NA)	NA	1 (0.4, 2.4)	0.96	1.1 (0.5, 2.8)	0.986	0	NA	0					PTV	0.826	1
ENSG00000130255	RPL36	0	0	0	0	2	7	0	0	0	0	1	0	- (-, -)	-	- (-, -)	-	1.5 (0.4, 6.3)	0.826	1.5 (0.4, 6.3)	0.826	0	0	0					PTV + MPC >2	0.826	1
ENSG00000133816	MICAL2	11	30	NA	NA	NA	NA	0	3	NA	NA	NA	NA	1.2 (0.6, 2.4)	0.826	NA (NA, NA)	NA	NA (NA, NA)	NA	NA (NA, NA)	NA	0	NA	NA					PTV	0.826	1
ENSG00000143569	UBAP2L	2	7	0	1	7	38	1	1	0	0	3	1	1.5 (0.4, 6.3)	0.826	1.5 (0.4, 5.9)	0.882	1.1 (0.6, 2.1)	0.923	1 (0.5, 2.1)	0.996	0	0	0					PTV	0.826	1
ENSG00000151470	C4orf33	4	14	NA	NA	NA	NA	0	1	NA	NA	NA	NA	0.7 (0.2, 2.6)	0.826	NA (NA, NA)	NA	NA (NA, NA)	NA	NA (NA, NA)	NA	0	NA	NA					PTV	0.826	1
ENSG00000158158	CNNM4	4	14	NA	NA	14	53	0	1	NA	NA	2	3	0.8 (0.2, 2.5)	0.865	NA (NA, NA)	NA	0.9 (0.5, 1.6)	0.826	1 (0.5, 1.8)	0.994	0	NA	0					PTV + MPC >2	0.826	1
ENSG00000159224	GIP	1	4	NA	NA	NA	NA	1	1	NA	NA	NA	NA	1.2 (0.2, 6.8)	0.826	NA (NA, NA)	NA	NA (NA, NA)	NA	NA (NA, NA)	NA	0	NA	NA					PTV	0.826	1
ENSG00000160539	PPAPDC3	3	10	NA	NA	NA	NA	0	0	NA	NA	NA	NA	1.2 (0.3, 4.4)	0.826	NA (NA, NA)	NA	NA (NA, NA)	NA	NA (NA, NA)	NA	0	NA	NA					PTV	0.826	1
ENSG00000161671	EMC10	3	13	NA	NA	NA	NA	0	0	NA	NA	NA	NA	0.7 (0.2, 2.8)	0.826	NA (NA, NA)	NA	NA (NA, NA)	NA	NA (NA, NA)	NA	0	NA	NA					PTV	0.826	1
ENSG00000163467	TSACC	2	6	NA	NA	NA	NA	0	1	NA	NA	NA	NA	1.2 (0.2, 7.1)	0.826	NA (NA, NA)	NA	NA (NA, NA)	NA	NA (NA, NA)	NA	0	NA	NA					PTV	0.826	1
ENSG00000163864	NMNAT3	4	14	NA	NA	NA	NA	1	1	NA	NA	NA	NA	0.9 (0.3, 2.7)	0.826	NA (NA, NA)	NA	NA (NA, NA)	NA	NA (NA, NA)	NA	0	NA	NA					PTV	0.826	1
ENSG00000170180	GYPA	4	13	NA	NA	NA	NA	2	2	NA	NA	NA	NA	1.1 (0.4, 3.1)	0.826	NA (NA, NA)	NA	NA (NA, NA)	NA	NA (NA, NA)	NA	0	NA	NA					PTV	0.826	1
ENSG00000170935	NCBP2L	1	10	NA	NA	NA	NA	0	0	NA	NA	NA	NA	0.4 (0, 4.5)	0.826	NA (NA, NA)	NA	NA (NA, NA)	NA	NA (NA, NA)	NA	0	NA	NA					PTV	0.826	1
ENSG00000173557	C2orf70	3	5	NA	NA	NA	NA	1	1	NA	NA	NA	NA	1.4 (0.4, 4.9)	0.826	NA (NA, NA)	NA	NA (NA, NA)	NA	NA (NA, NA)	NA	0	NA	NA					PTV	0.826	1
ENSG00000221990	C5orf55	2	13	NA	NA	NA	NA	0	0	NA	NA	NA	NA	0.8 (0.2, 3.8)	0.826	NA (NA, NA)	NA	NA (NA, NA)	NA	NA (NA, NA)	NA	0	NA	NA					PTV	0.826	1
ENSG00000254772	EEF1G	2	4	NA	NA	2	10	0	0	NA	NA	0	0	2.4 (0.3, 19.5)	0.826	NA (NA, NA)	NA	1.1 (0.3, 3.8)	0.921	0.7 (0.1, 3.8)	0.974	0	NA	0					PTV	0.826	1
ENSG00000255221	CARD17	3	10	NA	NA	NA	NA	1	0	NA	NA	NA	NA	1.4 (0.4, 4.7)	0.826	NA (NA, NA)	NA	NA (NA, NA)	NA	NA (NA, NA)	NA	0	NA	NA					PTV	0.826	1
ENSG00000051108	HERPUD1	3	9	NA	NA	NA	NA	0	0	NA	NA	NA	NA	1.6 (0.4, 6.6)	0.827	NA (NA, NA)	NA	NA (NA, NA)	NA	NA (NA, NA)	NA	0	NA	NA					PTV	0.827	1
ENSG00000072415	MPP5	6	21	NA	NA	NA	NA	1	1	NA	NA	NA	NA	1.1 (0.4, 2.7)	0.827	NA (NA, NA)	NA	NA (NA, NA)	NA	NA (NA, NA)	NA	0	NA	NA					PTV	0.827	1
ENSG00000109667	SLC2A9	6	27	NA	NA	NA	NA	1	4	NA	NA	NA	NA	0.8 (0.3, 2)	0.827	NA (NA, NA)	NA	NA (NA, NA)	NA	NA (NA, NA)	NA	0	NA	NA					PTV	0.827	1
ENSG00000118194	TNNT2	3	14	NA	NA	NA	NA	3	3	NA	NA	NA	NA	1.1 (0.4, 3.1)	0.827	NA (NA, NA)	NA	NA (NA, NA)	NA	NA (NA, NA)	NA	0	NA	NA					PTV	0.827	1
ENSG00000136872	ALDOB	6	27	NA	NA	NA	NA	3	1	NA	NA	NA	NA	1.2 (0.5, 2.7)	0.827	NA (NA, NA)	NA	NA (NA, NA)	NA	NA (NA, NA)	NA	0	NA	NA					PTV	0.827	1
ENSG00000137364	TPMT	3	18	NA	NA	NA	NA	3	1	NA	NA	NA	NA	0.9 (0.3, 2.4)	0.827	NA (NA, NA)	NA	NA (NA, NA)	NA	NA (NA, NA)	NA	0	NA	NA					PTV	0.827	1
ENSG00000142178	SIK1	2	6	NA	NA	8	31	0	0	NA	NA	0	3	0.6 (0.1, 4.1)	0.941	NA (NA, NA)	NA	0.9 (0.4, 1.8)	0.827	0.9 (0.4, 2.1)	1	0	NA	0					PTV + MPC >2	0.827	1
ENSG00000142609	C1orf222	5	7	NA	NA	NA	NA	0	4	NA	NA	NA	NA	0.9 (0.3, 2.7)	0.827	NA (NA, NA)	NA	NA (NA, NA)	NA	NA (NA, NA)	NA	0	NA	NA					PTV	0.827	1
ENSG00000148795	CYP17A1	6	19	NA	NA	NA	NA	1	3	NA	NA	NA	NA	1.1 (0.5, 2.6)	0.827	NA (NA, NA)	NA	NA (NA, NA)	NA	NA (NA, NA)	NA	0	NA	NA					PTV	0.827	1
ENSG00000150687	PRSS23	3	28	NA	NA	NA	NA	2	1	NA	NA	NA	NA	0.8 (0.3, 2.2)	0.827	NA (NA, NA)	NA	NA (NA, NA)	NA	NA (NA, NA)	NA	0	NA	NA					PTV	0.827	1
ENSG00000151136	BTBD11	4	10	NA	NA	NA	NA	0	1	NA	NA	NA	NA	0.9 (0.3, 2.9)	0.827	NA (NA, NA)	NA	NA (NA, NA)	NA	NA (NA, NA)	NA	0	NA	NA					PTV	0.827	1
ENSG00000165714	LOH12CR1	3	11	NA	NA	NA	NA	0	1	NA	NA	NA	NA	0.7 (0.2, 2.5)	0.827	NA (NA, NA)	NA	NA (NA, NA)	NA	NA (NA, NA)	NA	0	NA	NA					PTV	0.827	1
ENSG00000166278	C2	1	7	NA	NA	NA	NA	3	2	NA	NA	NA	NA	1.2 (0.3, 4.5)	0.827	NA (NA, NA)	NA	NA (NA, NA)	NA	NA (NA, NA)	NA	0	NA	NA					PTV	0.827	1
ENSG00000181786	ACTL9	3	10	NA	NA	NA	NA	0	1	NA	NA	NA	NA	1.1 (0.3, 4)	0.827	NA (NA, NA)	NA	NA (NA, NA)	NA	NA (NA, NA)	NA	0	NA	NA					PTV	0.827	1
ENSG00000184811	TUSC5	1	8	NA	NA	NA	NA	0	0	NA	NA	NA	NA	0.8 (0.1, 6.1)	0.827	NA (NA, NA)	NA	NA (NA, NA)	NA	NA (NA, NA)	NA	0	NA	NA					PTV	0.827	1
ENSG00000185069	KRT76	7	21	NA	NA	NA	NA	0	0	NA	NA	NA	NA	1.3 (0.5, 3.4)	0.827	NA (NA, NA)	NA	NA (NA, NA)	NA	NA (NA, NA)	NA	0	NA	NA					PTV	0.827	1
ENSG00000185897	FFAR3	4	14	NA	NA	NA	NA	0	0	NA	NA	NA	NA	0.9 (0.2, 3.1)	0.827	NA (NA, NA)	NA	NA (NA, NA)	NA	NA (NA, NA)	NA	0	NA	NA					PTV	0.827	1
ENSG00000187862	TTC24	4	9	NA	NA	NA	NA	1	2	NA	NA	NA	NA	1.1 (0.4, 3.5)	0.827	NA (NA, NA)	NA	NA (NA, NA)	NA	NA (NA, NA)	NA	0	NA	NA					PTV	0.827	1
ENSG00000212128	TAS2R13	5	15	NA	NA	NA	NA	0	2	NA	NA	NA	NA	1.1 (0.4, 3)	0.827	NA (NA, NA)	NA	NA (NA, NA)	NA	NA (NA, NA)	NA	0	NA	NA					PTV	0.827	1
ENSG00000224689	ZNF812	5	20	NA	NA	NA	NA	0	0	NA	NA	NA	NA	0.8 (0.3, 2.3)	0.827	NA (NA, NA)	NA	NA (NA, NA)	NA	NA (NA, NA)	NA	0	NA	NA					PTV	0.827	1
ENSG00000257008	GPR142	10	22	NA	NA	NA	NA	0	1	NA	NA	NA	NA	1.2 (0.5, 2.7)	0.827	NA (NA, NA)	NA	NA (NA, NA)	NA	NA (NA, NA)	NA	0	NA	NA					PTV	0.827	1
ENSG00000003249	DBNDD1	1	11	NA	NA	NA	NA	3	1	NA	NA	NA	NA	1.2 (0.3, 4.2)	0.828	NA (NA, NA)	NA	NA (NA, NA)	NA	NA (NA, NA)	NA	0	NA	NA					PTV	0.828	1
ENSG00000089876	DHX32	12	35	NA	NA	NA	NA	1	2	NA	NA	NA	NA	1.1 (0.6, 2.3)	0.828	NA (NA, NA)	NA	NA (NA, NA)	NA	NA (NA, NA)	NA	0	NA	NA					PTV	0.828	1
ENSG00000091140	DLD	7	17	NA	NA	NA	NA	0	5	NA	NA	NA	NA	0.8 (0.3, 2)	0.828	NA (NA, NA)	NA	NA (NA, NA)	NA	NA (NA, NA)	NA	0	NA	NA					PTV	0.828	1
ENSG00000106537	TSPAN13	2	11	NA	NA	NA	NA	0	0	NA	NA	NA	NA	0.8 (0.1, 4.6)	0.828	NA (NA, NA)	NA	NA (NA, NA)	NA	NA (NA, NA)	NA	0	NA	NA					PTV	0.828	1
ENSG00000117859	OSBPL9	5	21	0	1	5	19	2	1	0	0	0	0	1.2 (0.5, 3.1)	0.883	1.2 (0.5, 3)	0.95	1 (0.5, 2)	0.963	0.8 (0.3, 2.3)	0.828	0	0	0					MPC >2	0.828	1
ENSG00000129315	CCNT1	3	16	NA	NA	3	14	0	1	NA	NA	1	1	0.8 (0.2, 2.8)	0.999	NA (NA, NA)	NA	0.8 (0.4, 1.9)	0.828	0.8 (0.3, 2.6)	0.988	0	NA	0					PTV + MPC >2	0.828	1
ENSG00000134283	PPHLN1	3	18	NA	NA	NA	NA	4	1	NA	NA	NA	NA	1.3 (0.5, 3.2)	0.828	NA (NA, NA)	NA	NA (NA, NA)	NA	NA (NA, NA)	NA	0	NA	NA					PTV	0.828	1
ENSG00000135248	FAM71F1	2	20	NA	NA	NA	NA	3	3	NA	NA	NA	NA	0.8 (0.3, 2.2)	0.828	NA (NA, NA)	NA	NA (NA, NA)	NA	NA (NA, NA)	NA	0	NA	NA					PTV	0.828	1
ENSG00000138483	CCDC54	3	17	NA	NA	NA	NA	2	1	NA	NA	NA	NA	0.8 (0.3, 2.2)	0.828	NA (NA, NA)	NA	NA (NA, NA)	NA	NA (NA, NA)	NA	0	NA	NA					PTV	0.828	1
ENSG00000143167	GPA33	5	18	NA	NA	NA	NA	2	2	NA	NA	NA	NA	0.9 (0.4, 2.3)	0.828	NA (NA, NA)	NA	NA (NA, NA)	NA	NA (NA, NA)	NA	0	NA	NA					PTV	0.828	1
ENSG00000143632	ACTA1	4	26	NA	NA	NA	NA	2	1	NA	NA	NA	NA	0.8 (0.3, 2.1)	0.828	NA (NA, NA)	NA	NA (NA, NA)	NA	NA (NA, NA)	NA	0	NA	NA					PTV	0.828	1
ENSG00000148057	IDNK	5	14	NA	NA	NA	NA	0	0	NA	NA	NA	NA	1.1 (0.4, 3.3)	0.828	NA (NA, NA)	NA	NA (NA, NA)	NA	NA (NA, NA)	NA	0	NA	NA					PTV	0.828	1
ENSG00000149823	VPS51	8	20	NA	NA	2	11	0	3	NA	NA	0	1	1.1 (0.5, 2.5)	0.971	NA (NA, NA)	NA	1 (0.5, 2)	0.932	0.6 (0.1, 3)	0.828	0	NA	0					MPC >2	0.828	1
ENSG00000150526	MIA2	5	27	NA	NA	NA	NA	0	0	NA	NA	NA	NA	0.9 (0.3, 2.4)	0.828	NA (NA, NA)	NA	NA (NA, NA)	NA	NA (NA, NA)	NA	0	NA	NA					PTV	0.828	1
ENSG00000151665	PIGF	2	9	3	3	1	1	0	1	0	0	0	0	0.7 (0.1, 3.5)	0.914	1 (0.3, 3.1)	0.977	1 (0.4, 3)	0.941	1.5 (0.4, 6.5)	0.828	0	0	0					MPC >2	0.828	1
ENSG00000164002	EXO5	7	26	NA	NA	NA	NA	0	1	NA	NA	NA	NA	0.9 (0.4, 2.2)	0.828	NA (NA, NA)	NA	NA (NA, NA)	NA	NA (NA, NA)	NA	0	NA	NA					PTV	0.828	1
ENSG00000164122	ASB5	4	19	NA	NA	NA	NA	0	0	NA	NA	NA	NA	0.7 (0.2, 2.4)	0.828	NA (NA, NA)	NA	NA (NA, NA)	NA	NA (NA, NA)	NA	0	NA	NA					PTV	0.828	1
ENSG00000165810	BTNL9	9	31	NA	NA	NA	NA	1	4	NA	NA	NA	NA	1.2 (0.6, 2.4)	0.828	NA (NA, NA)	NA	NA (NA, NA)	NA	NA (NA, NA)	NA	0	NA	NA					PTV	0.828	1
ENSG00000167916	KRT24	6	20	NA	NA	NA	NA	1	2	NA	NA	NA	NA	1.1 (0.5, 2.7)	0.828	NA (NA, NA)	NA	NA (NA, NA)	NA	NA (NA, NA)	NA	0	NA	NA					PTV	0.828	1
ENSG00000168172	HOOK3	2	10	NA	NA	NA	NA	1	0	NA	NA	NA	NA	1.1 (0.3, 4.3)	0.828	NA (NA, NA)	NA	NA (NA, NA)	NA	NA (NA, NA)	NA	0	NA	NA					PTV	0.828	1
ENSG00000172409	CLP1	1	13	NA	NA	0	1	2	0	NA	NA	0	0	0.8 (0.2, 3.6)	0.828	NA (NA, NA)	NA	0.8 (0.2, 3.3)	0.994	- (-, -)	-	0	NA	0					PTV	0.828	1
ENSG00000174059	CD34	6	19	NA	NA	NA	NA	0	0	NA	NA	NA	NA	1.1 (0.4, 2.9)	0.828	NA (NA, NA)	NA	NA (NA, NA)	NA	NA (NA, NA)	NA	0	NA	NA					PTV	0.828	1
ENSG00000175329	ISX	2	12	NA	NA	NA	NA	0	1	NA	NA	NA	NA	0.7 (0.2, 2.9)	0.828	NA (NA, NA)	NA	NA (NA, NA)	NA	NA (NA, NA)	NA	0	NA	NA					PTV	0.828	1
ENSG00000178928	TPRX1	4	20	NA	NA	NA	NA	0	0	NA	NA	NA	NA	0.9 (0.3, 2.7)	0.828	NA (NA, NA)	NA	NA (NA, NA)	NA	NA (NA, NA)	NA	0	NA	NA					PTV	0.828	1
ENSG00000180787	ZFP3	4	11	NA	NA	NA	NA	0	1	NA	NA	NA	NA	1.4 (0.4, 4.4)	0.828	NA (NA, NA)	NA	NA (NA, NA)	NA	NA (NA, NA)	NA	0	NA	NA					PTV	0.828	1
ENSG00000181274	FRAT2	0	2	NA	NA	4	4	0	0	NA	NA	0	0	- (-, -)	-	NA (NA, NA)	NA	1.5 (0.3, 8.2)	0.963	1.9 (0.3, 11.5)	0.828	0	NA	0					MPC >2	0.828	1
ENSG00000182013	PNMAL1	5	26	NA	NA	NA	NA	1	0	NA	NA	NA	NA	0.8 (0.3, 2.1)	0.828	NA (NA, NA)	NA	NA (NA, NA)	NA	NA (NA, NA)	NA	0	NA	NA					PTV	0.828	1
ENSG00000186847	KRT14	3	12	NA	NA	NA	NA	2	1	NA	NA	NA	NA	1.1 (0.4, 3.2)	0.828	NA (NA, NA)	NA	NA (NA, NA)	NA	NA (NA, NA)	NA	0	NA	NA					PTV	0.828	1
ENSG00000197622	CDC42SE1	2	6	NA	NA	NA	NA	0	0	NA	NA	NA	NA	1.2 (0.2, 7.6)	0.828	NA (NA, NA)	NA	NA (NA, NA)	NA	NA (NA, NA)	NA	0	NA	NA					PTV	0.828	1
ENSG00000080822	CLDND1	1	3	NA	NA	NA	NA	0	1	NA	NA	NA	NA	0.8 (0.1, 8.4)	0.829	NA (NA, NA)	NA	NA (NA, NA)	NA	NA (NA, NA)	NA	0	NA	NA					PTV	0.829	1
ENSG00000088782	DEFB127	1	5	NA	NA	NA	NA	0	0	NA	NA	NA	NA	0.4 (0, 4.7)	0.829	NA (NA, NA)	NA	NA (NA, NA)	NA	NA (NA, NA)	NA	0	NA	NA					PTV	0.829	1
ENSG00000089009	RPL6	0	0	NA	NA	4	12	0	0	NA	NA	0	0	- (-, -)	-	NA (NA, NA)	NA	1.1 (0.4, 3.3)	0.829	1.1 (0.4, 3.3)	0.829	0	NA	0					PTV + MPC >2	0.829	1
ENSG00000099998	GGT5	2	19	NA	NA	NA	NA	2	1	NA	NA	NA	NA	0.7 (0.2, 2.5)	0.829	NA (NA, NA)	NA	NA (NA, NA)	NA	NA (NA, NA)	NA	0	NA	NA					PTV	0.829	1
ENSG00000102962	CCL22	1	8	NA	NA	NA	NA	0	0	NA	NA	NA	NA	0.5 (0.1, 4)	0.829	NA (NA, NA)	NA	NA (NA, NA)	NA	NA (NA, NA)	NA	0	NA	NA					PTV	0.829	1
ENSG00000104880	ARHGEF18	5	18	0	0	2	2	1	1	0	0	0	0	1 (0.3, 2.7)	0.944	1 (0.3, 2.7)	0.944	0.9 (0.4, 2.3)	0.829	- (-, -)	-	0	0	0					PTV + MPC >2	0.829	1
ENSG00000116574	RHOU	1	4	0	0	0	0	0	0	0	0	0	0	0.5 (0.1, 3.9)	0.829	0.5 (0.1, 3.9)	0.829	0.5 (0.1, 3.9)	0.829	- (-, -)	-	0	0	0					PTV	0.829	1
ENSG00000123171	CCDC70	2	12	NA	NA	NA	NA	0	1	NA	NA	NA	NA	0.6 (0.1, 3)	0.829	NA (NA, NA)	NA	NA (NA, NA)	NA	NA (NA, NA)	NA	0	NA	NA					PTV	0.829	1
ENSG00000126970	ZC4H2	0	0	0	1	1	1	1	1	0	0	0	0	1.3 (0.1, 15.1)	0.832	1 (0.1, 9.9)	0.971	1.2 (0.2, 8.7)	0.829	1.2 (0.1, 28.3)	0.923	0	0	0					PTV + MPC >2	0.829	1
ENSG00000134640	MTNR1B	2	11	NA	NA	NA	NA	1	2	NA	NA	NA	NA	0.9 (0.2, 3.1)	0.829	NA (NA, NA)	NA	NA (NA, NA)	NA	NA (NA, NA)	NA	0	NA	NA					PTV	0.829	1
ENSG00000138375	SMARCAL1	6	26	NA	NA	NA	NA	2	1	NA	NA	NA	NA	1.1 (0.5, 2.5)	0.829	NA (NA, NA)	NA	NA (NA, NA)	NA	NA (NA, NA)	NA	0	NA	NA					PTV	0.829	1
ENSG00000142207	URB1	7	8	NA	NA	NA	NA	3	3	NA	NA	NA	NA	1.1 (0.4, 2.9)	0.829	NA (NA, NA)	NA	NA (NA, NA)	NA	NA (NA, NA)	NA	0	NA	NA					PTV	0.829	1
ENSG00000151224	MAT1A	3	17	NA	NA	1	5	1	1	NA	NA	0	0	0.8 (0.2, 2.3)	0.829	NA (NA, NA)	NA	0.8 (0.3, 2.2)	0.835	1 (0.1, 8.2)	0.972	0	NA	0					PTV	0.829	1
ENSG00000162520	SYNC	7	18	NA	NA	NA	NA	1	0	NA	NA	NA	NA	1.2 (0.5, 3.1)	0.829	NA (NA, NA)	NA	NA (NA, NA)	NA	NA (NA, NA)	NA	0	NA	NA					PTV	0.829	1
ENSG00000164308	ERAP2	20	79	NA	NA	NA	NA	2	5	NA	NA	NA	NA	0.9 (0.5, 1.5)	0.829	NA (NA, NA)	NA	NA (NA, NA)	NA	NA (NA, NA)	NA	0	NA	NA					PTV	0.829	1
ENSG00000165443	PHYHIPL	1	9	NA	NA	NA	NA	1	0	NA	NA	NA	NA	0.6 (0.1, 3)	0.829	NA (NA, NA)	NA	NA (NA, NA)	NA	NA (NA, NA)	NA	0	NA	NA					PTV	0.829	1
ENSG00000176974	SHMT1	12	47	NA	NA	NA	NA	2	2	NA	NA	NA	NA	1.1 (0.6, 2.1)	0.829	NA (NA, NA)	NA	NA (NA, NA)	NA	NA (NA, NA)	NA	0	NA	NA					PTV	0.829	1
ENSG00000177868	CCDC23	2	6	NA	NA	NA	NA	1	0	NA	NA	NA	NA	1.7 (0.4, 8.6)	0.829	NA (NA, NA)	NA	NA (NA, NA)	NA	NA (NA, NA)	NA	0	NA	NA					PTV	0.829	1
ENSG00000184083	FAM120C	2	4	0	2	3	8	0	0	0	0	0	0	1.3 (0.2, 9.7)	0.833	0.9 (0.1, 6)	0.919	1.1 (0.4, 3.6)	0.829	1.1 (0.3, 4.3)	0.911	0	0	0					PTV + MPC >2	0.829	1
ENSG00000185271	KLHL33	2	3	NA	NA	NA	NA	1	2	NA	NA	NA	NA	0.6 (0.1, 2.9)	0.829	NA (NA, NA)	NA	NA (NA, NA)	NA	NA (NA, NA)	NA	0	NA	NA					PTV	0.829	1
ENSG00000198088	NUP62CL	2	9	NA	NA	NA	NA	0	0	NA	NA	NA	NA	1.8 (0.4, 8.9)	0.829	NA (NA, NA)	NA	NA (NA, NA)	NA	NA (NA, NA)	NA	0	NA	NA					PTV	0.829	1
ENSG00000038210	PI4K2B	5	22	NA	NA	NA	NA	0	2	NA	NA	NA	NA	0.9 (0.3, 2.4)	0.83	NA (NA, NA)	NA	NA (NA, NA)	NA	NA (NA, NA)	NA	0	NA	NA					PTV	0.83	1
ENSG00000056050	C4orf27	7	27	NA	NA	NA	NA	0	0	NA	NA	NA	NA	0.8 (0.3, 2)	0.83	NA (NA, NA)	NA	NA (NA, NA)	NA	NA (NA, NA)	NA	0	NA	NA					PTV	0.83	1
ENSG00000099991	CABIN1	19	86	NA	NA	10	35	5	2	NA	NA	0	0	1 (0.6, 1.6)	0.978	NA (NA, NA)	NA	1 (0.7, 1.6)	0.891	1.2 (0.6, 2.5)	0.83	0	NA	0					MPC >2	0.83	1
ENSG00000101019	UQCC1	7	21	NA	NA	NA	NA	1	5	NA	NA	NA	NA	1.1 (0.5, 2.4)	0.83	NA (NA, NA)	NA	NA (NA, NA)	NA	NA (NA, NA)	NA	1	NA	NA					PTV	0.83	1
ENSG00000105519	CAPS	3	17	NA	NA	NA	NA	1	1	NA	NA	NA	NA	0.8 (0.3, 2.3)	0.83	NA (NA, NA)	NA	NA (NA, NA)	NA	NA (NA, NA)	NA	0	NA	NA					PTV	0.83	1
ENSG00000110324	IL10RA	1	7	NA	NA	NA	NA	0	0	NA	NA	NA	NA	0.5 (0.1, 4)	0.83	NA (NA, NA)	NA	NA (NA, NA)	NA	NA (NA, NA)	NA	0	NA	NA					PTV	0.83	1
ENSG00000117691	NENF	1	4	NA	NA	NA	NA	0	0	NA	NA	NA	NA	0.7 (0, 12.1)	0.83	NA (NA, NA)	NA	NA (NA, NA)	NA	NA (NA, NA)	NA	0	NA	NA					PTV	0.83	1
ENSG00000118816	CCNI	1	8	NA	NA	NA	NA	1	0	NA	NA	NA	NA	1.2 (0.2, 6.7)	0.83	NA (NA, NA)	NA	NA (NA, NA)	NA	NA (NA, NA)	NA	0	NA	NA					PTV	0.83	1
ENSG00000134470	IL15RA	4	15	NA	NA	NA	NA	1	1	NA	NA	NA	NA	1.1 (0.4, 3.3)	0.83	NA (NA, NA)	NA	NA (NA, NA)	NA	NA (NA, NA)	NA	0	NA	NA					PTV	0.83	1
ENSG00000137033	IL33	6	24	NA	NA	NA	NA	0	2	NA	NA	NA	NA	0.8 (0.3, 2.1)	0.83	NA (NA, NA)	NA	NA (NA, NA)	NA	NA (NA, NA)	NA	0	NA	NA					PTV	0.83	1
ENSG00000138639	ARHGAP24	7	23	NA	NA	NA	NA	1	2	NA	NA	NA	NA	1.1 (0.5, 2.6)	0.83	NA (NA, NA)	NA	NA (NA, NA)	NA	NA (NA, NA)	NA	0	NA	NA					PTV	0.83	1
ENSG00000139610	CELA1	8	20	NA	NA	NA	NA	0	2	NA	NA	NA	NA	1.2 (0.5, 2.8)	0.83	NA (NA, NA)	NA	NA (NA, NA)	NA	NA (NA, NA)	NA	0	NA	NA					PTV	0.83	1
ENSG00000159658	EFCAB14	4	23	NA	NA	NA	NA	1	1	NA	NA	NA	NA	0.9 (0.3, 2.5)	0.83	NA (NA, NA)	NA	NA (NA, NA)	NA	NA (NA, NA)	NA	0	NA	NA					PTV	0.83	1
ENSG00000162813	BPNT1	6	17	NA	NA	NA	NA	0	0	NA	NA	NA	NA	1.1 (0.4, 3.2)	0.83	NA (NA, NA)	NA	NA (NA, NA)	NA	NA (NA, NA)	NA	0	NA	NA					PTV	0.83	1
ENSG00000163528	CHCHD4	1	9	NA	NA	NA	NA	0	0	NA	NA	NA	NA	0.5 (0.1, 4.1)	0.83	NA (NA, NA)	NA	NA (NA, NA)	NA	NA (NA, NA)	NA	0	NA	NA					PTV	0.83	1
ENSG00000166211	SPIC	2	8	NA	NA	NA	NA	1	0	NA	NA	NA	NA	1.2 (0.2, 6.2)	0.83	NA (NA, NA)	NA	NA (NA, NA)	NA	NA (NA, NA)	NA	0	NA	NA					PTV	0.83	1
ENSG00000167323	STIM1	1	6	NA	NA	NA	NA	2	0	NA	NA	NA	NA	1.7 (0.4, 7.7)	0.83	NA (NA, NA)	NA	NA (NA, NA)	NA	NA (NA, NA)	NA	0	NA	NA					PTV	0.83	1
ENSG00000171227	TMEM37	2	2	NA	NA	NA	NA	0	3	NA	NA	NA	NA	0.9 (0.2, 3.9)	0.83	NA (NA, NA)	NA	NA (NA, NA)	NA	NA (NA, NA)	NA	0	NA	NA					PTV	0.83	1
ENSG00000174807	CD248	1	9	NA	NA	NA	NA	0	0	NA	NA	NA	NA	0.4 (0, 4.5)	0.83	NA (NA, NA)	NA	NA (NA, NA)	NA	NA (NA, NA)	NA	0	NA	NA					PTV	0.83	1
ENSG00000175820	CCDC168	1	4	NA	NA	NA	NA	6	4	NA	NA	NA	NA	0.9 (0.3, 2.4)	0.83	NA (NA, NA)	NA	NA (NA, NA)	NA	NA (NA, NA)	NA	0	NA	NA					PTV	0.83	1
ENSG00000178460	MCMDC2	4	24	NA	NA	NA	NA	1	0	NA	NA	NA	NA	0.8 (0.3, 2.2)	0.83	NA (NA, NA)	NA	NA (NA, NA)	NA	NA (NA, NA)	NA	0	NA	NA					PTV	0.83	1
ENSG00000181061	HIGD1A	2	7	NA	NA	NA	NA	0	0	NA	NA	NA	NA	1.7 (0.4, 8.1)	0.83	NA (NA, NA)	NA	NA (NA, NA)	NA	NA (NA, NA)	NA	0	NA	NA					PTV	0.83	1
ENSG00000183346	C10orf107	4	15	NA	NA	NA	NA	2	0	NA	NA	NA	NA	1.1 (0.4, 2.9)	0.83	NA (NA, NA)	NA	NA (NA, NA)	NA	NA (NA, NA)	NA	0	NA	NA					PTV	0.83	1
ENSG00000184735	DDX53	0	4	NA	NA	NA	NA	0	0	NA	NA	NA	NA	0 (NA, NA)	0.83	NA (NA, NA)	NA	NA (NA, NA)	NA	NA (NA, NA)	NA	0	NA	NA					PTV	0.83	1
ENSG00000185737	NRG3	5	17	NA	NA	0	0	0	1	NA	NA	0	0	0.9 (0.3, 2.5)	0.83	NA (NA, NA)	NA	0.9 (0.3, 2.5)	0.83	- (-, -)	-	0	NA	0					PTV	0.83	1
ENSG00000205143	ARID3C	4	20	NA	NA	NA	NA	0	0	NA	NA	NA	NA	0.7 (0.2, 2.4)	0.83	NA (NA, NA)	NA	NA (NA, NA)	NA	NA (NA, NA)	NA	0	NA	NA					PTV	0.83	1
ENSG00000082996	RNF13	2	10	NA	NA	NA	NA	0	0	NA	NA	NA	NA	0.6 (0.1, 3)	0.831	NA (NA, NA)	NA	NA (NA, NA)	NA	NA (NA, NA)	NA	0	NA	NA					PTV	0.831	1
ENSG00000104872	PIH1D1	7	16	NA	NA	NA	NA	0	2	NA	NA	NA	NA	1.1 (0.5, 2.7)	0.831	NA (NA, NA)	NA	NA (NA, NA)	NA	NA (NA, NA)	NA	0	NA	NA					PTV	0.831	1
ENSG00000117971	CHRNB4	6	17	NA	NA	NA	NA	1	2	NA	NA	NA	NA	1.2 (0.5, 3.2)	0.831	NA (NA, NA)	NA	NA (NA, NA)	NA	NA (NA, NA)	NA	0	NA	NA					PTV	0.831	1
ENSG00000119917	IFIT3	2	20	NA	NA	NA	NA	1	0	NA	NA	NA	NA	0.7 (0.2, 2.6)	0.831	NA (NA, NA)	NA	NA (NA, NA)	NA	NA (NA, NA)	NA	0	NA	NA					PTV	0.831	1
ENSG00000133059	DSTYK	3	13	NA	NA	NA	NA	0	0	NA	NA	NA	NA	0.7 (0.2, 2.8)	0.831	NA (NA, NA)	NA	NA (NA, NA)	NA	NA (NA, NA)	NA	0	NA	NA					PTV	0.831	1
ENSG00000135114	OASL	7	30	NA	NA	NA	NA	4	4	NA	NA	NA	NA	0.9 (0.4, 1.8)	0.831	NA (NA, NA)	NA	NA (NA, NA)	NA	NA (NA, NA)	NA	0	NA	NA					PTV	0.831	1
ENSG00000136243	NUPL2	4	21	NA	NA	NA	NA	3	0	NA	NA	NA	NA	1.1 (0.4, 2.9)	0.831	NA (NA, NA)	NA	NA (NA, NA)	NA	NA (NA, NA)	NA	0	NA	NA					PTV	0.831	1
ENSG00000137411	VARS2	16	63	NA	NA	NA	NA	3	3	NA	NA	NA	NA	0.9 (0.5, 1.5)	0.831	NA (NA, NA)	NA	NA (NA, NA)	NA	NA (NA, NA)	NA	0	NA	NA					PTV	0.831	1
ENSG00000140521	POLG	12	47	NA	NA	NA	NA	1	3	NA	NA	NA	NA	0.9 (0.5, 1.7)	0.831	NA (NA, NA)	NA	NA (NA, NA)	NA	NA (NA, NA)	NA	0	NA	NA					PTV	0.831	1
ENSG00000163032	VSNL1	1	3	0	1	4	17	0	0	0	0	0	0	1 (0, 20.1)	0.988	0.7 (0, 12.1)	0.831	0.8 (0.3, 2.3)	0.908	0.8 (0.3, 2.4)	0.905	0	0	0					PTV + MPC >3	0.831	1
ENSG00000165406	2008-03-01	5	15	NA	NA	NA	NA	1	1	NA	NA	NA	NA	1.1 (0.4, 3)	0.831	NA (NA, NA)	NA	NA (NA, NA)	NA	NA (NA, NA)	NA	0	NA	NA					PTV	0.831	1
ENSG00000170950	PGK2	4	16	NA	NA	NA	NA	0	2	NA	NA	NA	NA	0.8 (0.2, 2.3)	0.831	NA (NA, NA)	NA	NA (NA, NA)	NA	NA (NA, NA)	NA	0	NA	NA					PTV	0.831	1
ENSG00000173681	CXorf23	2	10	NA	NA	NA	NA	1	0	NA	NA	NA	NA	0.9 (0.2, 3.5)	0.831	NA (NA, NA)	NA	NA (NA, NA)	NA	NA (NA, NA)	NA	0	NA	NA					PTV	0.831	1
ENSG00000178342	KCNG2	1	4	0	0	0	0	0	0	0	0	0	0	0.8 (0.1, 6.6)	0.831	0.8 (0.1, 6.6)	0.831	0.8 (0.1, 6.6)	0.831	- (-, -)	-	0	0	0					PTV	0.831	1
ENSG00000183067	IGSF5	3	24	NA	NA	NA	NA	5	2	NA	NA	NA	NA	0.9 (0.3, 2.3)	0.831	NA (NA, NA)	NA	NA (NA, NA)	NA	NA (NA, NA)	NA	0	NA	NA					PTV	0.831	1
ENSG00000183072	NKX2-5	1	2	NA	NA	NA	NA	0	1	NA	NA	NA	NA	0.8 (0.1, 8.5)	0.831	NA (NA, NA)	NA	NA (NA, NA)	NA	NA (NA, NA)	NA	0	NA	NA					PTV	0.831	1
ENSG00000187753	C9orf153	1	5	NA	NA	NA	NA	0	0	NA	NA	NA	NA	1.3 (0.1, 11.5)	0.831	NA (NA, NA)	NA	NA (NA, NA)	NA	NA (NA, NA)	NA	0	NA	NA					PTV	0.831	1
ENSG00000189164	ZNF527	5	29	NA	NA	NA	NA	2	0	NA	NA	NA	NA	0.8 (0.3, 2)	0.831	NA (NA, NA)	NA	NA (NA, NA)	NA	NA (NA, NA)	NA	0	NA	NA					PTV	0.831	1
ENSG00000198788	MUC2	15	55	NA	NA	NA	NA	3	3	NA	NA	NA	NA	1.1 (0.6, 1.9)	0.831	NA (NA, NA)	NA	NA (NA, NA)	NA	NA (NA, NA)	NA	0	NA	NA					PTV	0.831	1
ENSG00000204365	C10orf126	2	2	NA	NA	NA	NA	1	1	NA	NA	NA	NA	1.2 (0.2, 7)	0.831	NA (NA, NA)	NA	NA (NA, NA)	NA	NA (NA, NA)	NA	0	NA	NA					PTV	0.831	1
ENSG00000011304	PTBP1	0	3	NA	NA	NA	NA	0	0	NA	NA	NA	NA	0 (NA, NA)	0.832	NA (NA, NA)	NA	NA (NA, NA)	NA	NA (NA, NA)	NA	0	NA	NA					PTV	0.832	1
ENSG00000020633	RUNX3	1	2	1	3	8	23	0	0	0	0	0	1	- (-, -)	-	0.9 (0.2, 4.8)	0.938	1.1 (0.5, 2.4)	0.898	1.2 (0.5, 2.6)	0.832	0	0	1					MPC >2	0.832	1
ENSG00000092200	RPGRIP1	19	79	NA	NA	NA	NA	3	1	NA	NA	NA	NA	0.9 (0.6, 1.5)	0.832	NA (NA, NA)	NA	NA (NA, NA)	NA	NA (NA, NA)	NA	0	NA	NA					PTV	0.832	1
ENSG00000099864	PALM	0	3	NA	NA	NA	NA	0	0	NA	NA	NA	NA	0 (NA, NA)	0.832	NA (NA, NA)	NA	NA (NA, NA)	NA	NA (NA, NA)	NA	0	NA	NA					PTV	0.832	1
ENSG00000130038	EFCAB4B	6	23	NA	NA	NA	NA	2	2	NA	NA	NA	NA	0.8 (0.3, 2)	0.832	NA (NA, NA)	NA	NA (NA, NA)	NA	NA (NA, NA)	NA	0	NA	NA					PTV	0.832	1
ENSG00000134824	FADS2	3	5	NA	NA	6	19	0	2	NA	NA	1	0	1.1 (0.3, 4)	0.833	NA (NA, NA)	NA	1.2 (0.6, 2.4)	0.832	1.2 (0.5, 2.9)	0.908	0	NA	0					PTV + MPC >2	0.832	1
ENSG00000136404	TM6SF1	6	26	NA	NA	NA	NA	1	0	NA	NA	NA	NA	0.8 (0.3, 2)	0.832	NA (NA, NA)	NA	NA (NA, NA)	NA	NA (NA, NA)	NA	0	NA	NA					PTV	0.832	1
ENSG00000139651	ZNF740	0	4	NA	NA	NA	NA	0	0	NA	NA	NA	NA	0 (NA, NA)	0.832	NA (NA, NA)	NA	NA (NA, NA)	NA	NA (NA, NA)	NA	1	NA	NA					PTV	0.832	1
ENSG00000143498	TAF1A	3	21	NA	NA	NA	NA	1	1	NA	NA	NA	NA	0.8 (0.2, 2.3)	0.832	NA (NA, NA)	NA	NA (NA, NA)	NA	NA (NA, NA)	NA	0	NA	NA					PTV	0.832	1
ENSG00000164683	HEY1	0	3	NA	NA	NA	NA	0	0	NA	NA	NA	NA	0 (NA, NA)	0.832	NA (NA, NA)	NA	NA (NA, NA)	NA	NA (NA, NA)	NA	0	NA	NA					PTV	0.832	1
ENSG00000167619	TMEM145	6	14	NA	NA	NA	NA	0	0	NA	NA	NA	NA	1.3 (0.4, 4.1)	0.832	NA (NA, NA)	NA	NA (NA, NA)	NA	NA (NA, NA)	NA	0	NA	NA					PTV	0.832	1
ENSG00000172687	ZNF738	1	4	NA	NA	NA	NA	0	0	NA	NA	NA	NA	0.8 (0.1, 6.7)	0.832	NA (NA, NA)	NA	NA (NA, NA)	NA	NA (NA, NA)	NA	0	NA	NA					PTV	0.832	1
ENSG00000176410	DNAJC30	5	11	NA	NA	NA	NA	0	0	NA	NA	NA	NA	1.3 (0.4, 4)	0.832	NA (NA, NA)	NA	NA (NA, NA)	NA	NA (NA, NA)	NA	0	NA	NA					PTV	0.832	1
ENSG00000182070	OR52A1	2	10	NA	NA	NA	NA	0	0	NA	NA	NA	NA	0.8 (0.2, 4.2)	0.832	NA (NA, NA)	NA	NA (NA, NA)	NA	NA (NA, NA)	NA	0	NA	NA					PTV	0.832	1
ENSG00000185973	TMLHE	1	8	NA	NA	NA	NA	0	0	NA	NA	NA	NA	0.6 (0.1, 3.9)	0.832	NA (NA, NA)	NA	NA (NA, NA)	NA	NA (NA, NA)	NA	0	NA	NA					PTV	0.832	1
ENSG00000187556	NANOS3	1	3	NA	NA	3	9	0	0	NA	NA	0	0	1.2 (0.1, 15.5)	0.913	NA (NA, NA)	NA	1.2 (0.3, 4.2)	0.832	1.1 (0.3, 5)	0.856	0	NA	0					PTV + MPC >2	0.832	1
ENSG00000198523	PLN	2	6	NA	NA	NA	NA	0	2	NA	NA	NA	NA	0.9 (0.2, 3.8)	0.832	NA (NA, NA)	NA	NA (NA, NA)	NA	NA (NA, NA)	NA	0	NA	NA					PTV	0.832	1
ENSG00000002586	CD99	2	10	NA	NA	NA	NA	0	0	NA	NA	NA	NA	0.9 (0.2, 3.8)	0.833	NA (NA, NA)	NA	NA (NA, NA)	NA	NA (NA, NA)	NA	0	NA	NA					PTV	0.833	1
ENSG00000013573	DDX11	15	60	NA	NA	NA	NA	6	11	NA	NA	NA	NA	0.9 (0.6, 1.5)	0.833	NA (NA, NA)	NA	NA (NA, NA)	NA	NA (NA, NA)	NA	0	NA	NA					PTV	0.833	1
ENSG00000061936	SFSWAP	0	3	NA	NA	11	35	1	0	NA	NA	1	0	0.7 (0.1, 9.2)	0.833	NA (NA, NA)	NA	1 (0.5, 2)	0.987	1 (0.5, 2.1)	0.961	0	NA	0					PTV	0.833	1
ENSG00000065911	MTHFD2	4	18	NA	NA	NA	NA	1	0	NA	NA	NA	NA	1.3 (0.4, 4)	0.833	NA (NA, NA)	NA	NA (NA, NA)	NA	NA (NA, NA)	NA	0	NA	NA					PTV	0.833	1
ENSG00000073536	NLE1	4	17	NA	NA	NA	NA	1	1	NA	NA	NA	NA	0.8 (0.3, 2.2)	0.833	NA (NA, NA)	NA	NA (NA, NA)	NA	NA (NA, NA)	NA	0	NA	NA					PTV	0.833	1
ENSG00000078237	C12orf5	1	5	NA	NA	NA	NA	1	1	NA	NA	NA	NA	0.8 (0.1, 5.4)	0.833	NA (NA, NA)	NA	NA (NA, NA)	NA	NA (NA, NA)	NA	0	NA	NA					PTV	0.833	1
ENSG00000111786	SRSF9	0	0	NA	NA	4	14	0	0	NA	NA	0	0	- (-, -)	-	NA (NA, NA)	NA	1.4 (0.4, 4.3)	0.833	1.4 (0.4, 4.3)	0.833	0	NA	0					PTV + MPC >2	0.833	1
ENSG00000112425	EPM2A	3	6	NA	NA	NA	NA	0	2	NA	NA	NA	NA	1.1 (0.3, 4.5)	0.833	NA (NA, NA)	NA	NA (NA, NA)	NA	NA (NA, NA)	NA	0	NA	NA					PTV	0.833	1
ENSG00000135974	C2orf49	1	7	NA	NA	NA	NA	0	0	NA	NA	NA	NA	0.8 (0.1, 6.2)	0.833	NA (NA, NA)	NA	NA (NA, NA)	NA	NA (NA, NA)	NA	0	NA	NA					PTV	0.833	1
ENSG00000137216	TMEM63B	1	7	0	2	18	60	0	0	0	0	5	9	0.8 (0.1, 6.6)	0.833	0.6 (0.1, 4.8)	0.96	1 (0.6, 1.6)	0.957	1 (0.6, 1.7)	0.913	0	0	0					PTV	0.833	1
ENSG00000143479	DYRK3	6	29	NA	NA	NA	NA	3	1	NA	NA	NA	NA	1.2 (0.5, 2.6)	0.833	NA (NA, NA)	NA	NA (NA, NA)	NA	NA (NA, NA)	NA	0	NA	NA					PTV	0.833	1
ENSG00000149634	SPATA25	4	15	NA	NA	NA	NA	0	0	NA	NA	NA	NA	1.4 (0.4, 4.2)	0.833	NA (NA, NA)	NA	NA (NA, NA)	NA	NA (NA, NA)	NA	0	NA	NA					PTV	0.833	1
ENSG00000151327	FAM177A1	3	12	NA	NA	NA	NA	0	0	NA	NA	NA	NA	0.9 (0.2, 3.2)	0.833	NA (NA, NA)	NA	NA (NA, NA)	NA	NA (NA, NA)	NA	0	NA	NA					PTV	0.833	1
ENSG00000163607	GTPBP8	5	23	NA	NA	NA	NA	1	0	NA	NA	NA	NA	0.8 (0.3, 2.1)	0.833	NA (NA, NA)	NA	NA (NA, NA)	NA	NA (NA, NA)	NA	0	NA	NA					PTV	0.833	1
ENSG00000176597	B3GNT5	4	12	NA	NA	NA	NA	1	1	NA	NA	NA	NA	1.3 (0.4, 3.8)	0.833	NA (NA, NA)	NA	NA (NA, NA)	NA	NA (NA, NA)	NA	0	NA	NA					PTV	0.833	1
ENSG00000177374	HIC1	3	3	NA	NA	NA	NA	0	0	NA	NA	NA	NA	1.5 (0.3, 6.9)	0.833	NA (NA, NA)	NA	NA (NA, NA)	NA	NA (NA, NA)	NA	0	NA	NA					PTV	0.833	1
ENSG00000198018	ENTPD7	10	37	NA	NA	NA	NA	0	2	NA	NA	NA	NA	0.9 (0.4, 1.8)	0.833	NA (NA, NA)	NA	NA (NA, NA)	NA	NA (NA, NA)	NA	0	NA	NA					PTV	0.833	1
ENSG00000198856	OSTC	3	8	NA	NA	NA	NA	1	2	NA	NA	NA	NA	1.4 (0.4, 4.8)	0.833	NA (NA, NA)	NA	NA (NA, NA)	NA	NA (NA, NA)	NA	0	NA	NA					PTV	0.833	1
ENSG00000205642	VCX3B	2	6	NA	NA	NA	NA	0	0	NA	NA	NA	NA	1.8 (0.4, 8.9)	0.833	NA (NA, NA)	NA	NA (NA, NA)	NA	NA (NA, NA)	NA	0	NA	NA					PTV	0.833	1
ENSG00000256235	SMIM3	2	8	NA	NA	NA	NA	0	0	NA	NA	NA	NA	1.7 (0.4, 8.1)	0.833	NA (NA, NA)	NA	NA (NA, NA)	NA	NA (NA, NA)	NA	0	NA	NA					PTV	0.833	1
ENSG00000072694	FCGR2B	2	5	NA	NA	1	7	0	1	NA	NA	0	0	0.9 (0.2, 4.8)	0.864	NA (NA, NA)	NA	0.7 (0.2, 2.6)	0.834	0.6 (0.1, 4.4)	0.902	0	NA	0					PTV + MPC >2	0.834	1
ENSG00000076321	KLHL20	3	16	NA	NA	9	30	0	0	NA	NA	1	2	0.9 (0.3, 3)	0.84	NA (NA, NA)	NA	1.1 (0.6, 2)	0.946	1.2 (0.6, 2.4)	0.834	0	NA	1					MPC >2	0.834	1
ENSG00000092203	TOX4	1	10	NA	NA	NA	NA	1	0	NA	NA	NA	NA	0.8 (0.2, 4.3)	0.834	NA (NA, NA)	NA	NA (NA, NA)	NA	NA (NA, NA)	NA	0	NA	NA					PTV	0.834	1
ENSG00000108344	PSMD3	3	0	NA	NA	0	1	0	2	NA	NA	0	0	1.8 (0.3, 10.9)	0.834	NA (NA, NA)	NA	1.5 (0.3, 8.3)	0.958	- (-, -)	-	1	NA	0					PTV	0.834	1
ENSG00000118507	AKAP7	4	12	NA	NA	NA	NA	2	1	NA	NA	NA	NA	1.4 (0.4, 4.2)	0.834	NA (NA, NA)	NA	NA (NA, NA)	NA	NA (NA, NA)	NA	0	NA	NA					PTV	0.834	1
ENSG00000124429	POF1B	4	16	NA	NA	NA	NA	0	0	NA	NA	NA	NA	1.1 (0.4, 3.3)	0.834	NA (NA, NA)	NA	NA (NA, NA)	NA	NA (NA, NA)	NA	0	NA	NA					PTV	0.834	1
ENSG00000124693	HIST1H3B	2	6	NA	NA	NA	NA	1	1	NA	NA	NA	NA	1.2 (0.3, 4.9)	0.834	NA (NA, NA)	NA	NA (NA, NA)	NA	NA (NA, NA)	NA	0	NA	NA					PTV	0.834	1
ENSG00000128519	TAS2R16	3	13	NA	NA	NA	NA	1	1	NA	NA	NA	NA	1.1 (0.3, 3.9)	0.834	NA (NA, NA)	NA	NA (NA, NA)	NA	NA (NA, NA)	NA	0	NA	NA					PTV	0.834	1
ENSG00000133142	TCEAL4	0	4	NA	NA	NA	NA	0	0	NA	NA	NA	NA	0 (NA, NA)	0.834	NA (NA, NA)	NA	NA (NA, NA)	NA	NA (NA, NA)	NA	0	NA	NA					PTV	0.834	1
ENSG00000153044	CENPH	6	11	NA	NA	NA	NA	0	5	NA	NA	NA	NA	0.8 (0.3, 2.2)	0.834	NA (NA, NA)	NA	NA (NA, NA)	NA	NA (NA, NA)	NA	0	NA	NA					PTV	0.834	1
ENSG00000155530	LRGUK	13	42	NA	NA	NA	NA	1	1	NA	NA	NA	NA	1.1 (0.6, 2.1)	0.834	NA (NA, NA)	NA	NA (NA, NA)	NA	NA (NA, NA)	NA	0	NA	NA					PTV	0.834	1
ENSG00000164087	POC1A	5	14	NA	NA	NA	NA	0	0	NA	NA	NA	NA	1.4 (0.4, 4.4)	0.834	NA (NA, NA)	NA	NA (NA, NA)	NA	NA (NA, NA)	NA	0	NA	NA					PTV	0.834	1
ENSG00000164100	NDST3	8	24	NA	NA	NA	NA	1	1	NA	NA	NA	NA	1.2 (0.5, 2.7)	0.834	NA (NA, NA)	NA	NA (NA, NA)	NA	NA (NA, NA)	NA	0	NA	NA					PTV	0.834	1
ENSG00000175985	PLEKHD1	1	2	NA	NA	NA	NA	4	4	NA	NA	NA	NA	0.9 (0.3, 2.9)	0.834	NA (NA, NA)	NA	NA (NA, NA)	NA	NA (NA, NA)	NA	0	NA	NA					PTV	0.834	1
ENSG00000178279	TNP2	4	18	NA	NA	NA	NA	0	0	NA	NA	NA	NA	0.9 (0.3, 2.9)	0.834	NA (NA, NA)	NA	NA (NA, NA)	NA	NA (NA, NA)	NA	0	NA	NA					PTV	0.834	1
ENSG00000183396	TMEM89	1	2	NA	NA	NA	NA	0	1	NA	NA	NA	NA	0.8 (0.1, 8.5)	0.834	NA (NA, NA)	NA	NA (NA, NA)	NA	NA (NA, NA)	NA	0	NA	NA					PTV	0.834	1
ENSG00000187764	SEMA4D	6	12	NA	NA	NA	NA	0	3	NA	NA	NA	NA	1.3 (0.5, 3.5)	0.834	NA (NA, NA)	NA	NA (NA, NA)	NA	NA (NA, NA)	NA	0	NA	NA					PTV	0.834	1
ENSG00000198881	ASB12	4	14	NA	NA	NA	NA	0	1	NA	NA	NA	NA	0.9 (0.3, 2.8)	0.834	NA (NA, NA)	NA	NA (NA, NA)	NA	NA (NA, NA)	NA	0	NA	NA					PTV	0.834	1
ENSG00000239900	ADSL	3	23	NA	NA	NA	NA	1	0	NA	NA	NA	NA	0.9 (0.3, 2.7)	0.834	NA (NA, NA)	NA	NA (NA, NA)	NA	NA (NA, NA)	NA	0	NA	NA					PTV	0.834	1
ENSG00000066185	ZMYND12	2	13	NA	NA	NA	NA	0	0	NA	NA	NA	NA	0.6 (0.1, 3.2)	0.835	NA (NA, NA)	NA	NA (NA, NA)	NA	NA (NA, NA)	NA	0	NA	NA					PTV	0.835	1
ENSG00000068885	IFT80	10	51	NA	NA	NA	NA	4	2	NA	NA	NA	NA	0.9 (0.5, 1.7)	0.835	NA (NA, NA)	NA	NA (NA, NA)	NA	NA (NA, NA)	NA	0	NA	NA					PTV	0.835	1
ENSG00000071073	MGAT4A	3	17	NA	NA	NA	NA	1	0	NA	NA	NA	NA	1.1 (0.4, 3.7)	0.835	NA (NA, NA)	NA	NA (NA, NA)	NA	NA (NA, NA)	NA	0	NA	NA					PTV	0.835	1
ENSG00000082929	C4orf6	2	4	NA	NA	NA	NA	0	0	NA	NA	NA	NA	2.4 (0.3, 19)	0.835	NA (NA, NA)	NA	NA (NA, NA)	NA	NA (NA, NA)	NA	0	NA	NA					PTV	0.835	1
ENSG00000100461	RBM23	10	33	NA	NA	NA	NA	2	5	NA	NA	NA	NA	1.1 (0.6, 2.3)	0.835	NA (NA, NA)	NA	NA (NA, NA)	NA	NA (NA, NA)	NA	0	NA	NA					PTV	0.835	1
ENSG00000102882	MAPK3	2	8	NA	NA	2	6	0	1	NA	NA	0	0	0.6 (0.1, 3.5)	0.877	NA (NA, NA)	NA	1 (0.3, 3.3)	0.997	1.8 (0.3, 8.9)	0.835	0	NA	0					MPC >2	0.835	1
ENSG00000116035	VAX2	2	10	NA	NA	NA	NA	0	0	NA	NA	NA	NA	0.9 (0.2, 3.8)	0.835	NA (NA, NA)	NA	NA (NA, NA)	NA	NA (NA, NA)	NA	0	NA	NA					PTV	0.835	1
ENSG00000117226	GBP3	14	47	NA	NA	NA	NA	0	0	NA	NA	NA	NA	0.9 (0.5, 1.7)	0.835	NA (NA, NA)	NA	NA (NA, NA)	NA	NA (NA, NA)	NA	0	NA	NA					PTV	0.835	1
ENSG00000120253	NUP43	5	19	NA	NA	NA	NA	0	2	NA	NA	NA	NA	0.8 (0.3, 2.2)	0.835	NA (NA, NA)	NA	NA (NA, NA)	NA	NA (NA, NA)	NA	0	NA	NA					PTV	0.835	1
ENSG00000124120	TTPAL	5	13	NA	NA	NA	NA	0	2	NA	NA	NA	NA	1.3 (0.5, 3.6)	0.835	NA (NA, NA)	NA	NA (NA, NA)	NA	NA (NA, NA)	NA	0	NA	NA					PTV	0.835	1
ENSG00000124602	UNC5CL	8	26	NA	NA	NA	NA	1	0	NA	NA	NA	NA	1.2 (0.5, 2.8)	0.835	NA (NA, NA)	NA	NA (NA, NA)	NA	NA (NA, NA)	NA	0	NA	NA					PTV	0.835	1
ENSG00000132635	PCED1A	4	18	NA	NA	NA	NA	0	0	NA	NA	NA	NA	1.1 (0.4, 3.6)	0.835	NA (NA, NA)	NA	NA (NA, NA)	NA	NA (NA, NA)	NA	0	NA	NA					PTV	0.835	1
ENSG00000137752	CASP1	5	22	NA	NA	NA	NA	0	0	NA	NA	NA	NA	0.9 (0.3, 2.5)	0.835	NA (NA, NA)	NA	NA (NA, NA)	NA	NA (NA, NA)	NA	0	NA	NA					PTV	0.835	1
ENSG00000138160	KIF11	2	5	NA	NA	3	17	1	0	NA	NA	1	1	1.7 (0.3, 9.1)	0.835	NA (NA, NA)	NA	1 (0.4, 2.4)	0.999	0.8 (0.3, 2.4)	0.892	0	NA	0					PTV	0.835	1
ENSG00000138821	SLC39A8	2	4	NA	NA	NA	NA	0	0	NA	NA	NA	NA	2 (0.3, 12.2)	0.835	NA (NA, NA)	NA	NA (NA, NA)	NA	NA (NA, NA)	NA	0	NA	NA					PTV	0.835	1
ENSG00000142684	ZNF593	2	9	NA	NA	0	4	0	0	NA	NA	0	0	1.2 (0.2, 5.5)	0.835	NA (NA, NA)	NA	0.9 (0.2, 4.3)	0.946	- (-, -)	-	0	NA	0					PTV	0.835	1
ENSG00000143621	ILF2	1	2	0	0	7	15	0	1	0	0	0	2	0.4 (0, 5.4)	0.914	0.4 (0, 5.4)	0.914	0.8 (0.3, 2)	0.835	0.9 (0.4, 2.3)	0.857	0	0	0					PTV + MPC >2	0.835	1
ENSG00000165588	OTX2	0	0	0	3	0	1	0	0	1	0	0	0	- (-, -)	-	1 (0.1, 13.3)	0.981	0.7 (0.1, 9.3)	0.835	0.7 (0.1, 9.3)	0.835	0	0	0					PTV + MPC >2	0.835	1
ENSG00000167113	COQ4	4	21	NA	NA	NA	NA	0	0	NA	NA	NA	NA	0.9 (0.3, 2.7)	0.835	NA (NA, NA)	NA	NA (NA, NA)	NA	NA (NA, NA)	NA	0	NA	NA					PTV	0.835	1
ENSG00000167889	MGAT5B	5	24	NA	NA	8	38	1	0	NA	NA	3	4	0.9 (0.3, 2.4)	0.996	NA (NA, NA)	NA	0.9 (0.5, 1.6)	0.835	0.9 (0.4, 1.8)	0.935	0	NA	0					PTV + MPC >2	0.835	1
ENSG00000170653	ATF7	0	0	0	0	2	7	0	0	0	0	2	5	- (-, -)	-	- (-, -)	-	0.7 (0.2, 2.4)	0.835	0.7 (0.2, 2.4)	0.835	0	0	0					PTV + MPC >2	0.835	1
ENSG00000170745	KCNS3	2	12	NA	NA	NA	NA	0	1	NA	NA	NA	NA	0.6 (0.1, 3.1)	0.835	NA (NA, NA)	NA	NA (NA, NA)	NA	NA (NA, NA)	NA	0	NA	NA					PTV	0.835	1
ENSG00000173511	VEGFB	1	5	NA	NA	NA	NA	0	0	NA	NA	NA	NA	0.8 (0.1, 6.2)	0.835	NA (NA, NA)	NA	NA (NA, NA)	NA	NA (NA, NA)	NA	0	NA	NA					PTV	0.835	1
ENSG00000174015	SPERT	4	9	NA	NA	NA	NA	2	2	NA	NA	NA	NA	1.1 (0.4, 3.1)	0.835	NA (NA, NA)	NA	NA (NA, NA)	NA	NA (NA, NA)	NA	0	NA	NA					PTV	0.835	1
ENSG00000178409	BEND3	1	10	NA	NA	NA	NA	0	0	NA	NA	NA	NA	0.5 (0.1, 4.1)	0.835	NA (NA, NA)	NA	NA (NA, NA)	NA	NA (NA, NA)	NA	0	NA	NA					PTV	0.835	1
ENSG00000184348	HIST1H2AK	3	15	NA	NA	NA	NA	0	1	NA	NA	NA	NA	0.9 (0.3, 3)	0.835	NA (NA, NA)	NA	NA (NA, NA)	NA	NA (NA, NA)	NA	0	NA	NA					PTV	0.835	1
ENSG00000187098	MITF	1	3	NA	NA	NA	NA	2	1	NA	NA	NA	NA	1.8 (0.3, 9.7)	0.835	NA (NA, NA)	NA	NA (NA, NA)	NA	NA (NA, NA)	NA	0	NA	NA					PTV	0.835	1
ENSG00000189403	HMGB1	0	0	0	0	1	3	0	0	0	0	0	1	- (-, -)	-	- (-, -)	-	0.8 (0.1, 6.7)	0.835	0.8 (0.1, 6.7)	0.835	0	0	0					PTV + MPC >2	0.835	1
ENSG00000198108	CHSY3	2	7	0	0	3	8	1	0	0	0	0	1	1.4 (0.3, 5.5)	0.942	1.4 (0.3, 5.5)	0.942	1.1 (0.4, 2.9)	0.882	0.9 (0.2, 3.5)	0.835	0	0	0					MPC >2	0.835	1
ENSG00000239998	LILRA2	7	29	NA	NA	NA	NA	0	1	NA	NA	NA	NA	0.8 (0.3, 2)	0.835	NA (NA, NA)	NA	NA (NA, NA)	NA	NA (NA, NA)	NA	0	NA	NA					PTV	0.835	1
ENSG00000023608	SNAPC1	3	18	NA	NA	NA	NA	0	0	NA	NA	NA	NA	0.9 (0.2, 3.2)	0.836	NA (NA, NA)	NA	NA (NA, NA)	NA	NA (NA, NA)	NA	0	NA	NA					PTV	0.836	1
ENSG00000070031	SCT	1	2	NA	NA	NA	NA	1	0	NA	NA	NA	NA	0.8 (0.1, 5.5)	0.836	NA (NA, NA)	NA	NA (NA, NA)	NA	NA (NA, NA)	NA	0	NA	NA					PTV	0.836	1
ENSG00000073711	PPP2R3A	13	45	NA	NA	NA	NA	2	4	NA	NA	NA	NA	0.9 (0.5, 1.7)	0.836	NA (NA, NA)	NA	NA (NA, NA)	NA	NA (NA, NA)	NA	0	NA	NA					PTV	0.836	1
ENSG00000117682	DHDDS	0	5	NA	NA	NA	NA	0	0	NA	NA	NA	NA	0 (NA, NA)	0.836	NA (NA, NA)	NA	NA (NA, NA)	NA	NA (NA, NA)	NA	0	NA	NA					PTV	0.836	1
ENSG00000132254	ARFIP2	2	3	NA	NA	NA	NA	0	0	NA	NA	NA	NA	1.9 (0.3, 12.2)	0.836	NA (NA, NA)	NA	NA (NA, NA)	NA	NA (NA, NA)	NA	0	NA	NA					PTV	0.836	1
ENSG00000133731	IMPA1	5	10	NA	NA	NA	NA	0	0	NA	NA	NA	NA	0.7 (0.2, 2.4)	0.836	NA (NA, NA)	NA	NA (NA, NA)	NA	NA (NA, NA)	NA	0	NA	NA					PTV	0.836	1
ENSG00000144120	TMEM177	4	8	NA	NA	NA	NA	0	2	NA	NA	NA	NA	1.4 (0.4, 4.3)	0.836	NA (NA, NA)	NA	NA (NA, NA)	NA	NA (NA, NA)	NA	0	NA	NA					PTV	0.836	1
ENSG00000153944	MSI2	1	1	NA	NA	6	15	0	0	NA	NA	0	2	- (-, -)	-	NA (NA, NA)	NA	1.2 (0.5, 3)	0.836	1.2 (0.5, 3.1)	0.912	0	NA	0					PTV + MPC >2	0.836	1
ENSG00000157890	MEGF11	13	57	NA	NA	NA	NA	10	5	NA	NA	NA	NA	1.1 (0.7, 1.8)	0.836	NA (NA, NA)	NA	NA (NA, NA)	NA	NA (NA, NA)	NA	0	NA	NA					PTV	0.836	1
ENSG00000162433	AK4	3	7	NA	NA	3	14	0	0	NA	NA	0	0	1.5 (0.4, 6.5)	0.862	NA (NA, NA)	NA	1 (0.4, 2.5)	0.952	0.7 (0.2, 2.6)	0.836	0	NA	0					MPC >2	0.836	1
ENSG00000170006	TMEM154	2	10	NA	NA	NA	NA	1	0	NA	NA	NA	NA	1.2 (0.3, 4.4)	0.836	NA (NA, NA)	NA	NA (NA, NA)	NA	NA (NA, NA)	NA	0	NA	NA					PTV	0.836	1
ENSG00000172725	CORO1B	3	16	NA	NA	NA	NA	0	0	NA	NA	NA	NA	0.9 (0.3, 3)	0.836	NA (NA, NA)	NA	NA (NA, NA)	NA	NA (NA, NA)	NA	1	NA	NA					PTV	0.836	1
ENSG00000177275	OR2AJ1	2	1	NA	NA	NA	NA	0	1	NA	NA	NA	NA	0.8 (0.1, 6.1)	0.836	NA (NA, NA)	NA	NA (NA, NA)	NA	NA (NA, NA)	NA	0	NA	NA					PTV	0.836	1
ENSG00000179115	FARSA	5	19	NA	NA	NA	NA	0	0	NA	NA	NA	NA	1.1 (0.4, 3.5)	0.836	NA (NA, NA)	NA	NA (NA, NA)	NA	NA (NA, NA)	NA	0	NA	NA					PTV	0.836	1
ENSG00000183379	SYNDIG1L	1	5	NA	NA	NA	NA	0	0	NA	NA	NA	NA	0.7 (0, 12.3)	0.836	NA (NA, NA)	NA	NA (NA, NA)	NA	NA (NA, NA)	NA	0	NA	NA					PTV	0.836	1
ENSG00000204007	GLT6D1	2	6	NA	NA	NA	NA	0	1	NA	NA	NA	NA	1.2 (0.2, 6)	0.836	NA (NA, NA)	NA	NA (NA, NA)	NA	NA (NA, NA)	NA	0	NA	NA					PTV	0.836	1
ENSG00000206384	COL6A6	35	124	NA	NA	NA	NA	4	2	NA	NA	NA	NA	1.1 (0.7, 1.6)	0.836	NA (NA, NA)	NA	NA (NA, NA)	NA	NA (NA, NA)	NA	0	NA	NA					PTV	0.836	1
ENSG00000222004	C7orf71	2	1	NA	NA	NA	NA	0	1	NA	NA	NA	NA	0.8 (0.1, 6.1)	0.836	NA (NA, NA)	NA	NA (NA, NA)	NA	NA (NA, NA)	NA	0	NA	NA					PTV	0.836	1
ENSG00000225485	ARHGAP23	2	1	NA	NA	NA	NA	0	1	NA	NA	NA	NA	0.8 (0.1, 6.1)	0.836	NA (NA, NA)	NA	NA (NA, NA)	NA	NA (NA, NA)	NA	0	NA	NA					PTV	0.836	1
ENSG00000256771	ZNF253	8	22	NA	NA	NA	NA	2	0	NA	NA	NA	NA	1.2 (0.5, 2.9)	0.836	NA (NA, NA)	NA	NA (NA, NA)	NA	NA (NA, NA)	NA	0	NA	NA					PTV	0.836	1
ENSG00000086189	DIMT1	8	20	NA	NA	NA	NA	0	6	NA	NA	NA	NA	0.8 (0.4, 1.9)	0.837	NA (NA, NA)	NA	NA (NA, NA)	NA	NA (NA, NA)	NA	0	NA	NA					PTV	0.837	1
ENSG00000089053	ANAPC5	10	31	NA	NA	1	6	0	1	NA	NA	0	0	1.1 (0.5, 2.3)	0.983	NA (NA, NA)	NA	1 (0.5, 2.1)	0.899	0.8 (0.1, 6.7)	0.837	0	NA	0					MPC >2	0.837	1
ENSG00000100601	ALKBH1	8	20	NA	NA	NA	NA	2	1	NA	NA	NA	NA	1.1 (0.5, 2.4)	0.837	NA (NA, NA)	NA	NA (NA, NA)	NA	NA (NA, NA)	NA	0	NA	NA					PTV	0.837	1
ENSG00000101074	R3HDML	4	20	NA	NA	NA	NA	0	0	NA	NA	NA	NA	0.9 (0.3, 2.9)	0.837	NA (NA, NA)	NA	NA (NA, NA)	NA	NA (NA, NA)	NA	0	NA	NA					PTV	0.837	1
ENSG00000101464	PIGU	2	9	NA	NA	NA	NA	2	0	NA	NA	NA	NA	1.4 (0.4, 5)	0.837	NA (NA, NA)	NA	NA (NA, NA)	NA	NA (NA, NA)	NA	0	NA	NA					PTV	0.837	1
ENSG00000107611	CUBN	37	162	NA	NA	NA	NA	10	8	NA	NA	NA	NA	1 (0.7, 1.3)	0.837	NA (NA, NA)	NA	NA (NA, NA)	NA	NA (NA, NA)	NA	0	NA	NA					PTV	0.837	1
ENSG00000124784	RIOK1	10	31	NA	NA	NA	NA	0	1	NA	NA	NA	NA	1.2 (0.6, 2.4)	0.837	NA (NA, NA)	NA	NA (NA, NA)	NA	NA (NA, NA)	NA	0	NA	NA					PTV	0.837	1
ENSG00000130724	CHMP2A	2	6	NA	NA	NA	NA	1	1	NA	NA	NA	NA	1.5 (0.4, 6.4)	0.837	NA (NA, NA)	NA	NA (NA, NA)	NA	NA (NA, NA)	NA	0	NA	NA					PTV	0.837	1
ENSG00000132872	SYT4	1	5	NA	NA	NA	NA	0	0	NA	NA	NA	NA	1.3 (0.1, 10.8)	0.837	NA (NA, NA)	NA	NA (NA, NA)	NA	NA (NA, NA)	NA	0	NA	NA					PTV	0.837	1
ENSG00000135218	CD36	36	130	NA	NA	NA	NA	7	4	NA	NA	NA	NA	0.9 (0.7, 1.4)	0.837	NA (NA, NA)	NA	NA (NA, NA)	NA	NA (NA, NA)	NA	0	NA	NA					PTV	0.837	1
ENSG00000147536	GINS4	4	19	NA	NA	NA	NA	0	1	NA	NA	NA	NA	0.8 (0.2, 2.3)	0.837	NA (NA, NA)	NA	NA (NA, NA)	NA	NA (NA, NA)	NA	0	NA	NA					PTV	0.837	1
ENSG00000156689	GLYATL2	5	22	NA	NA	NA	NA	1	1	NA	NA	NA	NA	1.2 (0.5, 3.1)	0.837	NA (NA, NA)	NA	NA (NA, NA)	NA	NA (NA, NA)	NA	0	NA	NA					PTV	0.837	1
ENSG00000167699	GLOD4	8	23	NA	NA	NA	NA	1	0	NA	NA	NA	NA	1.2 (0.5, 2.6)	0.837	NA (NA, NA)	NA	NA (NA, NA)	NA	NA (NA, NA)	NA	0	NA	NA					PTV	0.837	1
ENSG00000173918	C1QTNF1	2	13	NA	NA	NA	NA	2	0	NA	NA	NA	NA	1.1 (0.3, 3.8)	0.837	NA (NA, NA)	NA	NA (NA, NA)	NA	NA (NA, NA)	NA	0	NA	NA					PTV	0.837	1
ENSG00000174343	CHRNA9	5	24	NA	NA	NA	NA	1	1	NA	NA	NA	NA	0.9 (0.4, 2.2)	0.837	NA (NA, NA)	NA	NA (NA, NA)	NA	NA (NA, NA)	NA	0	NA	NA					PTV	0.837	1
ENSG00000175121	WFDC5	5	17	NA	NA	NA	NA	0	0	NA	NA	NA	NA	1.1 (0.4, 3)	0.837	NA (NA, NA)	NA	NA (NA, NA)	NA	NA (NA, NA)	NA	0	NA	NA					PTV	0.837	1
ENSG00000183773	AIFM3	6	30	NA	NA	NA	NA	4	3	NA	NA	NA	NA	0.8 (0.4, 1.9)	0.837	NA (NA, NA)	NA	NA (NA, NA)	NA	NA (NA, NA)	NA	0	NA	NA					PTV	0.837	1
ENSG00000184867	ARMCX2	2	2	NA	NA	NA	NA	0	0	NA	NA	NA	NA	3 (0.2, 35.9)	0.837	NA (NA, NA)	NA	NA (NA, NA)	NA	NA (NA, NA)	NA	0	NA	NA					PTV	0.837	1
ENSG00000185332	TMEM105	3	13	NA	NA	NA	NA	0	0	NA	NA	NA	NA	0.9 (0.2, 3.3)	0.837	NA (NA, NA)	NA	NA (NA, NA)	NA	NA (NA, NA)	NA	0	NA	NA					PTV	0.837	1
ENSG00000205643	CDPF1	2	7	NA	NA	NA	NA	0	0	NA	NA	NA	NA	1.7 (0.4, 8)	0.837	NA (NA, NA)	NA	NA (NA, NA)	NA	NA (NA, NA)	NA	0	NA	NA					PTV	0.837	1
ENSG00000213638	ADAT3	1	3	NA	NA	NA	NA	1	3	NA	NA	NA	NA	0.6 (0.1, 3.4)	0.837	NA (NA, NA)	NA	NA (NA, NA)	NA	NA (NA, NA)	NA	0	NA	NA					PTV	0.837	1
ENSG00000082641	NFE2L1	2	8	NA	NA	NA	NA	3	3	NA	NA	NA	NA	1.1 (0.4, 3.4)	0.838	NA (NA, NA)	NA	NA (NA, NA)	NA	NA (NA, NA)	NA	0	NA	NA					PTV	0.838	1
ENSG00000101413	RPRD1B	1	5	NA	NA	2	8	0	1	NA	NA	1	1	0.8 (0.1, 6.7)	0.838	NA (NA, NA)	NA	0.9 (0.3, 3)	0.864	0.9 (0.2, 4.1)	0.943	0	NA	0					PTV	0.838	1
ENSG00000106538	RARRES2	2	10	NA	NA	NA	NA	0	0	NA	NA	NA	NA	1.2 (0.2, 6.4)	0.838	NA (NA, NA)	NA	NA (NA, NA)	NA	NA (NA, NA)	NA	0	NA	NA					PTV	0.838	1
ENSG00000108821	COL1A1	1	3	NA	NA	0	0	0	0	NA	NA	0	0	1.4 (0.1, 19.1)	0.838	NA (NA, NA)	NA	1.4 (0.1, 19.1)	0.838	- (-, -)	-	0	NA	0					PTV	0.838	1
ENSG00000115386	REG1A	2	10	NA	NA	NA	NA	0	0	NA	NA	NA	NA	1.2 (0.2, 6.4)	0.838	NA (NA, NA)	NA	NA (NA, NA)	NA	NA (NA, NA)	NA	0	NA	NA					PTV	0.838	1
ENSG00000129226	CD68	6	14	NA	NA	NA	NA	0	2	NA	NA	NA	NA	1.1 (0.4, 2.8)	0.838	NA (NA, NA)	NA	NA (NA, NA)	NA	NA (NA, NA)	NA	0	NA	NA					PTV	0.838	1
ENSG00000130751	NPAS1	2	7	NA	NA	0	0	0	0	NA	NA	0	0	1.2 (0.2, 6.4)	0.838	NA (NA, NA)	NA	1.2 (0.2, 6.4)	0.838	- (-, -)	-	0	NA	0					PTV	0.838	1
ENSG00000143811	PYCR2	6	17	NA	NA	NA	NA	0	2	NA	NA	NA	NA	1.3 (0.5, 3.3)	0.838	NA (NA, NA)	NA	NA (NA, NA)	NA	NA (NA, NA)	NA	0	NA	NA					PTV	0.838	1
ENSG00000149294	NCAM1	4	15	NA	NA	NA	NA	0	2	NA	NA	NA	NA	0.8 (0.3, 2.3)	0.838	NA (NA, NA)	NA	NA (NA, NA)	NA	NA (NA, NA)	NA	0	NA	NA					PTV	0.838	1
ENSG00000158604	TMED4	5	15	NA	NA	NA	NA	0	0	NA	NA	NA	NA	1.4 (0.4, 4.4)	0.838	NA (NA, NA)	NA	NA (NA, NA)	NA	NA (NA, NA)	NA	0	NA	NA					PTV	0.838	1
ENSG00000163515	RETNLB	1	4	NA	NA	NA	NA	0	0	NA	NA	NA	NA	1.3 (0.1, 11.4)	0.838	NA (NA, NA)	NA	NA (NA, NA)	NA	NA (NA, NA)	NA	0	NA	NA					PTV	0.838	1
ENSG00000173467	AGR3	4	21	NA	NA	NA	NA	0	0	NA	NA	NA	NA	0.9 (0.3, 2.9)	0.838	NA (NA, NA)	NA	NA (NA, NA)	NA	NA (NA, NA)	NA	0	NA	NA					PTV	0.838	1
ENSG00000175573	C11orf68	3	7	NA	NA	6	18	0	0	NA	NA	0	1	0.9 (0.2, 3.9)	0.931	NA (NA, NA)	NA	1 (0.5, 2.4)	0.905	1.1 (0.4, 2.9)	0.838	0	NA	0					MPC >2	0.838	1
ENSG00000179262	RAD23A	2	7	NA	NA	NA	NA	0	1	NA	NA	NA	NA	0.8 (0.2, 4.2)	0.838	NA (NA, NA)	NA	NA (NA, NA)	NA	NA (NA, NA)	NA	0	NA	NA					PTV	0.838	1
ENSG00000179348	GATA2	1	0	3	9	3	9	0	0	0	0	0	1	- (-, -)	-	1.3 (0.4, 4.3)	0.838	1.1 (0.5, 2.7)	0.974	1 (0.4, 2.5)	0.985	0	0	0					PTV + MPC >3	0.838	1
ENSG00000180185	FAHD1	6	16	NA	NA	NA	NA	0	0	NA	NA	NA	NA	1.3 (0.5, 3.3)	0.838	NA (NA, NA)	NA	NA (NA, NA)	NA	NA (NA, NA)	NA	0	NA	NA					PTV	0.838	1
ENSG00000182473	EXOC7	7	22	NA	NA	NA	NA	0	1	NA	NA	NA	NA	0.8 (0.3, 2)	0.838	NA (NA, NA)	NA	NA (NA, NA)	NA	NA (NA, NA)	NA	0	NA	NA					PTV	0.838	1
ENSG00000183530	PRR14L	2	5	1	1	2	11	4	6	0	0	2	2	1.1 (0.4, 3.1)	0.838	1.2 (0.4, 3.1)	0.95	1 (0.5, 2.2)	0.963	0.9 (0.3, 3.2)	0.884	0	0	0					PTV	0.838	1
ENSG00000187257	RSBN1L	3	11	1	0	4	12	0	1	0	0	1	1	1 (0.3, 3.5)	0.949	1.1 (0.3, 3.9)	0.838	1 (0.4, 2.3)	0.99	1 (0.4, 2.9)	0.947	0	0	0					PTV + MPC >3	0.838	1
ENSG00000197046	SIGLEC15	2	8	NA	NA	NA	NA	1	0	NA	NA	NA	NA	0.8 (0.2, 4.2)	0.838	NA (NA, NA)	NA	NA (NA, NA)	NA	NA (NA, NA)	NA	0	NA	NA					PTV	0.838	1
ENSG00000213420	GPC2	4	10	NA	NA	3	2	0	0	NA	NA	0	0	1.1 (0.3, 3.6)	0.838	NA (NA, NA)	NA	1.2 (0.5, 3.2)	0.842	1.5 (0.3, 7.7)	0.957	0	NA	0					PTV	0.838	1
ENSG00000256713	PGA5	4	17	NA	NA	NA	NA	0	0	NA	NA	NA	NA	1.4 (0.4, 4.2)	0.838	NA (NA, NA)	NA	NA (NA, NA)	NA	NA (NA, NA)	NA	0	NA	NA					PTV	0.838	1
ENSG00000258289	CHURC1	2	11	NA	NA	NA	NA	0	0	NA	NA	NA	NA	0.9 (0.2, 3.9)	0.838	NA (NA, NA)	NA	NA (NA, NA)	NA	NA (NA, NA)	NA	0	NA	NA					PTV	0.838	1
ENSG00000020426	MNAT1	5	13	NA	NA	NA	NA	0	1	NA	NA	NA	NA	0.9 (0.3, 2.5)	0.839	NA (NA, NA)	NA	NA (NA, NA)	NA	NA (NA, NA)	NA	0	NA	NA					PTV	0.839	1
ENSG00000075618	FSCN1	2	2	0	0	8	39	0	0	0	0	0	1	3 (0.2, 35.6)	0.839	3 (0.2, 35.6)	0.839	1 (0.5, 2.2)	0.981	0.9 (0.4, 2)	0.965	0	0	1					PTV	0.839	1
ENSG00000082438	COBLL1	8	27	NA	NA	NA	NA	2	2	NA	NA	NA	NA	1.2 (0.5, 2.5)	0.839	NA (NA, NA)	NA	NA (NA, NA)	NA	NA (NA, NA)	NA	0	NA	NA					PTV	0.839	1
ENSG00000100335	MIEF1	5	12	NA	NA	NA	NA	0	0	NA	NA	NA	NA	1.3 (0.4, 4)	0.839	NA (NA, NA)	NA	NA (NA, NA)	NA	NA (NA, NA)	NA	0	NA	NA					PTV	0.839	1
ENSG00000105501	SIGLEC5	7	24	1	4	2	7	0	0	0	0	0	0	0.9 (0.4, 2.2)	0.855	0.9 (0.4, 2)	0.959	1.1 (0.5, 2.2)	0.889	1.5 (0.4, 5.4)	0.839	0	0	0					MPC >2	0.839	1
ENSG00000108010	GLRX3	5	5	NA	NA	NA	NA	0	3	NA	NA	NA	NA	1.4 (0.4, 4.7)	0.839	NA (NA, NA)	NA	NA (NA, NA)	NA	NA (NA, NA)	NA	0	NA	NA					PTV	0.839	1
ENSG00000113569	NUP155	7	22	NA	NA	NA	NA	2	3	NA	NA	NA	NA	1.1 (0.5, 2.4)	0.839	NA (NA, NA)	NA	NA (NA, NA)	NA	NA (NA, NA)	NA	0	NA	NA					PTV	0.839	1
ENSG00000116985	BMP8B	3	9	NA	NA	NA	NA	0	1	NA	NA	NA	NA	1.2 (0.3, 4.6)	0.839	NA (NA, NA)	NA	NA (NA, NA)	NA	NA (NA, NA)	NA	0	NA	NA					PTV	0.839	1
ENSG00000118162	KPTN	7	20	NA	NA	NA	NA	0	0	NA	NA	NA	NA	1.1 (0.4, 2.8)	0.839	NA (NA, NA)	NA	NA (NA, NA)	NA	NA (NA, NA)	NA	0	NA	NA					PTV	0.839	1
ENSG00000119927	GPAM	8	25	NA	NA	NA	NA	0	3	NA	NA	NA	NA	0.9 (0.4, 2)	0.839	NA (NA, NA)	NA	NA (NA, NA)	NA	NA (NA, NA)	NA	0	NA	NA					PTV	0.839	1
ENSG00000122694	GLIPR2	2	12	NA	NA	NA	NA	1	1	NA	NA	NA	NA	0.7 (0.2, 2.7)	0.839	NA (NA, NA)	NA	NA (NA, NA)	NA	NA (NA, NA)	NA	0	NA	NA					PTV	0.839	1
ENSG00000123364	HOXC13	0	0	NA	NA	3	13	0	0	NA	NA	0	0	- (-, -)	-	NA (NA, NA)	NA	0.9 (0.2, 3.5)	0.839	0.9 (0.2, 3.5)	0.839	0	NA	0					PTV + MPC >2	0.839	1
ENSG00000125901	MRPS26	3	7	NA	NA	0	0	1	0	NA	NA	0	0	1.6 (0.4, 6.5)	0.839	NA (NA, NA)	NA	1.6 (0.4, 6.5)	0.839	- (-, -)	-	0	NA	0					PTV	0.839	1
ENSG00000130731	C16orf13	1	6	NA	NA	NA	NA	0	0	NA	NA	NA	NA	0.8 (0.1, 6.7)	0.839	NA (NA, NA)	NA	NA (NA, NA)	NA	NA (NA, NA)	NA	0	NA	NA					PTV	0.839	1
ENSG00000133195	SLC39A11	7	27	NA	NA	NA	NA	0	0	NA	NA	NA	NA	0.9 (0.3, 2.3)	0.839	NA (NA, NA)	NA	NA (NA, NA)	NA	NA (NA, NA)	NA	0	NA	NA					PTV	0.839	1
ENSG00000139637	C12orf10	9	28	NA	NA	NA	NA	0	2	NA	NA	NA	NA	1.2 (0.5, 2.6)	0.839	NA (NA, NA)	NA	NA (NA, NA)	NA	NA (NA, NA)	NA	0	NA	NA					PTV	0.839	1
ENSG00000143612	C1orf43	3	11	NA	NA	NA	NA	0	1	NA	NA	NA	NA	0.7 (0.2, 2.8)	0.839	NA (NA, NA)	NA	NA (NA, NA)	NA	NA (NA, NA)	NA	0	NA	NA					PTV	0.839	1
ENSG00000146276	GABRR1	6	30	NA	NA	NA	NA	1	0	NA	NA	NA	NA	0.8 (0.4, 2)	0.839	NA (NA, NA)	NA	NA (NA, NA)	NA	NA (NA, NA)	NA	0	NA	NA					PTV	0.839	1
ENSG00000147050	KDM6A	1	4	NA	NA	4	15	0	0	NA	NA	0	1	1 (0.1, 8.7)	0.995	NA (NA, NA)	NA	1.1 (0.4, 3.2)	0.855	1.1 (0.3, 3.9)	0.839	0	NA	0					MPC >2	0.839	1
ENSG00000151240	DIP2C	1	6	NA	NA	12	47	1	0	NA	NA	1	2	0.9 (0.2, 5.8)	0.957	NA (NA, NA)	NA	0.9 (0.5, 1.7)	0.839	0.9 (0.5, 1.7)	0.844	0	NA	0					PTV + MPC >2	0.839	1
ENSG00000160593	AMICA1	6	15	NA	NA	NA	NA	1	4	NA	NA	NA	NA	0.8 (0.3, 2)	0.839	NA (NA, NA)	NA	NA (NA, NA)	NA	NA (NA, NA)	NA	0	NA	NA					PTV	0.839	1
ENSG00000162692	VCAM1	2	13	NA	NA	NA	NA	1	1	NA	NA	NA	NA	0.7 (0.2, 2.7)	0.839	NA (NA, NA)	NA	NA (NA, NA)	NA	NA (NA, NA)	NA	0	NA	NA					PTV	0.839	1
ENSG00000163378	EOGT	7	26	NA	NA	NA	NA	1	2	NA	NA	NA	NA	1.2 (0.5, 2.7)	0.839	NA (NA, NA)	NA	NA (NA, NA)	NA	NA (NA, NA)	NA	0	NA	NA					PTV	0.839	1
ENSG00000165275	TRMT10B	7	30	NA	NA	NA	NA	1	1	NA	NA	NA	NA	0.8 (0.4, 1.9)	0.839	NA (NA, NA)	NA	NA (NA, NA)	NA	NA (NA, NA)	NA	1	NA	NA					PTV	0.839	1
ENSG00000170899	GSTA4	2	6	NA	NA	NA	NA	0	0	NA	NA	NA	NA	1.8 (0.3, 8.8)	0.839	NA (NA, NA)	NA	NA (NA, NA)	NA	NA (NA, NA)	NA	0	NA	NA					PTV	0.839	1
ENSG00000181449	SOX2	0	0	0	0	4	13	0	0	0	0	0	0	- (-, -)	-	- (-, -)	-	1.1 (0.3, 3.8)	0.839	1.1 (0.3, 3.8)	0.839	0	0	0					PTV + MPC >2	0.839	1
ENSG00000182836	PLCXD3	2	11	NA	NA	NA	NA	0	0	NA	NA	NA	NA	0.7 (0.2, 2.9)	0.839	NA (NA, NA)	NA	NA (NA, NA)	NA	NA (NA, NA)	NA	0	NA	NA					PTV	0.839	1
ENSG00000185436	IFNLR1	3	19	NA	NA	NA	NA	2	0	NA	NA	NA	NA	0.8 (0.2, 2.3)	0.839	NA (NA, NA)	NA	NA (NA, NA)	NA	NA (NA, NA)	NA	0	NA	NA					PTV	0.839	1
ENSG00000185689	C6orf201	2	9	NA	NA	NA	NA	2	1	NA	NA	NA	NA	1.1 (0.3, 4)	0.839	NA (NA, NA)	NA	NA (NA, NA)	NA	NA (NA, NA)	NA	0	NA	NA					PTV	0.839	1
ENSG00000186190	BPIFB3	6	28	NA	NA	NA	NA	1	1	NA	NA	NA	NA	0.8 (0.4, 2)	0.839	NA (NA, NA)	NA	NA (NA, NA)	NA	NA (NA, NA)	NA	0	NA	NA					PTV	0.839	1
ENSG00000197894	ADH5	7	18	NA	NA	NA	NA	1	4	NA	NA	NA	NA	1.2 (0.5, 2.7)	0.839	NA (NA, NA)	NA	NA (NA, NA)	NA	NA (NA, NA)	NA	0	NA	NA					PTV	0.839	1
ENSG00000198556	ZNF789	10	31	NA	NA	NA	NA	2	0	NA	NA	NA	NA	1.2 (0.6, 2.4)	0.839	NA (NA, NA)	NA	NA (NA, NA)	NA	NA (NA, NA)	NA	0	NA	NA					PTV	0.839	1
ENSG00000237541	HLA-DQA2	1	7	NA	NA	NA	NA	0	0	NA	NA	NA	NA	0.5 (0, 4.5)	0.839	NA (NA, NA)	NA	NA (NA, NA)	NA	NA (NA, NA)	NA	0	NA	NA					PTV	0.839	1
ENSG00000256394	ASIC5	8	30	NA	NA	NA	NA	0	2	NA	NA	NA	NA	1.1 (0.5, 2.5)	0.839	NA (NA, NA)	NA	NA (NA, NA)	NA	NA (NA, NA)	NA	0	NA	NA					PTV	0.839	1
ENSG00000040341	STAU2	3	6	NA	NA	NA	NA	0	1	NA	NA	NA	NA	0.7 (0.2, 2.8)	0.84	NA (NA, NA)	NA	NA (NA, NA)	NA	NA (NA, NA)	NA	0	NA	NA					PTV	0.84	1
ENSG00000049249	TNFRSF9	3	7	NA	NA	NA	NA	0	2	NA	NA	NA	NA	0.9 (0.2, 3.5)	0.84	NA (NA, NA)	NA	NA (NA, NA)	NA	NA (NA, NA)	NA	0	NA	NA					PTV	0.84	1
ENSG00000051009	FAM160A2	5	13	NA	NA	NA	NA	0	3	NA	NA	NA	NA	1.1 (0.4, 3.2)	0.84	NA (NA, NA)	NA	NA (NA, NA)	NA	NA (NA, NA)	NA	0	NA	NA					PTV	0.84	1
ENSG00000053501	USE1	5	27	NA	NA	NA	NA	0	0	NA	NA	NA	NA	0.8 (0.3, 2.1)	0.84	NA (NA, NA)	NA	NA (NA, NA)	NA	NA (NA, NA)	NA	0	NA	NA					PTV	0.84	1
ENSG00000079462	PAFAH1B3	4	10	NA	NA	NA	NA	0	0	NA	NA	NA	NA	1.4 (0.4, 5.1)	0.84	NA (NA, NA)	NA	NA (NA, NA)	NA	NA (NA, NA)	NA	0	NA	NA					PTV	0.84	1
ENSG00000088179	PTPN4	4	18	NA	NA	NA	NA	0	0	NA	NA	NA	NA	0.9 (0.3, 2.9)	0.84	NA (NA, NA)	NA	NA (NA, NA)	NA	NA (NA, NA)	NA	0	NA	NA					PTV	0.84	1
ENSG00000107937	GTPBP4	1	4	NA	NA	NA	NA	0	0	NA	NA	NA	NA	0.7 (0, 12.5)	0.84	NA (NA, NA)	NA	NA (NA, NA)	NA	NA (NA, NA)	NA	0	NA	NA					PTV	0.84	1
ENSG00000111707	SUDS3	3	11	0	0	1	0	0	0	0	0	0	0	0.9 (0.2, 4.3)	0.945	0.9 (0.2, 4.3)	0.945	1.2 (0.3, 4.8)	0.84	- (-, -)	-	0	0	0					PTV + MPC >2	0.84	1
ENSG00000115107	STEAP3	7	23	NA	NA	NA	NA	0	0	NA	NA	NA	NA	1.1 (0.5, 2.6)	0.84	NA (NA, NA)	NA	NA (NA, NA)	NA	NA (NA, NA)	NA	0	NA	NA					PTV	0.84	1
ENSG00000124789	NUP153	1	10	NA	NA	NA	NA	1	1	NA	NA	NA	NA	0.6 (0.1, 3.1)	0.84	NA (NA, NA)	NA	NA (NA, NA)	NA	NA (NA, NA)	NA	0	NA	NA					PTV	0.84	1
ENSG00000131737	KRT34	8	27	NA	NA	NA	NA	1	0	NA	NA	NA	NA	1.1 (0.5, 2.4)	0.84	NA (NA, NA)	NA	NA (NA, NA)	NA	NA (NA, NA)	NA	0	NA	NA					PTV	0.84	1
ENSG00000135709	KIAA0513	2	7	NA	NA	NA	NA	4	3	NA	NA	NA	NA	1.3 (0.5, 3.7)	0.84	NA (NA, NA)	NA	NA (NA, NA)	NA	NA (NA, NA)	NA	0	NA	NA					PTV	0.84	1
ENSG00000135723	FHOD1	17	67	NA	NA	3	13	0	2	NA	NA	0	0	1 (0.5, 1.7)	0.904	NA (NA, NA)	NA	0.9 (0.5, 1.5)	0.848	0.7 (0.2, 2.6)	0.84	0	NA	0					MPC >2	0.84	1
ENSG00000136153	LMO7	13	51	NA	NA	NA	NA	5	6	NA	NA	NA	NA	1.1 (0.6, 1.9)	0.84	NA (NA, NA)	NA	NA (NA, NA)	NA	NA (NA, NA)	NA	0	NA	NA					PTV	0.84	1
ENSG00000142530	FAM71E1	2	10	NA	NA	NA	NA	1	0	NA	NA	NA	NA	1.5 (0.4, 6.1)	0.84	NA (NA, NA)	NA	NA (NA, NA)	NA	NA (NA, NA)	NA	0	NA	NA					PTV	0.84	1
ENSG00000152056	AP1S3	1	6	NA	NA	NA	NA	2	0	NA	NA	NA	NA	1.2 (0.2, 6.3)	0.84	NA (NA, NA)	NA	NA (NA, NA)	NA	NA (NA, NA)	NA	0	NA	NA					PTV	0.84	1
ENSG00000159763	PIP	4	17	NA	NA	NA	NA	0	0	NA	NA	NA	NA	0.8 (0.2, 2.4)	0.84	NA (NA, NA)	NA	NA (NA, NA)	NA	NA (NA, NA)	NA	0	NA	NA					PTV	0.84	1
ENSG00000166348	USP54	17	54	NA	NA	2	8	3	4	NA	NA	0	0	1 (0.6, 1.7)	0.932	NA (NA, NA)	NA	1 (0.6, 1.7)	0.984	1.2 (0.2, 5.5)	0.84	1	NA	0					MPC >2	0.84	1
ENSG00000167194	C16orf92	2	5	NA	NA	NA	NA	0	2	NA	NA	NA	NA	0.9 (0.2, 4.2)	0.84	NA (NA, NA)	NA	NA (NA, NA)	NA	NA (NA, NA)	NA	0	NA	NA					PTV	0.84	1
ENSG00000170430	MGMT	4	14	NA	NA	NA	NA	0	0	NA	NA	NA	NA	1.1 (0.3, 3.9)	0.84	NA (NA, NA)	NA	NA (NA, NA)	NA	NA (NA, NA)	NA	0	NA	NA					PTV	0.84	1
ENSG00000172716	SLFN11	15	59	0	7	3	7	2	3	0	0	0	0	1 (0.6, 1.8)	0.996	0.9 (0.5, 1.6)	0.902	0.9 (0.6, 1.6)	0.928	0.7 (0.2, 2.8)	0.84	0	0	0					MPC >2	0.84	1
ENSG00000172927	MYEOV	8	19	NA	NA	NA	NA	2	5	NA	NA	NA	NA	1.1 (0.5, 2.3)	0.84	NA (NA, NA)	NA	NA (NA, NA)	NA	NA (NA, NA)	NA	0	NA	NA					PTV	0.84	1
ENSG00000173456	RNF26	3	5	NA	NA	NA	NA	0	0	NA	NA	NA	NA	1.9 (0.3, 10.7)	0.84	NA (NA, NA)	NA	NA (NA, NA)	NA	NA (NA, NA)	NA	0	NA	NA					PTV	0.84	1
ENSG00000173566	NUDT18	5	14	NA	NA	NA	NA	0	2	NA	NA	NA	NA	1.1 (0.4, 3.2)	0.84	NA (NA, NA)	NA	NA (NA, NA)	NA	NA (NA, NA)	NA	0	NA	NA					PTV	0.84	1
ENSG00000185522	C11orf35	8	14	NA	NA	NA	NA	1	1	NA	NA	NA	NA	1.2 (0.5, 3.2)	0.84	NA (NA, NA)	NA	NA (NA, NA)	NA	NA (NA, NA)	NA	0	NA	NA					PTV	0.84	1
ENSG00000188763	FZD9	2	12	NA	NA	NA	NA	0	0	NA	NA	NA	NA	1.2 (0.3, 5.3)	0.84	NA (NA, NA)	NA	NA (NA, NA)	NA	NA (NA, NA)	NA	0	NA	NA					PTV	0.84	1
ENSG00000203877	RIPPLY2	0	4	NA	NA	NA	NA	0	0	NA	NA	NA	NA	0 (NA, NA)	0.84	NA (NA, NA)	NA	NA (NA, NA)	NA	NA (NA, NA)	NA	0	NA	NA					PTV	0.84	1
ENSG00000212127	TAS2R14	6	19	NA	NA	NA	NA	0	1	NA	NA	NA	NA	1.3 (0.5, 3.3)	0.84	NA (NA, NA)	NA	NA (NA, NA)	NA	NA (NA, NA)	NA	0	NA	NA					PTV	0.84	1
ENSG00000214435	AS3MT	7	18	NA	NA	NA	NA	3	5	NA	NA	NA	NA	1.2 (0.5, 2.6)	0.84	NA (NA, NA)	NA	NA (NA, NA)	NA	NA (NA, NA)	NA	0	NA	NA					PTV	0.84	1
ENSG00000237172	B3GNT9	2	9	NA	NA	2	9	0	0	NA	NA	0	0	0.6 (0.1, 3.2)	0.84	NA (NA, NA)	NA	0.8 (0.2, 2.5)	0.911	1.1 (0.2, 5.5)	0.953	0	NA	0					PTV	0.84	1
ENSG00000010322	NISCH	5	17	NA	NA	NA	NA	0	0	NA	NA	NA	NA	0.9 (0.3, 2.6)	0.841	NA (NA, NA)	NA	NA (NA, NA)	NA	NA (NA, NA)	NA	0	NA	NA					PTV	0.841	1
ENSG00000011275	RNF216	7	25	NA	NA	NA	NA	4	4	NA	NA	NA	NA	1.1 (0.6, 2.3)	0.841	NA (NA, NA)	NA	NA (NA, NA)	NA	NA (NA, NA)	NA	0	NA	NA					PTV	0.841	1
ENSG00000019102	VSIG2	3	16	NA	NA	NA	NA	0	1	NA	NA	NA	NA	0.9 (0.3, 2.9)	0.841	NA (NA, NA)	NA	NA (NA, NA)	NA	NA (NA, NA)	NA	0	NA	NA					PTV	0.841	1
ENSG00000044524	EPHA3	5	20	NA	NA	NA	NA	1	0	NA	NA	NA	NA	1.1 (0.4, 2.8)	0.841	NA (NA, NA)	NA	NA (NA, NA)	NA	NA (NA, NA)	NA	0	NA	NA					PTV	0.841	1
ENSG00000050393	MCUR1	8	18	NA	NA	NA	NA	2	3	NA	NA	NA	NA	1.2 (0.5, 2.6)	0.841	NA (NA, NA)	NA	NA (NA, NA)	NA	NA (NA, NA)	NA	0	NA	NA					PTV	0.841	1
ENSG00000064195	DLX3	1	8	NA	NA	0	0	0	0	NA	NA	0	0	0.5 (0, 4.5)	0.841	NA (NA, NA)	NA	0.5 (0, 4.5)	0.841	- (-, -)	-	0	NA	0					PTV	0.841	1
ENSG00000069122	GPR116	8	23	NA	NA	NA	NA	1	2	NA	NA	NA	NA	1.1 (0.5, 2.5)	0.841	NA (NA, NA)	NA	NA (NA, NA)	NA	NA (NA, NA)	NA	0	NA	NA					PTV	0.841	1
ENSG00000103404	USP31	5	18	0	0	0	0	0	1	0	0	0	0	0.9 (0.3, 2.5)	0.841	0.9 (0.3, 2.5)	0.841	0.9 (0.3, 2.5)	0.841	- (-, -)	-	0	0	0					PTV	0.841	1
ENSG00000104147	OIP5	3	16	NA	NA	NA	NA	0	0	NA	NA	NA	NA	0.7 (0.2, 2.6)	0.841	NA (NA, NA)	NA	NA (NA, NA)	NA	NA (NA, NA)	NA	0	NA	NA					PTV	0.841	1
ENSG00000105379	ETFB	2	10	NA	NA	NA	NA	0	0	NA	NA	NA	NA	0.9 (0.2, 4.2)	0.841	NA (NA, NA)	NA	NA (NA, NA)	NA	NA (NA, NA)	NA	0	NA	NA					PTV	0.841	1
ENSG00000130589	HELZ2	9	34	NA	NA	NA	NA	0	0	NA	NA	NA	NA	1.1 (0.5, 2.3)	0.841	NA (NA, NA)	NA	NA (NA, NA)	NA	NA (NA, NA)	NA	0	NA	NA					PTV	0.841	1
ENSG00000133561	GIMAP6	5	20	NA	NA	NA	NA	0	1	NA	NA	NA	NA	0.9 (0.3, 2.6)	0.841	NA (NA, NA)	NA	NA (NA, NA)	NA	NA (NA, NA)	NA	0	NA	NA					PTV	0.841	1
ENSG00000145832	SLC25A48	4	6	NA	NA	NA	NA	0	1	NA	NA	NA	NA	1.2 (0.3, 4.8)	0.841	NA (NA, NA)	NA	NA (NA, NA)	NA	NA (NA, NA)	NA	0	NA	NA					PTV	0.841	1
ENSG00000157330	C1orf158	4	20	NA	NA	NA	NA	1	0	NA	NA	NA	NA	0.9 (0.3, 2.5)	0.841	NA (NA, NA)	NA	NA (NA, NA)	NA	NA (NA, NA)	NA	0	NA	NA					PTV	0.841	1
ENSG00000160439	RDH13	8	27	NA	NA	NA	NA	0	1	NA	NA	NA	NA	0.8 (0.3, 2)	0.841	NA (NA, NA)	NA	NA (NA, NA)	NA	NA (NA, NA)	NA	0	NA	NA					PTV	0.841	1
ENSG00000162086	ZNF75A	2	12	NA	NA	NA	NA	4	0	NA	NA	NA	NA	1.3 (0.4, 4.1)	0.841	NA (NA, NA)	NA	NA (NA, NA)	NA	NA (NA, NA)	NA	0	NA	NA					PTV	0.841	1
ENSG00000162946	DISC1	8	32	NA	NA	NA	NA	3	3	NA	NA	NA	NA	1.2 (0.6, 2.4)	0.841	NA (NA, NA)	NA	NA (NA, NA)	NA	NA (NA, NA)	NA	0	NA	NA					PTV	0.841	1
ENSG00000164483	SAMD3	9	26	NA	NA	NA	NA	0	2	NA	NA	NA	NA	0.8 (0.4, 1.9)	0.841	NA (NA, NA)	NA	NA (NA, NA)	NA	NA (NA, NA)	NA	0	NA	NA					PTV	0.841	1
ENSG00000169035	KLK7	1	10	NA	NA	NA	NA	0	1	NA	NA	NA	NA	0.5 (0.1, 4.1)	0.841	NA (NA, NA)	NA	NA (NA, NA)	NA	NA (NA, NA)	NA	0	NA	NA					PTV	0.841	1
ENSG00000172315	TP53RK	4	14	NA	NA	NA	NA	0	0	NA	NA	NA	NA	0.9 (0.3, 2.9)	0.841	NA (NA, NA)	NA	NA (NA, NA)	NA	NA (NA, NA)	NA	0	NA	NA					PTV	0.841	1
ENSG00000177054	ZDHHC13	16	48	NA	NA	NA	NA	4	3	NA	NA	NA	NA	1.1 (0.6, 1.9)	0.841	NA (NA, NA)	NA	NA (NA, NA)	NA	NA (NA, NA)	NA	0	NA	NA					PTV	0.841	1
ENSG00000177383	MAGEF1	1	7	NA	NA	NA	NA	0	0	NA	NA	NA	NA	0.5 (0.1, 4.1)	0.841	NA (NA, NA)	NA	NA (NA, NA)	NA	NA (NA, NA)	NA	0	NA	NA					PTV	0.841	1
ENSG00000179094	PER1	8	30	NA	NA	NA	NA	0	2	NA	NA	NA	NA	0.9 (0.4, 1.9)	0.841	NA (NA, NA)	NA	NA (NA, NA)	NA	NA (NA, NA)	NA	0	NA	NA					PTV	0.841	1
ENSG00000182132	KCNIP1	2	9	NA	NA	0	0	0	0	NA	NA	0	0	1.2 (0.2, 5.5)	0.841	NA (NA, NA)	NA	1.2 (0.2, 5.5)	0.841	- (-, -)	-	0	NA	0					PTV	0.841	1
ENSG00000185610	DBX2	5	10	NA	NA	NA	NA	2	0	NA	NA	NA	NA	1.1 (0.4, 3.1)	0.841	NA (NA, NA)	NA	NA (NA, NA)	NA	NA (NA, NA)	NA	0	NA	NA					PTV	0.841	1
ENSG00000188508	KRTDAP	2	7	NA	NA	NA	NA	0	1	NA	NA	NA	NA	0.9 (0.2, 3.9)	0.841	NA (NA, NA)	NA	NA (NA, NA)	NA	NA (NA, NA)	NA	0	NA	NA					PTV	0.841	1
ENSG00000197498	RPF2	6	19	NA	NA	NA	NA	0	0	NA	NA	NA	NA	1.3 (0.5, 3.3)	0.841	NA (NA, NA)	NA	NA (NA, NA)	NA	NA (NA, NA)	NA	0	NA	NA					PTV	0.841	1
ENSG00000243927	MRPS6	3	14	NA	NA	NA	NA	0	0	NA	NA	NA	NA	0.7 (0.2, 2.6)	0.841	NA (NA, NA)	NA	NA (NA, NA)	NA	NA (NA, NA)	NA	0	NA	NA					PTV	0.841	1
ENSG00000007516	BAIAP3	15	52	NA	NA	NA	NA	2	3	NA	NA	NA	NA	1.1 (0.6, 2)	0.842	NA (NA, NA)	NA	NA (NA, NA)	NA	NA (NA, NA)	NA	0	NA	NA					PTV	0.842	1
ENSG00000102796	DHRS12	2	14	NA	NA	NA	NA	2	1	NA	NA	NA	NA	0.9 (0.3, 2.9)	0.842	NA (NA, NA)	NA	NA (NA, NA)	NA	NA (NA, NA)	NA	0	NA	NA					PTV	0.842	1
ENSG00000105352	CEACAM4	3	15	NA	NA	NA	NA	0	0	NA	NA	NA	NA	0.7 (0.2, 2.6)	0.842	NA (NA, NA)	NA	NA (NA, NA)	NA	NA (NA, NA)	NA	0	NA	NA					PTV	0.842	1
ENSG00000110077	MS4A6A	7	21	NA	NA	NA	NA	0	1	NA	NA	NA	NA	0.9 (0.4, 2.3)	0.842	NA (NA, NA)	NA	NA (NA, NA)	NA	NA (NA, NA)	NA	0	NA	NA					PTV	0.842	1
ENSG00000112562	SMOC2	6	17	NA	NA	NA	NA	1	0	NA	NA	NA	NA	1.3 (0.5, 3.4)	0.842	NA (NA, NA)	NA	NA (NA, NA)	NA	NA (NA, NA)	NA	0	NA	NA					PTV	0.842	1
ENSG00000112799	LY86	3	15	NA	NA	NA	NA	1	0	NA	NA	NA	NA	1.4 (0.4, 4.4)	0.842	NA (NA, NA)	NA	NA (NA, NA)	NA	NA (NA, NA)	NA	0	NA	NA					PTV	0.842	1
ENSG00000117152	RGS4	2	12	NA	NA	NA	NA	0	0	NA	NA	NA	NA	0.9 (0.2, 3.9)	0.842	NA (NA, NA)	NA	NA (NA, NA)	NA	NA (NA, NA)	NA	0	NA	NA					PTV	0.842	1
ENSG00000136630	HLX	1	7	NA	NA	NA	NA	0	0	NA	NA	NA	NA	0.5 (0.1, 4.1)	0.842	NA (NA, NA)	NA	NA (NA, NA)	NA	NA (NA, NA)	NA	0	NA	NA					PTV	0.842	1
ENSG00000140740	UQCRC2	6	29	NA	NA	NA	NA	0	0	NA	NA	NA	NA	1.1 (0.4, 2.7)	0.842	NA (NA, NA)	NA	NA (NA, NA)	NA	NA (NA, NA)	NA	0	NA	NA					PTV	0.842	1
ENSG00000145888	GLRA1	5	26	NA	NA	9	41	3	3	NA	NA	4	3	0.9 (0.4, 2.1)	0.842	NA (NA, NA)	NA	1 (0.6, 1.7)	0.966	1.1 (0.5, 2.1)	0.961	0	NA	0					PTV	0.842	1
ENSG00000150433	TMEM218	2	5	NA	NA	NA	NA	0	0	NA	NA	NA	NA	1.2 (0.2, 7.7)	0.842	NA (NA, NA)	NA	NA (NA, NA)	NA	NA (NA, NA)	NA	0	NA	NA					PTV	0.842	1
ENSG00000154007	ASB17	6	15	NA	NA	NA	NA	0	1	NA	NA	NA	NA	1.1 (0.4, 3.1)	0.842	NA (NA, NA)	NA	NA (NA, NA)	NA	NA (NA, NA)	NA	0	NA	NA					PTV	0.842	1
ENSG00000163746	PLSCR2	3	13	NA	NA	NA	NA	1	0	NA	NA	NA	NA	1.1 (0.3, 3.9)	0.842	NA (NA, NA)	NA	NA (NA, NA)	NA	NA (NA, NA)	NA	0	NA	NA					PTV	0.842	1
ENSG00000166483	WEE1	0	0	0	0	4	10	0	0	0	0	0	1	- (-, -)	-	- (-, -)	-	1.1 (0.3, 3.9)	0.842	1.1 (0.3, 3.9)	0.842	0	0	0					PTV + MPC >2	0.842	1
ENSG00000166508	MCM7	16	69	NA	NA	NA	NA	6	3	NA	NA	NA	NA	1.1 (0.7, 1.8)	0.842	NA (NA, NA)	NA	NA (NA, NA)	NA	NA (NA, NA)	NA	0	NA	NA					PTV	0.842	1
ENSG00000167508	MVD	4	21	NA	NA	NA	NA	2	0	NA	NA	NA	NA	0.9 (0.4, 2.3)	0.842	NA (NA, NA)	NA	NA (NA, NA)	NA	NA (NA, NA)	NA	0	NA	NA					PTV	0.842	1
ENSG00000176040	TMPRSS7	11	41	NA	NA	NA	NA	1	4	NA	NA	NA	NA	0.9 (0.5, 1.7)	0.842	NA (NA, NA)	NA	NA (NA, NA)	NA	NA (NA, NA)	NA	0	NA	NA					PTV	0.842	1
ENSG00000183625	CCR3	7	27	NA	NA	NA	NA	2	0	NA	NA	NA	NA	1.1 (0.5, 2.5)	0.842	NA (NA, NA)	NA	NA (NA, NA)	NA	NA (NA, NA)	NA	0	NA	NA					PTV	0.842	1
ENSG00000186807	ANXA8L2	2	3	0	0	0	2	0	0	0	0	0	0	1.9 (0.2, 14.2)	0.949	1.9 (0.2, 14.2)	0.949	1.2 (0.2, 7.7)	0.842	- (-, -)	-	0	0	0					PTV + MPC >2	0.842	1
ENSG00000214216	IQCJ	4	10	NA	NA	NA	NA	0	0	NA	NA	NA	NA	1.4 (0.4, 5.2)	0.842	NA (NA, NA)	NA	NA (NA, NA)	NA	NA (NA, NA)	NA	0	NA	NA					PTV	0.842	1
ENSG00000075884	ARHGAP15	7	27	NA	NA	NA	NA	0	1	NA	NA	NA	NA	0.9 (0.4, 2.1)	0.843	NA (NA, NA)	NA	NA (NA, NA)	NA	NA (NA, NA)	NA	0	NA	NA					PTV	0.843	1
ENSG00000103187	COTL1	0	6	NA	NA	NA	NA	0	0	NA	NA	NA	NA	0 (NA, NA)	0.843	NA (NA, NA)	NA	NA (NA, NA)	NA	NA (NA, NA)	NA	0	NA	NA					PTV	0.843	1
ENSG00000103460	TOX3	2	6	NA	NA	NA	NA	2	2	NA	NA	NA	NA	1.1 (0.3, 3.7)	0.843	NA (NA, NA)	NA	NA (NA, NA)	NA	NA (NA, NA)	NA	0	NA	NA					PTV	0.843	1
ENSG00000129521	EGLN3	2	5	NA	NA	4	25	0	1	NA	NA	1	1	1.1 (0.2, 5)	0.915	NA (NA, NA)	NA	0.9 (0.4, 2.1)	0.904	0.8 (0.3, 2.2)	0.843	0	NA	0					MPC >2	0.843	1
ENSG00000134318	ROCK2	3	14	NA	NA	10	41	0	0	NA	NA	1	1	0.9 (0.2, 3.2)	0.843	NA (NA, NA)	NA	1 (0.5, 1.8)	0.893	1 (0.5, 2)	0.964	0	NA	0					PTV	0.843	1
ENSG00000134779	TPGS2	5	14	NA	NA	NA	NA	0	2	NA	NA	NA	NA	1.3 (0.5, 3.5)	0.843	NA (NA, NA)	NA	NA (NA, NA)	NA	NA (NA, NA)	NA	0	NA	NA					PTV	0.843	1
ENSG00000139182	CLSTN3	3	14	NA	NA	NA	NA	0	0	NA	NA	NA	NA	0.7 (0.2, 2.7)	0.843	NA (NA, NA)	NA	NA (NA, NA)	NA	NA (NA, NA)	NA	0	NA	NA					PTV	0.843	1
ENSG00000143036	SLC44A3	8	32	NA	NA	NA	NA	2	4	NA	NA	NA	NA	0.9 (0.4, 1.8)	0.843	NA (NA, NA)	NA	NA (NA, NA)	NA	NA (NA, NA)	NA	0	NA	NA					PTV	0.843	1
ENSG00000145348	TBCK	9	45	NA	NA	NA	NA	1	3	NA	NA	NA	NA	0.9 (0.4, 1.8)	0.843	NA (NA, NA)	NA	NA (NA, NA)	NA	NA (NA, NA)	NA	0	NA	NA					PTV	0.843	1
ENSG00000152611	CAPSL	3	15	NA	NA	NA	NA	0	0	NA	NA	NA	NA	0.7 (0.2, 2.7)	0.843	NA (NA, NA)	NA	NA (NA, NA)	NA	NA (NA, NA)	NA	0	NA	NA					PTV	0.843	1
ENSG00000160801	PTH1R	2	8	NA	NA	NA	NA	0	0	NA	NA	NA	NA	1.2 (0.2, 5.5)	0.843	NA (NA, NA)	NA	NA (NA, NA)	NA	NA (NA, NA)	NA	0	NA	NA					PTV	0.843	1
ENSG00000163666	HESX1	6	13	NA	NA	NA	NA	0	0	NA	NA	NA	NA	1.3 (0.4, 4.1)	0.843	NA (NA, NA)	NA	NA (NA, NA)	NA	NA (NA, NA)	NA	0	NA	NA					PTV	0.843	1
ENSG00000163762	TM4SF18	3	19	NA	NA	NA	NA	1	0	NA	NA	NA	NA	1.1 (0.4, 3.4)	0.843	NA (NA, NA)	NA	NA (NA, NA)	NA	NA (NA, NA)	NA	0	NA	NA					PTV	0.843	1
ENSG00000166532	RIMKLB	1	5	NA	NA	3	12	0	1	NA	NA	1	2	0.9 (0.1, 6.7)	0.902	NA (NA, NA)	NA	0.9 (0.3, 2.4)	0.843	0.9 (0.3, 2.8)	0.873	0	NA	0					PTV + MPC >2	0.843	1
ENSG00000178188	SH2B1	1	6	NA	NA	NA	NA	1	1	NA	NA	NA	NA	0.6 (0.1, 3.1)	0.843	NA (NA, NA)	NA	NA (NA, NA)	NA	NA (NA, NA)	NA	0	NA	NA					PTV	0.843	1
ENSG00000185372	OR2V1	4	14	NA	NA	NA	NA	0	0	NA	NA	NA	NA	1.1 (0.4, 3.5)	0.843	NA (NA, NA)	NA	NA (NA, NA)	NA	NA (NA, NA)	NA	0	NA	NA					PTV	0.843	1
ENSG00000186924	KRTAP22-1	2	4	NA	NA	NA	NA	0	1	NA	NA	NA	NA	1.7 (0.3, 8.1)	0.843	NA (NA, NA)	NA	NA (NA, NA)	NA	NA (NA, NA)	NA	0	NA	NA					PTV	0.843	1
ENSG00000187616	TMEM8C	3	9	NA	NA	NA	NA	0	0	NA	NA	NA	NA	1.4 (0.4, 5.1)	0.843	NA (NA, NA)	NA	NA (NA, NA)	NA	NA (NA, NA)	NA	0	NA	NA					PTV	0.843	1
ENSG00000205329	OR6C3	4	17	NA	NA	NA	NA	1	1	NA	NA	NA	NA	1.3 (0.5, 3.6)	0.843	NA (NA, NA)	NA	NA (NA, NA)	NA	NA (NA, NA)	NA	0	NA	NA					PTV	0.843	1
ENSG00000205359	SLCO6A1	10	40	NA	NA	NA	NA	2	4	NA	NA	NA	NA	0.9 (0.5, 1.7)	0.843	NA (NA, NA)	NA	NA (NA, NA)	NA	NA (NA, NA)	NA	0	NA	NA					PTV	0.843	1
ENSG00000000419	DPM1	5	21	NA	NA	NA	NA	0	1	NA	NA	NA	NA	0.8 (0.3, 2.2)	0.844	NA (NA, NA)	NA	NA (NA, NA)	NA	NA (NA, NA)	NA	0	NA	NA					PTV	0.844	1
ENSG00000070018	LRP6	3	14	NA	NA	NA	NA	1	0	NA	NA	NA	NA	1.1 (0.4, 3.4)	0.844	NA (NA, NA)	NA	NA (NA, NA)	NA	NA (NA, NA)	NA	0	NA	NA					PTV	0.844	1
ENSG00000077800	FKBP6	7	24	1	2	1	5	0	0	0	0	0	0	1 (0.4, 2.4)	0.995	1 (0.5, 2.4)	0.915	1 (0.5, 2.3)	0.931	1.2 (0.2, 6.3)	0.844	0	0	0					MPC >2	0.844	1
ENSG00000079689	SCGN	6	14	NA	NA	NA	NA	1	0	NA	NA	NA	NA	1.2 (0.5, 3.1)	0.844	NA (NA, NA)	NA	NA (NA, NA)	NA	NA (NA, NA)	NA	0	NA	NA					PTV	0.844	1
ENSG00000088002	SULT2B1	2	2	NA	NA	NA	NA	0	2	NA	NA	NA	NA	0.9 (0.2, 4.3)	0.844	NA (NA, NA)	NA	NA (NA, NA)	NA	NA (NA, NA)	NA	0	NA	NA					PTV	0.844	1
ENSG00000089220	PEBP1	2	9	NA	NA	NA	NA	0	1	NA	NA	NA	NA	0.6 (0.1, 3.1)	0.844	NA (NA, NA)	NA	NA (NA, NA)	NA	NA (NA, NA)	NA	0	NA	NA					PTV	0.844	1
ENSG00000118600	TMEM5	6	24	0	2	2	10	2	0	0	0	1	0	1 (0.4, 2.6)	0.927	0.8 (0.3, 2)	0.844	0.9 (0.4, 2)	0.988	0.7 (0.2, 2.7)	0.874	0	0	0					PTV + MPC >3	0.844	1
ENSG00000131584	ACAP3	3	12	NA	NA	NA	NA	1	2	NA	NA	NA	NA	0.7 (0.2, 2.5)	0.844	NA (NA, NA)	NA	NA (NA, NA)	NA	NA (NA, NA)	NA	0	NA	NA					PTV	0.844	1
ENSG00000135577	NMBR	3	13	NA	NA	NA	NA	0	1	NA	NA	NA	NA	0.8 (0.2, 2.5)	0.844	NA (NA, NA)	NA	NA (NA, NA)	NA	NA (NA, NA)	NA	0	NA	NA					PTV	0.844	1
ENSG00000140365	COMMD4	3	8	NA	NA	NA	NA	0	2	NA	NA	NA	NA	0.7 (0.2, 2.7)	0.844	NA (NA, NA)	NA	NA (NA, NA)	NA	NA (NA, NA)	NA	0	NA	NA					PTV	0.844	1
ENSG00000146842	TMEM209	9	37	NA	NA	NA	NA	2	1	NA	NA	NA	NA	1.2 (0.6, 2.4)	0.844	NA (NA, NA)	NA	NA (NA, NA)	NA	NA (NA, NA)	NA	0	NA	NA					PTV	0.844	1
ENSG00000159885	ZNF222	9	38	NA	NA	NA	NA	2	1	NA	NA	NA	NA	0.9 (0.4, 1.8)	0.844	NA (NA, NA)	NA	NA (NA, NA)	NA	NA (NA, NA)	NA	0	NA	NA					PTV	0.844	1
ENSG00000160221	C21orf33	4	17	NA	NA	NA	NA	1	1	NA	NA	NA	NA	0.9 (0.3, 2.6)	0.844	NA (NA, NA)	NA	NA (NA, NA)	NA	NA (NA, NA)	NA	0	NA	NA					PTV	0.844	1
ENSG00000168702	LRP1B	16	57	NA	NA	NA	NA	0	4	NA	NA	NA	NA	0.9 (0.5, 1.6)	0.844	NA (NA, NA)	NA	NA (NA, NA)	NA	NA (NA, NA)	NA	0	NA	NA					PTV	0.844	1
ENSG00000176809	LRRC37A3	8	21	NA	NA	NA	NA	1	2	NA	NA	NA	NA	1.2 (0.5, 2.9)	0.844	NA (NA, NA)	NA	NA (NA, NA)	NA	NA (NA, NA)	NA	0	NA	NA					PTV	0.844	1
ENSG00000185198	PRSS57	1	4	NA	NA	NA	NA	0	0	NA	NA	NA	NA	0.5 (0.1, 4)	0.844	NA (NA, NA)	NA	NA (NA, NA)	NA	NA (NA, NA)	NA	0	NA	NA					PTV	0.844	1
ENSG00000187522	HSPA14	2	11	NA	NA	NA	NA	2	2	NA	NA	NA	NA	0.7 (0.2, 2.5)	0.844	NA (NA, NA)	NA	NA (NA, NA)	NA	NA (NA, NA)	NA	0	NA	NA					PTV	0.844	1
ENSG00000196616	ADH1B	5	26	NA	NA	NA	NA	1	1	NA	NA	NA	NA	0.9 (0.4, 2.3)	0.844	NA (NA, NA)	NA	NA (NA, NA)	NA	NA (NA, NA)	NA	0	NA	NA					PTV	0.844	1
ENSG00000232382	OR5K1	5	16	NA	NA	NA	NA	0	0	NA	NA	NA	NA	1.1 (0.4, 3.4)	0.844	NA (NA, NA)	NA	NA (NA, NA)	NA	NA (NA, NA)	NA	0	NA	NA					PTV	0.844	1
ENSG00000254004	ZNF260	6	16	NA	NA	NA	NA	0	1	NA	NA	NA	NA	1.3 (0.5, 3.3)	0.844	NA (NA, NA)	NA	NA (NA, NA)	NA	NA (NA, NA)	NA	0	NA	NA					PTV	0.844	1
ENSG00000267908	ZSCAN5D	3	15	NA	NA	NA	NA	0	0	NA	NA	NA	NA	0.9 (0.2, 3.6)	0.844	NA (NA, NA)	NA	NA (NA, NA)	NA	NA (NA, NA)	NA	0	NA	NA					PTV	0.844	1
ENSG00000026297	RNASET2	4	12	NA	NA	NA	NA	0	1	NA	NA	NA	NA	0.7 (0.2, 2.6)	0.845	NA (NA, NA)	NA	NA (NA, NA)	NA	NA (NA, NA)	NA	0	NA	NA					PTV	0.845	1
ENSG00000027075	PRKCH	3	10	NA	NA	NA	NA	0	0	NA	NA	NA	NA	1.1 (0.3, 4.4)	0.845	NA (NA, NA)	NA	NA (NA, NA)	NA	NA (NA, NA)	NA	0	NA	NA					PTV	0.845	1
ENSG00000065029	ZNF76	13	47	NA	NA	NA	NA	3	4	NA	NA	NA	NA	1.1 (0.6, 2)	0.845	NA (NA, NA)	NA	NA (NA, NA)	NA	NA (NA, NA)	NA	0	NA	NA					PTV	0.845	1
ENSG00000100298	APOBEC3H	5	17	NA	NA	NA	NA	0	0	NA	NA	NA	NA	1.1 (0.4, 2.8)	0.845	NA (NA, NA)	NA	NA (NA, NA)	NA	NA (NA, NA)	NA	0	NA	NA					PTV	0.845	1
ENSG00000102683	SGCG	7	18	NA	NA	NA	NA	0	1	NA	NA	NA	NA	1.2 (0.5, 3.2)	0.845	NA (NA, NA)	NA	NA (NA, NA)	NA	NA (NA, NA)	NA	0	NA	NA					PTV	0.845	1
ENSG00000104524	PYCRL	3	17	NA	NA	NA	NA	1	0	NA	NA	NA	NA	0.9 (0.3, 2.8)	0.845	NA (NA, NA)	NA	NA (NA, NA)	NA	NA (NA, NA)	NA	0	NA	NA					PTV	0.845	1
ENSG00000105486	LIG1	7	32	NA	NA	NA	NA	3	5	NA	NA	NA	NA	0.9 (0.4, 1.8)	0.845	NA (NA, NA)	NA	NA (NA, NA)	NA	NA (NA, NA)	NA	0	NA	NA					PTV	0.845	1
ENSG00000122490	PQLC1	1	9	NA	NA	NA	NA	1	1	NA	NA	NA	NA	0.6 (0.1, 3.1)	0.845	NA (NA, NA)	NA	NA (NA, NA)	NA	NA (NA, NA)	NA	0	NA	NA					PTV	0.845	1
ENSG00000132773	TOE1	12	38	NA	NA	NA	NA	0	0	NA	NA	NA	NA	1.1 (0.6, 2.2)	0.845	NA (NA, NA)	NA	NA (NA, NA)	NA	NA (NA, NA)	NA	0	NA	NA					PTV	0.845	1
ENSG00000139168	ZCRB1	2	8	NA	NA	NA	NA	2	1	NA	NA	NA	NA	1.1 (0.3, 4)	0.845	NA (NA, NA)	NA	NA (NA, NA)	NA	NA (NA, NA)	NA	0	NA	NA					PTV	0.845	1
ENSG00000139287	TPH2	5	22	NA	NA	NA	NA	1	0	NA	NA	NA	NA	0.9 (0.4, 2.4)	0.845	NA (NA, NA)	NA	NA (NA, NA)	NA	NA (NA, NA)	NA	0	NA	NA					PTV	0.845	1
ENSG00000139352	ASCL1	0	1	NA	NA	4	11	0	0	NA	NA	1	1	- (-, -)	-	NA (NA, NA)	NA	1 (0.3, 3)	0.974	1.1 (0.4, 3.6)	0.845	0	NA	0					MPC >2	0.845	1
ENSG00000139908	TSSK4	2	20	NA	NA	NA	NA	3	0	NA	NA	NA	NA	0.8 (0.3, 2.3)	0.845	NA (NA, NA)	NA	NA (NA, NA)	NA	NA (NA, NA)	NA	0	NA	NA					PTV	0.845	1
ENSG00000148985	PGAP2	1	9	NA	NA	NA	NA	1	1	NA	NA	NA	NA	0.6 (0.1, 3.1)	0.845	NA (NA, NA)	NA	NA (NA, NA)	NA	NA (NA, NA)	NA	0	NA	NA					PTV	0.845	1
ENSG00000153802	TMPRSS11D	4	10	NA	NA	NA	NA	0	0	NA	NA	NA	NA	1.3 (0.4, 4.3)	0.845	NA (NA, NA)	NA	NA (NA, NA)	NA	NA (NA, NA)	NA	0	NA	NA					PTV	0.845	1
ENSG00000156172	C8orf37	1	13	NA	NA	NA	NA	0	0	NA	NA	NA	NA	0.5 (0.1, 4.2)	0.845	NA (NA, NA)	NA	NA (NA, NA)	NA	NA (NA, NA)	NA	0	NA	NA					PTV	0.845	1
ENSG00000158014	SLC30A2	2	15	NA	NA	NA	NA	4	0	NA	NA	NA	NA	1.1 (0.4, 3.2)	0.845	NA (NA, NA)	NA	NA (NA, NA)	NA	NA (NA, NA)	NA	0	NA	NA					PTV	0.845	1
ENSG00000167800	TBX10	6	17	NA	NA	NA	NA	0	0	NA	NA	NA	NA	1.1 (0.4, 3.2)	0.845	NA (NA, NA)	NA	NA (NA, NA)	NA	NA (NA, NA)	NA	0	NA	NA					PTV	0.845	1
ENSG00000172831	CES2	7	40	NA	NA	NA	NA	0	0	NA	NA	NA	NA	0.8 (0.3, 2)	0.845	NA (NA, NA)	NA	NA (NA, NA)	NA	NA (NA, NA)	NA	0	NA	NA					PTV	0.845	1
ENSG00000177084	POLE	28	113	NA	NA	2	6	1	7	NA	NA	0	0	0.9 (0.6, 1.4)	0.879	NA (NA, NA)	NA	0.9 (0.6, 1.4)	0.845	0.8 (0.2, 4.7)	0.845	0	NA	0					PTV + MPC >2	0.845	1
ENSG00000179041	RRS1	3	10	NA	NA	NA	NA	0	0	NA	NA	NA	NA	1.2 (0.3, 4.7)	0.845	NA (NA, NA)	NA	NA (NA, NA)	NA	NA (NA, NA)	NA	0	NA	NA					PTV	0.845	1
ENSG00000180433	OR6K6	5	20	NA	NA	NA	NA	0	0	NA	NA	NA	NA	1.1 (0.4, 3.2)	0.845	NA (NA, NA)	NA	NA (NA, NA)	NA	NA (NA, NA)	NA	0	NA	NA					PTV	0.845	1
ENSG00000180884	ZNF792	5	30	NA	NA	NA	NA	4	0	NA	NA	NA	NA	0.9 (0.4, 2.1)	0.845	NA (NA, NA)	NA	NA (NA, NA)	NA	NA (NA, NA)	NA	0	NA	NA					PTV	0.845	1
ENSG00000181092	ADIPOQ	4	13	NA	NA	NA	NA	0	1	NA	NA	NA	NA	0.7 (0.2, 2.5)	0.845	NA (NA, NA)	NA	NA (NA, NA)	NA	NA (NA, NA)	NA	0	NA	NA					PTV	0.845	1
ENSG00000184363	PKP3	2	12	NA	NA	NA	NA	2	1	NA	NA	NA	NA	0.9 (0.3, 3.1)	0.845	NA (NA, NA)	NA	NA (NA, NA)	NA	NA (NA, NA)	NA	0	NA	NA					PTV	0.845	1
ENSG00000188211	NCR3LG1	0	1	NA	NA	NA	NA	4	3	NA	NA	NA	NA	1.1 (0.3, 4.5)	0.845	NA (NA, NA)	NA	NA (NA, NA)	NA	NA (NA, NA)	NA	0	NA	NA					PTV	0.845	1
ENSG00000237136	C4orf51	3	13	NA	NA	NA	NA	1	4	NA	NA	NA	NA	0.8 (0.3, 2.3)	0.845	NA (NA, NA)	NA	NA (NA, NA)	NA	NA (NA, NA)	NA	0	NA	NA					PTV	0.845	1
ENSG00000253117	OC90	10	32	NA	NA	NA	NA	0	2	NA	NA	NA	NA	1.1 (0.5, 2.4)	0.845	NA (NA, NA)	NA	NA (NA, NA)	NA	NA (NA, NA)	NA	0	NA	NA					PTV	0.845	1
ENSG00000041515	MYO16	8	30	NA	NA	0	0	1	1	NA	NA	0	0	1.1 (0.5, 2.5)	0.846	NA (NA, NA)	NA	1.1 (0.5, 2.5)	0.846	- (-, -)	-	0	NA	0					PTV	0.846	1
ENSG00000066923	STAG3	18	63	NA	NA	NA	NA	1	4	NA	NA	NA	NA	0.9 (0.5, 1.6)	0.846	NA (NA, NA)	NA	NA (NA, NA)	NA	NA (NA, NA)	NA	0	NA	NA					PTV	0.846	1
ENSG00000068878	PSME4	6	18	NA	NA	NA	NA	1	0	NA	NA	NA	NA	1.3 (0.5, 3.3)	0.846	NA (NA, NA)	NA	NA (NA, NA)	NA	NA (NA, NA)	NA	0	NA	NA					PTV	0.846	1
ENSG00000103942	HOMER2	5	18	NA	NA	NA	NA	1	1	NA	NA	NA	NA	0.8 (0.3, 2.1)	0.846	NA (NA, NA)	NA	NA (NA, NA)	NA	NA (NA, NA)	NA	0	NA	NA					PTV	0.846	1
ENSG00000106384	MOGAT3	6	25	NA	NA	NA	NA	0	0	NA	NA	NA	NA	0.8 (0.3, 2.1)	0.846	NA (NA, NA)	NA	NA (NA, NA)	NA	NA (NA, NA)	NA	0	NA	NA					PTV	0.846	1
ENSG00000111269	CREBL2	2	3	NA	NA	0	1	0	1	NA	NA	0	0	1.7 (0.3, 8.9)	0.846	NA (NA, NA)	NA	1.6 (0.3, 8)	0.917	- (-, -)	-	0	NA	0					PTV	0.846	1
ENSG00000130287	NCAN	4	14	0	0	1	2	1	0	0	0	0	0	1.2 (0.4, 4.2)	0.99	1.2 (0.4, 4.2)	0.99	1.1 (0.4, 3.5)	0.846	0.7 (0, 12.7)	0.849	0	0	0					PTV + MPC >2	0.846	1
ENSG00000130935	NOL11	8	23	NA	NA	NA	NA	0	0	NA	NA	NA	NA	0.9 (0.4, 2.2)	0.846	NA (NA, NA)	NA	NA (NA, NA)	NA	NA (NA, NA)	NA	0	NA	NA					PTV	0.846	1
ENSG00000137868	STRA6	16	47	NA	NA	NA	NA	5	7	NA	NA	NA	NA	1.1 (0.6, 1.9)	0.846	NA (NA, NA)	NA	NA (NA, NA)	NA	NA (NA, NA)	NA	0	NA	NA					PTV	0.846	1
ENSG00000153012	LGI2	6	26	NA	NA	NA	NA	0	0	NA	NA	NA	NA	0.8 (0.3, 2.1)	0.846	NA (NA, NA)	NA	NA (NA, NA)	NA	NA (NA, NA)	NA	0	NA	NA					PTV	0.846	1
ENSG00000159917	ZNF235	11	35	NA	NA	NA	NA	2	2	NA	NA	NA	NA	1.1 (0.6, 2.2)	0.846	NA (NA, NA)	NA	NA (NA, NA)	NA	NA (NA, NA)	NA	0	NA	NA					PTV	0.846	1
ENSG00000162878	PKDCC	3	10	0	0	1	1	0	0	0	0	0	0	0.9 (0.2, 3.6)	0.922	0.9 (0.2, 3.6)	0.922	0.9 (0.3, 3)	0.846	- (-, -)	-	0	0	0					PTV + MPC >2	0.846	1
ENSG00000180071	ANKRD18A	2	6	0	0	0	0	4	3	0	0	0	0	1.1 (0.4, 3.3)	0.846	1.1 (0.4, 3.3)	0.846	1.1 (0.4, 3.3)	0.846	- (-, -)	-	0	0	0					PTV	0.846	1
ENSG00000181689	OR8K3	6	20	NA	NA	NA	NA	2	4	NA	NA	NA	NA	1.2 (0.5, 2.7)	0.846	NA (NA, NA)	NA	NA (NA, NA)	NA	NA (NA, NA)	NA	0	NA	NA					PTV	0.846	1
ENSG00000183019	C19orf59	2	3	NA	NA	NA	NA	0	1	NA	NA	NA	NA	1.7 (0.3, 8.9)	0.846	NA (NA, NA)	NA	NA (NA, NA)	NA	NA (NA, NA)	NA	0	NA	NA					PTV	0.846	1
ENSG00000028839	TBPL1	0	0	0	0	3	7	0	0	0	0	0	0	- (-, -)	-	- (-, -)	-	1.7 (0.4, 7.9)	0.847	1.7 (0.4, 7.9)	0.847	0	0	0					PTV + MPC >2	0.847	1
ENSG00000060069	CTDP1	6	20	NA	NA	10	38	0	1	NA	NA	3	3	1.2 (0.4, 3.3)	0.926	NA (NA, NA)	NA	1.1 (0.6, 1.9)	0.847	1.1 (0.5, 2)	0.865	0	NA	0					PTV + MPC >2	0.847	1
ENSG00000063660	GPC1	3	8	NA	NA	NA	NA	1	0	NA	NA	NA	NA	0.9 (0.3, 2.9)	0.847	NA (NA, NA)	NA	NA (NA, NA)	NA	NA (NA, NA)	NA	0	NA	NA					PTV	0.847	1
ENSG00000090554	FLT3LG	0	1	NA	NA	NA	NA	0	1	NA	NA	NA	NA	0 (NA, NA)	0.847	NA (NA, NA)	NA	NA (NA, NA)	NA	NA (NA, NA)	NA	0	NA	NA					PTV	0.847	1
ENSG00000103707	MTFMT	7	29	NA	NA	NA	NA	1	0	NA	NA	NA	NA	1.2 (0.5, 2.7)	0.847	NA (NA, NA)	NA	NA (NA, NA)	NA	NA (NA, NA)	NA	0	NA	NA					PTV	0.847	1
ENSG00000109762	SNX25	5	20	NA	NA	NA	NA	0	2	NA	NA	NA	NA	1.1 (0.4, 3)	0.847	NA (NA, NA)	NA	NA (NA, NA)	NA	NA (NA, NA)	NA	0	NA	NA					PTV	0.847	1
ENSG00000110851	PRDM4	6	24	NA	NA	NA	NA	0	0	NA	NA	NA	NA	1.2 (0.5, 3)	0.847	NA (NA, NA)	NA	NA (NA, NA)	NA	NA (NA, NA)	NA	0	NA	NA					PTV	0.847	1
ENSG00000114853	ZBTB47	2	6	NA	NA	0	0	0	0	NA	NA	0	0	0.9 (0.2, 3.9)	0.847	NA (NA, NA)	NA	0.9 (0.2, 3.9)	0.847	- (-, -)	-	0	NA	0					PTV	0.847	1
ENSG00000117394	SLC2A1	0	1	NA	NA	12	37	0	1	NA	NA	1	3	0 (NA, NA)	0.847	NA (NA, NA)	NA	0.9 (0.5, 1.8)	0.872	1 (0.5, 2)	0.963	0	NA	0					PTV	0.847	1
ENSG00000121671	CRY2	4	8	NA	NA	0	1	0	1	NA	NA	0	0	1.4 (0.4, 4.7)	0.847	NA (NA, NA)	NA	1.3 (0.4, 4.3)	0.924	- (-, -)	-	0	NA	0					PTV	0.847	1
ENSG00000122692	SMU1	0	0	0	0	2	15	0	0	0	0	1	0	- (-, -)	-	- (-, -)	-	0.7 (0.2, 2.7)	0.847	0.7 (0.2, 2.7)	0.847	0	0	0					PTV + MPC >2	0.847	1
ENSG00000125779	PANK2	7	23	NA	NA	NA	NA	0	2	NA	NA	NA	NA	0.8 (0.4, 2)	0.847	NA (NA, NA)	NA	NA (NA, NA)	NA	NA (NA, NA)	NA	0	NA	NA					PTV	0.847	1
ENSG00000127922	SHFM1	0	1	NA	NA	0	0	0	1	NA	NA	0	0	0 (NA, NA)	0.847	NA (NA, NA)	NA	0 (NA, NA)	0.847	- (-, -)	-	0	NA	0					PTV	0.847	1
ENSG00000130921	C12orf65	1	6	NA	NA	NA	NA	3	1	NA	NA	NA	NA	1.5 (0.4, 5.5)	0.847	NA (NA, NA)	NA	NA (NA, NA)	NA	NA (NA, NA)	NA	0	NA	NA					PTV	0.847	1
ENSG00000141052	MYOCD	6	16	NA	NA	NA	NA	0	2	NA	NA	NA	NA	1.1 (0.4, 2.7)	0.847	NA (NA, NA)	NA	NA (NA, NA)	NA	NA (NA, NA)	NA	0	NA	NA					PTV	0.847	1
ENSG00000143258	USP21	5	16	NA	NA	0	1	1	0	NA	NA	0	1	1.2 (0.4, 3.1)	0.949	NA (NA, NA)	NA	1 (0.4, 2.6)	0.999	0 (NA, NA)	0.847	0	NA	0					MPC >2	0.847	1
ENSG00000145592	RPL37	0	1	NA	NA	0	0	0	1	NA	NA	0	0	0 (NA, NA)	0.847	NA (NA, NA)	NA	0 (NA, NA)	0.847	- (-, -)	-	0	NA	0					PTV	0.847	1
ENSG00000145824	CXCL14	1	2	NA	NA	5	12	0	0	NA	NA	1	0	1 (0.1, 12)	0.985	NA (NA, NA)	NA	1.2 (0.5, 3.2)	0.866	1.3 (0.5, 3.6)	0.847	0	NA	0					MPC >2	0.847	1
ENSG00000147926	SPATA31A3	0	1	NA	NA	NA	NA	0	1	NA	NA	NA	NA	0 (NA, NA)	0.847	NA (NA, NA)	NA	NA (NA, NA)	NA	NA (NA, NA)	NA	0	NA	NA					PTV	0.847	1
ENSG00000151414	NEK7	2	7	NA	NA	0	1	0	0	NA	NA	0	1	1.5 (0.3, 7.2)	0.971	NA (NA, NA)	NA	1 (0.2, 4.3)	0.949	0 (NA, NA)	0.847	0	NA	0					MPC >2	0.847	1
ENSG00000152689	RASGRP3	7	21	NA	NA	NA	NA	1	2	NA	NA	NA	NA	1.1 (0.5, 2.7)	0.847	NA (NA, NA)	NA	NA (NA, NA)	NA	NA (NA, NA)	NA	0	NA	NA					PTV	0.847	1
ENSG00000158887	MPZ	3	8	NA	NA	0	0	1	1	NA	NA	0	0	0.9 (0.3, 2.9)	0.847	NA (NA, NA)	NA	0.9 (0.3, 2.9)	0.847	- (-, -)	-	0	NA	0					PTV	0.847	1
ENSG00000163141	BNIPL	6	25	NA	NA	NA	NA	1	0	NA	NA	NA	NA	1.1 (0.4, 2.7)	0.847	NA (NA, NA)	NA	NA (NA, NA)	NA	NA (NA, NA)	NA	0	NA	NA					PTV	0.847	1
ENSG00000178690	DYNAP	2	9	NA	NA	NA	NA	0	1	NA	NA	NA	NA	0.9 (0.2, 3.9)	0.847	NA (NA, NA)	NA	NA (NA, NA)	NA	NA (NA, NA)	NA	0	NA	NA					PTV	0.847	1
ENSG00000180638	SLC47A2	12	44	NA	NA	NA	NA	2	0	NA	NA	NA	NA	0.9 (0.5, 1.7)	0.847	NA (NA, NA)	NA	NA (NA, NA)	NA	NA (NA, NA)	NA	0	NA	NA					PTV	0.847	1
ENSG00000181778	TMEM252	4	11	NA	NA	NA	NA	0	0	NA	NA	NA	NA	1.1 (0.3, 3.6)	0.847	NA (NA, NA)	NA	NA (NA, NA)	NA	NA (NA, NA)	NA	0	NA	NA					PTV	0.847	1
ENSG00000182518	FAM104B	0	2	NA	NA	NA	NA	2	2	NA	NA	NA	NA	0.8 (0.1, 5.8)	0.847	NA (NA, NA)	NA	NA (NA, NA)	NA	NA (NA, NA)	NA	0	NA	NA					PTV	0.847	1
ENSG00000183735	TBK1	4	8	NA	NA	NA	NA	0	1	NA	NA	NA	NA	1.4 (0.4, 4.7)	0.847	NA (NA, NA)	NA	NA (NA, NA)	NA	NA (NA, NA)	NA	0	NA	NA					PTV	0.847	1
ENSG00000184270	HIST2H2AB	2	9	NA	NA	5	16	0	0	NA	NA	0	1	1.2 (0.2, 5.6)	0.847	NA (NA, NA)	NA	1.2 (0.5, 2.9)	0.851	1.2 (0.4, 3.5)	0.923	0	NA	0					PTV	0.847	1
ENSG00000196814	MVB12B	1	4	NA	NA	NA	NA	3	2	NA	NA	NA	NA	1.5 (0.4, 6.3)	0.847	NA (NA, NA)	NA	NA (NA, NA)	NA	NA (NA, NA)	NA	0	NA	NA					PTV	0.847	1
ENSG00000196873	CBWD3	0	0	1	4	0	4	0	0	0	0	0	0	- (-, -)	-	1.2 (0.1, 10.7)	0.868	0.8 (0.1, 6.7)	0.847	0.8 (0.1, 6.7)	0.847	0	0	0					PTV + MPC >2	0.847	1
ENSG00000219073	CELA3B	3	12	NA	NA	NA	NA	0	1	NA	NA	NA	NA	0.9 (0.3, 3.1)	0.847	NA (NA, NA)	NA	NA (NA, NA)	NA	NA (NA, NA)	NA	0	NA	NA					PTV	0.847	1
ENSG00000102743	SLC25A15	4	17	NA	NA	NA	NA	0	1	NA	NA	NA	NA	1.3 (0.4, 4.2)	0.848	NA (NA, NA)	NA	NA (NA, NA)	NA	NA (NA, NA)	NA	0	NA	NA					PTV	0.848	1
ENSG00000103241	FOXF1	1	2	NA	NA	NA	NA	0	0	NA	NA	NA	NA	0.7 (0, 12.7)	0.848	NA (NA, NA)	NA	NA (NA, NA)	NA	NA (NA, NA)	NA	0	NA	NA					PTV	0.848	1
ENSG00000104313	EYA1	1	6	NA	NA	NA	NA	0	1	NA	NA	NA	NA	0.6 (0.1, 3.9)	0.848	NA (NA, NA)	NA	NA (NA, NA)	NA	NA (NA, NA)	NA	0	NA	NA					PTV	0.848	1
ENSG00000115207	GTF3C2	2	10	NA	NA	5	20	3	3	NA	NA	1	0	1.1 (0.4, 3.3)	0.848	NA (NA, NA)	NA	1 (0.5, 2.1)	0.952	1 (0.4, 2.5)	0.934	0	NA	0					PTV	0.848	1
ENSG00000124151	NCOA3	8	28	NA	NA	NA	NA	1	1	NA	NA	NA	NA	1.1 (0.5, 2.5)	0.848	NA (NA, NA)	NA	NA (NA, NA)	NA	NA (NA, NA)	NA	0	NA	NA					PTV	0.848	1
ENSG00000134757	DSG3	11	30	NA	NA	NA	NA	2	3	NA	NA	NA	NA	1.2 (0.6, 2.4)	0.848	NA (NA, NA)	NA	NA (NA, NA)	NA	NA (NA, NA)	NA	0	NA	NA					PTV	0.848	1
ENSG00000137491	SLCO2B1	7	28	NA	NA	NA	NA	0	1	NA	NA	NA	NA	0.9 (0.4, 2.3)	0.848	NA (NA, NA)	NA	NA (NA, NA)	NA	NA (NA, NA)	NA	0	NA	NA					PTV	0.848	1
ENSG00000138411	HECW2	4	15	NA	NA	11	38	1	0	NA	NA	4	4	1.3 (0.4, 3.9)	0.848	NA (NA, NA)	NA	1.1 (0.6, 1.9)	0.924	1 (0.5, 1.9)	0.998	0	NA	0					PTV	0.848	1
ENSG00000140750	ARHGAP17	3	14	NA	NA	1	2	1	0	NA	NA	0	0	0.9 (0.3, 3.3)	0.928	NA (NA, NA)	NA	0.9 (0.3, 2.8)	0.87	0.8 (0.1, 8.8)	0.848	0	NA	0					MPC >2	0.848	1
ENSG00000143110	C1orf162	3	7	NA	NA	NA	NA	0	0	NA	NA	NA	NA	1.1 (0.3, 4.7)	0.848	NA (NA, NA)	NA	NA (NA, NA)	NA	NA (NA, NA)	NA	0	NA	NA					PTV	0.848	1
ENSG00000143751	SDE2	6	25	NA	NA	NA	NA	2	1	NA	NA	NA	NA	1.2 (0.5, 2.8)	0.848	NA (NA, NA)	NA	NA (NA, NA)	NA	NA (NA, NA)	NA	0	NA	NA					PTV	0.848	1
ENSG00000151458	ANKRD50	5	15	NA	NA	NA	NA	1	1	NA	NA	NA	NA	1.1 (0.4, 3)	0.848	NA (NA, NA)	NA	NA (NA, NA)	NA	NA (NA, NA)	NA	0	NA	NA					PTV	0.848	1
ENSG00000156395	SORCS3	7	21	NA	NA	NA	NA	0	0	NA	NA	NA	NA	1.2 (0.5, 3.2)	0.848	NA (NA, NA)	NA	NA (NA, NA)	NA	NA (NA, NA)	NA	0	NA	NA					PTV	0.848	1
ENSG00000168269	FOXI1	0	4	NA	NA	NA	NA	0	0	NA	NA	NA	NA	0 (NA, NA)	0.848	NA (NA, NA)	NA	NA (NA, NA)	NA	NA (NA, NA)	NA	0	NA	NA					PTV	0.848	1
ENSG00000169951	ZNF764	2	13	NA	NA	NA	NA	0	0	NA	NA	NA	NA	0.6 (0.1, 3.5)	0.848	NA (NA, NA)	NA	NA (NA, NA)	NA	NA (NA, NA)	NA	0	NA	NA					PTV	0.848	1
ENSG00000174456	C12orf76	1	7	NA	NA	NA	NA	0	0	NA	NA	NA	NA	0.4 (0, 5.1)	0.848	NA (NA, NA)	NA	NA (NA, NA)	NA	NA (NA, NA)	NA	0	NA	NA					PTV	0.848	1
ENSG00000178234	GALNT11	7	24	NA	NA	NA	NA	1	1	NA	NA	NA	NA	1.1 (0.5, 2.4)	0.848	NA (NA, NA)	NA	NA (NA, NA)	NA	NA (NA, NA)	NA	0	NA	NA					PTV	0.848	1
ENSG00000185955	C7orf61	1	12	NA	NA	NA	NA	1	0	NA	NA	NA	NA	0.6 (0.1, 3.1)	0.848	NA (NA, NA)	NA	NA (NA, NA)	NA	NA (NA, NA)	NA	0	NA	NA					PTV	0.848	1
ENSG00000188624	IGFL3	3	15	NA	NA	NA	NA	0	0	NA	NA	NA	NA	0.7 (0.2, 2.9)	0.848	NA (NA, NA)	NA	NA (NA, NA)	NA	NA (NA, NA)	NA	0	NA	NA					PTV	0.848	1
ENSG00000189433	GJB4	5	16	NA	NA	NA	NA	0	2	NA	NA	NA	NA	0.8 (0.3, 2.2)	0.848	NA (NA, NA)	NA	NA (NA, NA)	NA	NA (NA, NA)	NA	0	NA	NA					PTV	0.848	1
ENSG00000203910	C1orf146	7	26	NA	NA	NA	NA	0	0	NA	NA	NA	NA	1.2 (0.5, 3)	0.848	NA (NA, NA)	NA	NA (NA, NA)	NA	NA (NA, NA)	NA	0	NA	NA					PTV	0.848	1
ENSG00000025708	TYMP	7	15	NA	NA	NA	NA	0	3	NA	NA	NA	NA	1.1 (0.4, 2.6)	0.849	NA (NA, NA)	NA	NA (NA, NA)	NA	NA (NA, NA)	NA	0	NA	NA					PTV	0.849	1
ENSG00000064932	SBNO2	2	7	0	0	2	4	0	1	0	0	2	2	1.1 (0.2, 4.8)	0.912	1.1 (0.2, 4.8)	0.912	1 (0.3, 2.6)	0.936	0.9 (0.2, 3.4)	0.849	0	0	0					MPC >2	0.849	1
ENSG00000076641	PAG1	3	10	NA	NA	NA	NA	3	3	NA	NA	NA	NA	1.3 (0.4, 3.7)	0.849	NA (NA, NA)	NA	NA (NA, NA)	NA	NA (NA, NA)	NA	0	NA	NA					PTV	0.849	1
ENSG00000083454	P2RX5	4	32	NA	NA	NA	NA	2	1	NA	NA	NA	NA	0.8 (0.3, 2.1)	0.849	NA (NA, NA)	NA	NA (NA, NA)	NA	NA (NA, NA)	NA	0	NA	NA					PTV	0.849	1
ENSG00000100532	CGRRF1	4	18	NA	NA	NA	NA	0	0	NA	NA	NA	NA	0.9 (0.3, 2.7)	0.849	NA (NA, NA)	NA	NA (NA, NA)	NA	NA (NA, NA)	NA	0	NA	NA					PTV	0.849	1
ENSG00000115252	PDE1A	2	8	NA	NA	NA	NA	0	0	NA	NA	NA	NA	1.2 (0.2, 6.3)	0.849	NA (NA, NA)	NA	NA (NA, NA)	NA	NA (NA, NA)	NA	0	NA	NA					PTV	0.849	1
ENSG00000116096	SPR	1	7	NA	NA	NA	NA	0	1	NA	NA	NA	NA	0.5 (0.1, 4.1)	0.849	NA (NA, NA)	NA	NA (NA, NA)	NA	NA (NA, NA)	NA	0	NA	NA					PTV	0.849	1
ENSG00000136371	MTHFS	3	7	NA	NA	NA	NA	0	1	NA	NA	NA	NA	1.5 (0.4, 5.6)	0.849	NA (NA, NA)	NA	NA (NA, NA)	NA	NA (NA, NA)	NA	0	NA	NA					PTV	0.849	1
ENSG00000139547	RDH16	2	15	NA	NA	NA	NA	0	0	NA	NA	NA	NA	0.7 (0.1, 3.1)	0.849	NA (NA, NA)	NA	NA (NA, NA)	NA	NA (NA, NA)	NA	0	NA	NA					PTV	0.849	1
ENSG00000143753	DEGS1	2	7	NA	NA	NA	NA	0	0	NA	NA	NA	NA	0.8 (0.2, 4.7)	0.849	NA (NA, NA)	NA	NA (NA, NA)	NA	NA (NA, NA)	NA	0	NA	NA					PTV	0.849	1
ENSG00000154133	ROBO4	12	53	NA	NA	NA	NA	3	2	NA	NA	NA	NA	1.1 (0.6, 2)	0.849	NA (NA, NA)	NA	NA (NA, NA)	NA	NA (NA, NA)	NA	0	NA	NA					PTV	0.849	1
ENSG00000158195	WASF2	2	10	NA	NA	NA	NA	0	0	NA	NA	NA	NA	0.9 (0.2, 4)	0.849	NA (NA, NA)	NA	NA (NA, NA)	NA	NA (NA, NA)	NA	0	NA	NA					PTV	0.849	1
ENSG00000159110	IFNAR2	2	10	NA	NA	NA	NA	1	2	NA	NA	NA	NA	0.7 (0.2, 2.6)	0.849	NA (NA, NA)	NA	NA (NA, NA)	NA	NA (NA, NA)	NA	0	NA	NA					PTV	0.849	1
ENSG00000165388	ZNF488	6	21	NA	NA	NA	NA	1	3	NA	NA	NA	NA	0.9 (0.4, 2.3)	0.849	NA (NA, NA)	NA	NA (NA, NA)	NA	NA (NA, NA)	NA	0	NA	NA					PTV	0.849	1
ENSG00000173209	AHSA2	7	22	NA	NA	NA	NA	0	1	NA	NA	NA	NA	1.1 (0.4, 2.8)	0.849	NA (NA, NA)	NA	NA (NA, NA)	NA	NA (NA, NA)	NA	0	NA	NA					PTV	0.849	1
ENSG00000183283	DAZAP2	3	7	NA	NA	NA	NA	0	1	NA	NA	NA	NA	1.1 (0.3, 4.6)	0.849	NA (NA, NA)	NA	NA (NA, NA)	NA	NA (NA, NA)	NA	0	NA	NA					PTV	0.849	1
ENSG00000198300	PEG3	6	28	NA	NA	NA	NA	0	0	NA	NA	NA	NA	0.8 (0.3, 2.1)	0.849	NA (NA, NA)	NA	NA (NA, NA)	NA	NA (NA, NA)	NA	0	NA	NA					PTV	0.849	1
ENSG00000198756	COLGALT2	6	23	NA	NA	NA	NA	1	1	NA	NA	NA	NA	1.1 (0.5, 2.6)	0.849	NA (NA, NA)	NA	NA (NA, NA)	NA	NA (NA, NA)	NA	0	NA	NA					PTV	0.849	1
ENSG00000242574	HLA-DMB	2	7	NA	NA	NA	NA	1	0	NA	NA	NA	NA	0.9 (0.2, 3.6)	0.849	NA (NA, NA)	NA	NA (NA, NA)	NA	NA (NA, NA)	NA	0	NA	NA					PTV	0.849	1
ENSG00000244005	NFS1	3	9	NA	NA	NA	NA	0	0	NA	NA	NA	NA	0.9 (0.2, 3.8)	0.849	NA (NA, NA)	NA	NA (NA, NA)	NA	NA (NA, NA)	NA	0	NA	NA					PTV	0.849	1
ENSG00000120688	WBP4	7	20	NA	NA	NA	NA	0	1	NA	NA	NA	NA	1.1 (0.5, 2.5)	0.85	NA (NA, NA)	NA	NA (NA, NA)	NA	NA (NA, NA)	NA	0	NA	NA					PTV	0.85	1
ENSG00000121481	RNF2	3	4	NA	NA	1	8	0	0	NA	NA	1	0	1.6 (0.3, 7.3)	0.85	NA (NA, NA)	NA	1 (0.3, 3.3)	0.957	0.6 (0.1, 3.8)	0.921	0	NA	0					PTV	0.85	1
ENSG00000130821	SLC6A8	2	4	0	0	7	19	0	0	0	0	0	0	1.1 (0.2, 6.5)	0.943	1.1 (0.2, 6.5)	0.943	1.1 (0.5, 2.4)	0.85	1.1 (0.5, 2.6)	0.86	0	0	0					PTV + MPC >2	0.85	1
ENSG00000137948	BRDT	9	27	NA	NA	NA	NA	0	0	NA	NA	NA	NA	0.9 (0.4, 2.1)	0.85	NA (NA, NA)	NA	NA (NA, NA)	NA	NA (NA, NA)	NA	0	NA	NA					PTV	0.85	1
ENSG00000145088	EAF2	4	16	NA	NA	NA	NA	0	0	NA	NA	NA	NA	1.1 (0.3, 3.6)	0.85	NA (NA, NA)	NA	NA (NA, NA)	NA	NA (NA, NA)	NA	0	NA	NA					PTV	0.85	1
ENSG00000146918	NCAPG2	7	24	NA	NA	NA	NA	3	1	NA	NA	NA	NA	1.2 (0.5, 2.5)	0.85	NA (NA, NA)	NA	NA (NA, NA)	NA	NA (NA, NA)	NA	0	NA	NA					PTV	0.85	1
ENSG00000147121	KRBOX4	2	6	NA	NA	NA	NA	0	0	NA	NA	NA	NA	1.1 (0.2, 5.4)	0.85	NA (NA, NA)	NA	NA (NA, NA)	NA	NA (NA, NA)	NA	0	NA	NA					PTV	0.85	1
ENSG00000152620	NADK2	0	4	0	0	0	0	1	0	0	0	0	0	0.4 (0, 4.4)	0.85	0.4 (0, 4.4)	0.85	0.4 (0, 4.4)	0.85	- (-, -)	-	0	0	0					PTV	0.85	1
ENSG00000155833	CYLC2	6	19	NA	NA	NA	NA	1	1	NA	NA	NA	NA	1.2 (0.5, 3.2)	0.85	NA (NA, NA)	NA	NA (NA, NA)	NA	NA (NA, NA)	NA	0	NA	NA					PTV	0.85	1
ENSG00000161798	AQP5	1	12	NA	NA	NA	NA	2	0	NA	NA	NA	NA	0.8 (0.2, 4)	0.85	NA (NA, NA)	NA	NA (NA, NA)	NA	NA (NA, NA)	NA	0	NA	NA					PTV	0.85	1
ENSG00000164818	HEATR2	9	23	NA	NA	NA	NA	1	3	NA	NA	NA	NA	1.1 (0.5, 2.2)	0.85	NA (NA, NA)	NA	NA (NA, NA)	NA	NA (NA, NA)	NA	0	NA	NA					PTV	0.85	1
ENSG00000169189	NSMCE1	4	17	NA	NA	NA	NA	0	0	NA	NA	NA	NA	0.9 (0.3, 2.6)	0.85	NA (NA, NA)	NA	NA (NA, NA)	NA	NA (NA, NA)	NA	0	NA	NA					PTV	0.85	1
ENSG00000173714	WFIKKN2	3	11	NA	NA	NA	NA	0	0	NA	NA	NA	NA	0.9 (0.2, 3.4)	0.85	NA (NA, NA)	NA	NA (NA, NA)	NA	NA (NA, NA)	NA	0	NA	NA					PTV	0.85	1
ENSG00000176485	PLA2G16	2	8	NA	NA	NA	NA	2	1	NA	NA	NA	NA	1.4 (0.4, 5.3)	0.85	NA (NA, NA)	NA	NA (NA, NA)	NA	NA (NA, NA)	NA	0	NA	NA					PTV	0.85	1
ENSG00000178999	AURKB	2	12	NA	NA	NA	NA	1	0	NA	NA	NA	NA	0.7 (0.2, 2.7)	0.85	NA (NA, NA)	NA	NA (NA, NA)	NA	NA (NA, NA)	NA	0	NA	NA					PTV	0.85	1
ENSG00000180817	PPA1	3	14	NA	NA	NA	NA	1	1	NA	NA	NA	NA	0.9 (0.3, 2.8)	0.85	NA (NA, NA)	NA	NA (NA, NA)	NA	NA (NA, NA)	NA	0	NA	NA					PTV	0.85	1
ENSG00000196498	NCOR2	4	10	NA	NA	NA	NA	0	2	NA	NA	NA	NA	0.9 (0.3, 3)	0.85	NA (NA, NA)	NA	NA (NA, NA)	NA	NA (NA, NA)	NA	0	NA	NA					PTV	0.85	1
ENSG00000197520	FAM177B	3	7	NA	NA	NA	NA	1	2	NA	NA	NA	NA	1.4 (0.4, 4.7)	0.85	NA (NA, NA)	NA	NA (NA, NA)	NA	NA (NA, NA)	NA	0	NA	NA					PTV	0.85	1
ENSG00000198911	SREBF2	6	24	NA	NA	NA	NA	3	3	NA	NA	NA	NA	0.9 (0.4, 2.1)	0.85	NA (NA, NA)	NA	NA (NA, NA)	NA	NA (NA, NA)	NA	0	NA	NA					PTV	0.85	1
ENSG00000205864	KRTAP5-6	2	7	NA	NA	NA	NA	1	2	NA	NA	NA	NA	1.1 (0.3, 4.3)	0.85	NA (NA, NA)	NA	NA (NA, NA)	NA	NA (NA, NA)	NA	0	NA	NA					PTV	0.85	1
ENSG00000206107	KRTAP27-1	1	6	NA	NA	NA	NA	1	0	NA	NA	NA	NA	1.2 (0.2, 6.5)	0.85	NA (NA, NA)	NA	NA (NA, NA)	NA	NA (NA, NA)	NA	0	NA	NA					PTV	0.85	1
ENSG00000206344	HCG27	0	4	NA	NA	NA	NA	1	0	NA	NA	NA	NA	0.4 (0, 4.4)	0.85	NA (NA, NA)	NA	NA (NA, NA)	NA	NA (NA, NA)	NA	0	NA	NA					PTV	0.85	1
ENSG00000085719	CPNE3	9	31	NA	NA	NA	NA	0	1	NA	NA	NA	NA	0.8 (0.4, 2)	0.851	NA (NA, NA)	NA	NA (NA, NA)	NA	NA (NA, NA)	NA	0	NA	NA					PTV	0.851	1
ENSG00000086548	CEACAM6	3	8	NA	NA	NA	NA	0	1	NA	NA	NA	NA	1.1 (0.3, 4.6)	0.851	NA (NA, NA)	NA	NA (NA, NA)	NA	NA (NA, NA)	NA	0	NA	NA					PTV	0.851	1
ENSG00000089682	RBM41	0	2	NA	NA	NA	NA	0	0	NA	NA	NA	NA	0 (NA, NA)	0.851	NA (NA, NA)	NA	NA (NA, NA)	NA	NA (NA, NA)	NA	0	NA	NA					PTV	0.851	1
ENSG00000101166	SLMO2	1	9	NA	NA	NA	NA	0	0	NA	NA	NA	NA	0.8 (0.1, 6.8)	0.851	NA (NA, NA)	NA	NA (NA, NA)	NA	NA (NA, NA)	NA	0	NA	NA					PTV	0.851	1
ENSG00000102401	ARMCX3	0	2	NA	NA	7	29	0	0	NA	NA	0	0	0 (NA, NA)	0.851	NA (NA, NA)	NA	0.9 (0.4, 2.1)	0.968	1 (0.4, 2.3)	0.992	0	NA	0					PTV	0.851	1
ENSG00000115896	PLCL1	5	15	NA	NA	NA	NA	0	0	NA	NA	NA	NA	1.3 (0.4, 3.7)	0.851	NA (NA, NA)	NA	NA (NA, NA)	NA	NA (NA, NA)	NA	0	NA	NA					PTV	0.851	1
ENSG00000116138	DNAJC16	9	42	NA	NA	NA	NA	1	1	NA	NA	NA	NA	0.9 (0.4, 1.8)	0.851	NA (NA, NA)	NA	NA (NA, NA)	NA	NA (NA, NA)	NA	0	NA	NA					PTV	0.851	1
ENSG00000118855	MFSD1	8	36	NA	NA	NA	NA	0	0	NA	NA	NA	NA	0.8 (0.4, 2)	0.851	NA (NA, NA)	NA	NA (NA, NA)	NA	NA (NA, NA)	NA	0	NA	NA					PTV	0.851	1
ENSG00000133055	MYBPH	8	34	NA	NA	NA	NA	0	0	NA	NA	NA	NA	0.9 (0.4, 2)	0.851	NA (NA, NA)	NA	NA (NA, NA)	NA	NA (NA, NA)	NA	0	NA	NA					PTV	0.851	1
ENSG00000134480	CCNH	7	17	NA	NA	NA	NA	0	3	NA	NA	NA	NA	1.2 (0.5, 2.8)	0.851	NA (NA, NA)	NA	NA (NA, NA)	NA	NA (NA, NA)	NA	0	NA	NA					PTV	0.851	1
ENSG00000140836	ZFHX3	7	23	NA	NA	NA	NA	1	0	NA	NA	NA	NA	1.1 (0.5, 2.6)	0.851	NA (NA, NA)	NA	NA (NA, NA)	NA	NA (NA, NA)	NA	0	NA	NA					PTV	0.851	1
ENSG00000149636	DSN1	7	28	NA	NA	NA	NA	2	1	NA	NA	NA	NA	0.9 (0.4, 2)	0.851	NA (NA, NA)	NA	NA (NA, NA)	NA	NA (NA, NA)	NA	0	NA	NA					PTV	0.851	1
ENSG00000150455	TIRAP	4	12	NA	NA	NA	NA	1	1	NA	NA	NA	NA	0.9 (0.3, 2.7)	0.851	NA (NA, NA)	NA	NA (NA, NA)	NA	NA (NA, NA)	NA	0	NA	NA					PTV	0.851	1
ENSG00000158373	HIST1H2BD	2	10	NA	NA	0	0	1	1	NA	NA	0	0	0.9 (0.2, 3.6)	0.851	NA (NA, NA)	NA	0.9 (0.2, 3.6)	0.851	- (-, -)	-	0	NA	0					PTV	0.851	1
ENSG00000164327	RICTOR	2	8	NA	NA	9	29	0	0	NA	NA	0	1	1.2 (0.2, 6.4)	0.851	NA (NA, NA)	NA	1 (0.5, 1.9)	0.895	0.9 (0.4, 2)	0.972	0	NA	0					PTV	0.851	1
ENSG00000164825	DEFB1	1	8	NA	NA	NA	NA	1	0	NA	NA	NA	NA	0.9 (0.2, 4.4)	0.851	NA (NA, NA)	NA	NA (NA, NA)	NA	NA (NA, NA)	NA	0	NA	NA					PTV	0.851	1
ENSG00000165475	CRYL1	5	22	NA	NA	NA	NA	1	0	NA	NA	NA	NA	1.1 (0.4, 2.8)	0.851	NA (NA, NA)	NA	NA (NA, NA)	NA	NA (NA, NA)	NA	0	NA	NA					PTV	0.851	1
ENSG00000168672	FAM84B	1	9	NA	NA	3	9	0	0	NA	NA	0	0	0.5 (0.1, 4.2)	0.867	NA (NA, NA)	NA	1 (0.3, 3)	0.972	1.4 (0.4, 5.2)	0.851	0	NA	0					MPC >2	0.851	1
ENSG00000168961	LGALS9	4	18	1	0	1	8	2	1	0	0	0	1	1 (0.4, 2.7)	0.989	1.1 (0.4, 2.9)	0.851	1 (0.4, 2.3)	0.943	0.9 (0.2, 4.9)	0.908	0	0	0					PTV + MPC >3	0.851	1
ENSG00000174448	STARD6	4	13	NA	NA	NA	NA	0	0	NA	NA	NA	NA	0.9 (0.2, 3.3)	0.851	NA (NA, NA)	NA	NA (NA, NA)	NA	NA (NA, NA)	NA	0	NA	NA					PTV	0.851	1
ENSG00000188124	OR2AG2	3	14	NA	NA	NA	NA	1	1	NA	NA	NA	NA	0.9 (0.3, 3)	0.851	NA (NA, NA)	NA	NA (NA, NA)	NA	NA (NA, NA)	NA	0	NA	NA					PTV	0.851	1
ENSG00000196860	TOMM20L	3	8	NA	NA	NA	NA	0	0	NA	NA	NA	NA	1.6 (0.4, 7.2)	0.851	NA (NA, NA)	NA	NA (NA, NA)	NA	NA (NA, NA)	NA	0	NA	NA					PTV	0.851	1
ENSG00000198246	SLC29A3	6	18	NA	NA	NA	NA	1	1	NA	NA	NA	NA	1.1 (0.4, 2.9)	0.851	NA (NA, NA)	NA	NA (NA, NA)	NA	NA (NA, NA)	NA	0	NA	NA					PTV	0.851	1
ENSG00000206432	TMEM200C	1	7	NA	NA	NA	NA	0	0	NA	NA	NA	NA	0.4 (0, 5.3)	0.851	NA (NA, NA)	NA	NA (NA, NA)	NA	NA (NA, NA)	NA	0	NA	NA					PTV	0.851	1
ENSG00000215277	C14orf164	4	1	NA	NA	NA	NA	1	3	NA	NA	NA	NA	1.1 (0.3, 4.5)	0.851	NA (NA, NA)	NA	NA (NA, NA)	NA	NA (NA, NA)	NA	0	NA	NA					PTV	0.851	1
ENSG00000215545	DEFB116	0	2	NA	NA	NA	NA	0	0	NA	NA	NA	NA	0 (NA, NA)	0.851	NA (NA, NA)	NA	NA (NA, NA)	NA	NA (NA, NA)	NA	0	NA	NA					PTV	0.851	1
ENSG00000244476	ERVFRD-1	8	18	NA	NA	NA	NA	0	2	NA	NA	NA	NA	1.2 (0.5, 2.9)	0.851	NA (NA, NA)	NA	NA (NA, NA)	NA	NA (NA, NA)	NA	0	NA	NA					PTV	0.851	1
ENSG00000269058	CALR3	8	39	NA	NA	NA	NA	2	1	NA	NA	NA	NA	0.9 (0.4, 1.8)	0.851	NA (NA, NA)	NA	NA (NA, NA)	NA	NA (NA, NA)	NA	0	NA	NA					PTV	0.851	1
ENSG00000077420	APBB1IP	4	15	NA	NA	NA	NA	2	0	NA	NA	NA	NA	1.1 (0.4, 2.9)	0.852	NA (NA, NA)	NA	NA (NA, NA)	NA	NA (NA, NA)	NA	0	NA	NA					PTV	0.852	1
ENSG00000079557	AFM	9	26	NA	NA	NA	NA	1	1	NA	NA	NA	NA	1.1 (0.5, 2.4)	0.852	NA (NA, NA)	NA	NA (NA, NA)	NA	NA (NA, NA)	NA	0	NA	NA					PTV	0.852	1
ENSG00000087053	MTMR2	10	29	NA	NA	NA	NA	1	4	NA	NA	NA	NA	1.1 (0.5, 2.3)	0.852	NA (NA, NA)	NA	NA (NA, NA)	NA	NA (NA, NA)	NA	0	NA	NA					PTV	0.852	1
ENSG00000109132	PHOX2B	0	0	0	0	3	9	2	3	0	0	0	0	- (-, -)	-	- (-, -)	-	1.1 (0.4, 3.1)	0.852	1.3 (0.4, 4.7)	0.962	0	0	0					PTV + MPC >2	0.852	1
ENSG00000111231	GPN3	4	12	NA	NA	NA	NA	0	1	NA	NA	NA	NA	0.9 (0.3, 2.8)	0.852	NA (NA, NA)	NA	NA (NA, NA)	NA	NA (NA, NA)	NA	0	NA	NA					PTV	0.852	1
ENSG00000119608	PROX2	9	24	NA	NA	NA	NA	0	3	NA	NA	NA	NA	0.9 (0.4, 2.1)	0.852	NA (NA, NA)	NA	NA (NA, NA)	NA	NA (NA, NA)	NA	0	NA	NA					PTV	0.852	1
ENSG00000120051	CCDC147	15	46	NA	NA	NA	NA	3	1	NA	NA	NA	NA	1.1 (0.6, 2)	0.852	NA (NA, NA)	NA	NA (NA, NA)	NA	NA (NA, NA)	NA	0	NA	NA					PTV	0.852	1
ENSG00000121903	ZSCAN20	7	24	NA	NA	NA	NA	0	1	NA	NA	NA	NA	1.1 (0.5, 2.5)	0.852	NA (NA, NA)	NA	NA (NA, NA)	NA	NA (NA, NA)	NA	0	NA	NA					PTV	0.852	1
ENSG00000131873	CHSY1	2	5	NA	NA	NA	NA	0	1	NA	NA	NA	NA	0.8 (0.1, 5.4)	0.852	NA (NA, NA)	NA	NA (NA, NA)	NA	NA (NA, NA)	NA	0	NA	NA					PTV	0.852	1
ENSG00000133812	SBF2	9	34	NA	NA	NA	NA	4	1	NA	NA	NA	NA	1.2 (0.6, 2.4)	0.852	NA (NA, NA)	NA	NA (NA, NA)	NA	NA (NA, NA)	NA	0	NA	NA					PTV	0.852	1
ENSG00000134369	NAV1	2	3	0	0	17	83	0	0	0	0	4	1	1.5 (0.3, 9.2)	0.996	1.5 (0.3, 9.2)	0.996	1 (0.6, 1.6)	0.954	0.9 (0.6, 1.5)	0.852	0	0	0					MPC >2	0.852	1
ENSG00000139921	TMX1	5	15	NA	NA	NA	NA	0	0	NA	NA	NA	NA	1.3 (0.5, 3.7)	0.852	NA (NA, NA)	NA	NA (NA, NA)	NA	NA (NA, NA)	NA	0	NA	NA					PTV	0.852	1
ENSG00000142623	PADI1	6	25	NA	NA	NA	NA	0	0	NA	NA	NA	NA	0.9 (0.4, 2.3)	0.852	NA (NA, NA)	NA	NA (NA, NA)	NA	NA (NA, NA)	NA	0	NA	NA					PTV	0.852	1
ENSG00000150394	CDH8	2	6	NA	NA	4	13	0	1	NA	NA	0	0	0.7 (0.1, 3.6)	0.985	NA (NA, NA)	NA	1.1 (0.4, 2.8)	0.894	1.4 (0.4, 4.4)	0.852	0	NA	0					MPC >2	0.852	1
ENSG00000150773	PIH1D2	7	26	NA	NA	NA	NA	0	1	NA	NA	NA	NA	0.9 (0.4, 2.3)	0.852	NA (NA, NA)	NA	NA (NA, NA)	NA	NA (NA, NA)	NA	0	NA	NA					PTV	0.852	1
ENSG00000152292	SH2D6	1	5	NA	NA	NA	NA	3	1	NA	NA	NA	NA	1.4 (0.4, 5.5)	0.852	NA (NA, NA)	NA	NA (NA, NA)	NA	NA (NA, NA)	NA	0	NA	NA					PTV	0.852	1
ENSG00000161526	SAP30BP	4	22	NA	NA	0	0	3	0	NA	NA	0	1	1.1 (0.4, 2.7)	0.852	NA (NA, NA)	NA	1 (0.4, 2.4)	0.984	- (-, -)	-	0	NA	0					PTV	0.852	1
ENSG00000161888	SPC24	1	5	NA	NA	NA	NA	0	1	NA	NA	NA	NA	0.5 (0, 4.5)	0.852	NA (NA, NA)	NA	NA (NA, NA)	NA	NA (NA, NA)	NA	0	NA	NA					PTV	0.852	1
ENSG00000162910	MRPL55	2	7	NA	NA	NA	NA	1	1	NA	NA	NA	NA	1.5 (0.4, 5.8)	0.852	NA (NA, NA)	NA	NA (NA, NA)	NA	NA (NA, NA)	NA	0	NA	NA					PTV	0.852	1
ENSG00000164941	INTS8	4	17	1	0	3	12	1	0	0	0	0	0	1 (0.3, 2.9)	0.934	1.1 (0.4, 3.1)	0.893	1.1 (0.5, 2.6)	0.959	1.5 (0.4, 5.5)	0.852	0	0	0					MPC >2	0.852	1
ENSG00000166439	RNF169	4	16	NA	NA	NA	NA	0	2	NA	NA	NA	NA	0.8 (0.3, 2.3)	0.852	NA (NA, NA)	NA	NA (NA, NA)	NA	NA (NA, NA)	NA	0	NA	NA					PTV	0.852	1
ENSG00000169989	TIGD4	7	28	NA	NA	NA	NA	0	0	NA	NA	NA	NA	0.9 (0.4, 2.1)	0.852	NA (NA, NA)	NA	NA (NA, NA)	NA	NA (NA, NA)	NA	0	NA	NA					PTV	0.852	1
ENSG00000170469	SPATA24	2	2	NA	NA	NA	NA	1	0	NA	NA	NA	NA	2 (0.3, 15.8)	0.852	NA (NA, NA)	NA	NA (NA, NA)	NA	NA (NA, NA)	NA	0	NA	NA					PTV	0.852	1
ENSG00000174840	PDE12	8	21	NA	NA	NA	NA	0	1	NA	NA	NA	NA	0.9 (0.4, 2.2)	0.852	NA (NA, NA)	NA	NA (NA, NA)	NA	NA (NA, NA)	NA	0	NA	NA					PTV	0.852	1
ENSG00000179528	LBX2	2	8	NA	NA	NA	NA	0	0	NA	NA	NA	NA	0.9 (0.2, 4.5)	0.852	NA (NA, NA)	NA	NA (NA, NA)	NA	NA (NA, NA)	NA	0	NA	NA					PTV	0.852	1
ENSG00000188828	GLRA4	2	10	NA	NA	NA	NA	0	0	NA	NA	NA	NA	0.8 (0.1, 4.7)	0.852	NA (NA, NA)	NA	NA (NA, NA)	NA	NA (NA, NA)	NA	0	NA	NA					PTV	0.852	1
ENSG00000213186	TRIM59	9	39	NA	NA	NA	NA	0	0	NA	NA	NA	NA	0.9 (0.4, 2)	0.852	NA (NA, NA)	NA	NA (NA, NA)	NA	NA (NA, NA)	NA	0	NA	NA					PTV	0.852	1
ENSG00000215114	UBXN2B	2	5	NA	NA	NA	NA	0	1	NA	NA	NA	NA	0.9 (0.2, 4.3)	0.852	NA (NA, NA)	NA	NA (NA, NA)	NA	NA (NA, NA)	NA	0	NA	NA					PTV	0.852	1
ENSG00000007933	FMO3	17	47	NA	NA	NA	NA	1	4	NA	NA	NA	NA	0.9 (0.5, 1.6)	0.853	NA (NA, NA)	NA	NA (NA, NA)	NA	NA (NA, NA)	NA	0	NA	NA					PTV	0.853	1
ENSG00000010539	ZNF200	8	30	NA	NA	NA	NA	1	2	NA	NA	NA	NA	1.2 (0.5, 2.6)	0.853	NA (NA, NA)	NA	NA (NA, NA)	NA	NA (NA, NA)	NA	0	NA	NA					PTV	0.853	1
ENSG00000017797	RALBP1	3	10	NA	NA	NA	NA	0	0	NA	NA	NA	NA	1.1 (0.3, 4.2)	0.853	NA (NA, NA)	NA	NA (NA, NA)	NA	NA (NA, NA)	NA	0	NA	NA					PTV	0.853	1
ENSG00000068724	TTC7A	15	67	NA	NA	NA	NA	1	2	NA	NA	NA	NA	0.9 (0.5, 1.6)	0.853	NA (NA, NA)	NA	NA (NA, NA)	NA	NA (NA, NA)	NA	0	NA	NA					PTV	0.853	1
ENSG00000125952	MAX	0	3	NA	NA	1	12	1	0	NA	NA	2	1	1.3 (0.1, 20.7)	0.866	NA (NA, NA)	NA	0.8 (0.2, 2.6)	0.924	0.7 (0.2, 2.7)	0.853	0	NA	0					MPC >2	0.853	1
ENSG00000141994	DUS3L	5	22	NA	NA	NA	NA	4	0	NA	NA	NA	NA	1.2 (0.5, 2.8)	0.853	NA (NA, NA)	NA	NA (NA, NA)	NA	NA (NA, NA)	NA	0	NA	NA					PTV	0.853	1
ENSG00000152266	PTH	1	5	NA	NA	NA	NA	0	1	NA	NA	NA	NA	0.5 (0, 4.5)	0.853	NA (NA, NA)	NA	NA (NA, NA)	NA	NA (NA, NA)	NA	0	NA	NA					PTV	0.853	1
ENSG00000155792	DEPTOR	7	30	NA	NA	NA	NA	0	1	NA	NA	NA	NA	0.9 (0.4, 2.2)	0.853	NA (NA, NA)	NA	NA (NA, NA)	NA	NA (NA, NA)	NA	0	NA	NA					PTV	0.853	1
ENSG00000159147	DONSON	6	31	NA	NA	NA	NA	2	1	NA	NA	NA	NA	0.9 (0.4, 2.1)	0.853	NA (NA, NA)	NA	NA (NA, NA)	NA	NA (NA, NA)	NA	0	NA	NA					PTV	0.853	1
ENSG00000165959	CLMN	9	28	NA	NA	NA	NA	3	3	NA	NA	NA	NA	1.1 (0.6, 2.3)	0.853	NA (NA, NA)	NA	NA (NA, NA)	NA	NA (NA, NA)	NA	0	NA	NA					PTV	0.853	1
ENSG00000175189	INHBC	6	20	NA	NA	NA	NA	0	1	NA	NA	NA	NA	1.2 (0.5, 3.2)	0.853	NA (NA, NA)	NA	NA (NA, NA)	NA	NA (NA, NA)	NA	1	NA	NA					PTV	0.853	1
ENSG00000177324	BEND2	3	12	NA	NA	NA	NA	0	0	NA	NA	NA	NA	0.9 (0.2, 3.6)	0.853	NA (NA, NA)	NA	NA (NA, NA)	NA	NA (NA, NA)	NA	0	NA	NA					PTV	0.853	1
ENSG00000177511	ST8SIA3	1	9	NA	NA	NA	NA	0	0	NA	NA	NA	NA	0.5 (0, 4.7)	0.853	NA (NA, NA)	NA	NA (NA, NA)	NA	NA (NA, NA)	NA	0	NA	NA					PTV	0.853	1
ENSG00000204304	PBX2	3	6	NA	NA	2	3	0	1	NA	NA	0	0	1.4 (0.4, 5.3)	0.868	NA (NA, NA)	NA	1.3 (0.4, 3.9)	0.853	1.1 (0.2, 8)	0.928	0	NA	0					PTV + MPC >2	0.853	1
ENSG00000242221	PSG2	9	35	NA	NA	NA	NA	1	2	NA	NA	NA	NA	0.9 (0.4, 2)	0.853	NA (NA, NA)	NA	NA (NA, NA)	NA	NA (NA, NA)	NA	0	NA	NA					PTV	0.853	1
ENSG00000260903	XKR7	1	5	NA	NA	NA	NA	0	1	NA	NA	NA	NA	0.5 (0.1, 4.1)	0.853	NA (NA, NA)	NA	NA (NA, NA)	NA	NA (NA, NA)	NA	0	NA	NA					PTV	0.853	1
ENSG00000071859	FAM50A	1	4	1	0	2	12	0	0	0	0	0	0	1 (0.1, 8.7)	0.995	1.7 (0.3, 10.5)	0.911	0.9 (0.3, 3)	0.876	0.9 (0.2, 3.6)	0.854	0	0	0					MPC >2	0.854	1
ENSG00000086232	EIF2AK1	9	25	NA	NA	NA	NA	1	3	NA	NA	NA	NA	1.1 (0.5, 2.3)	0.854	NA (NA, NA)	NA	NA (NA, NA)	NA	NA (NA, NA)	NA	0	NA	NA					PTV	0.854	1
ENSG00000089505	CMTM1	12	40	NA	NA	NA	NA	2	3	NA	NA	NA	NA	0.9 (0.5, 1.7)	0.854	NA (NA, NA)	NA	NA (NA, NA)	NA	NA (NA, NA)	NA	0	NA	NA					PTV	0.854	1
ENSG00000099960	SLC7A4	7	35	NA	NA	NA	NA	1	0	NA	NA	NA	NA	0.9 (0.4, 2.1)	0.854	NA (NA, NA)	NA	NA (NA, NA)	NA	NA (NA, NA)	NA	0	NA	NA					PTV	0.854	1
ENSG00000101846	STS	1	2	NA	NA	NA	NA	0	0	NA	NA	NA	NA	1.3 (0.1, 18.2)	0.854	NA (NA, NA)	NA	NA (NA, NA)	NA	NA (NA, NA)	NA	0	NA	NA					PTV	0.854	1
ENSG00000103174	NAGPA	4	22	NA	NA	0	0	4	3	NA	NA	0	0	0.9 (0.4, 1.9)	0.854	NA (NA, NA)	NA	0.9 (0.4, 1.9)	0.854	- (-, -)	-	0	NA	0					PTV	0.854	1
ENSG00000106366	SERPINE1	4	21	NA	NA	NA	NA	1	1	NA	NA	NA	NA	0.9 (0.3, 2.6)	0.854	NA (NA, NA)	NA	NA (NA, NA)	NA	NA (NA, NA)	NA	0	NA	NA					PTV	0.854	1
ENSG00000109107	ALDOC	5	13	NA	NA	NA	NA	0	2	NA	NA	NA	NA	1.1 (0.4, 3.1)	0.854	NA (NA, NA)	NA	NA (NA, NA)	NA	NA (NA, NA)	NA	0	NA	NA					PTV	0.854	1
ENSG00000125492	BARHL1	2	4	NA	NA	4	20	0	0	NA	NA	0	0	1.6 (0.3, 10.2)	0.979	NA (NA, NA)	NA	0.9 (0.4, 2.4)	0.879	0.8 (0.2, 2.4)	0.854	0	NA	0					MPC >2	0.854	1
ENSG00000130347	RTN4IP1	5	24	NA	NA	NA	NA	1	1	NA	NA	NA	NA	0.9 (0.4, 2.3)	0.854	NA (NA, NA)	NA	NA (NA, NA)	NA	NA (NA, NA)	NA	0	NA	NA					PTV	0.854	1
ENSG00000131153	GINS2	7	24	NA	NA	NA	NA	0	0	NA	NA	NA	NA	1.2 (0.5, 3)	0.854	NA (NA, NA)	NA	NA (NA, NA)	NA	NA (NA, NA)	NA	0	NA	NA					PTV	0.854	1
ENSG00000132669	RIN2	1	20	NA	NA	NA	NA	5	0	NA	NA	NA	NA	0.9 (0.3, 2.5)	0.854	NA (NA, NA)	NA	NA (NA, NA)	NA	NA (NA, NA)	NA	0	NA	NA					PTV	0.854	1
ENSG00000132840	BHMT2	5	24	NA	NA	NA	NA	0	0	NA	NA	NA	NA	0.8 (0.3, 2.1)	0.854	NA (NA, NA)	NA	NA (NA, NA)	NA	NA (NA, NA)	NA	0	NA	NA					PTV	0.854	1
ENSG00000140743	CDR2	8	35	NA	NA	NA	NA	1	0	NA	NA	NA	NA	0.9 (0.4, 2.1)	0.854	NA (NA, NA)	NA	NA (NA, NA)	NA	NA (NA, NA)	NA	0	NA	NA					PTV	0.854	1
ENSG00000155636	RBM45	8	27	NA	NA	0	0	1	0	NA	NA	0	0	1.2 (0.5, 2.6)	0.854	NA (NA, NA)	NA	1.2 (0.5, 2.6)	0.854	- (-, -)	-	0	NA	0					PTV	0.854	1
ENSG00000160691	SHC1	4	16	NA	NA	NA	NA	2	2	NA	NA	NA	NA	1.1 (0.4, 3)	0.854	NA (NA, NA)	NA	NA (NA, NA)	NA	NA (NA, NA)	NA	0	NA	NA					PTV	0.854	1
ENSG00000165323	FAT3	9	42	NA	NA	2	10	2	2	NA	NA	1	0	1 (0.5, 2)	0.98	NA (NA, NA)	NA	1 (0.5, 2)	0.918	1.2 (0.3, 5.2)	0.854	0	NA	0					MPC >2	0.854	1
ENSG00000171067	C11orf24	3	17	NA	NA	NA	NA	3	0	NA	NA	NA	NA	0.9 (0.3, 2.5)	0.854	NA (NA, NA)	NA	NA (NA, NA)	NA	NA (NA, NA)	NA	0	NA	NA					PTV	0.854	1
ENSG00000181562	EDDM3A	2	7	NA	NA	NA	NA	0	1	NA	NA	NA	NA	0.5 (0.1, 3.6)	0.854	NA (NA, NA)	NA	NA (NA, NA)	NA	NA (NA, NA)	NA	0	NA	NA					PTV	0.854	1
ENSG00000197363	ZNF517	6	32	NA	NA	NA	NA	1	0	NA	NA	NA	NA	0.9 (0.4, 1.9)	0.854	NA (NA, NA)	NA	NA (NA, NA)	NA	NA (NA, NA)	NA	0	NA	NA					PTV	0.854	1
ENSG00000197603	C5orf42	28	115	NA	NA	NA	NA	5	4	NA	NA	NA	NA	0.9 (0.6, 1.4)	0.854	NA (NA, NA)	NA	NA (NA, NA)	NA	NA (NA, NA)	NA	0	NA	NA					PTV	0.854	1
ENSG00000214700	C12orf71	3	10	NA	NA	NA	NA	0	0	NA	NA	NA	NA	1.1 (0.3, 4.2)	0.854	NA (NA, NA)	NA	NA (NA, NA)	NA	NA (NA, NA)	NA	0	NA	NA					PTV	0.854	1
ENSG00000236761	CTAGE9	5	15	NA	NA	NA	NA	1	1	NA	NA	NA	NA	1.1 (0.4, 3)	0.854	NA (NA, NA)	NA	NA (NA, NA)	NA	NA (NA, NA)	NA	0	NA	NA					PTV	0.854	1
ENSG00000239388	ASB14	10	32	NA	NA	NA	NA	4	3	NA	NA	NA	NA	1.1 (0.6, 2.2)	0.854	NA (NA, NA)	NA	NA (NA, NA)	NA	NA (NA, NA)	NA	0	NA	NA					PTV	0.854	1
ENSG00000006576	PHTF2	6	19	NA	NA	1	10	0	1	NA	NA	0	0	1.2 (0.5, 3.1)	0.931	NA (NA, NA)	NA	1 (0.4, 2.4)	0.983	0.5 (0.1, 4.2)	0.855	0	NA	0					MPC >2	0.855	1
ENSG00000012963	UBR7	3	4	NA	NA	NA	NA	0	0	NA	NA	NA	NA	1.8 (0.3, 10.2)	0.855	NA (NA, NA)	NA	NA (NA, NA)	NA	NA (NA, NA)	NA	0	NA	NA					PTV	0.855	1
ENSG00000068697	LAPTM4A	3	15	NA	NA	NA	NA	1	0	NA	NA	NA	NA	0.8 (0.3, 2.4)	0.855	NA (NA, NA)	NA	NA (NA, NA)	NA	NA (NA, NA)	NA	0	NA	NA					PTV	0.855	1
ENSG00000075142	SRI	6	10	NA	NA	NA	NA	0	2	NA	NA	NA	NA	1.2 (0.5, 3.1)	0.855	NA (NA, NA)	NA	NA (NA, NA)	NA	NA (NA, NA)	NA	0	NA	NA					PTV	0.855	1
ENSG00000075945	KIFAP3	6	21	NA	NA	NA	NA	0	0	NA	NA	NA	NA	1.2 (0.5, 3.1)	0.855	NA (NA, NA)	NA	NA (NA, NA)	NA	NA (NA, NA)	NA	0	NA	NA					PTV	0.855	1
ENSG00000076344	RGS11	7	24	NA	NA	NA	NA	0	2	NA	NA	NA	NA	1.1 (0.5, 2.5)	0.855	NA (NA, NA)	NA	NA (NA, NA)	NA	NA (NA, NA)	NA	0	NA	NA					PTV	0.855	1
ENSG00000088756	ARHGAP28	7	31	NA	NA	NA	NA	3	1	NA	NA	NA	NA	0.9 (0.4, 2)	0.855	NA (NA, NA)	NA	NA (NA, NA)	NA	NA (NA, NA)	NA	0	NA	NA					PTV	0.855	1
ENSG00000091831	ESR1	1	1	NA	NA	NA	NA	0	0	NA	NA	NA	NA	3.7 (0.3, 52.3)	0.855	NA (NA, NA)	NA	NA (NA, NA)	NA	NA (NA, NA)	NA	0	NA	NA					PTV	0.855	1
ENSG00000103126	AXIN1	1	4	NA	NA	NA	NA	1	1	NA	NA	NA	NA	1.2 (0.2, 8)	0.855	NA (NA, NA)	NA	NA (NA, NA)	NA	NA (NA, NA)	NA	0	NA	NA					PTV	0.855	1
ENSG00000113073	SLC4A9	15	59	NA	NA	NA	NA	1	0	NA	NA	NA	NA	0.9 (0.5, 1.6)	0.855	NA (NA, NA)	NA	NA (NA, NA)	NA	NA (NA, NA)	NA	0	NA	NA					PTV	0.855	1
ENSG00000118292	C1orf54	4	12	NA	NA	NA	NA	0	2	NA	NA	NA	NA	1.1 (0.3, 3.6)	0.855	NA (NA, NA)	NA	NA (NA, NA)	NA	NA (NA, NA)	NA	0	NA	NA					PTV	0.855	1
ENSG00000119689	DLST	4	8	NA	NA	NA	NA	0	0	NA	NA	NA	NA	1.4 (0.4, 5.4)	0.855	NA (NA, NA)	NA	NA (NA, NA)	NA	NA (NA, NA)	NA	0	NA	NA					PTV	0.855	1
ENSG00000129596	CDO1	3	4	NA	NA	NA	NA	0	1	NA	NA	NA	NA	1.2 (0.2, 5.7)	0.855	NA (NA, NA)	NA	NA (NA, NA)	NA	NA (NA, NA)	NA	0	NA	NA					PTV	0.855	1
ENSG00000129657	SEC14L1	2	14	NA	NA	NA	NA	1	1	NA	NA	NA	NA	0.7 (0.2, 2.7)	0.855	NA (NA, NA)	NA	NA (NA, NA)	NA	NA (NA, NA)	NA	0	NA	NA					PTV	0.855	1
ENSG00000130733	YIPF2	7	32	NA	NA	NA	NA	0	0	NA	NA	NA	NA	1.1 (0.5, 2.5)	0.855	NA (NA, NA)	NA	NA (NA, NA)	NA	NA (NA, NA)	NA	0	NA	NA					PTV	0.855	1
ENSG00000137819	PAQR5	4	11	NA	NA	NA	NA	0	0	NA	NA	NA	NA	1.5 (0.4, 5.4)	0.855	NA (NA, NA)	NA	NA (NA, NA)	NA	NA (NA, NA)	NA	0	NA	NA					PTV	0.855	1
ENSG00000140279	DUOX2	25	96	0	0	0	0	7	10	0	0	0	0	1.1 (0.7, 1.6)	0.855	1.1 (0.7, 1.6)	0.855	1.1 (0.7, 1.6)	0.855	- (-, -)	-	0	0	0					PTV	0.855	1
ENSG00000143502	SUSD4	4	18	NA	NA	NA	NA	1	1	NA	NA	NA	NA	1.1 (0.4, 3.1)	0.855	NA (NA, NA)	NA	NA (NA, NA)	NA	NA (NA, NA)	NA	0	NA	NA					PTV	0.855	1
ENSG00000143858	SYT2	0	3	0	0	7	18	0	0	0	0	0	4	0 (NA, NA)	0.979	0 (NA, NA)	0.979	0.8 (0.4, 2)	0.855	0.9 (0.4, 2.2)	0.855	0	0	0					MPC >2	0.855	1
ENSG00000152558	TMEM123	4	6	NA	NA	NA	NA	0	1	NA	NA	NA	NA	1.4 (0.4, 5.6)	0.855	NA (NA, NA)	NA	NA (NA, NA)	NA	NA (NA, NA)	NA	0	NA	NA					PTV	0.855	1
ENSG00000158481	CD1C	4	20	NA	NA	NA	NA	0	1	NA	NA	NA	NA	0.9 (0.3, 2.8)	0.855	NA (NA, NA)	NA	NA (NA, NA)	NA	NA (NA, NA)	NA	0	NA	NA					PTV	0.855	1
ENSG00000159455	LCE2B	1	4	NA	NA	NA	NA	0	0	NA	NA	NA	NA	0.7 (0, 13)	0.855	NA (NA, NA)	NA	NA (NA, NA)	NA	NA (NA, NA)	NA	0	NA	NA					PTV	0.855	1
ENSG00000160654	CD3G	0	5	NA	NA	NA	NA	1	0	NA	NA	NA	NA	0.8 (0.1, 9.8)	0.855	NA (NA, NA)	NA	NA (NA, NA)	NA	NA (NA, NA)	NA	0	NA	NA					PTV	0.855	1
ENSG00000161860	SYCE2	1	5	NA	NA	NA	NA	0	0	NA	NA	NA	NA	0.5 (0, 4.5)	0.855	NA (NA, NA)	NA	NA (NA, NA)	NA	NA (NA, NA)	NA	0	NA	NA					PTV	0.855	1
ENSG00000162384	C1orf123	4	16	NA	NA	NA	NA	2	0	NA	NA	NA	NA	1.1 (0.4, 3)	0.855	NA (NA, NA)	NA	NA (NA, NA)	NA	NA (NA, NA)	NA	0	NA	NA					PTV	0.855	1
ENSG00000162572	SCNN1D	10	35	NA	NA	NA	NA	2	3	NA	NA	NA	NA	1.1 (0.6, 2.3)	0.855	NA (NA, NA)	NA	NA (NA, NA)	NA	NA (NA, NA)	NA	0	NA	NA					PTV	0.855	1
ENSG00000167861	HID1	3	16	NA	NA	NA	NA	0	2	NA	NA	NA	NA	0.8 (0.2, 2.5)	0.855	NA (NA, NA)	NA	NA (NA, NA)	NA	NA (NA, NA)	NA	0	NA	NA					PTV	0.855	1
ENSG00000170275	CRTAP	3	15	NA	NA	NA	NA	1	0	NA	NA	NA	NA	0.9 (0.2, 3.2)	0.855	NA (NA, NA)	NA	NA (NA, NA)	NA	NA (NA, NA)	NA	0	NA	NA					PTV	0.855	1
ENSG00000173679	OR1L1	2	5	NA	NA	NA	NA	0	2	NA	NA	NA	NA	0.6 (0.1, 3.4)	0.855	NA (NA, NA)	NA	NA (NA, NA)	NA	NA (NA, NA)	NA	0	NA	NA					PTV	0.855	1
ENSG00000187678	SPRY4	1	5	NA	NA	NA	NA	0	0	NA	NA	NA	NA	1.2 (0.1, 11)	0.855	NA (NA, NA)	NA	NA (NA, NA)	NA	NA (NA, NA)	NA	0	NA	NA					PTV	0.855	1
ENSG00000197044	ZNF441	2	13	NA	NA	NA	NA	1	1	NA	NA	NA	NA	0.7 (0.2, 2.8)	0.855	NA (NA, NA)	NA	NA (NA, NA)	NA	NA (NA, NA)	NA	0	NA	NA					PTV	0.855	1
ENSG00000197183	C20orf112	1	0	1	6	5	15	0	0	0	0	2	0	- (-, -)	-	1 (0.2, 5.4)	0.968	1.1 (0.5, 2.5)	0.855	1 (0.4, 2.3)	0.938	0	0	0					PTV + MPC >2	0.855	1
ENSG00000198130	HIBCH	10	41	NA	NA	NA	NA	2	2	NA	NA	NA	NA	0.9 (0.5, 1.7)	0.855	NA (NA, NA)	NA	NA (NA, NA)	NA	NA (NA, NA)	NA	0	NA	NA					PTV	0.855	1
ENSG00000006704	GTF2IRD1	5	9	NA	NA	NA	NA	1	2	NA	NA	NA	NA	1.3 (0.4, 3.8)	0.856	NA (NA, NA)	NA	NA (NA, NA)	NA	NA (NA, NA)	NA	0	NA	NA					PTV	0.856	1
ENSG00000011485	PPP5C	0	2	NA	NA	1	3	1	1	NA	NA	0	1	0.8 (0.1, 9.8)	0.856	NA (NA, NA)	NA	0.9 (0.2, 4.5)	0.867	0.9 (0.1, 8)	0.955	0	NA	0					PTV	0.856	1
ENSG00000068028	RASSF1	4	11	NA	NA	NA	NA	0	0	NA	NA	NA	NA	1.4 (0.4, 5.3)	0.856	NA (NA, NA)	NA	NA (NA, NA)	NA	NA (NA, NA)	NA	0	NA	NA					PTV	0.856	1
ENSG00000072042	RDH11	5	13	NA	NA	NA	NA	0	2	NA	NA	NA	NA	1.1 (0.4, 3.2)	0.856	NA (NA, NA)	NA	NA (NA, NA)	NA	NA (NA, NA)	NA	0	NA	NA					PTV	0.856	1
ENSG00000087086	FTL	3	9	NA	NA	NA	NA	0	1	NA	NA	NA	NA	0.9 (0.2, 3.3)	0.856	NA (NA, NA)	NA	NA (NA, NA)	NA	NA (NA, NA)	NA	0	NA	NA					PTV	0.856	1
ENSG00000090402	SI	40	134	NA	NA	NA	NA	7	11	NA	NA	NA	NA	1.1 (0.7, 1.5)	0.856	NA (NA, NA)	NA	NA (NA, NA)	NA	NA (NA, NA)	NA	0	NA	NA					PTV	0.856	1
ENSG00000093009	CDC45	9	25	NA	NA	NA	NA	0	5	NA	NA	NA	NA	0.9 (0.4, 1.9)	0.856	NA (NA, NA)	NA	NA (NA, NA)	NA	NA (NA, NA)	NA	0	NA	NA					PTV	0.856	1
ENSG00000136881	BAAT	5	18	NA	NA	NA	NA	2	1	NA	NA	NA	NA	1.2 (0.5, 3)	0.856	NA (NA, NA)	NA	NA (NA, NA)	NA	NA (NA, NA)	NA	0	NA	NA					PTV	0.856	1
ENSG00000137203	TFAP2A	1	2	NA	NA	16	55	0	1	NA	NA	2	4	0.9 (0.1, 10)	0.906	NA (NA, NA)	NA	1.1 (0.6, 1.9)	0.883	1.1 (0.6, 1.9)	0.856	0	NA	0					MPC >2	0.856	1
ENSG00000141505	ASGR1	7	31	NA	NA	NA	NA	1	0	NA	NA	NA	NA	1.2 (0.5, 2.7)	0.856	NA (NA, NA)	NA	NA (NA, NA)	NA	NA (NA, NA)	NA	0	NA	NA					PTV	0.856	1
ENSG00000149016	TUT1	13	51	NA	NA	NA	NA	1	5	NA	NA	NA	NA	0.9 (0.5, 1.7)	0.856	NA (NA, NA)	NA	NA (NA, NA)	NA	NA (NA, NA)	NA	0	NA	NA					PTV	0.856	1
ENSG00000162490	DRAXIN	5	24	NA	NA	NA	NA	0	0	NA	NA	NA	NA	0.8 (0.3, 2.1)	0.856	NA (NA, NA)	NA	NA (NA, NA)	NA	NA (NA, NA)	NA	0	NA	NA					PTV	0.856	1
ENSG00000165660	FAM175B	3	19	NA	NA	NA	NA	1	0	NA	NA	NA	NA	0.9 (0.3, 2.7)	0.856	NA (NA, NA)	NA	NA (NA, NA)	NA	NA (NA, NA)	NA	0	NA	NA					PTV	0.856	1
ENSG00000165689	SDCCAG3	7	40	NA	NA	NA	NA	1	2	NA	NA	NA	NA	0.9 (0.4, 2)	0.856	NA (NA, NA)	NA	NA (NA, NA)	NA	NA (NA, NA)	NA	0	NA	NA					PTV	0.856	1
ENSG00000166111	SVOP	1	3	NA	NA	NA	NA	0	1	NA	NA	NA	NA	0.4 (0, 4.9)	0.856	NA (NA, NA)	NA	NA (NA, NA)	NA	NA (NA, NA)	NA	0	NA	NA					PTV	0.856	1
ENSG00000167964	RAB26	7	24	NA	NA	NA	NA	2	5	NA	NA	NA	NA	0.9 (0.4, 1.9)	0.856	NA (NA, NA)	NA	NA (NA, NA)	NA	NA (NA, NA)	NA	0	NA	NA					PTV	0.856	1
ENSG00000171014	OR4D5	2	10	NA	NA	NA	NA	0	1	NA	NA	NA	NA	0.6 (0.1, 3.3)	0.856	NA (NA, NA)	NA	NA (NA, NA)	NA	NA (NA, NA)	NA	0	NA	NA					PTV	0.856	1
ENSG00000176531	PHLDB3	9	40	NA	NA	NA	NA	1	0	NA	NA	NA	NA	0.9 (0.4, 2)	0.856	NA (NA, NA)	NA	NA (NA, NA)	NA	NA (NA, NA)	NA	0	NA	NA					PTV	0.856	1
ENSG00000177414	UBE2U	7	21	NA	NA	NA	NA	0	1	NA	NA	NA	NA	1.2 (0.5, 2.8)	0.856	NA (NA, NA)	NA	NA (NA, NA)	NA	NA (NA, NA)	NA	0	NA	NA					PTV	0.856	1
ENSG00000177932	ZNF354C	8	34	NA	NA	NA	NA	0	1	NA	NA	NA	NA	0.9 (0.4, 2.1)	0.856	NA (NA, NA)	NA	NA (NA, NA)	NA	NA (NA, NA)	NA	0	NA	NA					PTV	0.856	1
ENSG00000182566	CLEC4G	1	6	NA	NA	NA	NA	0	0	NA	NA	NA	NA	0.5 (0, 4.5)	0.856	NA (NA, NA)	NA	NA (NA, NA)	NA	NA (NA, NA)	NA	0	NA	NA					PTV	0.856	1
ENSG00000189007	ADAT2	3	8	NA	NA	NA	NA	0	2	NA	NA	NA	NA	0.7 (0.2, 2.9)	0.856	NA (NA, NA)	NA	NA (NA, NA)	NA	NA (NA, NA)	NA	0	NA	NA					PTV	0.856	1
ENSG00000196326	AKR1CL1	0	12	NA	NA	NA	NA	3	0	NA	NA	NA	NA	0.9 (0.2, 3.8)	0.856	NA (NA, NA)	NA	NA (NA, NA)	NA	NA (NA, NA)	NA	0	NA	NA					PTV	0.856	1
ENSG00000197771	MCMBP	2	10	NA	NA	NA	NA	1	0	NA	NA	NA	NA	1.5 (0.4, 5.7)	0.856	NA (NA, NA)	NA	NA (NA, NA)	NA	NA (NA, NA)	NA	0	NA	NA					PTV	0.856	1
ENSG00000204387	C6orf48	5	17	NA	NA	NA	NA	4	2	NA	NA	NA	NA	1.1 (0.5, 2.6)	0.856	NA (NA, NA)	NA	NA (NA, NA)	NA	NA (NA, NA)	NA	0	NA	NA					PTV	0.856	1
ENSG00000070759	TESK2	7	30	NA	NA	NA	NA	4	4	NA	NA	NA	NA	1.1 (0.5, 2.2)	0.857	NA (NA, NA)	NA	NA (NA, NA)	NA	NA (NA, NA)	NA	0	NA	NA					PTV	0.857	1
ENSG00000082497	SERTAD4	1	12	NA	NA	NA	NA	1	1	NA	NA	NA	NA	0.7 (0.1, 3.1)	0.857	NA (NA, NA)	NA	NA (NA, NA)	NA	NA (NA, NA)	NA	0	NA	NA					PTV	0.857	1
ENSG00000112414	GPR126	8	31	NA	NA	NA	NA	0	0	NA	NA	NA	NA	1.1 (0.5, 2.4)	0.857	NA (NA, NA)	NA	NA (NA, NA)	NA	NA (NA, NA)	NA	0	NA	NA					PTV	0.857	1
ENSG00000116198	CEP104	12	37	NA	NA	NA	NA	1	2	NA	NA	NA	NA	1.1 (0.6, 2.3)	0.857	NA (NA, NA)	NA	NA (NA, NA)	NA	NA (NA, NA)	NA	1	NA	NA					PTV	0.857	1
ENSG00000116731	PRDM2	4	9	NA	NA	NA	NA	2	3	NA	NA	NA	NA	1.2 (0.5, 3.3)	0.857	NA (NA, NA)	NA	NA (NA, NA)	NA	NA (NA, NA)	NA	0	NA	NA					PTV	0.857	1
ENSG00000119888	EPCAM	5	16	NA	NA	NA	NA	0	3	NA	NA	NA	NA	0.9 (0.3, 2.5)	0.857	NA (NA, NA)	NA	NA (NA, NA)	NA	NA (NA, NA)	NA	0	NA	NA					PTV	0.857	1
ENSG00000121895	TMEM156	4	17	NA	NA	NA	NA	1	1	NA	NA	NA	NA	0.9 (0.3, 2.7)	0.857	NA (NA, NA)	NA	NA (NA, NA)	NA	NA (NA, NA)	NA	0	NA	NA					PTV	0.857	1
ENSG00000123165	ACTRT1	2	12	NA	NA	NA	NA	0	1	NA	NA	NA	NA	0.7 (0.2, 3)	0.857	NA (NA, NA)	NA	NA (NA, NA)	NA	NA (NA, NA)	NA	0	NA	NA					PTV	0.857	1
ENSG00000130811	EIF3G	1	3	NA	NA	3	11	0	0	NA	NA	0	1	- (-, -)	-	NA (NA, NA)	NA	0.8 (0.3, 2.4)	0.857	0.9 (0.2, 3.3)	0.87	0	NA	0					PTV + MPC >2	0.857	1
ENSG00000135148	TRAFD1	7	29	NA	NA	NA	NA	1	1	NA	NA	NA	NA	0.9 (0.4, 2.1)	0.857	NA (NA, NA)	NA	NA (NA, NA)	NA	NA (NA, NA)	NA	0	NA	NA					PTV	0.857	1
ENSG00000135374	ELF5	1	10	NA	NA	NA	NA	0	0	NA	NA	NA	NA	0.5 (0.1, 4.2)	0.857	NA (NA, NA)	NA	NA (NA, NA)	NA	NA (NA, NA)	NA	0	NA	NA					PTV	0.857	1
ENSG00000136159	NUDT15	2	16	NA	NA	NA	NA	5	1	NA	NA	NA	NA	1.2 (0.5, 3.3)	0.857	NA (NA, NA)	NA	NA (NA, NA)	NA	NA (NA, NA)	NA	0	NA	NA					PTV	0.857	1
ENSG00000150667	FSIP1	9	30	NA	NA	NA	NA	0	1	NA	NA	NA	NA	1.2 (0.5, 2.6)	0.857	NA (NA, NA)	NA	NA (NA, NA)	NA	NA (NA, NA)	NA	0	NA	NA					PTV	0.857	1
ENSG00000160190	SLC37A1	5	23	NA	NA	NA	NA	0	1	NA	NA	NA	NA	0.9 (0.3, 2.5)	0.857	NA (NA, NA)	NA	NA (NA, NA)	NA	NA (NA, NA)	NA	0	NA	NA					PTV	0.857	1
ENSG00000165792	METTL17	9	43	NA	NA	NA	NA	0	1	NA	NA	NA	NA	0.9 (0.4, 1.8)	0.857	NA (NA, NA)	NA	NA (NA, NA)	NA	NA (NA, NA)	NA	0	NA	NA					PTV	0.857	1
ENSG00000168014	C2CD3	21	76	NA	NA	NA	NA	3	5	NA	NA	NA	NA	1.1 (0.7, 1.7)	0.857	NA (NA, NA)	NA	NA (NA, NA)	NA	NA (NA, NA)	NA	0	NA	NA					PTV	0.857	1
ENSG00000168925	CTRB1	1	5	0	0	0	0	0	0	0	0	0	0	1.2 (0.2, 9.5)	0.857	1.2 (0.2, 9.5)	0.857	1.2 (0.2, 9.5)	0.857	- (-, -)	-	0	0	0					PTV	0.857	1
ENSG00000171649	ZIK1	11	29	NA	NA	NA	NA	1	3	NA	NA	NA	NA	1.1 (0.6, 2.2)	0.857	NA (NA, NA)	NA	NA (NA, NA)	NA	NA (NA, NA)	NA	0	NA	NA					PTV	0.857	1
ENSG00000173821	RNF213	52	203	NA	NA	NA	NA	8	14	NA	NA	NA	NA	1 (0.7, 1.3)	0.857	NA (NA, NA)	NA	NA (NA, NA)	NA	NA (NA, NA)	NA	0	NA	NA					PTV	0.857	1
ENSG00000179598	PLD6	1	5	NA	NA	NA	NA	0	0	NA	NA	NA	NA	1.2 (0.1, 11)	0.857	NA (NA, NA)	NA	NA (NA, NA)	NA	NA (NA, NA)	NA	0	NA	NA					PTV	0.857	1
ENSG00000186827	TNFRSF4	0	3	NA	NA	NA	NA	1	2	NA	NA	NA	NA	0.4 (0, 4.6)	0.857	NA (NA, NA)	NA	NA (NA, NA)	NA	NA (NA, NA)	NA	0	NA	NA					PTV	0.857	1
ENSG00000187714	SLC18A3	3	13	NA	NA	NA	NA	0	1	NA	NA	NA	NA	0.7 (0.2, 2.6)	0.857	NA (NA, NA)	NA	NA (NA, NA)	NA	NA (NA, NA)	NA	0	NA	NA					PTV	0.857	1
ENSG00000204701	OR2J3	4	10	NA	NA	NA	NA	0	1	NA	NA	NA	NA	1.3 (0.4, 4.1)	0.857	NA (NA, NA)	NA	NA (NA, NA)	NA	NA (NA, NA)	NA	0	NA	NA					PTV	0.857	1
ENSG00000214872	SMTNL1	6	22	NA	NA	NA	NA	1	0	NA	NA	NA	NA	0.9 (0.4, 2.3)	0.857	NA (NA, NA)	NA	NA (NA, NA)	NA	NA (NA, NA)	NA	0	NA	NA					PTV	0.857	1
ENSG00000255837	TAS2R20	3	21	NA	NA	NA	NA	0	0	NA	NA	NA	NA	0.7 (0.2, 2.6)	0.857	NA (NA, NA)	NA	NA (NA, NA)	NA	NA (NA, NA)	NA	0	NA	NA					PTV	0.857	1
ENSG00000072182	ASIC4	5	18	NA	NA	NA	NA	1	1	NA	NA	NA	NA	1.1 (0.4, 2.9)	0.858	NA (NA, NA)	NA	NA (NA, NA)	NA	NA (NA, NA)	NA	0	NA	NA					PTV	0.858	1
ENSG00000095370	SH2D3C	5	14	NA	NA	NA	NA	0	2	NA	NA	NA	NA	0.8 (0.3, 2.3)	0.858	NA (NA, NA)	NA	NA (NA, NA)	NA	NA (NA, NA)	NA	0	NA	NA					PTV	0.858	1
ENSG00000113593	PPWD1	5	22	NA	NA	NA	NA	3	2	NA	NA	NA	NA	1.1 (0.5, 2.5)	0.858	NA (NA, NA)	NA	NA (NA, NA)	NA	NA (NA, NA)	NA	0	NA	NA					PTV	0.858	1
ENSG00000123240	OPTN	16	51	NA	NA	NA	NA	2	4	NA	NA	NA	NA	1.1 (0.6, 2)	0.858	NA (NA, NA)	NA	NA (NA, NA)	NA	NA (NA, NA)	NA	0	NA	NA					PTV	0.858	1
ENSG00000124467	PSG8	8	31	NA	NA	NA	NA	2	1	NA	NA	NA	NA	1.1 (0.5, 2.3)	0.858	NA (NA, NA)	NA	NA (NA, NA)	NA	NA (NA, NA)	NA	0	NA	NA					PTV	0.858	1
ENSG00000132463	GRSF1	5	23	NA	NA	NA	NA	1	0	NA	NA	NA	NA	1.1 (0.4, 2.9)	0.858	NA (NA, NA)	NA	NA (NA, NA)	NA	NA (NA, NA)	NA	0	NA	NA					PTV	0.858	1
ENSG00000132631	SCP2D1	1	5	NA	NA	NA	NA	0	0	NA	NA	NA	NA	1.2 (0.1, 11)	0.858	NA (NA, NA)	NA	NA (NA, NA)	NA	NA (NA, NA)	NA	0	NA	NA					PTV	0.858	1
ENSG00000133110	POSTN	9	30	NA	NA	NA	NA	0	0	NA	NA	NA	NA	1.1 (0.5, 2.3)	0.858	NA (NA, NA)	NA	NA (NA, NA)	NA	NA (NA, NA)	NA	0	NA	NA					PTV	0.858	1
ENSG00000135355	GJA10	11	35	NA	NA	NA	NA	0	1	NA	NA	NA	NA	1.1 (0.6, 2.2)	0.858	NA (NA, NA)	NA	NA (NA, NA)	NA	NA (NA, NA)	NA	0	NA	NA					PTV	0.858	1
ENSG00000140107	SLC25A47	5	27	NA	NA	NA	NA	0	1	NA	NA	NA	NA	0.9 (0.4, 2.4)	0.858	NA (NA, NA)	NA	NA (NA, NA)	NA	NA (NA, NA)	NA	0	NA	NA					PTV	0.858	1
ENSG00000143321	HDGF	1	1	NA	NA	NA	NA	0	0	NA	NA	NA	NA	4.5 (0.2, 81.8)	0.858	NA (NA, NA)	NA	NA (NA, NA)	NA	NA (NA, NA)	NA	0	NA	NA					PTV	0.858	1
ENSG00000145050	MANF	0	7	NA	NA	NA	NA	1	0	NA	NA	NA	NA	0.4 (0, 4.8)	0.858	NA (NA, NA)	NA	NA (NA, NA)	NA	NA (NA, NA)	NA	0	NA	NA					PTV	0.858	1
ENSG00000164251	F2RL1	4	20	NA	NA	NA	NA	1	0	NA	NA	NA	NA	0.8 (0.3, 2.3)	0.858	NA (NA, NA)	NA	NA (NA, NA)	NA	NA (NA, NA)	NA	0	NA	NA					PTV	0.858	1
ENSG00000164300	SERINC5	5	16	NA	NA	NA	NA	2	0	NA	NA	NA	NA	1.3 (0.4, 3.7)	0.858	NA (NA, NA)	NA	NA (NA, NA)	NA	NA (NA, NA)	NA	0	NA	NA					PTV	0.858	1
ENSG00000164694	FNDC1	14	44	NA	NA	NA	NA	0	0	NA	NA	NA	NA	1.1 (0.6, 2.1)	0.858	NA (NA, NA)	NA	NA (NA, NA)	NA	NA (NA, NA)	NA	0	NA	NA					PTV	0.858	1
ENSG00000166148	AVPR1A	2	11	NA	NA	3	5	2	2	NA	NA	0	1	0.9 (0.3, 3)	0.923	NA (NA, NA)	NA	1.1 (0.4, 2.7)	0.858	1.4 (0.3, 6.5)	0.973	0	NA	0					PTV + MPC >2	0.858	1
ENSG00000166979	EVA1C	7	20	NA	NA	NA	NA	0	0	NA	NA	NA	NA	1.1 (0.4, 2.6)	0.858	NA (NA, NA)	NA	NA (NA, NA)	NA	NA (NA, NA)	NA	0	NA	NA					PTV	0.858	1
ENSG00000167779	IGFBP6	4	7	NA	NA	NA	NA	0	0	NA	NA	NA	NA	1.4 (0.4, 4.9)	0.858	NA (NA, NA)	NA	NA (NA, NA)	NA	NA (NA, NA)	NA	0	NA	NA					PTV	0.858	1
ENSG00000168148	HIST3H3	3	15	NA	NA	NA	NA	1	2	NA	NA	NA	NA	0.8 (0.3, 2.3)	0.858	NA (NA, NA)	NA	NA (NA, NA)	NA	NA (NA, NA)	NA	0	NA	NA					PTV	0.858	1
ENSG00000170967	DDI1	4	22	NA	NA	NA	NA	1	0	NA	NA	NA	NA	0.9 (0.3, 2.6)	0.858	NA (NA, NA)	NA	NA (NA, NA)	NA	NA (NA, NA)	NA	0	NA	NA					PTV	0.858	1
ENSG00000183389	OR56A4	3	12	NA	NA	NA	NA	0	0	NA	NA	NA	NA	0.7 (0.2, 2.7)	0.858	NA (NA, NA)	NA	NA (NA, NA)	NA	NA (NA, NA)	NA	0	NA	NA					PTV	0.858	1
ENSG00000184076	UQCR10	1	1	NA	NA	NA	NA	0	0	NA	NA	NA	NA	4.5 (0.2, 81.8)	0.858	NA (NA, NA)	NA	NA (NA, NA)	NA	NA (NA, NA)	NA	0	NA	NA					PTV	0.858	1
ENSG00000188064	WNT7B	3	7	NA	NA	3	15	0	0	NA	NA	0	0	1.4 (0.3, 5.8)	0.974	NA (NA, NA)	NA	1.1 (0.4, 2.8)	0.858	0.9 (0.3, 3.4)	0.911	0	NA	0					PTV + MPC >2	0.858	1
ENSG00000196981	WDR5B	9	29	NA	NA	NA	NA	2	4	NA	NA	NA	NA	1.1 (0.5, 2.2)	0.858	NA (NA, NA)	NA	NA (NA, NA)	NA	NA (NA, NA)	NA	0	NA	NA					PTV	0.858	1
ENSG00000204922	C11orf83	2	8	NA	NA	NA	NA	0	0	NA	NA	NA	NA	0.7 (0.1, 3.1)	0.858	NA (NA, NA)	NA	NA (NA, NA)	NA	NA (NA, NA)	NA	0	NA	NA					PTV	0.858	1
ENSG00000213465	ARL2	3	5	NA	NA	NA	NA	0	0	NA	NA	NA	NA	1.8 (0.3, 9.9)	0.858	NA (NA, NA)	NA	NA (NA, NA)	NA	NA (NA, NA)	NA	0	NA	NA					PTV	0.858	1
ENSG00000253731	PCDHGA6	11	33	NA	NA	NA	NA	0	2	NA	NA	NA	NA	1.1 (0.5, 2.2)	0.858	NA (NA, NA)	NA	NA (NA, NA)	NA	NA (NA, NA)	NA	0	NA	NA					PTV	0.858	1
ENSG00000075413	MARK3	9	27	1	4	3	16	0	0	0	0	1	0	0.9 (0.4, 2)	0.859	0.9 (0.4, 1.9)	0.947	1 (0.5, 1.9)	0.922	1.3 (0.4, 3.7)	0.9	0	0	0					PTV	0.859	1
ENSG00000092330	TINF2	7	21	NA	NA	1	10	0	1	NA	NA	1	1	1 (0.4, 2.7)	0.973	NA (NA, NA)	NA	0.9 (0.4, 2.1)	0.859	0.7 (0.1, 3.6)	0.987	0	NA	0					PTV + MPC >2	0.859	1
ENSG00000100033	PRODH	7	27	NA	NA	NA	NA	0	1	NA	NA	NA	NA	1.1 (0.5, 2.5)	0.859	NA (NA, NA)	NA	NA (NA, NA)	NA	NA (NA, NA)	NA	0	NA	NA					PTV	0.859	1
ENSG00000106080	FKBP14	2	13	NA	NA	NA	NA	0	1	NA	NA	NA	NA	0.7 (0.2, 3)	0.859	NA (NA, NA)	NA	NA (NA, NA)	NA	NA (NA, NA)	NA	0	NA	NA					PTV	0.859	1
ENSG00000106993	CDC37L1	1	5	NA	NA	NA	NA	0	0	NA	NA	NA	NA	0.8 (0.1, 9)	0.859	NA (NA, NA)	NA	NA (NA, NA)	NA	NA (NA, NA)	NA	0	NA	NA					PTV	0.859	1
ENSG00000109089	CDR2L	2	5	NA	NA	3	13	1	2	NA	NA	0	1	1.1 (0.3, 5.1)	0.859	NA (NA, NA)	NA	0.9 (0.3, 2.3)	0.993	0.7 (0.2, 2.7)	0.878	0	NA	0					PTV	0.859	1
ENSG00000115648	MLPH	12	28	NA	NA	NA	NA	0	6	NA	NA	NA	NA	1.1 (0.6, 2.2)	0.859	NA (NA, NA)	NA	NA (NA, NA)	NA	NA (NA, NA)	NA	0	NA	NA					PTV	0.859	1
ENSG00000121417	ZNF211	5	21	NA	NA	NA	NA	1	1	NA	NA	NA	NA	0.9 (0.3, 2.5)	0.859	NA (NA, NA)	NA	NA (NA, NA)	NA	NA (NA, NA)	NA	0	NA	NA					PTV	0.859	1
ENSG00000124575	HIST1H1D	7	16	NA	NA	NA	NA	2	4	NA	NA	NA	NA	1.1 (0.4, 2.7)	0.859	NA (NA, NA)	NA	NA (NA, NA)	NA	NA (NA, NA)	NA	0	NA	NA					PTV	0.859	1
ENSG00000129437	KLK14	4	5	NA	NA	NA	NA	0	2	NA	NA	NA	NA	1.4 (0.4, 4.6)	0.859	NA (NA, NA)	NA	NA (NA, NA)	NA	NA (NA, NA)	NA	0	NA	NA					PTV	0.859	1
ENSG00000142549	IGLON5	2	8	0	0	5	14	0	1	0	0	0	0	0.7 (0.1, 3.1)	0.859	0.7 (0.1, 3.1)	0.859	0.9 (0.3, 2.2)	0.94	1 (0.3, 3.3)	0.967	0	0	0					PTV	0.859	1
ENSG00000163714	U2SURP	0	2	NA	NA	5	16	0	0	NA	NA	0	0	- (-, -)	-	NA (NA, NA)	NA	1 (0.4, 2.7)	0.99	1.2 (0.5, 3.4)	0.859	0	NA	0					MPC >2	0.859	1
ENSG00000165171	WBSCR27	3	4	NA	NA	NA	NA	0	0	NA	NA	NA	NA	1.5 (0.3, 6.7)	0.859	NA (NA, NA)	NA	NA (NA, NA)	NA	NA (NA, NA)	NA	0	NA	NA					PTV	0.859	1
ENSG00000170820	FSHR	5	25	NA	NA	NA	NA	5	2	NA	NA	NA	NA	1.1 (0.5, 2.5)	0.859	NA (NA, NA)	NA	NA (NA, NA)	NA	NA (NA, NA)	NA	0	NA	NA					PTV	0.859	1
ENSG00000171954	CYP4F22	6	27	NA	NA	NA	NA	0	0	NA	NA	NA	NA	0.8 (0.3, 2.1)	0.859	NA (NA, NA)	NA	NA (NA, NA)	NA	NA (NA, NA)	NA	0	NA	NA					PTV	0.859	1
ENSG00000183785	TUBA8	8	29	NA	NA	NA	NA	2	1	NA	NA	NA	NA	1.2 (0.5, 2.6)	0.859	NA (NA, NA)	NA	NA (NA, NA)	NA	NA (NA, NA)	NA	0	NA	NA					PTV	0.859	1
ENSG00000184571	PIWIL3	25	78	NA	NA	NA	NA	0	1	NA	NA	NA	NA	1.1 (0.7, 1.7)	0.859	NA (NA, NA)	NA	NA (NA, NA)	NA	NA (NA, NA)	NA	0	NA	NA					PTV	0.859	1
ENSG00000184916	JAG2	2	7	NA	NA	9	33	0	1	NA	NA	2	4	0.6 (0.1, 3.4)	0.891	NA (NA, NA)	NA	1 (0.5, 2)	0.921	1.1 (0.6, 2.3)	0.859	0	NA	0					MPC >2	0.859	1
ENSG00000185087	FAM169B	5	14	NA	NA	NA	NA	0	0	NA	NA	NA	NA	1.3 (0.4, 3.6)	0.859	NA (NA, NA)	NA	NA (NA, NA)	NA	NA (NA, NA)	NA	0	NA	NA					PTV	0.859	1
ENSG00000013392	RWDD2A	4	12	NA	NA	NA	NA	1	3	NA	NA	NA	NA	1.1 (0.4, 3.2)	0.86	NA (NA, NA)	NA	NA (NA, NA)	NA	NA (NA, NA)	NA	0	NA	NA					PTV	0.86	1
ENSG00000100365	NCF4	6	21	NA	NA	NA	NA	0	0	NA	NA	NA	NA	0.8 (0.3, 2.1)	0.86	NA (NA, NA)	NA	NA (NA, NA)	NA	NA (NA, NA)	NA	0	NA	NA					PTV	0.86	1
ENSG00000107938	EDRF1	8	32	NA	NA	NA	NA	0	1	NA	NA	NA	NA	0.9 (0.4, 1.9)	0.86	NA (NA, NA)	NA	NA (NA, NA)	NA	NA (NA, NA)	NA	0	NA	NA					PTV	0.86	1
ENSG00000112530	PACRG	5	13	NA	NA	NA	NA	0	2	NA	NA	NA	NA	1.3 (0.4, 3.7)	0.86	NA (NA, NA)	NA	NA (NA, NA)	NA	NA (NA, NA)	NA	0	NA	NA					PTV	0.86	1
ENSG00000116786	PLEKHM2	4	17	NA	NA	NA	NA	0	0	NA	NA	NA	NA	1.3 (0.4, 4)	0.86	NA (NA, NA)	NA	NA (NA, NA)	NA	NA (NA, NA)	NA	0	NA	NA					PTV	0.86	1
ENSG00000117450	PRDX1	6	19	NA	NA	NA	NA	0	0	NA	NA	NA	NA	1.1 (0.4, 3)	0.86	NA (NA, NA)	NA	NA (NA, NA)	NA	NA (NA, NA)	NA	0	NA	NA					PTV	0.86	1
ENSG00000119523	ALG2	6	19	NA	NA	NA	NA	0	1	NA	NA	NA	NA	0.8 (0.3, 2.3)	0.86	NA (NA, NA)	NA	NA (NA, NA)	NA	NA (NA, NA)	NA	0	NA	NA					PTV	0.86	1
ENSG00000131100	ATP6V1E1	1	5	NA	NA	NA	NA	0	0	NA	NA	NA	NA	0.8 (0.1, 6.9)	0.86	NA (NA, NA)	NA	NA (NA, NA)	NA	NA (NA, NA)	NA	0	NA	NA					PTV	0.86	1
ENSG00000133460	SLC2A11	6	30	NA	NA	NA	NA	1	1	NA	NA	NA	NA	0.8 (0.4, 2)	0.86	NA (NA, NA)	NA	NA (NA, NA)	NA	NA (NA, NA)	NA	0	NA	NA					PTV	0.86	1
ENSG00000136114	THSD1	6	22	NA	NA	NA	NA	0	3	NA	NA	NA	NA	0.9 (0.4, 2.3)	0.86	NA (NA, NA)	NA	NA (NA, NA)	NA	NA (NA, NA)	NA	0	NA	NA					PTV	0.86	1
ENSG00000143183	TMCO1	6	22	NA	NA	0	0	2	3	NA	NA	0	0	1.2 (0.5, 2.6)	0.86	NA (NA, NA)	NA	1.2 (0.5, 2.6)	0.86	- (-, -)	-	0	NA	0					PTV	0.86	1
ENSG00000152404	CWF19L2	10	29	NA	NA	NA	NA	1	2	NA	NA	NA	NA	1.1 (0.6, 2.4)	0.86	NA (NA, NA)	NA	NA (NA, NA)	NA	NA (NA, NA)	NA	0	NA	NA					PTV	0.86	1
ENSG00000153048	CARHSP1	2	11	NA	NA	NA	NA	0	0	NA	NA	NA	NA	0.7 (0.1, 3.1)	0.86	NA (NA, NA)	NA	NA (NA, NA)	NA	NA (NA, NA)	NA	0	NA	NA					PTV	0.86	1
ENSG00000154814	OXNAD1	6	19	NA	NA	NA	NA	0	2	NA	NA	NA	NA	0.9 (0.4, 2.3)	0.86	NA (NA, NA)	NA	NA (NA, NA)	NA	NA (NA, NA)	NA	0	NA	NA					PTV	0.86	1
ENSG00000156521	TYSND1	3	7	NA	NA	NA	NA	0	0	NA	NA	NA	NA	1.2 (0.2, 5.5)	0.86	NA (NA, NA)	NA	NA (NA, NA)	NA	NA (NA, NA)	NA	0	NA	NA					PTV	0.86	1
ENSG00000162493	PDPN	3	17	NA	NA	NA	NA	2	1	NA	NA	NA	NA	0.9 (0.3, 2.6)	0.86	NA (NA, NA)	NA	NA (NA, NA)	NA	NA (NA, NA)	NA	0	NA	NA					PTV	0.86	1
ENSG00000179520	SLC17A8	4	23	NA	NA	NA	NA	2	3	NA	NA	NA	NA	0.9 (0.4, 2.3)	0.86	NA (NA, NA)	NA	NA (NA, NA)	NA	NA (NA, NA)	NA	0	NA	NA					PTV	0.86	1
ENSG00000185201	IFITM2	3	7	NA	NA	NA	NA	0	1	NA	NA	NA	NA	1.5 (0.4, 5.8)	0.86	NA (NA, NA)	NA	NA (NA, NA)	NA	NA (NA, NA)	NA	0	NA	NA					PTV	0.86	1
ENSG00000196388	INCA1	7	28	NA	NA	NA	NA	0	0	NA	NA	NA	NA	0.9 (0.4, 2.2)	0.86	NA (NA, NA)	NA	NA (NA, NA)	NA	NA (NA, NA)	NA	0	NA	NA					PTV	0.86	1
ENSG00000197016	ZNF470	9	36	NA	NA	NA	NA	0	1	NA	NA	NA	NA	0.9 (0.4, 1.8)	0.86	NA (NA, NA)	NA	NA (NA, NA)	NA	NA (NA, NA)	NA	0	NA	NA					PTV	0.86	1
ENSG00000197322	C17orf102	3	13	NA	NA	NA	NA	0	0	NA	NA	NA	NA	0.9 (0.2, 3.4)	0.86	NA (NA, NA)	NA	NA (NA, NA)	NA	NA (NA, NA)	NA	0	NA	NA					PTV	0.86	1
ENSG00000197506	SLC28A3	12	57	NA	NA	NA	NA	3	4	NA	NA	NA	NA	0.9 (0.5, 1.6)	0.86	NA (NA, NA)	NA	NA (NA, NA)	NA	NA (NA, NA)	NA	0	NA	NA					PTV	0.86	1
ENSG00000054392	HHAT	10	21	NA	NA	NA	NA	0	4	NA	NA	NA	NA	1.2 (0.5, 2.5)	0.861	NA (NA, NA)	NA	NA (NA, NA)	NA	NA (NA, NA)	NA	0	NA	NA					PTV	0.861	1
ENSG00000062282	DGAT2	7	24	NA	NA	0	0	0	0	NA	NA	0	0	1.2 (0.5, 3)	0.861	NA (NA, NA)	NA	1.2 (0.5, 3)	0.861	- (-, -)	-	0	NA	0					PTV	0.861	1
ENSG00000083123	BCKDHB	9	30	NA	NA	NA	NA	0	2	NA	NA	NA	NA	1.1 (0.5, 2.4)	0.861	NA (NA, NA)	NA	NA (NA, NA)	NA	NA (NA, NA)	NA	0	NA	NA					PTV	0.861	1
ENSG00000114030	KPNA1	1	10	NA	NA	11	34	0	0	NA	NA	1	1	0.5 (0.1, 4.3)	0.861	NA (NA, NA)	NA	1 (0.5, 1.8)	0.903	1 (0.5, 2.1)	0.902	1	NA	0					PTV	0.861	1
ENSG00000117500	TMED5	3	15	NA	NA	NA	NA	0	0	NA	NA	NA	NA	0.7 (0.2, 2.8)	0.861	NA (NA, NA)	NA	NA (NA, NA)	NA	NA (NA, NA)	NA	0	NA	NA					PTV	0.861	1
ENSG00000128604	IRF5	6	18	NA	NA	2	9	0	1	NA	NA	1	0	1.1 (0.4, 2.8)	0.861	NA (NA, NA)	NA	1 (0.4, 2.1)	0.932	0.8 (0.2, 3)	0.97	0	NA	0					PTV	0.861	1
ENSG00000130413	STK33	8	25	NA	NA	NA	NA	1	1	NA	NA	NA	NA	1.2 (0.5, 2.7)	0.861	NA (NA, NA)	NA	NA (NA, NA)	NA	NA (NA, NA)	NA	0	NA	NA					PTV	0.861	1
ENSG00000140157	NIPA2	4	12	NA	NA	NA	NA	0	1	NA	NA	NA	NA	0.9 (0.3, 3.1)	0.861	NA (NA, NA)	NA	NA (NA, NA)	NA	NA (NA, NA)	NA	0	NA	NA					PTV	0.861	1
ENSG00000145794	MEGF10	9	34	NA	NA	NA	NA	3	2	NA	NA	NA	NA	0.9 (0.4, 1.9)	0.861	NA (NA, NA)	NA	NA (NA, NA)	NA	NA (NA, NA)	NA	0	NA	NA					PTV	0.861	1
ENSG00000162836	ACP6	6	18	NA	NA	NA	NA	0	0	NA	NA	NA	NA	1.2 (0.5, 3.3)	0.861	NA (NA, NA)	NA	NA (NA, NA)	NA	NA (NA, NA)	NA	0	NA	NA					PTV	0.861	1
ENSG00000167528	ZNF641	4	18	NA	NA	NA	NA	0	0	NA	NA	NA	NA	0.7 (0.2, 2.5)	0.861	NA (NA, NA)	NA	NA (NA, NA)	NA	NA (NA, NA)	NA	0	NA	NA					PTV	0.861	1
ENSG00000168056	LTBP3	8	25	NA	NA	NA	NA	0	0	NA	NA	NA	NA	1.2 (0.5, 2.9)	0.861	NA (NA, NA)	NA	NA (NA, NA)	NA	NA (NA, NA)	NA	0	NA	NA					PTV	0.861	1
ENSG00000169136	ATF5	4	19	NA	NA	NA	NA	0	0	NA	NA	NA	NA	1.3 (0.4, 3.7)	0.861	NA (NA, NA)	NA	NA (NA, NA)	NA	NA (NA, NA)	NA	0	NA	NA					PTV	0.861	1
ENSG00000169474	SPRR1A	2	6	NA	NA	NA	NA	0	0	NA	NA	NA	NA	0.9 (0.2, 4.8)	0.861	NA (NA, NA)	NA	NA (NA, NA)	NA	NA (NA, NA)	NA	0	NA	NA					PTV	0.861	1
ENSG00000181754	AMIGO1	1	3	NA	NA	9	32	0	0	NA	NA	2	3	0.9 (0.1, 7.1)	0.879	NA (NA, NA)	NA	1.1 (0.5, 2.1)	0.861	1.1 (0.5, 2.3)	0.961	1	NA	0					PTV + MPC >2	0.861	1
ENSG00000213096	ZNF254	22	75	NA	NA	NA	NA	4	2	NA	NA	NA	NA	1.1 (0.7, 1.7)	0.861	NA (NA, NA)	NA	NA (NA, NA)	NA	NA (NA, NA)	NA	0	NA	NA					PTV	0.861	1
ENSG00000215704	CELA2B	5	22	NA	NA	NA	NA	0	0	NA	NA	NA	NA	0.9 (0.3, 2.8)	0.861	NA (NA, NA)	NA	NA (NA, NA)	NA	NA (NA, NA)	NA	0	NA	NA					PTV	0.861	1
ENSG00000005187	ACSM3	9	39	NA	NA	NA	NA	1	3	NA	NA	NA	NA	0.9 (0.4, 1.8)	0.862	NA (NA, NA)	NA	NA (NA, NA)	NA	NA (NA, NA)	NA	0	NA	NA					PTV	0.862	1
ENSG00000072135	PTPN18	8	28	0	0	0	0	0	3	0	0	0	0	1.1 (0.5, 2.4)	0.862	1.1 (0.5, 2.4)	0.862	1.1 (0.5, 2.4)	0.862	- (-, -)	-	0	0	0					PTV	0.862	1
ENSG00000080189	SLC35C2	6	16	NA	NA	NA	NA	1	1	NA	NA	NA	NA	1.2 (0.5, 3.3)	0.862	NA (NA, NA)	NA	NA (NA, NA)	NA	NA (NA, NA)	NA	0	NA	NA					PTV	0.862	1
ENSG00000086102	NFX1	11	38	NA	NA	NA	NA	0	2	NA	NA	NA	NA	1.1 (0.5, 2.1)	0.862	NA (NA, NA)	NA	NA (NA, NA)	NA	NA (NA, NA)	NA	0	NA	NA					PTV	0.862	1
ENSG00000119922	IFIT2	6	15	NA	NA	NA	NA	0	1	NA	NA	NA	NA	0.9 (0.3, 2.6)	0.862	NA (NA, NA)	NA	NA (NA, NA)	NA	NA (NA, NA)	NA	0	NA	NA					PTV	0.862	1
ENSG00000132128	LRRC41	2	8	NA	NA	0	0	0	0	NA	NA	0	0	0.7 (0.1, 3.1)	0.862	NA (NA, NA)	NA	0.7 (0.1, 3.1)	0.862	- (-, -)	-	0	NA	0					PTV	0.862	1
ENSG00000139055	ERP27	5	23	NA	NA	NA	NA	4	1	NA	NA	NA	NA	1.2 (0.5, 2.6)	0.862	NA (NA, NA)	NA	NA (NA, NA)	NA	NA (NA, NA)	NA	0	NA	NA					PTV	0.862	1
ENSG00000144730	IL17RD	8	27	NA	NA	NA	NA	3	1	NA	NA	NA	NA	1.2 (0.5, 2.6)	0.862	NA (NA, NA)	NA	NA (NA, NA)	NA	NA (NA, NA)	NA	0	NA	NA					PTV	0.862	1
ENSG00000165915	SLC39A13	2	13	NA	NA	NA	NA	2	1	NA	NA	NA	NA	0.8 (0.2, 2.5)	0.862	NA (NA, NA)	NA	NA (NA, NA)	NA	NA (NA, NA)	NA	0	NA	NA					PTV	0.862	1
ENSG00000175110	MRPS22	5	21	NA	NA	NA	NA	3	3	NA	NA	NA	NA	1.1 (0.5, 2.4)	0.862	NA (NA, NA)	NA	NA (NA, NA)	NA	NA (NA, NA)	NA	0	NA	NA					PTV	0.862	1
ENSG00000176563	CNTD1	4	20	NA	NA	NA	NA	2	1	NA	NA	NA	NA	1.1 (0.4, 2.8)	0.862	NA (NA, NA)	NA	NA (NA, NA)	NA	NA (NA, NA)	NA	0	NA	NA					PTV	0.862	1
ENSG00000181867	FTMT	2	8	NA	NA	NA	NA	0	1	NA	NA	NA	NA	0.7 (0.1, 3.1)	0.862	NA (NA, NA)	NA	NA (NA, NA)	NA	NA (NA, NA)	NA	0	NA	NA					PTV	0.862	1
ENSG00000183640	KRTAP8-1	0	4	NA	NA	NA	NA	1	0	NA	NA	NA	NA	1.3 (0.1, 20.9)	0.862	NA (NA, NA)	NA	NA (NA, NA)	NA	NA (NA, NA)	NA	0	NA	NA					PTV	0.862	1
ENSG00000189377	CXCL17	1	3	NA	NA	NA	NA	0	0	NA	NA	NA	NA	0.9 (0.1, 6.5)	0.862	NA (NA, NA)	NA	NA (NA, NA)	NA	NA (NA, NA)	NA	0	NA	NA					PTV	0.862	1
ENSG00000076706	MCAM	5	23	NA	NA	NA	NA	3	2	NA	NA	NA	NA	0.9 (0.4, 2.2)	0.863	NA (NA, NA)	NA	NA (NA, NA)	NA	NA (NA, NA)	NA	0	NA	NA					PTV	0.863	1
ENSG00000077279	DCX	0	5	1	4	2	11	1	0	1	0	0	0	0.8 (0.1, 8)	0.863	1.3 (0.3, 5.7)	0.993	0.9 (0.3, 2.6)	0.89	1 (0.3, 3.1)	0.951	0	0	0					PTV	0.863	1
ENSG00000100985	MMP9	14	48	NA	NA	NA	NA	0	3	NA	NA	NA	NA	0.9 (0.5, 1.7)	0.863	NA (NA, NA)	NA	NA (NA, NA)	NA	NA (NA, NA)	NA	0	NA	NA					PTV	0.863	1
ENSG00000101558	VAPA	4	12	NA	NA	1	4	0	0	NA	NA	0	0	1.3 (0.4, 4.2)	0.863	NA (NA, NA)	NA	1.2 (0.4, 3.3)	0.918	0.9 (0.1, 7.7)	0.926	0	NA	0					PTV	0.863	1
ENSG00000107796	ACTA2	2	5	0	0	8	33	0	1	0	0	0	4	1.1 (0.2, 5.6)	0.938	1.1 (0.2, 5.6)	0.938	0.9 (0.5, 1.8)	0.9	0.9 (0.4, 1.9)	0.863	0	0	1					MPC >2	0.863	1
ENSG00000112167	SAYSD1	5	15	NA	NA	NA	NA	0	0	NA	NA	NA	NA	1.2 (0.5, 3.3)	0.863	NA (NA, NA)	NA	NA (NA, NA)	NA	NA (NA, NA)	NA	0	NA	NA					PTV	0.863	1
ENSG00000113575	PPP2CA	1	0	0	1	1	8	0	2	0	0	1	0	0.9 (0.1, 7.8)	0.931	0.9 (0.1, 7)	0.863	0.8 (0.2, 2.8)	0.956	0.7 (0.1, 3.6)	0.991	0	0	0					PTV + MPC >3	0.863	1
ENSG00000125810	CD93	8	28	NA	NA	NA	NA	2	5	NA	NA	NA	NA	0.9 (0.4, 1.8)	0.863	NA (NA, NA)	NA	NA (NA, NA)	NA	NA (NA, NA)	NA	0	NA	NA					PTV	0.863	1
ENSG00000129518	EAPP	7	21	NA	NA	NA	NA	1	0	NA	NA	NA	NA	1.1 (0.5, 2.6)	0.863	NA (NA, NA)	NA	NA (NA, NA)	NA	NA (NA, NA)	NA	0	NA	NA					PTV	0.863	1
ENSG00000130158	DOCK6	26	82	NA	NA	NA	NA	3	2	NA	NA	NA	NA	1.1 (0.7, 1.7)	0.863	NA (NA, NA)	NA	NA (NA, NA)	NA	NA (NA, NA)	NA	0	NA	NA					PTV	0.863	1
ENSG00000134533	RERG	3	8	NA	NA	NA	NA	0	1	NA	NA	NA	NA	1.1 (0.3, 3.9)	0.863	NA (NA, NA)	NA	NA (NA, NA)	NA	NA (NA, NA)	NA	0	NA	NA					PTV	0.863	1
ENSG00000136738	STAM	2	8	NA	NA	NA	NA	0	0	NA	NA	NA	NA	0.6 (0.1, 3.4)	0.863	NA (NA, NA)	NA	NA (NA, NA)	NA	NA (NA, NA)	NA	0	NA	NA					PTV	0.863	1
ENSG00000138092	CENPO	5	18	NA	NA	NA	NA	3	1	NA	NA	NA	NA	1.2 (0.5, 3.1)	0.863	NA (NA, NA)	NA	NA (NA, NA)	NA	NA (NA, NA)	NA	0	NA	NA					PTV	0.863	1
ENSG00000144455	SUMF1	7	25	NA	NA	NA	NA	1	1	NA	NA	NA	NA	1.2 (0.5, 2.9)	0.863	NA (NA, NA)	NA	NA (NA, NA)	NA	NA (NA, NA)	NA	0	NA	NA					PTV	0.863	1
ENSG00000157637	SLC38A10	8	39	0	0	3	6	1	1	0	0	0	0	0.9 (0.4, 1.8)	0.863	0.9 (0.4, 1.8)	0.863	1 (0.5, 1.9)	0.9	1.5 (0.3, 7)	0.937	0	0	0					PTV	0.863	1
ENSG00000162300	ZFPL1	3	6	NA	NA	NA	NA	1	2	NA	NA	NA	NA	1.1 (0.3, 3.9)	0.863	NA (NA, NA)	NA	NA (NA, NA)	NA	NA (NA, NA)	NA	0	NA	NA					PTV	0.863	1
ENSG00000164695	CHMP4C	4	18	NA	NA	NA	NA	0	0	NA	NA	NA	NA	0.7 (0.2, 2.6)	0.863	NA (NA, NA)	NA	NA (NA, NA)	NA	NA (NA, NA)	NA	0	NA	NA					PTV	0.863	1
ENSG00000165105	RASEF	9	29	NA	NA	NA	NA	1	2	NA	NA	NA	NA	1.1 (0.5, 2.4)	0.863	NA (NA, NA)	NA	NA (NA, NA)	NA	NA (NA, NA)	NA	0	NA	NA					PTV	0.863	1
ENSG00000165233	C9orf89	1	8	NA	NA	NA	NA	1	2	NA	NA	NA	NA	0.7 (0.1, 3.2)	0.863	NA (NA, NA)	NA	NA (NA, NA)	NA	NA (NA, NA)	NA	0	NA	NA					PTV	0.863	1
ENSG00000166478	ZNF143	5	15	NA	NA	NA	NA	0	3	NA	NA	NA	NA	1.1 (0.4, 2.9)	0.863	NA (NA, NA)	NA	NA (NA, NA)	NA	NA (NA, NA)	NA	0	NA	NA					PTV	0.863	1
ENSG00000168131	OR2B2	4	21	NA	NA	NA	NA	1	0	NA	NA	NA	NA	0.9 (0.3, 2.4)	0.863	NA (NA, NA)	NA	NA (NA, NA)	NA	NA (NA, NA)	NA	0	NA	NA					PTV	0.863	1
ENSG00000183765	CHEK2	13	60	NA	NA	NA	NA	2	5	NA	NA	NA	NA	0.9 (0.5, 1.6)	0.863	NA (NA, NA)	NA	NA (NA, NA)	NA	NA (NA, NA)	NA	0	NA	NA					PTV	0.863	1
ENSG00000184140	OR4F6	6	19	NA	NA	NA	NA	0	0	NA	NA	NA	NA	0.9 (0.3, 2.7)	0.863	NA (NA, NA)	NA	NA (NA, NA)	NA	NA (NA, NA)	NA	0	NA	NA					PTV	0.863	1
ENSG00000185347	C14orf80	3	4	NA	NA	NA	NA	1	1	NA	NA	NA	NA	1.4 (0.4, 5.1)	0.863	NA (NA, NA)	NA	NA (NA, NA)	NA	NA (NA, NA)	NA	0	NA	NA					PTV	0.863	1
ENSG00000185432	METTL7A	3	13	NA	NA	NA	NA	1	1	NA	NA	NA	NA	1.3 (0.4, 4.2)	0.863	NA (NA, NA)	NA	NA (NA, NA)	NA	NA (NA, NA)	NA	0	NA	NA					PTV	0.863	1
ENSG00000187193	MT1X	1	6	NA	NA	NA	NA	0	0	NA	NA	NA	NA	1.2 (0.2, 9.4)	0.863	NA (NA, NA)	NA	NA (NA, NA)	NA	NA (NA, NA)	NA	0	NA	NA					PTV	0.863	1
ENSG00000187550	SBK2	2	4	NA	NA	0	1	0	2	NA	NA	0	0	1.1 (0.2, 5.2)	0.863	NA (NA, NA)	NA	1.1 (0.2, 4.8)	0.938	- (-, -)	-	0	NA	0					PTV	0.863	1
ENSG00000188340	OR6N2	2	7	NA	NA	NA	NA	0	0	NA	NA	NA	NA	0.9 (0.2, 4.3)	0.863	NA (NA, NA)	NA	NA (NA, NA)	NA	NA (NA, NA)	NA	0	NA	NA					PTV	0.863	1
ENSG00000188820	FAM26F	4	11	NA	NA	NA	NA	0	0	NA	NA	NA	NA	1.3 (0.4, 4.2)	0.863	NA (NA, NA)	NA	NA (NA, NA)	NA	NA (NA, NA)	NA	0	NA	NA					PTV	0.863	1
ENSG00000203785	SPRR2E	1	6	NA	NA	NA	NA	0	0	NA	NA	NA	NA	1.2 (0.1, 10.9)	0.863	NA (NA, NA)	NA	NA (NA, NA)	NA	NA (NA, NA)	NA	0	NA	NA					PTV	0.863	1
ENSG00000236279	CLEC2L	0	2	NA	NA	NA	NA	1	1	NA	NA	NA	NA	0.8 (0.1, 9.9)	0.863	NA (NA, NA)	NA	NA (NA, NA)	NA	NA (NA, NA)	NA	0	NA	NA					PTV	0.863	1
ENSG00000056558	TRAF1	3	15	NA	NA	NA	NA	0	0	NA	NA	NA	NA	1.1 (0.3, 4.4)	0.864	NA (NA, NA)	NA	NA (NA, NA)	NA	NA (NA, NA)	NA	0	NA	NA					PTV	0.864	1
ENSG00000067842	ATP2B3	3	9	NA	NA	0	0	0	1	NA	NA	0	0	0.9 (0.2, 3.4)	0.864	NA (NA, NA)	NA	0.9 (0.2, 3.4)	0.864	- (-, -)	-	0	NA	0					PTV	0.864	1
ENSG00000070193	FGF10	0	1	0	0	4	9	0	0	0	0	0	1	- (-, -)	-	- (-, -)	-	1.3 (0.4, 3.8)	0.911	1.3 (0.4, 4)	0.864	0	0	0					MPC >2	0.864	1
ENSG00000090470	PDCD7	3	18	NA	NA	NA	NA	0	1	NA	NA	NA	NA	0.8 (0.2, 2.6)	0.864	NA (NA, NA)	NA	NA (NA, NA)	NA	NA (NA, NA)	NA	0	NA	NA					PTV	0.864	1
ENSG00000096696	DSP	13	61	NA	NA	NA	NA	3	4	NA	NA	NA	NA	0.9 (0.5, 1.6)	0.864	NA (NA, NA)	NA	NA (NA, NA)	NA	NA (NA, NA)	NA	0	NA	NA					PTV	0.864	1
ENSG00000104537	ANXA13	7	25	NA	NA	NA	NA	1	1	NA	NA	NA	NA	0.9 (0.4, 2.1)	0.864	NA (NA, NA)	NA	NA (NA, NA)	NA	NA (NA, NA)	NA	0	NA	NA					PTV	0.864	1
ENSG00000112116	IL17F	1	4	NA	NA	NA	NA	0	0	NA	NA	NA	NA	1.2 (0.1, 10.8)	0.864	NA (NA, NA)	NA	NA (NA, NA)	NA	NA (NA, NA)	NA	0	NA	NA					PTV	0.864	1
ENSG00000113048	MRPS27	5	18	NA	NA	NA	NA	1	3	NA	NA	NA	NA	1.1 (0.4, 2.7)	0.864	NA (NA, NA)	NA	NA (NA, NA)	NA	NA (NA, NA)	NA	0	NA	NA					PTV	0.864	1
ENSG00000113924	HGD	7	24	NA	NA	NA	NA	1	3	NA	NA	NA	NA	0.9 (0.4, 2.1)	0.864	NA (NA, NA)	NA	NA (NA, NA)	NA	NA (NA, NA)	NA	0	NA	NA					PTV	0.864	1
ENSG00000122033	MTIF3	7	24	NA	NA	NA	NA	1	1	NA	NA	NA	NA	1.1 (0.4, 2.7)	0.864	NA (NA, NA)	NA	NA (NA, NA)	NA	NA (NA, NA)	NA	0	NA	NA					PTV	0.864	1
ENSG00000122711	SPINK4	3	8	NA	NA	NA	NA	0	2	NA	NA	NA	NA	0.9 (0.2, 3.4)	0.864	NA (NA, NA)	NA	NA (NA, NA)	NA	NA (NA, NA)	NA	0	NA	NA					PTV	0.864	1
ENSG00000137204	SLC22A7	4	27	NA	NA	NA	NA	3	1	NA	NA	NA	NA	0.9 (0.4, 2.3)	0.864	NA (NA, NA)	NA	NA (NA, NA)	NA	NA (NA, NA)	NA	0	NA	NA					PTV	0.864	1
ENSG00000138756	BMP2K	7	25	NA	NA	NA	NA	2	1	NA	NA	NA	NA	1.2 (0.5, 2.6)	0.864	NA (NA, NA)	NA	NA (NA, NA)	NA	NA (NA, NA)	NA	0	NA	NA					PTV	0.864	1
ENSG00000141579	ZNF750	3	19	NA	NA	NA	NA	0	1	NA	NA	NA	NA	0.7 (0.2, 2.6)	0.864	NA (NA, NA)	NA	NA (NA, NA)	NA	NA (NA, NA)	NA	0	NA	NA					PTV	0.864	1
ENSG00000145757	SPATA9	5	12	NA	NA	NA	NA	0	0	NA	NA	NA	NA	0.9 (0.3, 2.8)	0.864	NA (NA, NA)	NA	NA (NA, NA)	NA	NA (NA, NA)	NA	0	NA	NA					PTV	0.864	1
ENSG00000158423	RIBC1	1	2	NA	NA	NA	NA	0	0	NA	NA	NA	NA	1.3 (0.1, 17.7)	0.864	NA (NA, NA)	NA	NA (NA, NA)	NA	NA (NA, NA)	NA	0	NA	NA					PTV	0.864	1
ENSG00000160392	C19orf47	2	3	NA	NA	NA	NA	0	2	NA	NA	NA	NA	0.9 (0.2, 4.4)	0.864	NA (NA, NA)	NA	NA (NA, NA)	NA	NA (NA, NA)	NA	0	NA	NA					PTV	0.864	1
ENSG00000165816	VWA2	10	39	NA	NA	NA	NA	0	1	NA	NA	NA	NA	0.9 (0.4, 1.8)	0.864	NA (NA, NA)	NA	NA (NA, NA)	NA	NA (NA, NA)	NA	0	NA	NA					PTV	0.864	1
ENSG00000166828	SCNN1G	2	6	1	0	2	8	0	1	0	0	1	2	1.1 (0.2, 5)	0.912	1.4 (0.3, 5.7)	0.973	1 (0.4, 2.5)	0.941	0.9 (0.3, 3.1)	0.864	0	0	0					MPC >2	0.864	1
ENSG00000170260	ZNF212	8	29	NA	NA	NA	NA	0	0	NA	NA	NA	NA	0.9 (0.4, 2.1)	0.864	NA (NA, NA)	NA	NA (NA, NA)	NA	NA (NA, NA)	NA	0	NA	NA					PTV	0.864	1
ENSG00000170364	SETMAR	4	22	NA	NA	NA	NA	2	1	NA	NA	NA	NA	0.9 (0.4, 2.3)	0.864	NA (NA, NA)	NA	NA (NA, NA)	NA	NA (NA, NA)	NA	0	NA	NA					PTV	0.864	1
ENSG00000175216	CKAP5	6	17	NA	NA	0	3	0	2	NA	NA	0	0	0.9 (0.4, 2.4)	0.864	NA (NA, NA)	NA	0.8 (0.3, 2.1)	0.864	0 (NA, NA)	0.979	0	NA	0					PTV	0.864	1
ENSG00000176170	SPHK1	3	17	NA	NA	NA	NA	1	1	NA	NA	NA	NA	0.8 (0.2, 2.4)	0.864	NA (NA, NA)	NA	NA (NA, NA)	NA	NA (NA, NA)	NA	0	NA	NA					PTV	0.864	1
ENSG00000176302	FOXR1	6	29	NA	NA	NA	NA	0	0	NA	NA	NA	NA	0.9 (0.4, 2.4)	0.864	NA (NA, NA)	NA	NA (NA, NA)	NA	NA (NA, NA)	NA	0	NA	NA					PTV	0.864	1
ENSG00000177614	PGBD5	3	11	NA	NA	NA	NA	1	0	NA	NA	NA	NA	1.5 (0.4, 6.4)	0.864	NA (NA, NA)	NA	NA (NA, NA)	NA	NA (NA, NA)	NA	0	NA	NA					PTV	0.864	1
ENSG00000187701	OR2T27	12	35	NA	NA	NA	NA	0	2	NA	NA	NA	NA	1.1 (0.6, 2.3)	0.864	NA (NA, NA)	NA	NA (NA, NA)	NA	NA (NA, NA)	NA	0	NA	NA					PTV	0.864	1
ENSG00000188060	RAB42	0	3	NA	NA	NA	NA	2	0	NA	NA	NA	NA	1.2 (0.2, 8.3)	0.864	NA (NA, NA)	NA	NA (NA, NA)	NA	NA (NA, NA)	NA	0	NA	NA					PTV	0.864	1
ENSG00000188229	TUBB4B	1	2	NA	NA	NA	NA	0	0	NA	NA	NA	NA	1.3 (0.1, 17.7)	0.864	NA (NA, NA)	NA	NA (NA, NA)	NA	NA (NA, NA)	NA	0	NA	NA					PTV	0.864	1
ENSG00000010626	LRRC23	12	27	NA	NA	NA	NA	0	2	NA	NA	NA	NA	1.1 (0.5, 2.2)	0.865	NA (NA, NA)	NA	NA (NA, NA)	NA	NA (NA, NA)	NA	0	NA	NA					PTV	0.865	1
ENSG00000088320	REM1	5	20	NA	NA	NA	NA	2	4	NA	NA	NA	NA	0.9 (0.4, 2.2)	0.865	NA (NA, NA)	NA	NA (NA, NA)	NA	NA (NA, NA)	NA	0	NA	NA					PTV	0.865	1
ENSG00000100330	MTMR3	2	6	NA	NA	13	53	1	0	NA	NA	0	0	1.1 (0.3, 4.5)	0.865	NA (NA, NA)	NA	1 (0.6, 1.8)	0.983	1 (0.5, 1.8)	0.961	0	NA	0					PTV	0.865	1
ENSG00000103021	CCDC113	6	27	NA	NA	NA	NA	1	0	NA	NA	NA	NA	1.2 (0.5, 2.9)	0.865	NA (NA, NA)	NA	NA (NA, NA)	NA	NA (NA, NA)	NA	0	NA	NA					PTV	0.865	1
ENSG00000110108	TMEM109	3	13	NA	NA	NA	NA	1	1	NA	NA	NA	NA	1.4 (0.4, 4.6)	0.865	NA (NA, NA)	NA	NA (NA, NA)	NA	NA (NA, NA)	NA	0	NA	NA					PTV	0.865	1
ENSG00000111291	GPRC5D	3	17	NA	NA	NA	NA	3	1	NA	NA	NA	NA	0.9 (0.3, 2.6)	0.865	NA (NA, NA)	NA	NA (NA, NA)	NA	NA (NA, NA)	NA	0	NA	NA					PTV	0.865	1
ENSG00000123609	NMI	6	19	NA	NA	NA	NA	1	1	NA	NA	NA	NA	0.9 (0.4, 2.2)	0.865	NA (NA, NA)	NA	NA (NA, NA)	NA	NA (NA, NA)	NA	0	NA	NA					PTV	0.865	1
ENSG00000132330	SCLY	3	13	NA	NA	NA	NA	0	0	NA	NA	NA	NA	0.9 (0.2, 3.2)	0.865	NA (NA, NA)	NA	NA (NA, NA)	NA	NA (NA, NA)	NA	0	NA	NA					PTV	0.865	1
ENSG00000144747	TMF1	8	31	NA	NA	NA	NA	0	0	NA	NA	NA	NA	0.9 (0.4, 1.9)	0.865	NA (NA, NA)	NA	NA (NA, NA)	NA	NA (NA, NA)	NA	0	NA	NA					PTV	0.865	1
ENSG00000145107	TM4SF19	1	6	NA	NA	NA	NA	1	0	NA	NA	NA	NA	0.8 (0.1, 5.7)	0.865	NA (NA, NA)	NA	NA (NA, NA)	NA	NA (NA, NA)	NA	0	NA	NA					PTV	0.865	1
ENSG00000147145	LPAR4	1	6	NA	NA	NA	NA	0	0	NA	NA	NA	NA	0.8 (0.1, 9.1)	0.865	NA (NA, NA)	NA	NA (NA, NA)	NA	NA (NA, NA)	NA	0	NA	NA					PTV	0.865	1
ENSG00000153060	TEKT5	9	40	NA	NA	NA	NA	0	1	NA	NA	NA	NA	0.9 (0.4, 1.9)	0.865	NA (NA, NA)	NA	NA (NA, NA)	NA	NA (NA, NA)	NA	0	NA	NA					PTV	0.865	1
ENSG00000164120	HPGD	4	9	NA	NA	NA	NA	0	3	NA	NA	NA	NA	1.1 (0.4, 3.4)	0.865	NA (NA, NA)	NA	NA (NA, NA)	NA	NA (NA, NA)	NA	0	NA	NA					PTV	0.865	1
ENSG00000164821	DEFA4	1	5	NA	NA	NA	NA	2	2	NA	NA	NA	NA	0.9 (0.2, 4.1)	0.865	NA (NA, NA)	NA	NA (NA, NA)	NA	NA (NA, NA)	NA	0	NA	NA					PTV	0.865	1
ENSG00000168038	ULK4	21	87	NA	NA	NA	NA	3	6	NA	NA	NA	NA	1.1 (0.7, 1.7)	0.865	NA (NA, NA)	NA	NA (NA, NA)	NA	NA (NA, NA)	NA	0	NA	NA					PTV	0.865	1
ENSG00000169258	GPRIN1	3	14	NA	NA	NA	NA	0	1	NA	NA	NA	NA	0.8 (0.2, 2.5)	0.865	NA (NA, NA)	NA	NA (NA, NA)	NA	NA (NA, NA)	NA	0	NA	NA					PTV	0.865	1
ENSG00000171505	OR1N1	3	8	NA	NA	NA	NA	0	1	NA	NA	NA	NA	0.9 (0.2, 3.6)	0.865	NA (NA, NA)	NA	NA (NA, NA)	NA	NA (NA, NA)	NA	0	NA	NA					PTV	0.865	1
ENSG00000171509	RXFP1	8	35	NA	NA	NA	NA	3	3	NA	NA	NA	NA	1.1 (0.6, 2.3)	0.865	NA (NA, NA)	NA	NA (NA, NA)	NA	NA (NA, NA)	NA	0	NA	NA					PTV	0.865	1
ENSG00000173610	UGT2A1	10	34	NA	NA	NA	NA	1	0	NA	NA	NA	NA	1.1 (0.5, 2.4)	0.865	NA (NA, NA)	NA	NA (NA, NA)	NA	NA (NA, NA)	NA	0	NA	NA					PTV	0.865	1
ENSG00000177025	C19orf18	5	27	NA	NA	NA	NA	1	0	NA	NA	NA	NA	0.9 (0.3, 2.5)	0.865	NA (NA, NA)	NA	NA (NA, NA)	NA	NA (NA, NA)	NA	0	NA	NA					PTV	0.865	1
ENSG00000178802	MPI	9	29	NA	NA	NA	NA	0	1	NA	NA	NA	NA	1.1 (0.5, 2.3)	0.865	NA (NA, NA)	NA	NA (NA, NA)	NA	NA (NA, NA)	NA	0	NA	NA					PTV	0.865	1
ENSG00000181518	OR8D4	1	11	NA	NA	NA	NA	0	0	NA	NA	NA	NA	0.5 (0.1, 4.3)	0.865	NA (NA, NA)	NA	NA (NA, NA)	NA	NA (NA, NA)	NA	0	NA	NA					PTV	0.865	1
ENSG00000185046	ANKS1B	4	16	NA	NA	9	43	0	1	NA	NA	2	1	0.9 (0.3, 3)	0.923	NA (NA, NA)	NA	0.9 (0.5, 1.7)	0.963	0.9 (0.5, 1.8)	0.865	0	NA	0					MPC >2	0.865	1
ENSG00000188649	CC2D2B	5	16	NA	NA	NA	NA	0	2	NA	NA	NA	NA	0.9 (0.3, 2.5)	0.865	NA (NA, NA)	NA	NA (NA, NA)	NA	NA (NA, NA)	NA	0	NA	NA					PTV	0.865	1
ENSG00000197162	ZNF785	8	34	NA	NA	NA	NA	3	1	NA	NA	NA	NA	0.9 (0.4, 2)	0.865	NA (NA, NA)	NA	NA (NA, NA)	NA	NA (NA, NA)	NA	0	NA	NA					PTV	0.865	1
ENSG00000254986	DPP3	10	45	NA	NA	NA	NA	5	3	NA	NA	NA	NA	0.9 (0.5, 1.7)	0.865	NA (NA, NA)	NA	NA (NA, NA)	NA	NA (NA, NA)	NA	0	NA	NA					PTV	0.865	1
ENSG00000072609	CHFR	5	20	NA	NA	NA	NA	0	0	NA	NA	NA	NA	0.9 (0.3, 2.6)	0.866	NA (NA, NA)	NA	NA (NA, NA)	NA	NA (NA, NA)	NA	0	NA	NA					PTV	0.866	1
ENSG00000100393	EP300	2	12	NA	NA	NA	NA	1	0	NA	NA	NA	NA	0.9 (0.2, 3.3)	0.866	NA (NA, NA)	NA	NA (NA, NA)	NA	NA (NA, NA)	NA	0	NA	NA					PTV	0.866	1
ENSG00000103540	CCP110	10	28	NA	NA	NA	NA	0	1	NA	NA	NA	NA	1.2 (0.5, 2.5)	0.866	NA (NA, NA)	NA	NA (NA, NA)	NA	NA (NA, NA)	NA	0	NA	NA					PTV	0.866	1
ENSG00000121314	TAS2R8	2	14	NA	NA	NA	NA	1	0	NA	NA	NA	NA	0.9 (0.2, 3.5)	0.866	NA (NA, NA)	NA	NA (NA, NA)	NA	NA (NA, NA)	NA	0	NA	NA					PTV	0.866	1
ENSG00000126262	FFAR2	5	23	NA	NA	NA	NA	0	1	NA	NA	NA	NA	1.1 (0.4, 3)	0.866	NA (NA, NA)	NA	NA (NA, NA)	NA	NA (NA, NA)	NA	0	NA	NA					PTV	0.866	1
ENSG00000128039	SRD5A3	5	12	NA	NA	NA	NA	1	1	NA	NA	NA	NA	1.3 (0.4, 3.7)	0.866	NA (NA, NA)	NA	NA (NA, NA)	NA	NA (NA, NA)	NA	0	NA	NA					PTV	0.866	1
ENSG00000131732	ZCCHC9	4	12	NA	NA	NA	NA	0	1	NA	NA	NA	NA	1.1 (0.4, 3.4)	0.866	NA (NA, NA)	NA	NA (NA, NA)	NA	NA (NA, NA)	NA	0	NA	NA					PTV	0.866	1
ENSG00000133328	HRASLS2	2	3	NA	NA	NA	NA	0	1	NA	NA	NA	NA	1.9 (0.3, 11.6)	0.866	NA (NA, NA)	NA	NA (NA, NA)	NA	NA (NA, NA)	NA	0	NA	NA					PTV	0.866	1
ENSG00000134207	SYT6	4	16	NA	NA	NA	NA	0	0	NA	NA	NA	NA	0.9 (0.3, 3.1)	0.866	NA (NA, NA)	NA	NA (NA, NA)	NA	NA (NA, NA)	NA	0	NA	NA					PTV	0.866	1
ENSG00000137252	HCRTR2	4	14	NA	NA	NA	NA	0	2	NA	NA	NA	NA	0.9 (0.3, 2.7)	0.866	NA (NA, NA)	NA	NA (NA, NA)	NA	NA (NA, NA)	NA	0	NA	NA					PTV	0.866	1
ENSG00000143507	DUSP10	1	9	NA	NA	NA	NA	0	0	NA	NA	NA	NA	0.5 (0.1, 4.2)	0.866	NA (NA, NA)	NA	NA (NA, NA)	NA	NA (NA, NA)	NA	0	NA	NA					PTV	0.866	1
ENSG00000157303	SUSD3	3	11	NA	NA	NA	NA	0	0	NA	NA	NA	NA	1.1 (0.3, 4.2)	0.866	NA (NA, NA)	NA	NA (NA, NA)	NA	NA (NA, NA)	NA	0	NA	NA					PTV	0.866	1
ENSG00000157911	PEX10	3	18	NA	NA	NA	NA	4	2	NA	NA	NA	NA	1.1 (0.4, 2.8)	0.866	NA (NA, NA)	NA	NA (NA, NA)	NA	NA (NA, NA)	NA	0	NA	NA					PTV	0.866	1
ENSG00000162594	IL23R	3	13	NA	NA	NA	NA	2	1	NA	NA	NA	NA	0.9 (0.3, 2.8)	0.866	NA (NA, NA)	NA	NA (NA, NA)	NA	NA (NA, NA)	NA	0	NA	NA					PTV	0.866	1
ENSG00000166352	C11orf74	3	17	NA	NA	NA	NA	0	0	NA	NA	NA	NA	0.9 (0.2, 3.4)	0.866	NA (NA, NA)	NA	NA (NA, NA)	NA	NA (NA, NA)	NA	0	NA	NA					PTV	0.866	1
ENSG00000167604	NFKBID	2	5	NA	NA	1	13	0	1	NA	NA	0	0	0.9 (0.2, 4.3)	0.939	NA (NA, NA)	NA	0.8 (0.2, 2.6)	0.866	0.5 (0.1, 4.3)	0.872	0	NA	0					PTV + MPC >2	0.866	1
ENSG00000167644	C19orf33	1	4	NA	NA	NA	NA	0	0	NA	NA	NA	NA	1.2 (0.1, 10.8)	0.866	NA (NA, NA)	NA	NA (NA, NA)	NA	NA (NA, NA)	NA	0	NA	NA					PTV	0.866	1
ENSG00000171368	TPPP	1	4	NA	NA	NA	NA	0	0	NA	NA	NA	NA	1.2 (0.1, 10.8)	0.866	NA (NA, NA)	NA	NA (NA, NA)	NA	NA (NA, NA)	NA	0	NA	NA					PTV	0.866	1
ENSG00000171503	ETFDH	11	37	NA	NA	NA	NA	2	5	NA	NA	NA	NA	0.9 (0.5, 1.7)	0.866	NA (NA, NA)	NA	NA (NA, NA)	NA	NA (NA, NA)	NA	0	NA	NA					PTV	0.866	1
ENSG00000172818	OVOL1	1	5	NA	NA	0	1	0	0	NA	NA	1	1	1.2 (0.1, 10.8)	0.866	NA (NA, NA)	NA	1 (0.2, 5.4)	0.987	0.8 (0.1, 10.3)	0.88	0	NA	0					PTV	0.866	1
ENSG00000175634	RPS6KB2	6	42	NA	NA	NA	NA	6	0	NA	NA	NA	NA	0.9 (0.5, 1.9)	0.866	NA (NA, NA)	NA	NA (NA, NA)	NA	NA (NA, NA)	NA	0	NA	NA					PTV	0.866	1
ENSG00000183347	GBP6	11	36	NA	NA	NA	NA	0	2	NA	NA	NA	NA	1.1 (0.6, 2.3)	0.866	NA (NA, NA)	NA	NA (NA, NA)	NA	NA (NA, NA)	NA	0	NA	NA					PTV	0.866	1
ENSG00000185480	PARPBP	6	40	NA	NA	NA	NA	3	0	NA	NA	NA	NA	1.1 (0.5, 2.5)	0.866	NA (NA, NA)	NA	NA (NA, NA)	NA	NA (NA, NA)	NA	0	NA	NA					PTV	0.866	1
ENSG00000187144	SPATA21	6	26	NA	NA	NA	NA	4	1	NA	NA	NA	NA	1.2 (0.5, 2.7)	0.866	NA (NA, NA)	NA	NA (NA, NA)	NA	NA (NA, NA)	NA	0	NA	NA					PTV	0.866	1
ENSG00000187821	HELT	5	14	NA	NA	NA	NA	0	1	NA	NA	NA	NA	1.3 (0.4, 3.9)	0.866	NA (NA, NA)	NA	NA (NA, NA)	NA	NA (NA, NA)	NA	0	NA	NA					PTV	0.866	1
ENSG00000198471	RTP2	2	7	NA	NA	NA	NA	0	0	NA	NA	NA	NA	1.2 (0.2, 6.6)	0.866	NA (NA, NA)	NA	NA (NA, NA)	NA	NA (NA, NA)	NA	0	NA	NA					PTV	0.866	1
ENSG00000205937	RNPS1	1	2	NA	NA	NA	NA	0	1	NA	NA	NA	NA	1.2 (0.1, 10.8)	0.866	NA (NA, NA)	NA	NA (NA, NA)	NA	NA (NA, NA)	NA	0	NA	NA					PTV	0.866	1
ENSG00000211450	C11orf31	2	4	NA	NA	NA	NA	1	2	NA	NA	NA	NA	1.5 (0.4, 6)	0.866	NA (NA, NA)	NA	NA (NA, NA)	NA	NA (NA, NA)	NA	0	NA	NA					PTV	0.866	1
ENSG00000214447	FAM187A	0	3	NA	NA	NA	NA	2	1	NA	NA	NA	NA	0.9 (0.1, 5.2)	0.866	NA (NA, NA)	NA	NA (NA, NA)	NA	NA (NA, NA)	NA	0	NA	NA					PTV	0.866	1
ENSG00000007541	PIGQ	12	28	NA	NA	NA	NA	4	1	NA	NA	NA	NA	1.1 (0.6, 2.3)	0.867	NA (NA, NA)	NA	NA (NA, NA)	NA	NA (NA, NA)	NA	0	NA	NA					PTV	0.867	1
ENSG00000079785	DDX1	5	13	NA	NA	NA	NA	0	0	NA	NA	NA	NA	1.3 (0.4, 3.7)	0.867	NA (NA, NA)	NA	NA (NA, NA)	NA	NA (NA, NA)	NA	0	NA	NA					PTV	0.867	1
ENSG00000086288	NME8	10	53	NA	NA	NA	NA	9	6	NA	NA	NA	NA	0.9 (0.5, 1.6)	0.867	NA (NA, NA)	NA	NA (NA, NA)	NA	NA (NA, NA)	NA	0	NA	NA					PTV	0.867	1
ENSG00000108798	ABI3	4	20	NA	NA	NA	NA	0	0	NA	NA	NA	NA	0.8 (0.2, 2.4)	0.867	NA (NA, NA)	NA	NA (NA, NA)	NA	NA (NA, NA)	NA	0	NA	NA					PTV	0.867	1
ENSG00000110025	SNX15	3	12	NA	NA	NA	NA	0	1	NA	NA	NA	NA	0.7 (0.2, 2.8)	0.867	NA (NA, NA)	NA	NA (NA, NA)	NA	NA (NA, NA)	NA	0	NA	NA					PTV	0.867	1
ENSG00000110243	APOA5	7	26	NA	NA	NA	NA	3	3	NA	NA	NA	NA	1.1 (0.5, 2.4)	0.867	NA (NA, NA)	NA	NA (NA, NA)	NA	NA (NA, NA)	NA	0	NA	NA					PTV	0.867	1
ENSG00000112715	VEGFA	1	2	NA	NA	NA	NA	1	1	NA	NA	NA	NA	1.8 (0.3, 11.1)	0.867	NA (NA, NA)	NA	NA (NA, NA)	NA	NA (NA, NA)	NA	0	NA	NA					PTV	0.867	1
ENSG00000114547	ROPN1B	3	17	0	0	0	0	0	0	0	0	0	0	0.7 (0.2, 2.7)	0.867	0.7 (0.2, 2.7)	0.867	0.7 (0.2, 2.7)	0.867	- (-, -)	-	0	0	0					PTV	0.867	1
ENSG00000120913	PDLIM2	2	11	NA	NA	NA	NA	1	0	NA	NA	NA	NA	0.7 (0.2, 2.8)	0.867	NA (NA, NA)	NA	NA (NA, NA)	NA	NA (NA, NA)	NA	0	NA	NA					PTV	0.867	1
ENSG00000125037	EMC3	2	8	NA	NA	0	0	0	0	NA	NA	0	0	0.9 (0.2, 4)	0.867	NA (NA, NA)	NA	0.9 (0.2, 4)	0.867	- (-, -)	-	0	NA	0					PTV	0.867	1
ENSG00000137103	TMEM8B	7	19	NA	NA	NA	NA	0	2	NA	NA	NA	NA	0.9 (0.4, 2.3)	0.867	NA (NA, NA)	NA	NA (NA, NA)	NA	NA (NA, NA)	NA	0	NA	NA					PTV	0.867	1
ENSG00000139354	GAS2L3	10	32	NA	NA	NA	NA	1	1	NA	NA	NA	NA	1.1 (0.6, 2.3)	0.867	NA (NA, NA)	NA	NA (NA, NA)	NA	NA (NA, NA)	NA	0	NA	NA					PTV	0.867	1
ENSG00000152208	GRID2	1	7	NA	NA	NA	NA	1	0	NA	NA	NA	NA	0.6 (0.1, 3.5)	0.867	NA (NA, NA)	NA	NA (NA, NA)	NA	NA (NA, NA)	NA	0	NA	NA					PTV	0.867	1
ENSG00000154655	L3MBTL4	7	27	NA	NA	NA	NA	1	0	NA	NA	NA	NA	0.9 (0.4, 2.2)	0.867	NA (NA, NA)	NA	NA (NA, NA)	NA	NA (NA, NA)	NA	0	NA	NA					PTV	0.867	1
ENSG00000159374	M1AP	7	26	NA	NA	NA	NA	2	2	NA	NA	NA	NA	0.9 (0.4, 2)	0.867	NA (NA, NA)	NA	NA (NA, NA)	NA	NA (NA, NA)	NA	0	NA	NA					PTV	0.867	1
ENSG00000160460	SPTBN4	4	12	NA	NA	NA	NA	1	2	NA	NA	NA	NA	1.3 (0.4, 3.9)	0.867	NA (NA, NA)	NA	NA (NA, NA)	NA	NA (NA, NA)	NA	0	NA	NA					PTV	0.867	1
ENSG00000163541	SUCLG1	4	13	NA	NA	NA	NA	0	0	NA	NA	NA	NA	1.1 (0.3, 4)	0.867	NA (NA, NA)	NA	NA (NA, NA)	NA	NA (NA, NA)	NA	0	NA	NA					PTV	0.867	1
ENSG00000164556	FAM183B	2	9	NA	NA	NA	NA	0	1	NA	NA	NA	NA	0.6 (0.1, 3.3)	0.867	NA (NA, NA)	NA	NA (NA, NA)	NA	NA (NA, NA)	NA	0	NA	NA					PTV	0.867	1
ENSG00000168062	BATF2	2	10	NA	NA	NA	NA	2	1	NA	NA	NA	NA	1.1 (0.3, 4.2)	0.867	NA (NA, NA)	NA	NA (NA, NA)	NA	NA (NA, NA)	NA	0	NA	NA					PTV	0.867	1
ENSG00000168071	CCDC88B	11	31	NA	NA	NA	NA	2	2	NA	NA	NA	NA	1.1 (0.6, 2.2)	0.867	NA (NA, NA)	NA	NA (NA, NA)	NA	NA (NA, NA)	NA	0	NA	NA					PTV	0.867	1
ENSG00000169710	FASN	5	11	NA	NA	NA	NA	0	0	NA	NA	NA	NA	1.3 (0.4, 4.3)	0.867	NA (NA, NA)	NA	NA (NA, NA)	NA	NA (NA, NA)	NA	0	NA	NA					PTV	0.867	1
ENSG00000178922	HYI	7	34	NA	NA	NA	NA	3	3	NA	NA	NA	NA	0.9 (0.4, 2)	0.867	NA (NA, NA)	NA	NA (NA, NA)	NA	NA (NA, NA)	NA	0	NA	NA					PTV	0.867	1
ENSG00000181350	FAM211A	2	4	NA	NA	NA	NA	0	0	NA	NA	NA	NA	2.2 (0.3, 17.5)	0.867	NA (NA, NA)	NA	NA (NA, NA)	NA	NA (NA, NA)	NA	0	NA	NA					PTV	0.867	1
ENSG00000182333	LIPF	2	19	NA	NA	NA	NA	2	1	NA	NA	NA	NA	0.8 (0.3, 2.4)	0.867	NA (NA, NA)	NA	NA (NA, NA)	NA	NA (NA, NA)	NA	0	NA	NA					PTV	0.867	1
ENSG00000184599	FAM19A3	3	10	NA	NA	NA	NA	0	2	NA	NA	NA	NA	0.7 (0.2, 2.6)	0.867	NA (NA, NA)	NA	NA (NA, NA)	NA	NA (NA, NA)	NA	0	NA	NA					PTV	0.867	1
ENSG00000186895	FGF3	4	10	NA	NA	NA	NA	1	0	NA	NA	NA	NA	1.3 (0.4, 4.4)	0.867	NA (NA, NA)	NA	NA (NA, NA)	NA	NA (NA, NA)	NA	0	NA	NA					PTV	0.867	1
ENSG00000187147	RNF220	2	8	NA	NA	4	18	0	0	NA	NA	0	1	0.9 (0.2, 4.1)	0.867	NA (NA, NA)	NA	0.9 (0.3, 2.1)	0.9	0.8 (0.3, 2.5)	0.972	0	NA	0					PTV	0.867	1
ENSG00000213593	TMX2	5	13	NA	NA	NA	NA	0	0	NA	NA	NA	NA	1.1 (0.4, 3.5)	0.867	NA (NA, NA)	NA	NA (NA, NA)	NA	NA (NA, NA)	NA	0	NA	NA					PTV	0.867	1
ENSG00000215203	GRXCR1	4	18	NA	NA	NA	NA	0	1	NA	NA	NA	NA	0.8 (0.3, 2.3)	0.867	NA (NA, NA)	NA	NA (NA, NA)	NA	NA (NA, NA)	NA	0	NA	NA					PTV	0.867	1
ENSG00000256463	SALL3	6	20	NA	NA	NA	NA	1	1	NA	NA	NA	NA	0.8 (0.4, 2)	0.867	NA (NA, NA)	NA	NA (NA, NA)	NA	NA (NA, NA)	NA	0	NA	NA					PTV	0.867	1
ENSG00000262814	MRPL12	1	6	NA	NA	NA	NA	0	0	NA	NA	NA	NA	0.8 (0.1, 7.4)	0.867	NA (NA, NA)	NA	NA (NA, NA)	NA	NA (NA, NA)	NA	0	NA	NA					PTV	0.867	1
ENSG00000060749	QSER1	4	18	NA	NA	NA	NA	2	2	NA	NA	NA	NA	0.8 (0.3, 2.1)	0.868	NA (NA, NA)	NA	NA (NA, NA)	NA	NA (NA, NA)	NA	0	NA	NA					PTV	0.868	1
ENSG00000066422	ZBTB11	4	18	NA	NA	5	20	1	2	NA	NA	0	0	0.9 (0.3, 2.6)	0.868	NA (NA, NA)	NA	1 (0.5, 2)	0.946	1 (0.4, 2.8)	0.94	0	NA	0					PTV	0.868	1
ENSG00000071082	RPL31	0	6	0	0	1	4	1	0	0	0	0	0	0.8 (0.1, 10.8)	0.898	0.8 (0.1, 10.8)	0.898	1 (0.2, 5.4)	0.985	1.2 (0.1, 10.8)	0.868	0	0	0					MPC >2	0.868	1
ENSG00000074319	TSG101	2	8	NA	NA	NA	NA	0	1	NA	NA	NA	NA	0.9 (0.2, 3.9)	0.868	NA (NA, NA)	NA	NA (NA, NA)	NA	NA (NA, NA)	NA	1	NA	NA					PTV	0.868	1
ENSG00000078596	ITM2A	1	4	NA	NA	NA	NA	0	0	NA	NA	NA	NA	1.2 (0.1, 10.8)	0.868	NA (NA, NA)	NA	NA (NA, NA)	NA	NA (NA, NA)	NA	0	NA	NA					PTV	0.868	1
ENSG00000083814	ZNF671	11	34	NA	NA	NA	NA	0	1	NA	NA	NA	NA	1.1 (0.6, 2.4)	0.868	NA (NA, NA)	NA	NA (NA, NA)	NA	NA (NA, NA)	NA	0	NA	NA					PTV	0.868	1
ENSG00000101197	BIRC7	5	19	NA	NA	NA	NA	1	0	NA	NA	NA	NA	1.2 (0.5, 3.4)	0.868	NA (NA, NA)	NA	NA (NA, NA)	NA	NA (NA, NA)	NA	0	NA	NA					PTV	0.868	1
ENSG00000112237	CCNC	0	0	NA	NA	4	21	0	0	NA	NA	0	1	- (-, -)	-	NA (NA, NA)	NA	0.8 (0.3, 2.4)	0.868	0.8 (0.3, 2.4)	0.868	0	NA	0					PTV + MPC >2	0.868	1
ENSG00000125430	HS3ST3B1	0	4	NA	NA	NA	NA	0	0	NA	NA	NA	NA	0 (NA, NA)	0.868	NA (NA, NA)	NA	NA (NA, NA)	NA	NA (NA, NA)	NA	0	NA	NA					PTV	0.868	1
ENSG00000125869	LAMP5	6	16	NA	NA	NA	NA	0	2	NA	NA	NA	NA	0.9 (0.3, 2.6)	0.868	NA (NA, NA)	NA	NA (NA, NA)	NA	NA (NA, NA)	NA	0	NA	NA					PTV	0.868	1
ENSG00000128951	DUT	2	6	0	0	4	21	2	3	0	0	1	1	1.3 (0.4, 4.5)	0.879	1.3 (0.4, 4.5)	0.879	1.1 (0.5, 2.4)	0.868	0.9 (0.3, 2.6)	0.874	0	0	0					PTV + MPC >2	0.868	1
ENSG00000134317	GRHL1	1	6	NA	NA	NA	NA	0	1	NA	NA	NA	NA	0.5 (0, 4.7)	0.868	NA (NA, NA)	NA	NA (NA, NA)	NA	NA (NA, NA)	NA	0	NA	NA					PTV	0.868	1
ENSG00000135605	TEC	6	19	NA	NA	NA	NA	0	2	NA	NA	NA	NA	0.9 (0.3, 2.5)	0.868	NA (NA, NA)	NA	NA (NA, NA)	NA	NA (NA, NA)	NA	0	NA	NA					PTV	0.868	1
ENSG00000137936	BCAR3	9	24	NA	NA	NA	NA	1	2	NA	NA	NA	NA	1.1 (0.5, 2.4)	0.868	NA (NA, NA)	NA	NA (NA, NA)	NA	NA (NA, NA)	NA	0	NA	NA					PTV	0.868	1
ENSG00000143512	HHIPL2	14	49	NA	NA	NA	NA	4	3	NA	NA	NA	NA	1.1 (0.6, 1.9)	0.868	NA (NA, NA)	NA	NA (NA, NA)	NA	NA (NA, NA)	NA	0	NA	NA					PTV	0.868	1
ENSG00000147432	CHRNB3	8	25	NA	NA	NA	NA	1	3	NA	NA	NA	NA	1.2 (0.5, 2.6)	0.868	NA (NA, NA)	NA	NA (NA, NA)	NA	NA (NA, NA)	NA	0	NA	NA					PTV	0.868	1
ENSG00000150750	C11orf53	2	10	NA	NA	NA	NA	1	0	NA	NA	NA	NA	0.9 (0.2, 3.5)	0.868	NA (NA, NA)	NA	NA (NA, NA)	NA	NA (NA, NA)	NA	0	NA	NA					PTV	0.868	1
ENSG00000163050	ADCK3	17	57	NA	NA	NA	NA	2	1	NA	NA	NA	NA	1.1 (0.6, 1.9)	0.868	NA (NA, NA)	NA	NA (NA, NA)	NA	NA (NA, NA)	NA	0	NA	NA					PTV	0.868	1
ENSG00000166317	SYNPO2L	6	24	NA	NA	NA	NA	1	0	NA	NA	NA	NA	0.9 (0.4, 2.3)	0.868	NA (NA, NA)	NA	NA (NA, NA)	NA	NA (NA, NA)	NA	0	NA	NA					PTV	0.868	1
ENSG00000167615	LENG8	1	7	NA	NA	NA	NA	0	0	NA	NA	NA	NA	0.8 (0.1, 9.2)	0.868	NA (NA, NA)	NA	NA (NA, NA)	NA	NA (NA, NA)	NA	1	NA	NA					PTV	0.868	1
ENSG00000170961	HAS2	1	3	NA	NA	1	6	0	0	NA	NA	2	0	1.3 (0.1, 17.5)	0.868	NA (NA, NA)	NA	1 (0.3, 4)	0.959	1 (0.2, 4.7)	0.968	0	NA	0					PTV	0.868	1
ENSG00000213139	CRYGS	2	9	NA	NA	NA	NA	1	1	NA	NA	NA	NA	0.9 (0.2, 3.3)	0.868	NA (NA, NA)	NA	NA (NA, NA)	NA	NA (NA, NA)	NA	0	NA	NA					PTV	0.868	1
ENSG00000042445	RETSAT	8	48	NA	NA	NA	NA	7	1	NA	NA	NA	NA	1.1 (0.6, 2.1)	0.869	NA (NA, NA)	NA	NA (NA, NA)	NA	NA (NA, NA)	NA	0	NA	NA					PTV	0.869	1
ENSG00000085265	FCN1	4	15	NA	NA	NA	NA	0	0	NA	NA	NA	NA	1.1 (0.3, 3.5)	0.869	NA (NA, NA)	NA	NA (NA, NA)	NA	NA (NA, NA)	NA	0	NA	NA					PTV	0.869	1
ENSG00000101945	SUV39H1	1	0	0	0	5	19	0	0	0	0	0	1	- (-, -)	-	- (-, -)	-	0.9 (0.3, 2.4)	0.869	0.8 (0.3, 2.3)	0.899	0	0	0					PTV + MPC >2	0.869	1
ENSG00000105369	CD79A	2	7	NA	NA	NA	NA	0	1	NA	NA	NA	NA	0.6 (0.1, 3.5)	0.869	NA (NA, NA)	NA	NA (NA, NA)	NA	NA (NA, NA)	NA	0	NA	NA					PTV	0.869	1
ENSG00000119714	GPR68	3	10	NA	NA	1	8	0	0	NA	NA	1	0	1 (0.2, 4)	0.954	NA (NA, NA)	NA	1 (0.3, 3.1)	0.953	1.2 (0.2, 6.4)	0.869	0	NA	0					MPC >2	0.869	1
ENSG00000126231	PROZ	11	44	NA	NA	NA	NA	2	1	NA	NA	NA	NA	0.9 (0.5, 1.8)	0.869	NA (NA, NA)	NA	NA (NA, NA)	NA	NA (NA, NA)	NA	0	NA	NA					PTV	0.869	1
ENSG00000128203	ASPHD2	4	9	NA	NA	NA	NA	0	0	NA	NA	NA	NA	1.4 (0.4, 4.6)	0.869	NA (NA, NA)	NA	NA (NA, NA)	NA	NA (NA, NA)	NA	0	NA	NA					PTV	0.869	1
ENSG00000131183	SLC34A1	10	45	NA	NA	NA	NA	1	0	NA	NA	NA	NA	0.9 (0.5, 1.7)	0.869	NA (NA, NA)	NA	NA (NA, NA)	NA	NA (NA, NA)	NA	0	NA	NA					PTV	0.869	1
ENSG00000132855	ANGPTL3	9	31	NA	NA	NA	NA	1	3	NA	NA	NA	NA	0.9 (0.4, 1.8)	0.869	NA (NA, NA)	NA	NA (NA, NA)	NA	NA (NA, NA)	NA	1	NA	NA					PTV	0.869	1
ENSG00000165643	SOHLH1	3	9	NA	NA	NA	NA	0	1	NA	NA	NA	NA	0.7 (0.2, 2.9)	0.869	NA (NA, NA)	NA	NA (NA, NA)	NA	NA (NA, NA)	NA	0	NA	NA					PTV	0.869	1
ENSG00000168807	SNTB2	2	7	0	0	1	1	0	0	0	0	0	0	1.2 (0.2, 6.1)	0.869	1.2 (0.2, 6.1)	0.869	1 (0.2, 4.3)	0.988	- (-, -)	-	0	0	0					PTV	0.869	1
ENSG00000180921	FAM83H	2	13	NA	NA	NA	NA	0	0	NA	NA	NA	NA	0.9 (0.2, 4)	0.869	NA (NA, NA)	NA	NA (NA, NA)	NA	NA (NA, NA)	NA	0	NA	NA					PTV	0.869	1
ENSG00000186073	C15orf41	2	10	NA	NA	NA	NA	1	1	NA	NA	NA	NA	0.9 (0.2, 3.5)	0.869	NA (NA, NA)	NA	NA (NA, NA)	NA	NA (NA, NA)	NA	0	NA	NA					PTV	0.869	1
ENSG00000204130	RUFY2	7	21	NA	NA	NA	NA	0	0	NA	NA	NA	NA	0.9 (0.4, 2.3)	0.869	NA (NA, NA)	NA	NA (NA, NA)	NA	NA (NA, NA)	NA	0	NA	NA					PTV	0.869	1
ENSG00000073067	CYP2W1	3	14	NA	NA	NA	NA	0	0	NA	NA	NA	NA	0.9 (0.2, 3.4)	0.87	NA (NA, NA)	NA	NA (NA, NA)	NA	NA (NA, NA)	NA	0	NA	NA					PTV	0.87	1
ENSG00000075234	TTC38	4	30	NA	NA	NA	NA	5	3	NA	NA	NA	NA	0.9 (0.4, 1.9)	0.87	NA (NA, NA)	NA	NA (NA, NA)	NA	NA (NA, NA)	NA	0	NA	NA					PTV	0.87	1
ENSG00000081237	PTPRC	6	14	NA	NA	NA	NA	1	5	NA	NA	NA	NA	1.1 (0.4, 2.6)	0.87	NA (NA, NA)	NA	NA (NA, NA)	NA	NA (NA, NA)	NA	0	NA	NA					PTV	0.87	1
ENSG00000105967	TFEC	2	15	NA	NA	NA	NA	1	0	NA	NA	NA	NA	0.9 (0.2, 3.3)	0.87	NA (NA, NA)	NA	NA (NA, NA)	NA	NA (NA, NA)	NA	0	NA	NA					PTV	0.87	1
ENSG00000113845	TIMMDC1	7	17	NA	NA	NA	NA	0	1	NA	NA	NA	NA	1.2 (0.5, 3.2)	0.87	NA (NA, NA)	NA	NA (NA, NA)	NA	NA (NA, NA)	NA	0	NA	NA					PTV	0.87	1
ENSG00000115364	MRPL19	2	14	NA	NA	NA	NA	1	0	NA	NA	NA	NA	0.7 (0.2, 2.7)	0.87	NA (NA, NA)	NA	NA (NA, NA)	NA	NA (NA, NA)	NA	0	NA	NA					PTV	0.87	1
ENSG00000116906	GNPAT	4	10	NA	NA	NA	NA	0	1	NA	NA	NA	NA	1.3 (0.4, 4.2)	0.87	NA (NA, NA)	NA	NA (NA, NA)	NA	NA (NA, NA)	NA	0	NA	NA					PTV	0.87	1
ENSG00000117054	ACADM	13	40	NA	NA	NA	NA	3	3	NA	NA	NA	NA	1.1 (0.6, 2)	0.87	NA (NA, NA)	NA	NA (NA, NA)	NA	NA (NA, NA)	NA	0	NA	NA					PTV	0.87	1
ENSG00000120915	EPHX2	12	39	NA	NA	NA	NA	1	2	NA	NA	NA	NA	1.1 (0.6, 2.1)	0.87	NA (NA, NA)	NA	NA (NA, NA)	NA	NA (NA, NA)	NA	0	NA	NA					PTV	0.87	1
ENSG00000131375	CAPN7	11	49	NA	NA	NA	NA	2	1	NA	NA	NA	NA	1.1 (0.5, 2)	0.87	NA (NA, NA)	NA	NA (NA, NA)	NA	NA (NA, NA)	NA	0	NA	NA					PTV	0.87	1
ENSG00000132294	EFR3A	7	25	NA	NA	NA	NA	0	0	NA	NA	NA	NA	1.1 (0.4, 2.8)	0.87	NA (NA, NA)	NA	NA (NA, NA)	NA	NA (NA, NA)	NA	0	NA	NA					PTV	0.87	1
ENSG00000132321	IQCA1	7	31	NA	NA	NA	NA	3	3	NA	NA	NA	NA	0.9 (0.4, 2)	0.87	NA (NA, NA)	NA	NA (NA, NA)	NA	NA (NA, NA)	NA	0	NA	NA					PTV	0.87	1
ENSG00000141404	GNAL	2	5	0	0	9	33	0	0	0	0	1	0	0.9 (0.2, 4.4)	0.87	0.9 (0.2, 4.4)	0.87	1 (0.5, 2)	0.942	1 (0.4, 2.2)	0.994	0	0	0					PTV	0.87	1
ENSG00000142166	IFNAR1	7	25	NA	NA	NA	NA	0	0	NA	NA	NA	NA	0.9 (0.4, 2.3)	0.87	NA (NA, NA)	NA	NA (NA, NA)	NA	NA (NA, NA)	NA	0	NA	NA					PTV	0.87	1
ENSG00000143032	BARHL2	2	5	NA	NA	NA	NA	0	0	NA	NA	NA	NA	1.9 (0.3, 11.1)	0.87	NA (NA, NA)	NA	NA (NA, NA)	NA	NA (NA, NA)	NA	0	NA	NA					PTV	0.87	1
ENSG00000144021	CIAO1	7	21	NA	NA	NA	NA	0	1	NA	NA	NA	NA	1.1 (0.5, 2.5)	0.87	NA (NA, NA)	NA	NA (NA, NA)	NA	NA (NA, NA)	NA	0	NA	NA					PTV	0.87	1
ENSG00000144035	NAT8	2	7	NA	NA	NA	NA	1	0	NA	NA	NA	NA	0.7 (0.2, 2.7)	0.87	NA (NA, NA)	NA	NA (NA, NA)	NA	NA (NA, NA)	NA	0	NA	NA					PTV	0.87	1
ENSG00000147889	CDKN2A	2	5	NA	NA	NA	NA	0	1	NA	NA	NA	NA	0.5 (0.1, 3.7)	0.87	NA (NA, NA)	NA	NA (NA, NA)	NA	NA (NA, NA)	NA	0	NA	NA					PTV	0.87	1
ENSG00000152219	ARL14EP	1	4	NA	NA	NA	NA	0	0	NA	NA	NA	NA	1.2 (0.1, 10.7)	0.87	NA (NA, NA)	NA	NA (NA, NA)	NA	NA (NA, NA)	NA	0	NA	NA					PTV	0.87	1
ENSG00000153982	GDPD1	4	15	NA	NA	NA	NA	1	0	NA	NA	NA	NA	0.9 (0.3, 2.7)	0.87	NA (NA, NA)	NA	NA (NA, NA)	NA	NA (NA, NA)	NA	0	NA	NA					PTV	0.87	1
ENSG00000156006	NAT2	5	14	NA	NA	NA	NA	0	0	NA	NA	NA	NA	1.1 (0.3, 3.5)	0.87	NA (NA, NA)	NA	NA (NA, NA)	NA	NA (NA, NA)	NA	0	NA	NA					PTV	0.87	1
ENSG00000161652	IZUMO2	2	18	NA	NA	NA	NA	2	3	NA	NA	NA	NA	0.8 (0.2, 2.5)	0.87	NA (NA, NA)	NA	NA (NA, NA)	NA	NA (NA, NA)	NA	0	NA	NA					PTV	0.87	1
ENSG00000163219	ARHGAP25	2	10	NA	NA	NA	NA	2	1	NA	NA	NA	NA	1.1 (0.3, 4.2)	0.87	NA (NA, NA)	NA	NA (NA, NA)	NA	NA (NA, NA)	NA	0	NA	NA					PTV	0.87	1
ENSG00000164161	HHIP	1	4	NA	NA	NA	NA	0	0	NA	NA	NA	NA	1.2 (0.1, 10.7)	0.87	NA (NA, NA)	NA	NA (NA, NA)	NA	NA (NA, NA)	NA	0	NA	NA					PTV	0.87	1
ENSG00000164743	C8orf48	5	5	NA	NA	NA	NA	2	1	NA	NA	NA	NA	1.1 (0.4, 3.4)	0.87	NA (NA, NA)	NA	NA (NA, NA)	NA	NA (NA, NA)	NA	0	NA	NA					PTV	0.87	1
ENSG00000175793	SFN	1	6	NA	NA	0	0	0	0	NA	NA	0	0	0.9 (0.1, 6.5)	0.87	NA (NA, NA)	NA	0.9 (0.1, 6.5)	0.87	- (-, -)	-	0	NA	0					PTV	0.87	1
ENSG00000179133	C10orf67	2	8	NA	NA	NA	NA	2	2	NA	NA	NA	NA	1.1 (0.3, 4.1)	0.87	NA (NA, NA)	NA	NA (NA, NA)	NA	NA (NA, NA)	NA	0	NA	NA					PTV	0.87	1
ENSG00000179564	LSMEM2	4	14	NA	NA	NA	NA	0	0	NA	NA	NA	NA	1.4 (0.4, 5)	0.87	NA (NA, NA)	NA	NA (NA, NA)	NA	NA (NA, NA)	NA	0	NA	NA					PTV	0.87	1
ENSG00000182348	ZNF804B	13	52	NA	NA	NA	NA	2	0	NA	NA	NA	NA	0.9 (0.5, 1.7)	0.87	NA (NA, NA)	NA	NA (NA, NA)	NA	NA (NA, NA)	NA	0	NA	NA					PTV	0.87	1
ENSG00000187105	HEATR4	18	77	NA	NA	NA	NA	2	4	NA	NA	NA	NA	0.9 (0.5, 1.6)	0.87	NA (NA, NA)	NA	NA (NA, NA)	NA	NA (NA, NA)	NA	0	NA	NA					PTV	0.87	1
ENSG00000188050	RNF133	6	16	NA	NA	NA	NA	0	1	NA	NA	NA	NA	1.1 (0.4, 3.2)	0.87	NA (NA, NA)	NA	NA (NA, NA)	NA	NA (NA, NA)	NA	0	NA	NA					PTV	0.87	1
ENSG00000197170	PSMD12	0	0	NA	NA	1	4	0	0	NA	NA	0	0	- (-, -)	-	NA (NA, NA)	NA	1.2 (0.1, 10.7)	0.87	1.2 (0.1, 10.7)	0.87	0	NA	0					PTV + MPC >2	0.87	1
ENSG00000197296	FITM2	5	17	NA	NA	NA	NA	1	1	NA	NA	NA	NA	1.1 (0.4, 2.6)	0.87	NA (NA, NA)	NA	NA (NA, NA)	NA	NA (NA, NA)	NA	0	NA	NA					PTV	0.87	1
ENSG00000204614	TRIM40	2	10	NA	NA	NA	NA	2	2	NA	NA	NA	NA	1.1 (0.3, 3.9)	0.87	NA (NA, NA)	NA	NA (NA, NA)	NA	NA (NA, NA)	NA	0	NA	NA					PTV	0.87	1
ENSG00000205186	FABP9	2	5	NA	NA	NA	NA	0	0	NA	NA	NA	NA	2 (0.3, 12.3)	0.87	NA (NA, NA)	NA	NA (NA, NA)	NA	NA (NA, NA)	NA	0	NA	NA					PTV	0.87	1
ENSG00000206077	ZDHHC11B	3	13	0	0	0	0	0	1	0	0	0	0	1.1 (0.3, 3.9)	0.87	1.1 (0.3, 3.9)	0.87	1.1 (0.3, 3.9)	0.87	- (-, -)	-	0	0	0					PTV	0.87	1
ENSG00000001626	CFTR	27	119	NA	NA	NA	NA	9	15	NA	NA	NA	NA	0.9 (0.6, 1.4)	0.871	NA (NA, NA)	NA	NA (NA, NA)	NA	NA (NA, NA)	NA	0	NA	NA					PTV	0.871	1
ENSG00000003147	ICA1	5	16	NA	NA	NA	NA	0	1	NA	NA	NA	NA	0.9 (0.3, 2.7)	0.871	NA (NA, NA)	NA	NA (NA, NA)	NA	NA (NA, NA)	NA	0	NA	NA					PTV	0.871	1
ENSG00000106341	PPP1R17	1	5	NA	NA	NA	NA	0	0	NA	NA	NA	NA	0.6 (0.1, 4.1)	0.871	NA (NA, NA)	NA	NA (NA, NA)	NA	NA (NA, NA)	NA	0	NA	NA					PTV	0.871	1
ENSG00000108384	RAD51C	9	30	NA	NA	NA	NA	1	1	NA	NA	NA	NA	1.1 (0.5, 2.4)	0.871	NA (NA, NA)	NA	NA (NA, NA)	NA	NA (NA, NA)	NA	0	NA	NA					PTV	0.871	1
ENSG00000124570	SERPINB6	5	22	NA	NA	NA	NA	0	0	NA	NA	NA	NA	0.9 (0.3, 2.6)	0.871	NA (NA, NA)	NA	NA (NA, NA)	NA	NA (NA, NA)	NA	0	NA	NA					PTV	0.871	1
ENSG00000134419	RPS15A	0	0	0	1	1	8	0	0	0	0	0	0	- (-, -)	-	- (-, -)	-	0.5 (0, 4.8)	0.871	0.5 (0, 4.8)	0.871	0	0	0					PTV + MPC >2	0.871	1
ENSG00000135541	AHI1	18	83	NA	NA	NA	NA	5	5	NA	NA	NA	NA	0.9 (0.6, 1.5)	0.871	NA (NA, NA)	NA	NA (NA, NA)	NA	NA (NA, NA)	NA	0	NA	NA					PTV	0.871	1
ENSG00000138100	TRIM54	6	26	NA	NA	NA	NA	2	0	NA	NA	NA	NA	0.9 (0.4, 2.2)	0.871	NA (NA, NA)	NA	NA (NA, NA)	NA	NA (NA, NA)	NA	0	NA	NA					PTV	0.871	1
ENSG00000143382	ADAMTSL4	25	77	NA	NA	NA	NA	1	4	NA	NA	NA	NA	1.1 (0.7, 1.7)	0.871	NA (NA, NA)	NA	NA (NA, NA)	NA	NA (NA, NA)	NA	0	NA	NA					PTV	0.871	1
ENSG00000145911	N4BP3	4	12	NA	NA	NA	NA	0	0	NA	NA	NA	NA	1.4 (0.4, 4.7)	0.871	NA (NA, NA)	NA	NA (NA, NA)	NA	NA (NA, NA)	NA	0	NA	NA					PTV	0.871	1
ENSG00000149300	C11orf52	2	10	NA	NA	NA	NA	0	1	NA	NA	NA	NA	0.7 (0.1, 3.2)	0.871	NA (NA, NA)	NA	NA (NA, NA)	NA	NA (NA, NA)	NA	0	NA	NA					PTV	0.871	1
ENSG00000156284	CLDN8	2	8	NA	NA	NA	NA	0	0	NA	NA	NA	NA	1.2 (0.2, 7.3)	0.871	NA (NA, NA)	NA	NA (NA, NA)	NA	NA (NA, NA)	NA	0	NA	NA					PTV	0.871	1
ENSG00000157827	FMNL2	3	12	NA	NA	NA	NA	1	0	NA	NA	NA	NA	1.4 (0.4, 4.7)	0.871	NA (NA, NA)	NA	NA (NA, NA)	NA	NA (NA, NA)	NA	0	NA	NA					PTV	0.871	1
ENSG00000158816	VWA5B1	4	5	NA	NA	NA	NA	0	2	NA	NA	NA	NA	0.9 (0.2, 3.8)	0.871	NA (NA, NA)	NA	NA (NA, NA)	NA	NA (NA, NA)	NA	0	NA	NA					PTV	0.871	1
ENSG00000165458	INPPL1	11	36	NA	NA	2	19	4	5	NA	NA	1	0	1 (0.5, 2)	0.893	NA (NA, NA)	NA	1 (0.5, 1.7)	0.919	0.7 (0.2, 2.7)	0.871	0	NA	0					MPC >2	0.871	1
ENSG00000167880	EVPL	20	88	NA	NA	NA	NA	5	6	NA	NA	NA	NA	0.9 (0.6, 1.5)	0.871	NA (NA, NA)	NA	NA (NA, NA)	NA	NA (NA, NA)	NA	0	NA	NA					PTV	0.871	1
ENSG00000168938	PPIC	5	15	NA	NA	NA	NA	1	2	NA	NA	NA	NA	0.9 (0.4, 2.3)	0.871	NA (NA, NA)	NA	NA (NA, NA)	NA	NA (NA, NA)	NA	0	NA	NA					PTV	0.871	1
ENSG00000176953	NFATC2IP	5	20	NA	NA	NA	NA	0	0	NA	NA	NA	NA	0.9 (0.3, 2.6)	0.871	NA (NA, NA)	NA	NA (NA, NA)	NA	NA (NA, NA)	NA	0	NA	NA					PTV	0.871	1
ENSG00000182372	CLN8	1	9	NA	NA	NA	NA	2	1	NA	NA	NA	NA	1.1 (0.3, 4.8)	0.871	NA (NA, NA)	NA	NA (NA, NA)	NA	NA (NA, NA)	NA	0	NA	NA					PTV	0.871	1
ENSG00000183354	KIAA2026	11	43	NA	NA	NA	NA	0	3	NA	NA	NA	NA	0.9 (0.5, 1.8)	0.871	NA (NA, NA)	NA	NA (NA, NA)	NA	NA (NA, NA)	NA	0	NA	NA					PTV	0.871	1
ENSG00000213799	ZNF845	12	50	NA	NA	NA	NA	1	2	NA	NA	NA	NA	1.1 (0.6, 2.1)	0.871	NA (NA, NA)	NA	NA (NA, NA)	NA	NA (NA, NA)	NA	0	NA	NA					PTV	0.871	1
ENSG00000213918	DNASE1	7	38	NA	NA	NA	NA	5	6	NA	NA	NA	NA	0.9 (0.4, 1.8)	0.871	NA (NA, NA)	NA	NA (NA, NA)	NA	NA (NA, NA)	NA	0	NA	NA					PTV	0.871	1
ENSG00000256061	DYX1C1	5	25	NA	NA	NA	NA	2	0	NA	NA	NA	NA	1.1 (0.4, 2.7)	0.871	NA (NA, NA)	NA	NA (NA, NA)	NA	NA (NA, NA)	NA	0	NA	NA					PTV	0.871	1
ENSG00000064545	TMEM161A	5	12	NA	NA	NA	NA	0	0	NA	NA	NA	NA	1.3 (0.4, 4.3)	0.872	NA (NA, NA)	NA	NA (NA, NA)	NA	NA (NA, NA)	NA	0	NA	NA					PTV	0.872	1
ENSG00000073060	SCARB1	6	20	NA	NA	NA	NA	2	3	NA	NA	NA	NA	1.1 (0.5, 2.5)	0.872	NA (NA, NA)	NA	NA (NA, NA)	NA	NA (NA, NA)	NA	0	NA	NA					PTV	0.872	1
ENSG00000081692	JMJD4	6	34	NA	NA	NA	NA	1	1	NA	NA	NA	NA	0.9 (0.4, 2.1)	0.872	NA (NA, NA)	NA	NA (NA, NA)	NA	NA (NA, NA)	NA	0	NA	NA					PTV	0.872	1
ENSG00000083937	CHMP2B	5	15	NA	NA	NA	NA	0	0	NA	NA	NA	NA	1.3 (0.4, 3.6)	0.872	NA (NA, NA)	NA	NA (NA, NA)	NA	NA (NA, NA)	NA	0	NA	NA					PTV	0.872	1
ENSG00000104518	GSDMD	3	18	NA	NA	NA	NA	0	1	NA	NA	NA	NA	0.7 (0.2, 2.7)	0.872	NA (NA, NA)	NA	NA (NA, NA)	NA	NA (NA, NA)	NA	0	NA	NA					PTV	0.872	1
ENSG00000111666	CHPT1	4	16	NA	NA	NA	NA	1	2	NA	NA	NA	NA	0.9 (0.3, 2.6)	0.872	NA (NA, NA)	NA	NA (NA, NA)	NA	NA (NA, NA)	NA	0	NA	NA					PTV	0.872	1
ENSG00000115919	KYNU	10	32	NA	NA	NA	NA	4	7	NA	NA	NA	NA	1.1 (0.6, 2.2)	0.872	NA (NA, NA)	NA	NA (NA, NA)	NA	NA (NA, NA)	NA	1	NA	NA					PTV	0.872	1
ENSG00000118046	STK11	0	0	NA	NA	6	29	0	0	NA	NA	0	0	- (-, -)	-	NA (NA, NA)	NA	0.9 (0.4, 2.4)	0.872	0.9 (0.4, 2.4)	0.872	0	NA	0					PTV + MPC >2	0.872	1
ENSG00000121406	ZNF549	12	43	NA	NA	NA	NA	2	5	NA	NA	NA	NA	0.9 (0.5, 1.7)	0.872	NA (NA, NA)	NA	NA (NA, NA)	NA	NA (NA, NA)	NA	0	NA	NA					PTV	0.872	1
ENSG00000124541	RRP36	9	38	NA	NA	NA	NA	5	0	NA	NA	NA	NA	1.1 (0.6, 2.3)	0.872	NA (NA, NA)	NA	NA (NA, NA)	NA	NA (NA, NA)	NA	0	NA	NA					PTV	0.872	1
ENSG00000127743	IL17B	2	7	NA	NA	NA	NA	0	0	NA	NA	NA	NA	1.1 (0.2, 6.1)	0.872	NA (NA, NA)	NA	NA (NA, NA)	NA	NA (NA, NA)	NA	0	NA	NA					PTV	0.872	1
ENSG00000128789	PSMG2	6	18	NA	NA	NA	NA	0	1	NA	NA	NA	NA	0.8 (0.3, 2.2)	0.872	NA (NA, NA)	NA	NA (NA, NA)	NA	NA (NA, NA)	NA	0	NA	NA					PTV	0.872	1
ENSG00000131019	ULBP3	4	18	NA	NA	NA	NA	2	1	NA	NA	NA	NA	0.9 (0.4, 2.4)	0.872	NA (NA, NA)	NA	NA (NA, NA)	NA	NA (NA, NA)	NA	0	NA	NA					PTV	0.872	1
ENSG00000143367	TUFT1	3	14	NA	NA	NA	NA	0	1	NA	NA	NA	NA	0.9 (0.3, 3.1)	0.872	NA (NA, NA)	NA	NA (NA, NA)	NA	NA (NA, NA)	NA	0	NA	NA					PTV	0.872	1
ENSG00000149534	MS4A2	6	17	NA	NA	NA	NA	0	3	NA	NA	NA	NA	0.9 (0.4, 2.4)	0.872	NA (NA, NA)	NA	NA (NA, NA)	NA	NA (NA, NA)	NA	0	NA	NA					PTV	0.872	1
ENSG00000156096	UGT2B4	9	34	NA	NA	NA	NA	2	0	NA	NA	NA	NA	1.1 (0.5, 2.4)	0.872	NA (NA, NA)	NA	NA (NA, NA)	NA	NA (NA, NA)	NA	0	NA	NA					PTV	0.872	1
ENSG00000160953	MUM1	8	31	NA	NA	NA	NA	3	2	NA	NA	NA	NA	1.1 (0.5, 2.4)	0.872	NA (NA, NA)	NA	NA (NA, NA)	NA	NA (NA, NA)	NA	0	NA	NA					PTV	0.872	1
ENSG00000169836	TACR3	4	14	NA	NA	NA	NA	0	0	NA	NA	NA	NA	1.4 (0.4, 4.4)	0.872	NA (NA, NA)	NA	NA (NA, NA)	NA	NA (NA, NA)	NA	0	NA	NA					PTV	0.872	1
ENSG00000172594	SMPDL3A	9	33	NA	NA	NA	NA	0	3	NA	NA	NA	NA	0.9 (0.4, 2)	0.872	NA (NA, NA)	NA	NA (NA, NA)	NA	NA (NA, NA)	NA	0	NA	NA					PTV	0.872	1
ENSG00000184459	BPIFC	7	32	NA	NA	NA	NA	0	0	NA	NA	NA	NA	1.1 (0.4, 2.6)	0.872	NA (NA, NA)	NA	NA (NA, NA)	NA	NA (NA, NA)	NA	0	NA	NA					PTV	0.872	1
ENSG00000186049	KRT73	5	30	NA	NA	NA	NA	1	0	NA	NA	NA	NA	0.8 (0.3, 2.1)	0.872	NA (NA, NA)	NA	NA (NA, NA)	NA	NA (NA, NA)	NA	0	NA	NA					PTV	0.872	1
ENSG00000187037	GPR141	4	17	NA	NA	NA	NA	0	0	NA	NA	NA	NA	1.1 (0.3, 3.6)	0.872	NA (NA, NA)	NA	NA (NA, NA)	NA	NA (NA, NA)	NA	0	NA	NA					PTV	0.872	1
ENSG00000197024	ZNF398	2	11	NA	NA	NA	NA	0	0	NA	NA	NA	NA	0.9 (0.2, 4.4)	0.872	NA (NA, NA)	NA	NA (NA, NA)	NA	NA (NA, NA)	NA	0	NA	NA					PTV	0.872	1
ENSG00000198853	RUSC2	4	22	NA	NA	NA	NA	2	2	NA	NA	NA	NA	1.1 (0.4, 2.8)	0.872	NA (NA, NA)	NA	NA (NA, NA)	NA	NA (NA, NA)	NA	0	NA	NA					PTV	0.872	1
ENSG00000013523	ANGEL1	10	39	NA	NA	NA	NA	2	3	NA	NA	NA	NA	0.9 (0.4, 1.8)	0.873	NA (NA, NA)	NA	NA (NA, NA)	NA	NA (NA, NA)	NA	0	NA	NA					PTV	0.873	1
ENSG00000027697	IFNGR1	3	10	NA	NA	NA	NA	0	0	NA	NA	NA	NA	1.1 (0.3, 4.2)	0.873	NA (NA, NA)	NA	NA (NA, NA)	NA	NA (NA, NA)	NA	0	NA	NA					PTV	0.873	1
ENSG00000100403	ZC3H7B	4	8	NA	NA	3	16	0	2	NA	NA	1	0	1.1 (0.3, 3.7)	0.877	NA (NA, NA)	NA	1 (0.4, 2.3)	0.987	0.9 (0.3, 3)	0.873	0	NA	0					MPC >2	0.873	1
ENSG00000102794	IRG1	2	5	NA	NA	NA	NA	0	0	NA	NA	NA	NA	0.8 (0.1, 6.6)	0.873	NA (NA, NA)	NA	NA (NA, NA)	NA	NA (NA, NA)	NA	0	NA	NA					PTV	0.873	1
ENSG00000107438	PDLIM1	4	16	NA	NA	NA	NA	0	0	NA	NA	NA	NA	1.1 (0.3, 3.6)	0.873	NA (NA, NA)	NA	NA (NA, NA)	NA	NA (NA, NA)	NA	0	NA	NA					PTV	0.873	1
ENSG00000121680	PEX16	6	18	NA	NA	NA	NA	1	2	NA	NA	NA	NA	1.2 (0.5, 3)	0.873	NA (NA, NA)	NA	NA (NA, NA)	NA	NA (NA, NA)	NA	0	NA	NA					PTV	0.873	1
ENSG00000124564	SLC17A3	8	43	NA	NA	NA	NA	3	4	NA	NA	NA	NA	0.9 (0.5, 1.9)	0.873	NA (NA, NA)	NA	NA (NA, NA)	NA	NA (NA, NA)	NA	0	NA	NA					PTV	0.873	1
ENSG00000130988	RGN	3	15	NA	NA	NA	NA	0	0	NA	NA	NA	NA	0.9 (0.3, 3.2)	0.873	NA (NA, NA)	NA	NA (NA, NA)	NA	NA (NA, NA)	NA	0	NA	NA					PTV	0.873	1
ENSG00000145321	GC	4	21	NA	NA	NA	NA	0	1	NA	NA	NA	NA	1.1 (0.4, 3.1)	0.873	NA (NA, NA)	NA	NA (NA, NA)	NA	NA (NA, NA)	NA	0	NA	NA					PTV	0.873	1
ENSG00000149507	OOSP2	2	6	NA	NA	NA	NA	0	0	NA	NA	NA	NA	1.1 (0.2, 5.3)	0.873	NA (NA, NA)	NA	NA (NA, NA)	NA	NA (NA, NA)	NA	0	NA	NA					PTV	0.873	1
ENSG00000150401	DCUN1D2	5	17	NA	NA	NA	NA	0	1	NA	NA	NA	NA	1.1 (0.4, 3)	0.873	NA (NA, NA)	NA	NA (NA, NA)	NA	NA (NA, NA)	NA	0	NA	NA					PTV	0.873	1
ENSG00000153902	LGI4	1	9	NA	NA	NA	NA	1	0	NA	NA	NA	NA	0.7 (0.1, 3.2)	0.873	NA (NA, NA)	NA	NA (NA, NA)	NA	NA (NA, NA)	NA	0	NA	NA					PTV	0.873	1
ENSG00000155508	CNOT8	1	4	NA	NA	2	5	0	0	NA	NA	0	0	0.9 (0.1, 7.7)	0.928	NA (NA, NA)	NA	1.3 (0.3, 5.2)	0.952	1.9 (0.3, 11)	0.873	0	NA	0					MPC >2	0.873	1
ENSG00000156299	TIAM1	5	21	NA	NA	0	0	1	1	NA	NA	0	0	1.1 (0.4, 2.8)	0.873	NA (NA, NA)	NA	1.1 (0.4, 2.8)	0.873	- (-, -)	-	0	NA	0					PTV	0.873	1
ENSG00000160226	C21orf2	4	12	NA	NA	NA	NA	2	3	NA	NA	NA	NA	0.9 (0.3, 2.6)	0.873	NA (NA, NA)	NA	NA (NA, NA)	NA	NA (NA, NA)	NA	0	NA	NA					PTV	0.873	1
ENSG00000160818	GPATCH4	5	23	NA	NA	NA	NA	2	2	NA	NA	NA	NA	0.8 (0.4, 2)	0.873	NA (NA, NA)	NA	NA (NA, NA)	NA	NA (NA, NA)	NA	0	NA	NA					PTV	0.873	1
ENSG00000171566	PLRG1	4	4	NA	NA	5	24	0	2	NA	NA	2	2	1.1 (0.3, 4.6)	0.873	NA (NA, NA)	NA	1 (0.5, 2.1)	0.975	1 (0.4, 2.3)	0.948	0	NA	1					PTV	0.873	1
ENSG00000172059	KLF11	7	24	NA	NA	NA	NA	2	2	NA	NA	NA	NA	0.9 (0.4, 2.1)	0.873	NA (NA, NA)	NA	NA (NA, NA)	NA	NA (NA, NA)	NA	0	NA	NA					PTV	0.873	1
ENSG00000178078	STAP2	7	19	NA	NA	NA	NA	1	2	NA	NA	NA	NA	1.2 (0.5, 2.9)	0.873	NA (NA, NA)	NA	NA (NA, NA)	NA	NA (NA, NA)	NA	1	NA	NA					PTV	0.873	1
ENSG00000185499	MUC1	3	9	NA	NA	NA	NA	1	2	NA	NA	NA	NA	0.9 (0.3, 3.1)	0.873	NA (NA, NA)	NA	NA (NA, NA)	NA	NA (NA, NA)	NA	0	NA	NA					PTV	0.873	1
ENSG00000198087	CD2AP	8	31	NA	NA	NA	NA	1	2	NA	NA	NA	NA	1.1 (0.5, 2.3)	0.873	NA (NA, NA)	NA	NA (NA, NA)	NA	NA (NA, NA)	NA	0	NA	NA					PTV	0.873	1
ENSG00000204086	RPA4	3	9	NA	NA	NA	NA	0	0	NA	NA	NA	NA	1.1 (0.3, 4.5)	0.873	NA (NA, NA)	NA	NA (NA, NA)	NA	NA (NA, NA)	NA	0	NA	NA					PTV	0.873	1
ENSG00000011114	BTBD7	4	17	NA	NA	NA	NA	2	4	NA	NA	NA	NA	0.8 (0.3, 2.1)	0.874	NA (NA, NA)	NA	NA (NA, NA)	NA	NA (NA, NA)	NA	0	NA	NA					PTV	0.874	1
ENSG00000065615	CYB5R4	2	17	NA	NA	NA	NA	2	2	NA	NA	NA	NA	0.8 (0.2, 2.4)	0.874	NA (NA, NA)	NA	NA (NA, NA)	NA	NA (NA, NA)	NA	0	NA	NA					PTV	0.874	1
ENSG00000069424	KCNAB2	2	7	NA	NA	5	18	1	1	NA	NA	1	3	1.1 (0.2, 5)	0.896	NA (NA, NA)	NA	1.1 (0.5, 2.4)	0.874	1 (0.4, 2.7)	0.918	0	NA	0					PTV + MPC >2	0.874	1
ENSG00000071564	TCF3	2	8	NA	NA	NA	NA	1	3	NA	NA	NA	NA	0.9 (0.3, 3.3)	0.874	NA (NA, NA)	NA	NA (NA, NA)	NA	NA (NA, NA)	NA	0	NA	NA					PTV	0.874	1
ENSG00000076770	MBNL3	2	2	NA	NA	NA	NA	0	0	NA	NA	NA	NA	2.1 (0.3, 17.8)	0.874	NA (NA, NA)	NA	NA (NA, NA)	NA	NA (NA, NA)	NA	0	NA	NA					PTV	0.874	1
ENSG00000091622	PITPNM3	5	15	NA	NA	NA	NA	0	0	NA	NA	NA	NA	1.3 (0.4, 4)	0.874	NA (NA, NA)	NA	NA (NA, NA)	NA	NA (NA, NA)	NA	0	NA	NA					PTV	0.874	1
ENSG00000099204	ABLIM1	3	18	NA	NA	NA	NA	1	1	NA	NA	NA	NA	0.8 (0.2, 2.5)	0.874	NA (NA, NA)	NA	NA (NA, NA)	NA	NA (NA, NA)	NA	0	NA	NA					PTV	0.874	1
ENSG00000100599	RIN3	6	30	NA	NA	NA	NA	3	2	NA	NA	NA	NA	0.9 (0.4, 1.9)	0.874	NA (NA, NA)	NA	NA (NA, NA)	NA	NA (NA, NA)	NA	0	NA	NA					PTV	0.874	1
ENSG00000103260	METRN	0	8	NA	NA	NA	NA	2	0	NA	NA	NA	NA	0.8 (0.1, 5.2)	0.874	NA (NA, NA)	NA	NA (NA, NA)	NA	NA (NA, NA)	NA	0	NA	NA					PTV	0.874	1
ENSG00000107537	PHYH	8	28	NA	NA	NA	NA	0	0	NA	NA	NA	NA	1.2 (0.5, 2.6)	0.874	NA (NA, NA)	NA	NA (NA, NA)	NA	NA (NA, NA)	NA	0	NA	NA					PTV	0.874	1
ENSG00000107562	CXCL12	3	3	NA	NA	NA	NA	0	1	NA	NA	NA	NA	1.2 (0.2, 6.3)	0.874	NA (NA, NA)	NA	NA (NA, NA)	NA	NA (NA, NA)	NA	0	NA	NA					PTV	0.874	1
ENSG00000108774	RAB5C	2	2	NA	NA	0	0	0	0	NA	NA	0	0	2.1 (0.3, 17.8)	0.874	NA (NA, NA)	NA	2.1 (0.3, 17.8)	0.874	- (-, -)	-	0	NA	0					PTV	0.874	1
ENSG00000113946	CLDN16	2	10	NA	NA	NA	NA	3	2	NA	NA	NA	NA	1.1 (0.4, 3.4)	0.874	NA (NA, NA)	NA	NA (NA, NA)	NA	NA (NA, NA)	NA	0	NA	NA					PTV	0.874	1
ENSG00000115350	POLE4	2	5	NA	NA	NA	NA	0	0	NA	NA	NA	NA	1.7 (0.3, 8.5)	0.874	NA (NA, NA)	NA	NA (NA, NA)	NA	NA (NA, NA)	NA	0	NA	NA					PTV	0.874	1
ENSG00000117118	SDHB	4	18	NA	NA	NA	NA	0	0	NA	NA	NA	NA	0.8 (0.3, 2.4)	0.874	NA (NA, NA)	NA	NA (NA, NA)	NA	NA (NA, NA)	NA	0	NA	NA					PTV	0.874	1
ENSG00000120057	SFRP5	4	11	NA	NA	NA	NA	0	0	NA	NA	NA	NA	1.1 (0.3, 4)	0.874	NA (NA, NA)	NA	NA (NA, NA)	NA	NA (NA, NA)	NA	0	NA	NA					PTV	0.874	1
ENSG00000120093	HOXB3	4	9	NA	NA	NA	NA	0	0	NA	NA	NA	NA	1.3 (0.4, 4.2)	0.874	NA (NA, NA)	NA	NA (NA, NA)	NA	NA (NA, NA)	NA	0	NA	NA					PTV	0.874	1
ENSG00000121797	CCRL2	2	9	NA	NA	NA	NA	0	0	NA	NA	NA	NA	1.1 (0.2, 5.3)	0.874	NA (NA, NA)	NA	NA (NA, NA)	NA	NA (NA, NA)	NA	0	NA	NA					PTV	0.874	1
ENSG00000135916	ITM2C	3	12	NA	NA	NA	NA	0	0	NA	NA	NA	NA	0.9 (0.2, 3.7)	0.874	NA (NA, NA)	NA	NA (NA, NA)	NA	NA (NA, NA)	NA	0	NA	NA					PTV	0.874	1
ENSG00000143190	POU2F1	1	8	NA	NA	NA	NA	1	0	NA	NA	NA	NA	1.2 (0.2, 6.3)	0.874	NA (NA, NA)	NA	NA (NA, NA)	NA	NA (NA, NA)	NA	0	NA	NA					PTV	0.874	1
ENSG00000143499	SMYD2	5	21	NA	NA	NA	NA	1	1	NA	NA	NA	NA	0.9 (0.3, 2.6)	0.874	NA (NA, NA)	NA	NA (NA, NA)	NA	NA (NA, NA)	NA	0	NA	NA					PTV	0.874	1
ENSG00000143578	CREB3L4	5	17	NA	NA	NA	NA	3	4	NA	NA	NA	NA	1.1 (0.5, 2.5)	0.874	NA (NA, NA)	NA	NA (NA, NA)	NA	NA (NA, NA)	NA	0	NA	NA					PTV	0.874	1
ENSG00000152127	MGAT5	1	5	NA	NA	5	20	0	0	NA	NA	1	1	0.9 (0.1, 8.2)	0.927	NA (NA, NA)	NA	0.8 (0.4, 2)	0.874	0.8 (0.3, 2.2)	0.895	0	NA	0					PTV + MPC >2	0.874	1
ENSG00000153347	FAM81B	9	40	NA	NA	NA	NA	3	0	NA	NA	NA	NA	1.1 (0.5, 2.1)	0.874	NA (NA, NA)	NA	NA (NA, NA)	NA	NA (NA, NA)	NA	0	NA	NA					PTV	0.874	1
ENSG00000157578	LCA5L	12	49	NA	NA	NA	NA	1	2	NA	NA	NA	NA	1.1 (0.6, 2)	0.874	NA (NA, NA)	NA	NA (NA, NA)	NA	NA (NA, NA)	NA	0	NA	NA					PTV	0.874	1
ENSG00000166579	NDEL1	0	7	NA	NA	NA	NA	1	1	NA	NA	NA	NA	0.5 (0, 4.8)	0.874	NA (NA, NA)	NA	NA (NA, NA)	NA	NA (NA, NA)	NA	0	NA	NA					PTV	0.874	1
ENSG00000169154	GOT1L1	4	18	NA	NA	NA	NA	0	1	NA	NA	NA	NA	0.8 (0.3, 2.4)	0.874	NA (NA, NA)	NA	NA (NA, NA)	NA	NA (NA, NA)	NA	0	NA	NA					PTV	0.874	1
ENSG00000177683	THAP5	2	9	NA	NA	NA	NA	0	1	NA	NA	NA	NA	0.9 (0.2, 3.9)	0.874	NA (NA, NA)	NA	NA (NA, NA)	NA	NA (NA, NA)	NA	0	NA	NA					PTV	0.874	1
ENSG00000178209	PLEC	19	72	NA	NA	NA	NA	3	4	NA	NA	NA	NA	0.9 (0.6, 1.5)	0.874	NA (NA, NA)	NA	NA (NA, NA)	NA	NA (NA, NA)	NA	0	NA	NA					PTV	0.874	1
ENSG00000178685	PARP10	10	29	NA	NA	0	0	2	4	NA	NA	0	0	0.9 (0.5, 2)	0.874	NA (NA, NA)	NA	0.9 (0.5, 2)	0.874	- (-, -)	-	0	NA	0					PTV	0.874	1
ENSG00000182196	ARL6IP4	2	8	NA	NA	NA	NA	1	0	NA	NA	NA	NA	1.5 (0.4, 5.9)	0.874	NA (NA, NA)	NA	NA (NA, NA)	NA	NA (NA, NA)	NA	0	NA	NA					PTV	0.874	1
ENSG00000205669	ACOT6	1	3	NA	NA	NA	NA	2	5	NA	NA	NA	NA	0.7 (0.2, 2.7)	0.874	NA (NA, NA)	NA	NA (NA, NA)	NA	NA (NA, NA)	NA	0	NA	NA					PTV	0.874	1
ENSG00000006453	BAIAP2L1	5	20	NA	NA	NA	NA	1	0	NA	NA	NA	NA	1.1 (0.4, 2.8)	0.875	NA (NA, NA)	NA	NA (NA, NA)	NA	NA (NA, NA)	NA	0	NA	NA					PTV	0.875	1
ENSG00000010379	SLC6A13	8	39	NA	NA	NA	NA	1	1	NA	NA	NA	NA	0.9 (0.4, 1.8)	0.875	NA (NA, NA)	NA	NA (NA, NA)	NA	NA (NA, NA)	NA	0	NA	NA					PTV	0.875	1
ENSG00000044012	GUCA2B	0	5	NA	NA	NA	NA	0	0	NA	NA	NA	NA	0 (NA, NA)	0.875	NA (NA, NA)	NA	NA (NA, NA)	NA	NA (NA, NA)	NA	0	NA	NA					PTV	0.875	1
ENSG00000102547	CAB39L	11	34	NA	NA	NA	NA	1	2	NA	NA	NA	NA	1.1 (0.6, 2.2)	0.875	NA (NA, NA)	NA	NA (NA, NA)	NA	NA (NA, NA)	NA	0	NA	NA					PTV	0.875	1
ENSG00000112592	TBP	1	8	1	0	3	14	1	0	0	0	1	1	1.1 (0.2, 5.8)	0.934	1.6 (0.4, 6.8)	0.875	1 (0.4, 2.6)	0.944	1 (0.3, 3.1)	0.976	0	0	0					PTV + MPC >3	0.875	1
ENSG00000112695	COX7A2	1	2	NA	NA	NA	NA	0	1	NA	NA	NA	NA	1.2 (0.1, 10.6)	0.875	NA (NA, NA)	NA	NA (NA, NA)	NA	NA (NA, NA)	NA	0	NA	NA					PTV	0.875	1
ENSG00000115129	TP53I3	4	18	NA	NA	NA	NA	1	0	NA	NA	NA	NA	1.1 (0.4, 3.2)	0.875	NA (NA, NA)	NA	NA (NA, NA)	NA	NA (NA, NA)	NA	0	NA	NA					PTV	0.875	1
ENSG00000115827	DCAF17	5	29	NA	NA	NA	NA	2	1	NA	NA	NA	NA	0.9 (0.4, 2)	0.875	NA (NA, NA)	NA	NA (NA, NA)	NA	NA (NA, NA)	NA	0	NA	NA					PTV	0.875	1
ENSG00000153086	ACMSD	9	32	NA	NA	NA	NA	0	0	NA	NA	NA	NA	1.1 (0.5, 2.5)	0.875	NA (NA, NA)	NA	NA (NA, NA)	NA	NA (NA, NA)	NA	0	NA	NA					PTV	0.875	1
ENSG00000157224	CLDN12	0	3	NA	NA	NA	NA	1	0	NA	NA	NA	NA	1.3 (0.1, 20.2)	0.875	NA (NA, NA)	NA	NA (NA, NA)	NA	NA (NA, NA)	NA	0	NA	NA					PTV	0.875	1
ENSG00000160305	DIP2A	8	27	NA	NA	1	3	0	3	NA	NA	0	0	1 (0.5, 2.3)	0.952	NA (NA, NA)	NA	0.9 (0.4, 2)	0.875	0.4 (0, 5.8)	0.961	0	NA	0					PTV + MPC >2	0.875	1
ENSG00000164162	ANAPC10	1	8	NA	NA	NA	NA	0	1	NA	NA	NA	NA	0.5 (0, 4.7)	0.875	NA (NA, NA)	NA	NA (NA, NA)	NA	NA (NA, NA)	NA	0	NA	NA					PTV	0.875	1
ENSG00000165970	SLC6A5	6	29	NA	NA	NA	NA	4	1	NA	NA	NA	NA	1.2 (0.5, 2.5)	0.875	NA (NA, NA)	NA	NA (NA, NA)	NA	NA (NA, NA)	NA	0	NA	NA					PTV	0.875	1
ENSG00000166224	SGPL1	4	15	NA	NA	NA	NA	1	1	NA	NA	NA	NA	1.1 (0.4, 3.2)	0.875	NA (NA, NA)	NA	NA (NA, NA)	NA	NA (NA, NA)	NA	0	NA	NA					PTV	0.875	1
ENSG00000166669	ATF7IP2	2	15	NA	NA	NA	NA	1	1	NA	NA	NA	NA	0.7 (0.2, 2.8)	0.875	NA (NA, NA)	NA	NA (NA, NA)	NA	NA (NA, NA)	NA	0	NA	NA					PTV	0.875	1
ENSG00000167646	DNAAF3	9	42	3	3	2	3	0	1	0	0	0	0	0.9 (0.4, 1.8)	0.879	0.9 (0.5, 1.9)	0.875	1 (0.5, 1.8)	0.895	1.2 (0.3, 4.6)	0.994	0	0	0					PTV + MPC >3	0.875	1
ENSG00000170786	SDR16C5	7	17	NA	NA	NA	NA	0	0	NA	NA	NA	NA	1.2 (0.5, 3.2)	0.875	NA (NA, NA)	NA	NA (NA, NA)	NA	NA (NA, NA)	NA	0	NA	NA					PTV	0.875	1
ENSG00000172461	FUT9	1	5	NA	NA	1	8	1	0	NA	NA	0	0	1.1 (0.2, 6.8)	0.947	NA (NA, NA)	NA	0.7 (0.2, 3.1)	0.948	0.5 (0, 4.8)	0.875	0	NA	0					MPC >2	0.875	1
ENSG00000186439	TRDN	6	27	NA	NA	NA	NA	6	8	NA	NA	NA	NA	0.9 (0.5, 1.8)	0.875	NA (NA, NA)	NA	NA (NA, NA)	NA	NA (NA, NA)	NA	0	NA	NA					PTV	0.875	1
ENSG00000197779	ZNF81	2	6	NA	NA	NA	NA	0	0	NA	NA	NA	NA	1.2 (0.2, 8.9)	0.875	NA (NA, NA)	NA	NA (NA, NA)	NA	NA (NA, NA)	NA	0	NA	NA					PTV	0.875	1
ENSG00000204444	APOM	3	11	NA	NA	NA	NA	0	1	NA	NA	NA	NA	0.7 (0.2, 2.7)	0.875	NA (NA, NA)	NA	NA (NA, NA)	NA	NA (NA, NA)	NA	0	NA	NA					PTV	0.875	1
ENSG00000213347	MXD3	1	12	NA	NA	NA	NA	4	0	NA	NA	NA	NA	1.1 (0.3, 3.5)	0.875	NA (NA, NA)	NA	NA (NA, NA)	NA	NA (NA, NA)	NA	0	NA	NA					PTV	0.875	1
ENSG00000067221	STOML1	3	10	NA	NA	NA	NA	0	1	NA	NA	NA	NA	0.9 (0.2, 3.5)	0.876	NA (NA, NA)	NA	NA (NA, NA)	NA	NA (NA, NA)	NA	0	NA	NA					PTV	0.876	1
ENSG00000081059	TCF7	2	11	NA	NA	NA	NA	0	0	NA	NA	NA	NA	0.6 (0.1, 3.4)	0.876	NA (NA, NA)	NA	NA (NA, NA)	NA	NA (NA, NA)	NA	0	NA	NA					PTV	0.876	1
ENSG00000105738	SIPA1L3	6	17	NA	NA	NA	NA	0	1	NA	NA	NA	NA	1.2 (0.5, 3.3)	0.876	NA (NA, NA)	NA	NA (NA, NA)	NA	NA (NA, NA)	NA	0	NA	NA					PTV	0.876	1
ENSG00000112769	LAMA4	21	68	NA	NA	NA	NA	4	7	NA	NA	NA	NA	1.1 (0.7, 1.7)	0.876	NA (NA, NA)	NA	NA (NA, NA)	NA	NA (NA, NA)	NA	0	NA	NA					PTV	0.876	1
ENSG00000119535	CSF3R	4	26	NA	NA	NA	NA	1	0	NA	NA	NA	NA	0.9 (0.3, 2.5)	0.876	NA (NA, NA)	NA	NA (NA, NA)	NA	NA (NA, NA)	NA	0	NA	NA					PTV	0.876	1
ENSG00000125962	ARMCX5	3	5	NA	NA	NA	NA	0	0	NA	NA	NA	NA	1.5 (0.3, 6.4)	0.876	NA (NA, NA)	NA	NA (NA, NA)	NA	NA (NA, NA)	NA	0	NA	NA					PTV	0.876	1
ENSG00000129484	PARP2	13	37	NA	NA	NA	NA	2	5	NA	NA	NA	NA	0.9 (0.5, 1.8)	0.876	NA (NA, NA)	NA	NA (NA, NA)	NA	NA (NA, NA)	NA	0	NA	NA					PTV	0.876	1
ENSG00000132376	INPP5K	4	17	NA	NA	NA	NA	1	2	NA	NA	NA	NA	0.8 (0.3, 2.3)	0.876	NA (NA, NA)	NA	NA (NA, NA)	NA	NA (NA, NA)	NA	0	NA	NA					PTV	0.876	1
ENSG00000135776	ABCB10	11	32	NA	NA	NA	NA	0	1	NA	NA	NA	NA	1.1 (0.5, 2.2)	0.876	NA (NA, NA)	NA	NA (NA, NA)	NA	NA (NA, NA)	NA	0	NA	NA					PTV	0.876	1
ENSG00000141452	C18orf8	7	19	NA	NA	NA	NA	1	4	NA	NA	NA	NA	1.2 (0.5, 2.7)	0.876	NA (NA, NA)	NA	NA (NA, NA)	NA	NA (NA, NA)	NA	0	NA	NA					PTV	0.876	1
ENSG00000142871	CYR61	1	6	NA	NA	NA	NA	0	0	NA	NA	NA	NA	0.8 (0.1, 7.1)	0.876	NA (NA, NA)	NA	NA (NA, NA)	NA	NA (NA, NA)	NA	0	NA	NA					PTV	0.876	1
ENSG00000143226	FCGR2A	3	13	2	7	3	7	1	1	0	0	0	0	0.8 (0.3, 2.4)	0.876	0.9 (0.3, 2.2)	0.942	0.9 (0.4, 1.9)	0.888	1 (0.3, 2.9)	0.966	0	0	0					PTV	0.876	1
ENSG00000143341	HMCN1	42	164	NA	NA	NA	NA	4	7	NA	NA	NA	NA	1 (0.7, 1.5)	0.876	NA (NA, NA)	NA	NA (NA, NA)	NA	NA (NA, NA)	NA	0	NA	NA					PTV	0.876	1
ENSG00000145506	NKD2	2	10	NA	NA	NA	NA	3	5	NA	NA	NA	NA	0.8 (0.3, 2.4)	0.876	NA (NA, NA)	NA	NA (NA, NA)	NA	NA (NA, NA)	NA	0	NA	NA					PTV	0.876	1
ENSG00000149256	TENM4	5	22	NA	NA	NA	NA	3	3	NA	NA	NA	NA	0.9 (0.4, 1.9)	0.876	NA (NA, NA)	NA	NA (NA, NA)	NA	NA (NA, NA)	NA	1	NA	NA					PTV	0.876	1
ENSG00000156675	RAB11FIP1	10	34	0	0	2	0	0	4	0	0	0	0	0.9 (0.4, 2)	0.88	0.9 (0.4, 2)	0.88	1.1 (0.5, 2.2)	0.876	- (-, -)	-	0	0	0					PTV + MPC >2	0.876	1
ENSG00000160271	RALGDS	3	12	NA	NA	NA	NA	0	0	NA	NA	NA	NA	0.7 (0.2, 2.8)	0.876	NA (NA, NA)	NA	NA (NA, NA)	NA	NA (NA, NA)	NA	0	NA	NA					PTV	0.876	1
ENSG00000161649	CD300LG	6	24	NA	NA	NA	NA	1	0	NA	NA	NA	NA	0.9 (0.4, 2.2)	0.876	NA (NA, NA)	NA	NA (NA, NA)	NA	NA (NA, NA)	NA	0	NA	NA					PTV	0.876	1
ENSG00000164675	IQUB	16	61	NA	NA	NA	NA	3	3	NA	NA	NA	NA	1.1 (0.6, 1.9)	0.876	NA (NA, NA)	NA	NA (NA, NA)	NA	NA (NA, NA)	NA	0	NA	NA					PTV	0.876	1
ENSG00000168826	ZBTB49	11	37	NA	NA	NA	NA	0	0	NA	NA	NA	NA	1.1 (0.6, 2.3)	0.876	NA (NA, NA)	NA	NA (NA, NA)	NA	NA (NA, NA)	NA	0	NA	NA					PTV	0.876	1
ENSG00000175471	MCTP1	9	31	NA	NA	NA	NA	2	3	NA	NA	NA	NA	0.9 (0.4, 1.8)	0.876	NA (NA, NA)	NA	NA (NA, NA)	NA	NA (NA, NA)	NA	0	NA	NA					PTV	0.876	1
ENSG00000178773	CPNE7	4	21	NA	NA	NA	NA	5	2	NA	NA	NA	NA	0.9 (0.4, 2)	0.876	NA (NA, NA)	NA	NA (NA, NA)	NA	NA (NA, NA)	NA	0	NA	NA					PTV	0.876	1
ENSG00000178921	PFAS	20	87	NA	NA	NA	NA	6	5	NA	NA	NA	NA	0.9 (0.6, 1.5)	0.876	NA (NA, NA)	NA	NA (NA, NA)	NA	NA (NA, NA)	NA	0	NA	NA					PTV	0.876	1
ENSG00000179213	SIGLECL1	2	9	NA	NA	NA	NA	0	1	NA	NA	NA	NA	1.1 (0.2, 5.3)	0.876	NA (NA, NA)	NA	NA (NA, NA)	NA	NA (NA, NA)	NA	0	NA	NA					PTV	0.876	1
ENSG00000179820	MYADM	3	10	NA	NA	NA	NA	0	0	NA	NA	NA	NA	0.9 (0.2, 3.5)	0.876	NA (NA, NA)	NA	NA (NA, NA)	NA	NA (NA, NA)	NA	0	NA	NA					PTV	0.876	1
ENSG00000180872	DEFB112	2	6	NA	NA	NA	NA	0	0	NA	NA	NA	NA	1.1 (0.2, 6.1)	0.876	NA (NA, NA)	NA	NA (NA, NA)	NA	NA (NA, NA)	NA	0	NA	NA					PTV	0.876	1
ENSG00000183914	DNAH2	40	145	0	1	1	5	7	14	0	0	0	0	1 (0.7, 1.4)	0.976	1 (0.7, 1.4)	1	1 (0.7, 1.4)	0.931	0.6 (0.1, 4.2)	0.876	0	0	0					MPC >2	0.876	1
ENSG00000184162	NR2C2AP	4	13	NA	NA	NA	NA	0	2	NA	NA	NA	NA	0.9 (0.3, 2.8)	0.876	NA (NA, NA)	NA	NA (NA, NA)	NA	NA (NA, NA)	NA	0	NA	NA					PTV	0.876	1
ENSG00000185306	C12orf56	4	25	NA	NA	NA	NA	2	2	NA	NA	NA	NA	0.9 (0.4, 2.3)	0.876	NA (NA, NA)	NA	NA (NA, NA)	NA	NA (NA, NA)	NA	0	NA	NA					PTV	0.876	1
ENSG00000187715	KBTBD12	7	22	NA	NA	NA	NA	0	1	NA	NA	NA	NA	1.1 (0.4, 2.6)	0.876	NA (NA, NA)	NA	NA (NA, NA)	NA	NA (NA, NA)	NA	0	NA	NA					PTV	0.876	1
ENSG00000188501	LCTL	9	38	NA	NA	NA	NA	2	2	NA	NA	NA	NA	1.1 (0.5, 2.2)	0.876	NA (NA, NA)	NA	NA (NA, NA)	NA	NA (NA, NA)	NA	0	NA	NA					PTV	0.876	1
ENSG00000197782	ZNF780A	7	28	NA	NA	NA	NA	3	4	NA	NA	NA	NA	0.9 (0.4, 2)	0.876	NA (NA, NA)	NA	NA (NA, NA)	NA	NA (NA, NA)	NA	0	NA	NA					PTV	0.876	1
ENSG00000204962	PCDHA8	12	49	NA	NA	NA	NA	0	3	NA	NA	NA	NA	0.9 (0.5, 1.7)	0.876	NA (NA, NA)	NA	NA (NA, NA)	NA	NA (NA, NA)	NA	1	NA	NA					PTV	0.876	1
ENSG00000205755	CRLF2	5	26	NA	NA	NA	NA	0	0	NA	NA	NA	NA	0.8 (0.3, 2.2)	0.876	NA (NA, NA)	NA	NA (NA, NA)	NA	NA (NA, NA)	NA	0	NA	NA					PTV	0.876	1
ENSG00000206052	DOK6	2	9	NA	NA	NA	NA	1	1	NA	NA	NA	NA	1.1 (0.3, 4)	0.876	NA (NA, NA)	NA	NA (NA, NA)	NA	NA (NA, NA)	NA	0	NA	NA					PTV	0.876	1
ENSG00000241058	NSUN6	10	32	NA	NA	NA	NA	1	0	NA	NA	NA	NA	1.2 (0.5, 2.5)	0.876	NA (NA, NA)	NA	NA (NA, NA)	NA	NA (NA, NA)	NA	0	NA	NA					PTV	0.876	1
ENSG00000254737	OR10G4	3	4	NA	NA	NA	NA	0	1	NA	NA	NA	NA	1.6 (0.3, 7.8)	0.876	NA (NA, NA)	NA	NA (NA, NA)	NA	NA (NA, NA)	NA	0	NA	NA					PTV	0.876	1
ENSG00000007129	CEACAM21	4	12	NA	NA	NA	NA	3	6	NA	NA	NA	NA	0.9 (0.4, 2.3)	0.877	NA (NA, NA)	NA	NA (NA, NA)	NA	NA (NA, NA)	NA	0	NA	NA					PTV	0.877	1
ENSG00000042493	CAPG	9	23	NA	NA	NA	NA	2	2	NA	NA	NA	NA	1.1 (0.5, 2.4)	0.877	NA (NA, NA)	NA	NA (NA, NA)	NA	NA (NA, NA)	NA	0	NA	NA					PTV	0.877	1
ENSG00000067334	DNTTIP2	14	47	NA	NA	NA	NA	0	4	NA	NA	NA	NA	0.9 (0.5, 1.7)	0.877	NA (NA, NA)	NA	NA (NA, NA)	NA	NA (NA, NA)	NA	0	NA	NA					PTV	0.877	1
ENSG00000096264	NCR2	8	21	NA	NA	NA	NA	0	3	NA	NA	NA	NA	0.9 (0.4, 2)	0.877	NA (NA, NA)	NA	NA (NA, NA)	NA	NA (NA, NA)	NA	0	NA	NA					PTV	0.877	1
ENSG00000102931	ARL2BP	2	3	NA	NA	NA	NA	0	1	NA	NA	NA	NA	1.7 (0.3, 9.9)	0.877	NA (NA, NA)	NA	NA (NA, NA)	NA	NA (NA, NA)	NA	0	NA	NA					PTV	0.877	1
ENSG00000105875	WDR91	9	23	NA	NA	NA	NA	1	5	NA	NA	NA	NA	1.1 (0.5, 2.2)	0.877	NA (NA, NA)	NA	NA (NA, NA)	NA	NA (NA, NA)	NA	0	NA	NA					PTV	0.877	1
ENSG00000116525	TRIM62	6	15	NA	NA	4	18	0	0	NA	NA	1	0	1.1 (0.4, 2.8)	0.877	NA (NA, NA)	NA	1.1 (0.5, 2.1)	0.885	1 (0.4, 3)	0.962	0	NA	0					PTV	0.877	1
ENSG00000117597	DIEXF	9	29	NA	NA	NA	NA	1	1	NA	NA	NA	NA	1.1 (0.5, 2.2)	0.877	NA (NA, NA)	NA	NA (NA, NA)	NA	NA (NA, NA)	NA	0	NA	NA					PTV	0.877	1
ENSG00000136936	XPA	8	26	NA	NA	NA	NA	1	3	NA	NA	NA	NA	1.1 (0.5, 2.3)	0.877	NA (NA, NA)	NA	NA (NA, NA)	NA	NA (NA, NA)	NA	0	NA	NA					PTV	0.877	1
ENSG00000138279	ANXA7	7	32	NA	NA	NA	NA	0	0	NA	NA	NA	NA	1.1 (0.5, 2.5)	0.877	NA (NA, NA)	NA	NA (NA, NA)	NA	NA (NA, NA)	NA	0	NA	NA					PTV	0.877	1
ENSG00000138623	SEMA7A	4	16	NA	NA	NA	NA	0	0	NA	NA	NA	NA	1.1 (0.4, 3.2)	0.877	NA (NA, NA)	NA	NA (NA, NA)	NA	NA (NA, NA)	NA	0	NA	NA					PTV	0.877	1
ENSG00000140391	TSPAN3	1	5	NA	NA	0	0	1	0	NA	NA	0	0	1.2 (0.2, 7.6)	0.877	NA (NA, NA)	NA	1.2 (0.2, 7.6)	0.877	- (-, -)	-	0	NA	0					PTV	0.877	1
ENSG00000142657	PGD	2	10	NA	NA	NA	NA	1	0	NA	NA	NA	NA	0.9 (0.2, 3.8)	0.877	NA (NA, NA)	NA	NA (NA, NA)	NA	NA (NA, NA)	NA	0	NA	NA					PTV	0.877	1
ENSG00000149084	HSD17B12	5	21	NA	NA	NA	NA	2	0	NA	NA	NA	NA	1.1 (0.4, 2.7)	0.877	NA (NA, NA)	NA	NA (NA, NA)	NA	NA (NA, NA)	NA	0	NA	NA					PTV	0.877	1
ENSG00000157111	TMEM171	4	18	NA	NA	NA	NA	0	0	NA	NA	NA	NA	0.8 (0.2, 2.5)	0.877	NA (NA, NA)	NA	NA (NA, NA)	NA	NA (NA, NA)	NA	0	NA	NA					PTV	0.877	1
ENSG00000162889	MAPKAPK2	1	3	NA	NA	4	10	0	0	NA	NA	2	3	1.3 (0.1, 17)	0.877	NA (NA, NA)	NA	1.1 (0.5, 2.9)	0.951	1.1 (0.4, 3)	1	0	NA	0					PTV	0.877	1
ENSG00000163295	ALPI	10	39	NA	NA	NA	NA	1	4	NA	NA	NA	NA	0.9 (0.5, 1.9)	0.877	NA (NA, NA)	NA	NA (NA, NA)	NA	NA (NA, NA)	NA	0	NA	NA					PTV	0.877	1
ENSG00000165752	STK32C	1	6	0	0	11	45	3	4	0	0	1	1	1.1 (0.3, 3.8)	0.877	1.1 (0.3, 3.8)	0.877	1 (0.5, 1.7)	0.894	0.9 (0.5, 1.8)	0.953	0	0	1					PTV	0.877	1
ENSG00000168334	XIRP1	20	85	NA	NA	NA	NA	2	2	NA	NA	NA	NA	1.1 (0.7, 1.7)	0.877	NA (NA, NA)	NA	NA (NA, NA)	NA	NA (NA, NA)	NA	0	NA	NA					PTV	0.877	1
ENSG00000170525	PFKFB3	4	16	NA	NA	NA	NA	0	1	NA	NA	NA	NA	0.9 (0.3, 2.8)	0.877	NA (NA, NA)	NA	NA (NA, NA)	NA	NA (NA, NA)	NA	0	NA	NA					PTV	0.877	1
ENSG00000170915	PAQR8	3	15	NA	NA	NA	NA	0	1	NA	NA	NA	NA	0.7 (0.2, 2.7)	0.877	NA (NA, NA)	NA	NA (NA, NA)	NA	NA (NA, NA)	NA	0	NA	NA					PTV	0.877	1
ENSG00000174595	KLF14	1	4	NA	NA	0	0	0	0	NA	NA	0	0	1.4 (0.1, 34.4)	0.877	NA (NA, NA)	NA	1.4 (0.1, 34.4)	0.877	- (-, -)	-	0	NA	0					PTV	0.877	1
ENSG00000174738	NR1D2	4	11	NA	NA	NA	NA	0	1	NA	NA	NA	NA	0.8 (0.2, 2.5)	0.877	NA (NA, NA)	NA	NA (NA, NA)	NA	NA (NA, NA)	NA	0	NA	NA					PTV	0.877	1
ENSG00000177463	NR2C2	1	2	0	3	2	9	0	0	1	0	1	0	2.5 (0.2, 26.1)	0.984	1.6 (0.3, 9.5)	0.962	1.3 (0.4, 3.9)	0.88	1.1 (0.3, 3.9)	0.877	0	0	0					MPC >2	0.877	1
ENSG00000179083	FAM133A	1	5	NA	NA	NA	NA	0	0	NA	NA	NA	NA	1.2 (0.1, 10.6)	0.877	NA (NA, NA)	NA	NA (NA, NA)	NA	NA (NA, NA)	NA	0	NA	NA					PTV	0.877	1
ENSG00000180423	HARBI1	6	30	NA	NA	NA	NA	6	3	NA	NA	NA	NA	1.1 (0.5, 2.2)	0.877	NA (NA, NA)	NA	NA (NA, NA)	NA	NA (NA, NA)	NA	0	NA	NA					PTV	0.877	1
ENSG00000183654	2011-03-01	1	9	NA	NA	NA	NA	1	0	NA	NA	NA	NA	0.7 (0.1, 3.2)	0.877	NA (NA, NA)	NA	NA (NA, NA)	NA	NA (NA, NA)	NA	0	NA	NA					PTV	0.877	1
ENSG00000184564	SLITRK6	11	45	NA	NA	NA	NA	0	1	NA	NA	NA	NA	0.9 (0.5, 1.9)	0.877	NA (NA, NA)	NA	NA (NA, NA)	NA	NA (NA, NA)	NA	0	NA	NA					PTV	0.877	1
ENSG00000186204	CYP4F12	7	38	NA	NA	NA	NA	1	0	NA	NA	NA	NA	0.9 (0.4, 2)	0.877	NA (NA, NA)	NA	NA (NA, NA)	NA	NA (NA, NA)	NA	0	NA	NA					PTV	0.877	1
ENSG00000188760	TMEM198	2	9	NA	NA	NA	NA	0	2	NA	NA	NA	NA	0.7 (0.1, 3.2)	0.877	NA (NA, NA)	NA	NA (NA, NA)	NA	NA (NA, NA)	NA	0	NA	NA					PTV	0.877	1
ENSG00000196542	SPTSSB	2	7	NA	NA	NA	NA	0	1	NA	NA	NA	NA	1.1 (0.2, 5.3)	0.877	NA (NA, NA)	NA	NA (NA, NA)	NA	NA (NA, NA)	NA	0	NA	NA					PTV	0.877	1
ENSG00000198089	SFI1	24	85	NA	NA	NA	NA	3	2	NA	NA	NA	NA	1.1 (0.7, 1.7)	0.877	NA (NA, NA)	NA	NA (NA, NA)	NA	NA (NA, NA)	NA	0	NA	NA					PTV	0.877	1
ENSG00000198515	CNGA1	10	39	NA	NA	NA	NA	3	3	NA	NA	NA	NA	1.1 (0.6, 2.3)	0.877	NA (NA, NA)	NA	NA (NA, NA)	NA	NA (NA, NA)	NA	0	NA	NA					PTV	0.877	1
ENSG00000198919	DZIP3	17	55	NA	NA	NA	NA	2	2	NA	NA	NA	NA	0.9 (0.5, 1.6)	0.877	NA (NA, NA)	NA	NA (NA, NA)	NA	NA (NA, NA)	NA	0	NA	NA					PTV	0.877	1
ENSG00000214491	SEC14L6	2	8	NA	NA	NA	NA	2	1	NA	NA	NA	NA	1.4 (0.4, 5.7)	0.877	NA (NA, NA)	NA	NA (NA, NA)	NA	NA (NA, NA)	NA	0	NA	NA					PTV	0.877	1
ENSG00000267508	ZNF285	7	28	NA	NA	NA	NA	2	2	NA	NA	NA	NA	0.9 (0.4, 2.1)	0.877	NA (NA, NA)	NA	NA (NA, NA)	NA	NA (NA, NA)	NA	0	NA	NA					PTV	0.877	1
ENSG00000061676	NCKAP1	0	2	0	0	6	21	0	0	0	0	1	1	0 (NA, NA)	0.916	0 (NA, NA)	0.916	0.9 (0.4, 2.3)	0.878	1.1 (0.4, 2.6)	0.919	0	0	0					PTV + MPC >2	0.878	1
ENSG00000102359	SRPX2	2	8	NA	NA	NA	NA	2	0	NA	NA	NA	NA	1.4 (0.4, 5.7)	0.878	NA (NA, NA)	NA	NA (NA, NA)	NA	NA (NA, NA)	NA	0	NA	NA					PTV	0.878	1
ENSG00000104497	SNX16	7	17	NA	NA	NA	NA	0	3	NA	NA	NA	NA	0.9 (0.4, 2.4)	0.878	NA (NA, NA)	NA	NA (NA, NA)	NA	NA (NA, NA)	NA	0	NA	NA					PTV	0.878	1
ENSG00000108270	AATF	6	24	NA	NA	NA	NA	2	4	NA	NA	NA	NA	0.9 (0.4, 2)	0.878	NA (NA, NA)	NA	NA (NA, NA)	NA	NA (NA, NA)	NA	0	NA	NA					PTV	0.878	1
ENSG00000120952	PRAMEF2	5	19	NA	NA	NA	NA	1	1	NA	NA	NA	NA	1.1 (0.4, 2.7)	0.878	NA (NA, NA)	NA	NA (NA, NA)	NA	NA (NA, NA)	NA	0	NA	NA					PTV	0.878	1
ENSG00000121577	POPDC2	4	20	NA	NA	NA	NA	3	2	NA	NA	NA	NA	0.8 (0.4, 2)	0.878	NA (NA, NA)	NA	NA (NA, NA)	NA	NA (NA, NA)	NA	0	NA	NA					PTV	0.878	1
ENSG00000123838	C4BPA	5	12	NA	NA	NA	NA	0	1	NA	NA	NA	NA	1.3 (0.4, 4)	0.878	NA (NA, NA)	NA	NA (NA, NA)	NA	NA (NA, NA)	NA	0	NA	NA					PTV	0.878	1
ENSG00000124782	RREB1	1	7	NA	NA	NA	NA	0	0	NA	NA	NA	NA	0.5 (0, 4.6)	0.878	NA (NA, NA)	NA	NA (NA, NA)	NA	NA (NA, NA)	NA	0	NA	NA					PTV	0.878	1
ENSG00000136237	RAPGEF5	4	10	NA	NA	NA	NA	0	1	NA	NA	NA	NA	1.5 (0.4, 5.9)	0.878	NA (NA, NA)	NA	NA (NA, NA)	NA	NA (NA, NA)	NA	0	NA	NA					PTV	0.878	1
ENSG00000137673	MMP7	5	22	NA	NA	NA	NA	2	1	NA	NA	NA	NA	0.9 (0.4, 2.2)	0.878	NA (NA, NA)	NA	NA (NA, NA)	NA	NA (NA, NA)	NA	0	NA	NA					PTV	0.878	1
ENSG00000138413	IDH1	6	16	NA	NA	NA	NA	0	2	NA	NA	NA	NA	1.2 (0.5, 3.4)	0.878	NA (NA, NA)	NA	NA (NA, NA)	NA	NA (NA, NA)	NA	0	NA	NA					PTV	0.878	1
ENSG00000147439	BIN3	7	23	NA	NA	NA	NA	1	4	NA	NA	NA	NA	0.9 (0.4, 2.2)	0.878	NA (NA, NA)	NA	NA (NA, NA)	NA	NA (NA, NA)	NA	0	NA	NA					PTV	0.878	1
ENSG00000147509	RGS20	6	14	NA	NA	NA	NA	1	0	NA	NA	NA	NA	1.2 (0.5, 3.3)	0.878	NA (NA, NA)	NA	NA (NA, NA)	NA	NA (NA, NA)	NA	0	NA	NA					PTV	0.878	1
ENSG00000149564	ESAM	1	8	NA	NA	NA	NA	0	0	NA	NA	NA	NA	0.6 (0.1, 4.3)	0.878	NA (NA, NA)	NA	NA (NA, NA)	NA	NA (NA, NA)	NA	1	NA	NA					PTV	0.878	1
ENSG00000153015	CWC27	3	17	NA	NA	NA	NA	1	1	NA	NA	NA	NA	0.8 (0.2, 2.5)	0.878	NA (NA, NA)	NA	NA (NA, NA)	NA	NA (NA, NA)	NA	0	NA	NA					PTV	0.878	1
ENSG00000162267	ITIH3	10	37	NA	NA	NA	NA	0	3	NA	NA	NA	NA	0.9 (0.4, 1.8)	0.878	NA (NA, NA)	NA	NA (NA, NA)	NA	NA (NA, NA)	NA	0	NA	NA					PTV	0.878	1
ENSG00000165192	ASB11	6	22	NA	NA	NA	NA	0	1	NA	NA	NA	NA	1.1 (0.4, 3)	0.878	NA (NA, NA)	NA	NA (NA, NA)	NA	NA (NA, NA)	NA	0	NA	NA					PTV	0.878	1
ENSG00000165264	NDUFB6	1	9	NA	NA	NA	NA	0	0	NA	NA	NA	NA	0.6 (0.1, 4.2)	0.878	NA (NA, NA)	NA	NA (NA, NA)	NA	NA (NA, NA)	NA	0	NA	NA					PTV	0.878	1
ENSG00000166860	ZBTB39	6	14	NA	NA	NA	NA	0	2	NA	NA	NA	NA	1.2 (0.5, 3.1)	0.878	NA (NA, NA)	NA	NA (NA, NA)	NA	NA (NA, NA)	NA	0	NA	NA					PTV	0.878	1
ENSG00000167230	C17orf78	1	14	NA	NA	NA	NA	3	1	NA	NA	NA	NA	0.9 (0.2, 3.4)	0.878	NA (NA, NA)	NA	NA (NA, NA)	NA	NA (NA, NA)	NA	0	NA	NA					PTV	0.878	1
ENSG00000168397	ATG4B	1	4	NA	NA	NA	NA	1	0	NA	NA	NA	NA	1.2 (0.2, 7.8)	0.878	NA (NA, NA)	NA	NA (NA, NA)	NA	NA (NA, NA)	NA	0	NA	NA					PTV	0.878	1
ENSG00000168955	TM4SF20	4	20	NA	NA	NA	NA	1	0	NA	NA	NA	NA	0.8 (0.3, 2.3)	0.878	NA (NA, NA)	NA	NA (NA, NA)	NA	NA (NA, NA)	NA	0	NA	NA					PTV	0.878	1
ENSG00000169764	UGP2	9	31	NA	NA	NA	NA	2	1	NA	NA	NA	NA	1.1 (0.5, 2.4)	0.878	NA (NA, NA)	NA	NA (NA, NA)	NA	NA (NA, NA)	NA	0	NA	NA					PTV	0.878	1
ENSG00000182585	EPGN	3	14	NA	NA	NA	NA	0	1	NA	NA	NA	NA	0.9 (0.3, 3.1)	0.878	NA (NA, NA)	NA	NA (NA, NA)	NA	NA (NA, NA)	NA	0	NA	NA					PTV	0.878	1
ENSG00000183706	OR4N4	3	10	NA	NA	NA	NA	1	0	NA	NA	NA	NA	1.4 (0.4, 4.6)	0.878	NA (NA, NA)	NA	NA (NA, NA)	NA	NA (NA, NA)	NA	0	NA	NA					PTV	0.878	1
ENSG00000184933	OR6A2	1	8	NA	NA	NA	NA	0	0	NA	NA	NA	NA	0.6 (0.1, 4.3)	0.878	NA (NA, NA)	NA	NA (NA, NA)	NA	NA (NA, NA)	NA	0	NA	NA					PTV	0.878	1
ENSG00000186723	OR10H1	4	13	NA	NA	NA	NA	0	0	NA	NA	NA	NA	1.3 (0.4, 4.2)	0.878	NA (NA, NA)	NA	NA (NA, NA)	NA	NA (NA, NA)	NA	0	NA	NA					PTV	0.878	1
ENSG00000188404	SELL	3	11	NA	NA	NA	NA	0	1	NA	NA	NA	NA	0.8 (0.2, 2.6)	0.878	NA (NA, NA)	NA	NA (NA, NA)	NA	NA (NA, NA)	NA	0	NA	NA					PTV	0.878	1
ENSG00000197372	ZNF675	9	32	NA	NA	NA	NA	2	1	NA	NA	NA	NA	1.1 (0.6, 2.3)	0.878	NA (NA, NA)	NA	NA (NA, NA)	NA	NA (NA, NA)	NA	0	NA	NA					PTV	0.878	1
ENSG00000198901	PRC1	12	47	NA	NA	NA	NA	3	6	NA	NA	NA	NA	0.9 (0.5, 1.7)	0.878	NA (NA, NA)	NA	NA (NA, NA)	NA	NA (NA, NA)	NA	0	NA	NA					PTV	0.878	1
ENSG00000253958	CLDN23	4	12	NA	NA	NA	NA	0	0	NA	NA	NA	NA	1.1 (0.3, 3.9)	0.878	NA (NA, NA)	NA	NA (NA, NA)	NA	NA (NA, NA)	NA	0	NA	NA					PTV	0.878	1
ENSG00000067057	PFKP	15	64	NA	NA	NA	NA	4	2	NA	NA	NA	NA	1.1 (0.6, 1.9)	0.879	NA (NA, NA)	NA	NA (NA, NA)	NA	NA (NA, NA)	NA	0	NA	NA					PTV	0.879	1
ENSG00000075089	ACTR6	6	27	NA	NA	NA	NA	4	3	NA	NA	NA	NA	1.2 (0.5, 2.5)	0.879	NA (NA, NA)	NA	NA (NA, NA)	NA	NA (NA, NA)	NA	0	NA	NA					PTV	0.879	1
ENSG00000085760	MTIF2	10	40	NA	NA	NA	NA	1	2	NA	NA	NA	NA	0.9 (0.5, 1.9)	0.879	NA (NA, NA)	NA	NA (NA, NA)	NA	NA (NA, NA)	NA	0	NA	NA					PTV	0.879	1
ENSG00000100814	CCNB1IP1	4	19	NA	NA	NA	NA	1	0	NA	NA	NA	NA	1.1 (0.4, 3)	0.879	NA (NA, NA)	NA	NA (NA, NA)	NA	NA (NA, NA)	NA	0	NA	NA					PTV	0.879	1
ENSG00000106346	USP42	1	4	NA	NA	9	36	0	0	NA	NA	4	3	1.3 (0.1, 16.9)	0.879	NA (NA, NA)	NA	1.1 (0.6, 2.2)	0.881	1.1 (0.6, 2.3)	0.91	0	NA	0					PTV	0.879	1
ENSG00000106400	ZNHIT1	1	12	NA	NA	NA	NA	4	4	NA	NA	NA	NA	0.9 (0.3, 2.8)	0.879	NA (NA, NA)	NA	NA (NA, NA)	NA	NA (NA, NA)	NA	0	NA	NA					PTV	0.879	1
ENSG00000112977	DAP	0	4	NA	NA	NA	NA	1	0	NA	NA	NA	NA	0.8 (0.1, 10.3)	0.879	NA (NA, NA)	NA	NA (NA, NA)	NA	NA (NA, NA)	NA	0	NA	NA					PTV	0.879	1
ENSG00000113657	DPYSL3	1	3	NA	NA	NA	NA	0	0	NA	NA	NA	NA	0.9 (0.1, 7.1)	0.879	NA (NA, NA)	NA	NA (NA, NA)	NA	NA (NA, NA)	NA	0	NA	NA					PTV	0.879	1
ENSG00000115145	STAM2	5	29	NA	NA	NA	NA	1	1	NA	NA	NA	NA	0.8 (0.3, 2.1)	0.879	NA (NA, NA)	NA	NA (NA, NA)	NA	NA (NA, NA)	NA	0	NA	NA					PTV	0.879	1
ENSG00000119661	DNAL1	1	3	NA	NA	NA	NA	0	0	NA	NA	NA	NA	0.8 (0.1, 9.4)	0.879	NA (NA, NA)	NA	NA (NA, NA)	NA	NA (NA, NA)	NA	0	NA	NA					PTV	0.879	1
ENSG00000125998	FAM83C	9	30	NA	NA	NA	NA	1	2	NA	NA	NA	NA	1.1 (0.5, 2.3)	0.879	NA (NA, NA)	NA	NA (NA, NA)	NA	NA (NA, NA)	NA	0	NA	NA					PTV	0.879	1
ENSG00000137878	GCOM1	5	29	NA	NA	NA	NA	0	0	NA	NA	NA	NA	0.8 (0.3, 2.2)	0.879	NA (NA, NA)	NA	NA (NA, NA)	NA	NA (NA, NA)	NA	0	NA	NA					PTV	0.879	1
ENSG00000152128	TMEM163	1	3	NA	NA	0	0	0	0	NA	NA	0	0	0.8 (0.1, 9.4)	0.879	NA (NA, NA)	NA	0.8 (0.1, 9.4)	0.879	- (-, -)	-	0	NA	0					PTV	0.879	1
ENSG00000170959	DCDC1	6	19	NA	NA	NA	NA	2	5	NA	NA	NA	NA	0.9 (0.4, 2)	0.879	NA (NA, NA)	NA	NA (NA, NA)	NA	NA (NA, NA)	NA	0	NA	NA					PTV	0.879	1
ENSG00000171603	CLSTN1	3	12	NA	NA	NA	NA	1	1	NA	NA	NA	NA	0.9 (0.3, 2.9)	0.879	NA (NA, NA)	NA	NA (NA, NA)	NA	NA (NA, NA)	NA	0	NA	NA					PTV	0.879	1
ENSG00000173239	LIPM	3	7	NA	NA	NA	NA	1	1	NA	NA	NA	NA	0.9 (0.3, 3.2)	0.879	NA (NA, NA)	NA	NA (NA, NA)	NA	NA (NA, NA)	NA	0	NA	NA					PTV	0.879	1
ENSG00000179029	TMEM107	3	11	NA	NA	0	1	0	0	NA	NA	0	0	1.3 (0.4, 4.7)	0.933	NA (NA, NA)	NA	1.1 (0.3, 3.8)	0.879	- (-, -)	-	0	NA	0					PTV + MPC >2	0.879	1
ENSG00000179813	FAM216B	3	14	NA	NA	NA	NA	0	0	NA	NA	NA	NA	1.1 (0.3, 4.2)	0.879	NA (NA, NA)	NA	NA (NA, NA)	NA	NA (NA, NA)	NA	0	NA	NA					PTV	0.879	1
ENSG00000184647	PRSS55	7	27	NA	NA	NA	NA	0	0	NA	NA	NA	NA	1.1 (0.5, 2.5)	0.879	NA (NA, NA)	NA	NA (NA, NA)	NA	NA (NA, NA)	NA	0	NA	NA					PTV	0.879	1
ENSG00000019991	HGF	1	11	NA	NA	NA	NA	2	1	NA	NA	NA	NA	0.7 (0.2, 2.8)	0.88	NA (NA, NA)	NA	NA (NA, NA)	NA	NA (NA, NA)	NA	0	NA	NA					PTV	0.88	1
ENSG00000095739	BAMBI	6	23	NA	NA	NA	NA	1	0	NA	NA	NA	NA	1.1 (0.5, 2.5)	0.88	NA (NA, NA)	NA	NA (NA, NA)	NA	NA (NA, NA)	NA	0	NA	NA					PTV	0.88	1
ENSG00000111701	APOBEC1	5	16	NA	NA	NA	NA	0	0	NA	NA	NA	NA	1.2 (0.4, 3.4)	0.88	NA (NA, NA)	NA	NA (NA, NA)	NA	NA (NA, NA)	NA	0	NA	NA					PTV	0.88	1
ENSG00000118454	ANKRD13C	2	7	NA	NA	0	1	0	0	NA	NA	0	0	1.7 (0.3, 8.8)	0.88	NA (NA, NA)	NA	1.6 (0.3, 7.9)	0.944	- (-, -)	-	0	NA	0					PTV	0.88	1
ENSG00000121644	DESI2	1	2	NA	NA	1	11	0	1	NA	NA	2	1	1 (0.1, 9.1)	0.965	NA (NA, NA)	NA	1.1 (0.3, 3.6)	0.88	1.1 (0.3, 4.7)	0.882	0	NA	0					PTV + MPC >2	0.88	1
ENSG00000123992	DNPEP	6	32	NA	NA	NA	NA	3	2	NA	NA	NA	NA	0.9 (0.4, 1.9)	0.88	NA (NA, NA)	NA	NA (NA, NA)	NA	NA (NA, NA)	NA	0	NA	NA					PTV	0.88	1
ENSG00000130175	PRKCSH	5	20	NA	NA	NA	NA	2	4	NA	NA	NA	NA	0.9 (0.4, 2)	0.88	NA (NA, NA)	NA	NA (NA, NA)	NA	NA (NA, NA)	NA	0	NA	NA					PTV	0.88	1
ENSG00000130283	GDF1	1	2	NA	NA	0	2	0	1	NA	NA	4	2	1.1 (0.1, 9.2)	0.895	NA (NA, NA)	NA	1.1 (0.3, 3.4)	0.88	1.1 (0.3, 4.1)	0.921	0	NA	0					PTV + MPC >2	0.88	1
ENSG00000142606	MMEL1	12	53	NA	NA	NA	NA	1	2	NA	NA	NA	NA	0.9 (0.5, 1.8)	0.88	NA (NA, NA)	NA	NA (NA, NA)	NA	NA (NA, NA)	NA	0	NA	NA					PTV	0.88	1
ENSG00000148339	SLC25A25	2	10	NA	NA	0	0	0	0	NA	NA	0	0	0.9 (0.2, 4)	0.88	NA (NA, NA)	NA	0.9 (0.2, 4)	0.88	- (-, -)	-	0	NA	0					PTV	0.88	1
ENSG00000156853	ZNF689	3	7	NA	NA	8	32	0	1	NA	NA	0	0	1.1 (0.3, 4.5)	0.88	NA (NA, NA)	NA	1 (0.5, 2)	0.913	0.9 (0.4, 2.1)	0.994	0	NA	0					PTV	0.88	1
ENSG00000162763	LRRC52	5	24	NA	NA	NA	NA	0	0	NA	NA	NA	NA	0.9 (0.4, 2.4)	0.88	NA (NA, NA)	NA	NA (NA, NA)	NA	NA (NA, NA)	NA	0	NA	NA					PTV	0.88	1
ENSG00000166033	HTRA1	1	11	NA	NA	NA	NA	1	0	NA	NA	NA	NA	0.6 (0.1, 3.4)	0.88	NA (NA, NA)	NA	NA (NA, NA)	NA	NA (NA, NA)	NA	0	NA	NA					PTV	0.88	1
ENSG00000166825	ANPEP	9	35	NA	NA	NA	NA	1	0	NA	NA	NA	NA	1.1 (0.5, 2.4)	0.88	NA (NA, NA)	NA	NA (NA, NA)	NA	NA (NA, NA)	NA	0	NA	NA					PTV	0.88	1
ENSG00000168078	PBK	5	24	NA	NA	NA	NA	1	0	NA	NA	NA	NA	1.1 (0.4, 2.8)	0.88	NA (NA, NA)	NA	NA (NA, NA)	NA	NA (NA, NA)	NA	0	NA	NA					PTV	0.88	1
ENSG00000177721	ANXA2R	2	13	NA	NA	NA	NA	0	0	NA	NA	NA	NA	0.9 (0.2, 3.9)	0.88	NA (NA, NA)	NA	NA (NA, NA)	NA	NA (NA, NA)	NA	0	NA	NA					PTV	0.88	1
ENSG00000206422	LRRC30	4	19	NA	NA	NA	NA	1	1	NA	NA	NA	NA	0.8 (0.3, 2.3)	0.88	NA (NA, NA)	NA	NA (NA, NA)	NA	NA (NA, NA)	NA	0	NA	NA					PTV	0.88	1
ENSG00000232838	PET117	2	2	NA	NA	NA	NA	0	0	NA	NA	NA	NA	4 (0.2, 87.7)	0.88	NA (NA, NA)	NA	NA (NA, NA)	NA	NA (NA, NA)	NA	0	NA	NA					PTV	0.88	1
ENSG00000005483	KMT2E	5	11	NA	NA	NA	NA	1	4	NA	NA	NA	NA	1.2 (0.5, 3.2)	0.881	NA (NA, NA)	NA	NA (NA, NA)	NA	NA (NA, NA)	NA	0	NA	NA					PTV	0.881	1
ENSG00000052126	PLEKHA5	1	4	NA	NA	3	6	1	2	NA	NA	0	2	0.9 (0.1, 5.1)	0.881	NA (NA, NA)	NA	1 (0.3, 2.9)	0.932	1 (0.2, 4.1)	0.988	0	NA	0					PTV	0.881	1
ENSG00000070214	SLC44A1	2	12	NA	NA	NA	NA	1	0	NA	NA	NA	NA	0.9 (0.2, 3.5)	0.881	NA (NA, NA)	NA	NA (NA, NA)	NA	NA (NA, NA)	NA	0	NA	NA					PTV	0.881	1
ENSG00000100056	DGCR14	6	23	NA	NA	NA	NA	0	1	NA	NA	NA	NA	1.2 (0.5, 3.1)	0.881	NA (NA, NA)	NA	NA (NA, NA)	NA	NA (NA, NA)	NA	0	NA	NA					PTV	0.881	1
ENSG00000116205	TCEANC2	3	16	NA	NA	NA	NA	0	0	NA	NA	NA	NA	1.1 (0.3, 4.1)	0.881	NA (NA, NA)	NA	NA (NA, NA)	NA	NA (NA, NA)	NA	0	NA	NA					PTV	0.881	1
ENSG00000117308	GALE	4	21	NA	NA	NA	NA	2	2	NA	NA	NA	NA	1.1 (0.4, 2.8)	0.881	NA (NA, NA)	NA	NA (NA, NA)	NA	NA (NA, NA)	NA	0	NA	NA					PTV	0.881	1
ENSG00000117594	HSD11B1	2	7	NA	NA	NA	NA	1	0	NA	NA	NA	NA	1.1 (0.3, 4.4)	0.881	NA (NA, NA)	NA	NA (NA, NA)	NA	NA (NA, NA)	NA	0	NA	NA					PTV	0.881	1
ENSG00000124228	DDX27	9	22	0	0	5	14	0	0	0	0	1	0	0.9 (0.4, 2.1)	0.987	0.9 (0.4, 2.1)	0.987	1 (0.5, 2)	0.938	1.3 (0.4, 3.9)	0.881	0	0	0					MPC >2	0.881	1
ENSG00000130254	SAFB2	2	11	NA	NA	NA	NA	1	0	NA	NA	NA	NA	1.1 (0.3, 4.2)	0.881	NA (NA, NA)	NA	NA (NA, NA)	NA	NA (NA, NA)	NA	0	NA	NA					PTV	0.881	1
ENSG00000130948	HSD17B3	2	12	NA	NA	NA	NA	0	1	NA	NA	NA	NA	0.7 (0.1, 3.2)	0.881	NA (NA, NA)	NA	NA (NA, NA)	NA	NA (NA, NA)	NA	0	NA	NA					PTV	0.881	1
ENSG00000139508	SLC46A3	12	49	NA	NA	NA	NA	1	1	NA	NA	NA	NA	1.1 (0.6, 2.1)	0.881	NA (NA, NA)	NA	NA (NA, NA)	NA	NA (NA, NA)	NA	0	NA	NA					PTV	0.881	1
ENSG00000140543	DET1	1	10	NA	NA	NA	NA	1	0	NA	NA	NA	NA	0.7 (0.1, 3.2)	0.881	NA (NA, NA)	NA	NA (NA, NA)	NA	NA (NA, NA)	NA	0	NA	NA					PTV	0.881	1
ENSG00000140995	DEF8	5	18	NA	NA	0	1	2	2	NA	NA	0	0	1.1 (0.4, 2.8)	0.881	NA (NA, NA)	NA	1.1 (0.4, 2.7)	0.913	- (-, -)	-	0	NA	0					PTV	0.881	1
ENSG00000141200	KIF2B	14	45	NA	NA	NA	NA	1	2	NA	NA	NA	NA	1 (0.6, 1.9)	0.881	NA (NA, NA)	NA	NA (NA, NA)	NA	NA (NA, NA)	NA	0	NA	NA					PTV	0.881	1
ENSG00000146425	DYNLT1	5	12	NA	NA	NA	NA	0	0	NA	NA	NA	NA	1.3 (0.4, 4.3)	0.881	NA (NA, NA)	NA	NA (NA, NA)	NA	NA (NA, NA)	NA	0	NA	NA					PTV	0.881	1
ENSG00000150045	KLRF1	6	21	NA	NA	NA	NA	0	1	NA	NA	NA	NA	1.1 (0.4, 2.6)	0.881	NA (NA, NA)	NA	NA (NA, NA)	NA	NA (NA, NA)	NA	0	NA	NA					PTV	0.881	1
ENSG00000151379	MSGN1	3	13	NA	NA	NA	NA	0	0	NA	NA	NA	NA	0.9 (0.2, 3.7)	0.881	NA (NA, NA)	NA	NA (NA, NA)	NA	NA (NA, NA)	NA	0	NA	NA					PTV	0.881	1
ENSG00000158805	ZNF276	10	24	NA	NA	NA	NA	4	5	NA	NA	NA	NA	1.1 (0.5, 2.1)	0.881	NA (NA, NA)	NA	NA (NA, NA)	NA	NA (NA, NA)	NA	0	NA	NA					PTV	0.881	1
ENSG00000161896	IP6K3	5	19	NA	NA	NA	NA	1	1	NA	NA	NA	NA	1.2 (0.5, 3.2)	0.881	NA (NA, NA)	NA	NA (NA, NA)	NA	NA (NA, NA)	NA	0	NA	NA					PTV	0.881	1
ENSG00000162073	PAQR4	4	9	NA	NA	NA	NA	0	1	NA	NA	NA	NA	1.1 (0.3, 3.9)	0.881	NA (NA, NA)	NA	NA (NA, NA)	NA	NA (NA, NA)	NA	0	NA	NA					PTV	0.881	1
ENSG00000162148	PPP1R32	8	36	NA	NA	NA	NA	2	3	NA	NA	NA	NA	1.1 (0.5, 2.2)	0.881	NA (NA, NA)	NA	NA (NA, NA)	NA	NA (NA, NA)	NA	0	NA	NA					PTV	0.881	1
ENSG00000166169	POLL	6	38	NA	NA	NA	NA	1	1	NA	NA	NA	NA	0.8 (0.4, 2)	0.881	NA (NA, NA)	NA	NA (NA, NA)	NA	NA (NA, NA)	NA	0	NA	NA					PTV	0.881	1
ENSG00000167183	PRR15L	2	4	NA	NA	NA	NA	0	0	NA	NA	NA	NA	1.6 (0.3, 8.6)	0.881	NA (NA, NA)	NA	NA (NA, NA)	NA	NA (NA, NA)	NA	0	NA	NA					PTV	0.881	1
ENSG00000168818	STX18	4	21	NA	NA	NA	NA	2	0	NA	NA	NA	NA	1.1 (0.4, 2.9)	0.881	NA (NA, NA)	NA	NA (NA, NA)	NA	NA (NA, NA)	NA	0	NA	NA					PTV	0.881	1
ENSG00000174599	TRAM1L1	4	16	NA	NA	NA	NA	2	2	NA	NA	NA	NA	1.2 (0.5, 3.4)	0.881	NA (NA, NA)	NA	NA (NA, NA)	NA	NA (NA, NA)	NA	0	NA	NA					PTV	0.881	1
ENSG00000182054	IDH2	3	9	NA	NA	NA	NA	0	1	NA	NA	NA	NA	0.9 (0.2, 3.7)	0.881	NA (NA, NA)	NA	NA (NA, NA)	NA	NA (NA, NA)	NA	0	NA	NA					PTV	0.881	1
ENSG00000182511	FES	7	27	NA	NA	NA	NA	0	1	NA	NA	NA	NA	0.9 (0.4, 2)	0.881	NA (NA, NA)	NA	NA (NA, NA)	NA	NA (NA, NA)	NA	0	NA	NA					PTV	0.881	1
ENSG00000185022	MAFF	1	3	0	0	3	7	0	0	0	0	0	0	0.8 (0.1, 9.4)	0.881	0.8 (0.1, 9.4)	0.881	1 (0.3, 3.3)	0.955	1 (0.2, 4.3)	0.976	0	0	0					PTV	0.881	1
ENSG00000187323	DCC	5	18	NA	NA	NA	NA	0	0	NA	NA	NA	NA	1.3 (0.4, 3.6)	0.881	NA (NA, NA)	NA	NA (NA, NA)	NA	NA (NA, NA)	NA	0	NA	NA					PTV	0.881	1
ENSG00000197646	PDCD1LG2	2	12	NA	NA	NA	NA	0	0	NA	NA	NA	NA	0.9 (0.2, 4)	0.881	NA (NA, NA)	NA	NA (NA, NA)	NA	NA (NA, NA)	NA	0	NA	NA					PTV	0.881	1
ENSG00000204969	PCDHA2	10	42	NA	NA	NA	NA	4	5	NA	NA	NA	NA	0.9 (0.5, 1.7)	0.881	NA (NA, NA)	NA	NA (NA, NA)	NA	NA (NA, NA)	NA	0	NA	NA					PTV	0.881	1
ENSG00000214415	GNAT3	3	9	NA	NA	NA	NA	3	3	NA	NA	NA	NA	1.3 (0.4, 3.7)	0.881	NA (NA, NA)	NA	NA (NA, NA)	NA	NA (NA, NA)	NA	0	NA	NA					PTV	0.881	1
ENSG00000069869	NEDD4	16	65	NA	NA	NA	NA	3	3	NA	NA	NA	NA	1.1 (0.6, 1.9)	0.882	NA (NA, NA)	NA	NA (NA, NA)	NA	NA (NA, NA)	NA	0	NA	NA					PTV	0.882	1
ENSG00000074527	NTN4	5	20	NA	NA	NA	NA	0	1	NA	NA	NA	NA	0.8 (0.3, 2.3)	0.882	NA (NA, NA)	NA	NA (NA, NA)	NA	NA (NA, NA)	NA	0	NA	NA					PTV	0.882	1
ENSG00000076067	RBMS2	4	28	NA	NA	NA	NA	1	0	NA	NA	NA	NA	0.8 (0.3, 2.3)	0.882	NA (NA, NA)	NA	NA (NA, NA)	NA	NA (NA, NA)	NA	0	NA	NA					PTV	0.882	1
ENSG00000087266	SH3BP2	6	24	NA	NA	NA	NA	2	2	NA	NA	NA	NA	1.1 (0.5, 2.5)	0.882	NA (NA, NA)	NA	NA (NA, NA)	NA	NA (NA, NA)	NA	0	NA	NA					PTV	0.882	1
ENSG00000113441	LNPEP	4	14	NA	NA	NA	NA	0	1	NA	NA	NA	NA	0.9 (0.3, 2.8)	0.882	NA (NA, NA)	NA	NA (NA, NA)	NA	NA (NA, NA)	NA	0	NA	NA					PTV	0.882	1
ENSG00000113889	KNG1	7	38	NA	NA	NA	NA	0	0	NA	NA	NA	NA	0.9 (0.4, 2)	0.882	NA (NA, NA)	NA	NA (NA, NA)	NA	NA (NA, NA)	NA	0	NA	NA					PTV	0.882	1
ENSG00000115540	MOB4	0	0	NA	NA	2	2	0	0	NA	NA	0	1	- (-, -)	-	NA (NA, NA)	NA	1.8 (0.3, 11.2)	0.882	1.8 (0.3, 11.2)	0.882	0	NA	0					PTV + MPC >2	0.882	1
ENSG00000129197	RPAIN	5	18	NA	NA	NA	NA	0	0	NA	NA	NA	NA	1.2 (0.5, 3.4)	0.882	NA (NA, NA)	NA	NA (NA, NA)	NA	NA (NA, NA)	NA	0	NA	NA					PTV	0.882	1
ENSG00000133639	BTG1	1	1	NA	NA	1	0	0	0	NA	NA	0	0	- (-, -)	-	NA (NA, NA)	NA	2.6 (0.2, 32.2)	0.882	- (-, -)	-	0	NA	0					PTV + MPC >2	0.882	1
ENSG00000133740	E2F5	1	3	0	0	0	0	1	0	0	0	0	0	1.9 (0.3, 12.1)	0.882	1.9 (0.3, 12.1)	0.882	1.9 (0.3, 12.1)	0.882	- (-, -)	-	0	0	0					PTV	0.882	1
ENSG00000138709	LARP1B	9	44	NA	NA	NA	NA	0	1	NA	NA	NA	NA	0.9 (0.4, 1.8)	0.882	NA (NA, NA)	NA	NA (NA, NA)	NA	NA (NA, NA)	NA	0	NA	NA					PTV	0.882	1
ENSG00000142025	DMRTC2	3	5	NA	NA	NA	NA	0	1	NA	NA	NA	NA	1.5 (0.3, 6.6)	0.882	NA (NA, NA)	NA	NA (NA, NA)	NA	NA (NA, NA)	NA	0	NA	NA					PTV	0.882	1
ENSG00000150403	TMCO3	8	25	NA	NA	NA	NA	1	1	NA	NA	NA	NA	0.9 (0.4, 2)	0.882	NA (NA, NA)	NA	NA (NA, NA)	NA	NA (NA, NA)	NA	0	NA	NA					PTV	0.882	1
ENSG00000151025	GPR158	7	26	NA	NA	2	13	0	0	NA	NA	1	0	1 (0.4, 2.9)	0.954	NA (NA, NA)	NA	0.9 (0.4, 2.1)	0.882	0.8 (0.2, 3)	0.991	0	NA	0					PTV + MPC >2	0.882	1
ENSG00000155629	PIK3AP1	1	3	NA	NA	NA	NA	0	1	NA	NA	NA	NA	0.9 (0.1, 7.2)	0.882	NA (NA, NA)	NA	NA (NA, NA)	NA	NA (NA, NA)	NA	0	NA	NA					PTV	0.882	1
ENSG00000156009	MAGEA8	1	5	NA	NA	NA	NA	0	0	NA	NA	NA	NA	0.8 (0.1, 7.6)	0.882	NA (NA, NA)	NA	NA (NA, NA)	NA	NA (NA, NA)	NA	0	NA	NA					PTV	0.882	1
ENSG00000156858	PRR14	4	17	NA	NA	NA	NA	2	0	NA	NA	NA	NA	0.9 (0.4, 2.4)	0.882	NA (NA, NA)	NA	NA (NA, NA)	NA	NA (NA, NA)	NA	0	NA	NA					PTV	0.882	1
ENSG00000162062	C16orf59	7	31	NA	NA	NA	NA	3	2	NA	NA	NA	NA	1.1 (0.5, 2.2)	0.882	NA (NA, NA)	NA	NA (NA, NA)	NA	NA (NA, NA)	NA	0	NA	NA					PTV	0.882	1
ENSG00000162236	STX5	2	3	NA	NA	NA	NA	0	1	NA	NA	NA	NA	0.9 (0.2, 4.9)	0.882	NA (NA, NA)	NA	NA (NA, NA)	NA	NA (NA, NA)	NA	0	NA	NA					PTV	0.882	1
ENSG00000162616	DNAJB4	3	12	NA	NA	NA	NA	1	1	NA	NA	NA	NA	1.1 (0.3, 3.6)	0.882	NA (NA, NA)	NA	NA (NA, NA)	NA	NA (NA, NA)	NA	0	NA	NA					PTV	0.882	1
ENSG00000163254	CRYGC	1	7	NA	NA	NA	NA	0	0	NA	NA	NA	NA	0.6 (0.1, 4.2)	0.882	NA (NA, NA)	NA	NA (NA, NA)	NA	NA (NA, NA)	NA	0	NA	NA					PTV	0.882	1
ENSG00000168939	SPRY3	4	9	NA	NA	NA	NA	1	2	NA	NA	NA	NA	1.3 (0.4, 3.9)	0.882	NA (NA, NA)	NA	NA (NA, NA)	NA	NA (NA, NA)	NA	0	NA	NA					PTV	0.882	1
ENSG00000174607	UGT8	1	4	NA	NA	NA	NA	1	0	NA	NA	NA	NA	0.9 (0.1, 5.1)	0.882	NA (NA, NA)	NA	NA (NA, NA)	NA	NA (NA, NA)	NA	1	NA	NA					PTV	0.882	1
ENSG00000174720	LARP7	11	54	NA	NA	NA	NA	5	2	NA	NA	NA	NA	0.9 (0.5, 1.7)	0.882	NA (NA, NA)	NA	NA (NA, NA)	NA	NA (NA, NA)	NA	0	NA	NA					PTV	0.882	1
ENSG00000177600	RPLP2	1	3	NA	NA	NA	NA	0	0	NA	NA	NA	NA	0.8 (0.1, 9.5)	0.882	NA (NA, NA)	NA	NA (NA, NA)	NA	NA (NA, NA)	NA	0	NA	NA					PTV	0.882	1
ENSG00000181001	OR52N1	4	19	NA	NA	NA	NA	0	0	NA	NA	NA	NA	1.1 (0.4, 3.4)	0.882	NA (NA, NA)	NA	NA (NA, NA)	NA	NA (NA, NA)	NA	0	NA	NA					PTV	0.882	1
ENSG00000182923	CEP63	13	52	NA	NA	NA	NA	1	1	NA	NA	NA	NA	1.1 (0.6, 2.1)	0.882	NA (NA, NA)	NA	NA (NA, NA)	NA	NA (NA, NA)	NA	0	NA	NA					PTV	0.882	1
ENSG00000185261	KIAA0825	6	23	NA	NA	NA	NA	1	1	NA	NA	NA	NA	1.2 (0.5, 2.9)	0.882	NA (NA, NA)	NA	NA (NA, NA)	NA	NA (NA, NA)	NA	0	NA	NA					PTV	0.882	1
ENSG00000185760	KCNQ5	5	17	2	12	9	44	1	1	0	0	1	1	1.2 (0.5, 3.4)	0.882	1.1 (0.5, 2.5)	0.988	1 (0.6, 1.8)	0.977	1 (0.5, 1.9)	0.953	0	0	0					PTV	0.882	1
ENSG00000186376	ZNF75D	3	15	NA	NA	NA	NA	1	0	NA	NA	NA	NA	1.1 (0.3, 3.6)	0.882	NA (NA, NA)	NA	NA (NA, NA)	NA	NA (NA, NA)	NA	0	NA	NA					PTV	0.882	1
ENSG00000188676	IDO2	6	22	NA	NA	NA	NA	0	0	NA	NA	NA	NA	1.2 (0.5, 3.4)	0.882	NA (NA, NA)	NA	NA (NA, NA)	NA	NA (NA, NA)	NA	0	NA	NA					PTV	0.882	1
ENSG00000007001	UPP2	6	19	NA	NA	NA	NA	1	1	NA	NA	NA	NA	1.1 (0.4, 2.8)	0.883	NA (NA, NA)	NA	NA (NA, NA)	NA	NA (NA, NA)	NA	0	NA	NA					PTV	0.883	1
ENSG00000070770	CSNK2A2	0	1	0	0	8	24	0	0	0	0	0	3	- (-, -)	-	- (-, -)	-	1 (0.5, 2.3)	0.96	1.1 (0.5, 2.4)	0.883	0	0	0					MPC >2	0.883	1
ENSG00000096654	ZNF184	2	11	NA	NA	NA	NA	0	1	NA	NA	NA	NA	0.7 (0.2, 3)	0.883	NA (NA, NA)	NA	NA (NA, NA)	NA	NA (NA, NA)	NA	0	NA	NA					PTV	0.883	1
ENSG00000099889	ARVCF	6	21	NA	NA	NA	NA	1	1	NA	NA	NA	NA	1.2 (0.5, 3.3)	0.883	NA (NA, NA)	NA	NA (NA, NA)	NA	NA (NA, NA)	NA	0	NA	NA					PTV	0.883	1
ENSG00000108381	ASPA	3	13	NA	NA	NA	NA	0	1	NA	NA	NA	NA	0.9 (0.2, 3.4)	0.883	NA (NA, NA)	NA	NA (NA, NA)	NA	NA (NA, NA)	NA	0	NA	NA					PTV	0.883	1
ENSG00000111245	MYL2	6	22	NA	NA	NA	NA	2	5	NA	NA	NA	NA	0.9 (0.4, 2.1)	0.883	NA (NA, NA)	NA	NA (NA, NA)	NA	NA (NA, NA)	NA	0	NA	NA					PTV	0.883	1
ENSG00000112039	FANCE	7	20	NA	NA	NA	NA	0	2	NA	NA	NA	NA	1.1 (0.4, 2.5)	0.883	NA (NA, NA)	NA	NA (NA, NA)	NA	NA (NA, NA)	NA	0	NA	NA					PTV	0.883	1
ENSG00000117215	PLA2G2D	3	13	NA	NA	NA	NA	1	0	NA	NA	NA	NA	0.8 (0.2, 2.6)	0.883	NA (NA, NA)	NA	NA (NA, NA)	NA	NA (NA, NA)	NA	0	NA	NA					PTV	0.883	1
ENSG00000118263	KLF7	0	0	2	3	0	4	0	0	0	0	0	0	- (-, -)	-	1.8 (0.3, 11.1)	0.883	0.7 (0.1, 3.4)	0.948	0.7 (0.1, 3.4)	0.948	0	0	0					PTV + MPC >3	0.883	1
ENSG00000118473	SGIP1	2	4	NA	NA	NA	NA	0	2	NA	NA	NA	NA	1.1 (0.2, 5.2)	0.883	NA (NA, NA)	NA	NA (NA, NA)	NA	NA (NA, NA)	NA	0	NA	NA					PTV	0.883	1
ENSG00000120925	RNF170	1	5	NA	NA	NA	NA	0	0	NA	NA	NA	NA	1.2 (0.1, 9.4)	0.883	NA (NA, NA)	NA	NA (NA, NA)	NA	NA (NA, NA)	NA	0	NA	NA					PTV	0.883	1
ENSG00000121064	SCPEP1	6	30	NA	NA	NA	NA	5	3	NA	NA	NA	NA	0.9 (0.5, 2)	0.883	NA (NA, NA)	NA	NA (NA, NA)	NA	NA (NA, NA)	NA	0	NA	NA					PTV	0.883	1
ENSG00000124098	FAM210B	1	5	NA	NA	NA	NA	1	0	NA	NA	NA	NA	1.2 (0.2, 7.6)	0.883	NA (NA, NA)	NA	NA (NA, NA)	NA	NA (NA, NA)	NA	0	NA	NA					PTV	0.883	1
ENSG00000125531	C20orf195	5	16	NA	NA	NA	NA	0	0	NA	NA	NA	NA	1.1 (0.4, 3.3)	0.883	NA (NA, NA)	NA	NA (NA, NA)	NA	NA (NA, NA)	NA	0	NA	NA					PTV	0.883	1
ENSG00000125735	TNFSF14	1	6	NA	NA	NA	NA	1	0	NA	NA	NA	NA	0.9 (0.2, 4.6)	0.883	NA (NA, NA)	NA	NA (NA, NA)	NA	NA (NA, NA)	NA	0	NA	NA					PTV	0.883	1
ENSG00000127334	DYRK2	1	4	NA	NA	NA	NA	1	0	NA	NA	NA	NA	1.2 (0.2, 7.5)	0.883	NA (NA, NA)	NA	NA (NA, NA)	NA	NA (NA, NA)	NA	0	NA	NA					PTV	0.883	1
ENSG00000128609	NDUFA5	2	8	NA	NA	NA	NA	1	0	NA	NA	NA	NA	1.1 (0.3, 4.2)	0.883	NA (NA, NA)	NA	NA (NA, NA)	NA	NA (NA, NA)	NA	0	NA	NA					PTV	0.883	1
ENSG00000129195	FAM64A	4	12	NA	NA	NA	NA	1	1	NA	NA	NA	NA	1.1 (0.3, 3.8)	0.883	NA (NA, NA)	NA	NA (NA, NA)	NA	NA (NA, NA)	NA	0	NA	NA					PTV	0.883	1
ENSG00000133067	LGR6	7	23	NA	NA	NA	NA	1	1	NA	NA	NA	NA	1.2 (0.5, 2.8)	0.883	NA (NA, NA)	NA	NA (NA, NA)	NA	NA (NA, NA)	NA	0	NA	NA					PTV	0.883	1
ENSG00000137767	SQRDL	5	19	NA	NA	NA	NA	1	0	NA	NA	NA	NA	1.1 (0.4, 2.8)	0.883	NA (NA, NA)	NA	NA (NA, NA)	NA	NA (NA, NA)	NA	0	NA	NA					PTV	0.883	1
ENSG00000148602	LRIT1	5	25	NA	NA	NA	NA	1	0	NA	NA	NA	NA	0.9 (0.3, 2.5)	0.883	NA (NA, NA)	NA	NA (NA, NA)	NA	NA (NA, NA)	NA	0	NA	NA					PTV	0.883	1
ENSG00000148690	FRA10AC1	4	17	NA	NA	NA	NA	0	1	NA	NA	NA	NA	0.9 (0.3, 2.7)	0.883	NA (NA, NA)	NA	NA (NA, NA)	NA	NA (NA, NA)	NA	0	NA	NA					PTV	0.883	1
ENSG00000165912	PACSIN3	8	24	NA	NA	NA	NA	0	0	NA	NA	NA	NA	1.1 (0.4, 2.7)	0.883	NA (NA, NA)	NA	NA (NA, NA)	NA	NA (NA, NA)	NA	0	NA	NA					PTV	0.883	1
ENSG00000166225	FRS2	1	2	NA	NA	NA	NA	0	0	NA	NA	NA	NA	1.3 (0.1, 33.9)	0.883	NA (NA, NA)	NA	NA (NA, NA)	NA	NA (NA, NA)	NA	0	NA	NA					PTV	0.883	1
ENSG00000166821	PEX11A	4	17	NA	NA	NA	NA	1	0	NA	NA	NA	NA	1.2 (0.5, 3.4)	0.883	NA (NA, NA)	NA	NA (NA, NA)	NA	NA (NA, NA)	NA	0	NA	NA					PTV	0.883	1
ENSG00000168275	COA6	3	14	NA	NA	NA	NA	0	1	NA	NA	NA	NA	0.9 (0.3, 3.1)	0.883	NA (NA, NA)	NA	NA (NA, NA)	NA	NA (NA, NA)	NA	0	NA	NA					PTV	0.883	1
ENSG00000172987	HPSE2	5	19	NA	NA	NA	NA	2	0	NA	NA	NA	NA	1.1 (0.4, 2.8)	0.883	NA (NA, NA)	NA	NA (NA, NA)	NA	NA (NA, NA)	NA	0	NA	NA					PTV	0.883	1
ENSG00000173992	CCS	5	15	NA	NA	NA	NA	0	0	NA	NA	NA	NA	1.3 (0.4, 3.8)	0.883	NA (NA, NA)	NA	NA (NA, NA)	NA	NA (NA, NA)	NA	0	NA	NA					PTV	0.883	1
ENSG00000174827	PDZK1	5	21	4	8	2	16	1	0	1	3	1	3	1.1 (0.4, 3)	0.924	1.1 (0.5, 2.4)	0.883	0.9 (0.5, 1.8)	0.995	0.9 (0.4, 2)	0.931	0	0	0					PTV + MPC >3	0.883	1
ENSG00000185633	NDUFA4L2	2	4	NA	NA	NA	NA	0	1	NA	NA	NA	NA	1.2 (0.2, 7.2)	0.883	NA (NA, NA)	NA	NA (NA, NA)	NA	NA (NA, NA)	NA	0	NA	NA					PTV	0.883	1
ENSG00000189129	PLAC9	1	4	NA	NA	NA	NA	1	1	NA	NA	NA	NA	0.9 (0.1, 5.9)	0.883	NA (NA, NA)	NA	NA (NA, NA)	NA	NA (NA, NA)	NA	0	NA	NA					PTV	0.883	1
ENSG00000196110	ZNF699	9	22	NA	NA	NA	NA	0	2	NA	NA	NA	NA	1.1 (0.5, 2.2)	0.883	NA (NA, NA)	NA	NA (NA, NA)	NA	NA (NA, NA)	NA	0	NA	NA					PTV	0.883	1
ENSG00000196405	EVL	2	5	NA	NA	NA	NA	0	0	NA	NA	NA	NA	1.1 (0.2, 6.9)	0.883	NA (NA, NA)	NA	NA (NA, NA)	NA	NA (NA, NA)	NA	0	NA	NA					PTV	0.883	1
ENSG00000254245	PCDHGA3	10	29	NA	NA	NA	NA	1	2	NA	NA	NA	NA	1.1 (0.6, 2.3)	0.883	NA (NA, NA)	NA	NA (NA, NA)	NA	NA (NA, NA)	NA	0	NA	NA					PTV	0.883	1
ENSG00000003989	SLC7A2	6	30	NA	NA	NA	NA	1	1	NA	NA	NA	NA	0.9 (0.4, 2.3)	0.884	NA (NA, NA)	NA	NA (NA, NA)	NA	NA (NA, NA)	NA	0	NA	NA					PTV	0.884	1
ENSG00000049246	PER3	26	92	NA	NA	NA	NA	2	4	NA	NA	NA	NA	1.1 (0.7, 1.6)	0.884	NA (NA, NA)	NA	NA (NA, NA)	NA	NA (NA, NA)	NA	0	NA	NA					PTV	0.884	1
ENSG00000104413	ESRP1	2	7	NA	NA	NA	NA	0	0	NA	NA	NA	NA	0.9 (0.2, 5)	0.884	NA (NA, NA)	NA	NA (NA, NA)	NA	NA (NA, NA)	NA	0	NA	NA					PTV	0.884	1
ENSG00000105053	VRK3	13	41	NA	NA	NA	NA	0	2	NA	NA	NA	NA	1 (0.6, 2)	0.884	NA (NA, NA)	NA	NA (NA, NA)	NA	NA (NA, NA)	NA	0	NA	NA					PTV	0.884	1
ENSG00000110063	DCPS	5	21	NA	NA	NA	NA	2	4	NA	NA	NA	NA	0.9 (0.4, 2)	0.884	NA (NA, NA)	NA	NA (NA, NA)	NA	NA (NA, NA)	NA	0	NA	NA					PTV	0.884	1
ENSG00000123219	CENPK	4	16	NA	NA	NA	NA	1	1	NA	NA	NA	NA	0.9 (0.3, 2.7)	0.884	NA (NA, NA)	NA	NA (NA, NA)	NA	NA (NA, NA)	NA	0	NA	NA					PTV	0.884	1
ENSG00000135220	UGT2A3	9	36	NA	NA	NA	NA	0	2	NA	NA	NA	NA	0.9 (0.4, 2)	0.884	NA (NA, NA)	NA	NA (NA, NA)	NA	NA (NA, NA)	NA	0	NA	NA					PTV	0.884	1
ENSG00000136770	DNAJC1	16	47	NA	NA	NA	NA	1	2	NA	NA	NA	NA	1.1 (0.6, 1.9)	0.884	NA (NA, NA)	NA	NA (NA, NA)	NA	NA (NA, NA)	NA	0	NA	NA					PTV	0.884	1
ENSG00000143748	NVL	13	52	NA	NA	NA	NA	2	2	NA	NA	NA	NA	1 (0.6, 1.9)	0.884	NA (NA, NA)	NA	NA (NA, NA)	NA	NA (NA, NA)	NA	0	NA	NA					PTV	0.884	1
ENSG00000147117	ZNF157	3	15	NA	NA	NA	NA	0	0	NA	NA	NA	NA	0.8 (0.2, 2.7)	0.884	NA (NA, NA)	NA	NA (NA, NA)	NA	NA (NA, NA)	NA	0	NA	NA					PTV	0.884	1
ENSG00000154309	DISP1	14	47	NA	NA	NA	NA	1	4	NA	NA	NA	NA	1 (0.6, 1.9)	0.884	NA (NA, NA)	NA	NA (NA, NA)	NA	NA (NA, NA)	NA	0	NA	NA					PTV	0.884	1
ENSG00000161800	RACGAP1	4	18	NA	NA	NA	NA	0	2	NA	NA	NA	NA	0.8 (0.3, 2.3)	0.884	NA (NA, NA)	NA	NA (NA, NA)	NA	NA (NA, NA)	NA	0	NA	NA					PTV	0.884	1
ENSG00000162779	AXDND1	13	49	NA	NA	NA	NA	1	2	NA	NA	NA	NA	1.1 (0.6, 2)	0.884	NA (NA, NA)	NA	NA (NA, NA)	NA	NA (NA, NA)	NA	0	NA	NA					PTV	0.884	1
ENSG00000162928	PEX13	5	14	NA	NA	NA	NA	0	0	NA	NA	NA	NA	1.1 (0.4, 3.1)	0.884	NA (NA, NA)	NA	NA (NA, NA)	NA	NA (NA, NA)	NA	0	NA	NA					PTV	0.884	1
ENSG00000163286	ALPPL2	4	19	0	0	2	11	2	1	0	0	2	2	0.9 (0.4, 2.4)	0.884	0.9 (0.4, 2.4)	0.884	1 (0.5, 2.2)	0.933	1.3 (0.3, 4.5)	0.992	0	0	0					PTV	0.884	1
ENSG00000165060	FXN	1	4	NA	NA	NA	NA	0	1	NA	NA	NA	NA	0.9 (0.1, 7.2)	0.884	NA (NA, NA)	NA	NA (NA, NA)	NA	NA (NA, NA)	NA	0	NA	NA					PTV	0.884	1
ENSG00000169379	ARL13B	5	23	NA	NA	NA	NA	1	1	NA	NA	NA	NA	1.2 (0.5, 3.3)	0.884	NA (NA, NA)	NA	NA (NA, NA)	NA	NA (NA, NA)	NA	0	NA	NA					PTV	0.884	1
ENSG00000177370	TIMM22	5	16	NA	NA	NA	NA	0	1	NA	NA	NA	NA	1.1 (0.4, 3.1)	0.884	NA (NA, NA)	NA	NA (NA, NA)	NA	NA (NA, NA)	NA	0	NA	NA					PTV	0.884	1
ENSG00000187003	ACTL7A	6	27	NA	NA	NA	NA	1	0	NA	NA	NA	NA	0.8 (0.3, 2.1)	0.884	NA (NA, NA)	NA	NA (NA, NA)	NA	NA (NA, NA)	NA	0	NA	NA					PTV	0.884	1
ENSG00000187021	PNLIPRP1	10	40	NA	NA	NA	NA	0	3	NA	NA	NA	NA	0.9 (0.5, 1.9)	0.884	NA (NA, NA)	NA	NA (NA, NA)	NA	NA (NA, NA)	NA	0	NA	NA					PTV	0.884	1
ENSG00000188488	SERPINA5	3	17	NA	NA	NA	NA	0	0	NA	NA	NA	NA	0.9 (0.3, 3.2)	0.884	NA (NA, NA)	NA	NA (NA, NA)	NA	NA (NA, NA)	NA	0	NA	NA					PTV	0.884	1
ENSG00000189233	NUGGC	6	23	NA	NA	NA	NA	3	4	NA	NA	NA	NA	0.9 (0.4, 1.9)	0.884	NA (NA, NA)	NA	NA (NA, NA)	NA	NA (NA, NA)	NA	0	NA	NA					PTV	0.884	1
ENSG00000197935	ZNF311	8	40	NA	NA	NA	NA	4	5	NA	NA	NA	NA	0.9 (0.5, 1.8)	0.884	NA (NA, NA)	NA	NA (NA, NA)	NA	NA (NA, NA)	NA	0	NA	NA					PTV	0.884	1
ENSG00000198780	FAM169A	1	5	NA	NA	NA	NA	0	0	NA	NA	NA	NA	0.8 (0.1, 9.5)	0.884	NA (NA, NA)	NA	NA (NA, NA)	NA	NA (NA, NA)	NA	0	NA	NA					PTV	0.884	1
ENSG00000198839	ZNF277	9	37	NA	NA	NA	NA	0	2	NA	NA	NA	NA	0.9 (0.4, 2)	0.884	NA (NA, NA)	NA	NA (NA, NA)	NA	NA (NA, NA)	NA	0	NA	NA					PTV	0.884	1
ENSG00000001461	NIPAL3	3	19	NA	NA	NA	NA	1	0	NA	NA	NA	NA	0.9 (0.3, 2.9)	0.885	NA (NA, NA)	NA	NA (NA, NA)	NA	NA (NA, NA)	NA	1	NA	NA					PTV	0.885	1
ENSG00000102218	RP2	0	2	NA	NA	NA	NA	1	0	NA	NA	NA	NA	1.3 (0.1, 28.4)	0.885	NA (NA, NA)	NA	NA (NA, NA)	NA	NA (NA, NA)	NA	0	NA	NA					PTV	0.885	1
ENSG00000107201	DDX58	8	43	NA	NA	NA	NA	4	3	NA	NA	NA	NA	1 (0.5, 1.9)	0.885	NA (NA, NA)	NA	NA (NA, NA)	NA	NA (NA, NA)	NA	0	NA	NA					PTV	0.885	1
ENSG00000109182	CWH43	10	42	NA	NA	NA	NA	0	1	NA	NA	NA	NA	0.9 (0.4, 1.8)	0.885	NA (NA, NA)	NA	NA (NA, NA)	NA	NA (NA, NA)	NA	0	NA	NA					PTV	0.885	1
ENSG00000114021	NIT2	6	24	NA	NA	NA	NA	2	1	NA	NA	NA	NA	0.9 (0.4, 2.2)	0.885	NA (NA, NA)	NA	NA (NA, NA)	NA	NA (NA, NA)	NA	0	NA	NA					PTV	0.885	1
ENSG00000116580	GON4L	13	44	2	17	11	38	1	2	0	0	2	3	1.1 (0.6, 2.1)	0.885	1 (0.6, 1.8)	0.989	1 (0.7, 1.6)	0.951	1 (0.5, 1.8)	0.963	0	0	0					PTV	0.885	1
ENSG00000129467	ADCY4	9	27	NA	NA	NA	NA	1	3	NA	NA	NA	NA	0.9 (0.4, 1.8)	0.885	NA (NA, NA)	NA	NA (NA, NA)	NA	NA (NA, NA)	NA	0	NA	NA					PTV	0.885	1
ENSG00000139725	RHOF	5	13	NA	NA	NA	NA	0	2	NA	NA	NA	NA	1.2 (0.4, 3.4)	0.885	NA (NA, NA)	NA	NA (NA, NA)	NA	NA (NA, NA)	NA	0	NA	NA					PTV	0.885	1
ENSG00000140682	TGFB1I1	5	11	NA	NA	13	41	0	0	NA	NA	0	2	1.3 (0.4, 4.2)	0.963	NA (NA, NA)	NA	1 (0.6, 1.8)	0.885	1 (0.5, 1.9)	0.975	0	NA	0					PTV + MPC >2	0.885	1
ENSG00000141562	NARF	8	37	NA	NA	NA	NA	1	1	NA	NA	NA	NA	1.1 (0.5, 2.2)	0.885	NA (NA, NA)	NA	NA (NA, NA)	NA	NA (NA, NA)	NA	0	NA	NA					PTV	0.885	1
ENSG00000144834	TAGLN3	1	7	NA	NA	3	7	0	0	NA	NA	0	0	0.4 (0, 5.5)	0.885	NA (NA, NA)	NA	0.8 (0.2, 2.7)	0.974	1 (0.3, 4.2)	0.942	0	NA	0					PTV	0.885	1
ENSG00000146007	ZMAT2	1	4	0	0	1	9	0	0	0	0	0	0	0.9 (0.1, 6.6)	0.885	0.9 (0.1, 6.6)	0.885	0.9 (0.2, 3.9)	0.895	1 (0.1, 7.4)	0.963	0	0	0					PTV	0.885	1
ENSG00000154269	ENPP3	15	60	NA	NA	NA	NA	0	5	NA	NA	NA	NA	0.9 (0.5, 1.6)	0.885	NA (NA, NA)	NA	NA (NA, NA)	NA	NA (NA, NA)	NA	0	NA	NA					PTV	0.885	1
ENSG00000163009	C2orf48	3	12	NA	NA	NA	NA	0	1	NA	NA	NA	NA	0.7 (0.2, 2.7)	0.885	NA (NA, NA)	NA	NA (NA, NA)	NA	NA (NA, NA)	NA	0	NA	NA					PTV	0.885	1
ENSG00000165606	DRGX	3	9	NA	NA	NA	NA	0	0	NA	NA	NA	NA	0.7 (0.2, 2.7)	0.885	NA (NA, NA)	NA	NA (NA, NA)	NA	NA (NA, NA)	NA	0	NA	NA					PTV	0.885	1
ENSG00000169826	CSGALNACT2	3	13	NA	NA	NA	NA	1	1	NA	NA	NA	NA	0.9 (0.3, 2.9)	0.885	NA (NA, NA)	NA	NA (NA, NA)	NA	NA (NA, NA)	NA	0	NA	NA					PTV	0.885	1
ENSG00000171497	PPID	8	29	NA	NA	NA	NA	1	0	NA	NA	NA	NA	0.9 (0.4, 2.1)	0.885	NA (NA, NA)	NA	NA (NA, NA)	NA	NA (NA, NA)	NA	0	NA	NA					PTV	0.885	1
ENSG00000188076	SCGB1C1	2	10	NA	NA	NA	NA	1	2	NA	NA	NA	NA	0.7 (0.2, 2.9)	0.885	NA (NA, NA)	NA	NA (NA, NA)	NA	NA (NA, NA)	NA	0	NA	NA					PTV	0.885	1
ENSG00000197905	TEAD4	3	16	NA	NA	NA	NA	0	0	NA	NA	NA	NA	0.7 (0.2, 3)	0.885	NA (NA, NA)	NA	NA (NA, NA)	NA	NA (NA, NA)	NA	0	NA	NA					PTV	0.885	1
ENSG00000204301	NOTCH4	21	75	NA	NA	4	10	3	2	NA	NA	0	0	1 (0.6, 1.6)	0.91	NA (NA, NA)	NA	1.1 (0.7, 1.6)	0.885	1.3 (0.4, 4.7)	0.909	0	NA	0					PTV + MPC >2	0.885	1
ENSG00000212935	KRTAP10-3	3	11	NA	NA	NA	NA	1	1	NA	NA	NA	NA	0.9 (0.2, 3.3)	0.885	NA (NA, NA)	NA	NA (NA, NA)	NA	NA (NA, NA)	NA	0	NA	NA					PTV	0.885	1
ENSG00000213390	ARHGAP19	10	41	NA	NA	NA	NA	2	1	NA	NA	NA	NA	0.9 (0.5, 1.8)	0.885	NA (NA, NA)	NA	NA (NA, NA)	NA	NA (NA, NA)	NA	0	NA	NA					PTV	0.885	1
ENSG00000241370	RPP21	1	4	NA	NA	NA	NA	0	0	NA	NA	NA	NA	0.8 (0.1, 9.5)	0.885	NA (NA, NA)	NA	NA (NA, NA)	NA	NA (NA, NA)	NA	0	NA	NA					PTV	0.885	1
ENSG00000065518	NDUFB4	4	14	NA	NA	NA	NA	0	2	NA	NA	NA	NA	0.8 (0.3, 2.4)	0.886	NA (NA, NA)	NA	NA (NA, NA)	NA	NA (NA, NA)	NA	0	NA	NA					PTV	0.886	1
ENSG00000081791	KIAA0141	10	34	NA	NA	NA	NA	1	3	NA	NA	NA	NA	1.1 (0.6, 2.2)	0.886	NA (NA, NA)	NA	NA (NA, NA)	NA	NA (NA, NA)	NA	0	NA	NA					PTV	0.886	1
ENSG00000104081	BMF	3	7	NA	NA	NA	NA	0	2	NA	NA	NA	NA	0.7 (0.2, 2.9)	0.886	NA (NA, NA)	NA	NA (NA, NA)	NA	NA (NA, NA)	NA	0	NA	NA					PTV	0.886	1
ENSG00000111879	FAM184A	8	41	NA	NA	NA	NA	3	0	NA	NA	NA	NA	1.1 (0.5, 2.2)	0.886	NA (NA, NA)	NA	NA (NA, NA)	NA	NA (NA, NA)	NA	0	NA	NA					PTV	0.886	1
ENSG00000121297	TSHZ3	3	3	NA	NA	NA	NA	0	0	NA	NA	NA	NA	1.6 (0.3, 8)	0.886	NA (NA, NA)	NA	NA (NA, NA)	NA	NA (NA, NA)	NA	0	NA	NA					PTV	0.886	1
ENSG00000134042	MRO	4	12	NA	NA	NA	NA	1	0	NA	NA	NA	NA	1.3 (0.4, 3.6)	0.886	NA (NA, NA)	NA	NA (NA, NA)	NA	NA (NA, NA)	NA	0	NA	NA					PTV	0.886	1
ENSG00000134905	CARS2	8	36	0	0	1	0	1	2	0	0	0	0	1 (0.5, 2)	0.886	1 (0.5, 2)	0.886	1 (0.5, 2.1)	0.986	- (-, -)	-	0	0	0					PTV	0.886	1
ENSG00000138942	RNF185	3	8	NA	NA	NA	NA	0	0	NA	NA	NA	NA	1.5 (0.4, 6.1)	0.886	NA (NA, NA)	NA	NA (NA, NA)	NA	NA (NA, NA)	NA	0	NA	NA					PTV	0.886	1
ENSG00000152669	CCNO	3	7	NA	NA	NA	NA	0	2	NA	NA	NA	NA	0.8 (0.2, 2.6)	0.886	NA (NA, NA)	NA	NA (NA, NA)	NA	NA (NA, NA)	NA	0	NA	NA					PTV	0.886	1
ENSG00000157315	TMED6	2	17	NA	NA	NA	NA	4	3	NA	NA	NA	NA	0.9 (0.3, 2.6)	0.886	NA (NA, NA)	NA	NA (NA, NA)	NA	NA (NA, NA)	NA	0	NA	NA					PTV	0.886	1
ENSG00000161010	C5orf45	9	31	NA	NA	NA	NA	4	5	NA	NA	NA	NA	0.9 (0.5, 1.8)	0.886	NA (NA, NA)	NA	NA (NA, NA)	NA	NA (NA, NA)	NA	0	NA	NA					PTV	0.886	1
ENSG00000164828	SUN1	7	25	NA	NA	0	1	1	0	NA	NA	0	0	0.9 (0.4, 2.2)	0.886	NA (NA, NA)	NA	0.9 (0.4, 2)	0.924	- (-, -)	-	0	NA	0					PTV	0.886	1
ENSG00000165863	C10orf82	2	11	NA	NA	NA	NA	0	0	NA	NA	NA	NA	0.9 (0.2, 4.4)	0.886	NA (NA, NA)	NA	NA (NA, NA)	NA	NA (NA, NA)	NA	0	NA	NA					PTV	0.886	1
ENSG00000166398	KIAA0355	3	16	NA	NA	NA	NA	2	3	NA	NA	NA	NA	0.9 (0.3, 2.6)	0.886	NA (NA, NA)	NA	NA (NA, NA)	NA	NA (NA, NA)	NA	0	NA	NA					PTV	0.886	1
ENSG00000168528	SERINC2	7	23	NA	NA	NA	NA	0	2	NA	NA	NA	NA	0.9 (0.4, 2.2)	0.886	NA (NA, NA)	NA	NA (NA, NA)	NA	NA (NA, NA)	NA	0	NA	NA					PTV	0.886	1
ENSG00000170231	FABP6	2	13	NA	NA	NA	NA	1	0	NA	NA	NA	NA	1.4 (0.4, 5.5)	0.886	NA (NA, NA)	NA	NA (NA, NA)	NA	NA (NA, NA)	NA	0	NA	NA					PTV	0.886	1
ENSG00000172489	OR5T3	3	15	NA	NA	NA	NA	0	0	NA	NA	NA	NA	0.7 (0.2, 2.8)	0.886	NA (NA, NA)	NA	NA (NA, NA)	NA	NA (NA, NA)	NA	0	NA	NA					PTV	0.886	1
ENSG00000182168	UNC5C	5	21	NA	NA	NA	NA	1	0	NA	NA	NA	NA	1.1 (0.4, 2.9)	0.886	NA (NA, NA)	NA	NA (NA, NA)	NA	NA (NA, NA)	NA	0	NA	NA					PTV	0.886	1
ENSG00000186577	C6orf1	4	13	NA	NA	NA	NA	0	1	NA	NA	NA	NA	1.1 (0.4, 3.2)	0.886	NA (NA, NA)	NA	NA (NA, NA)	NA	NA (NA, NA)	NA	0	NA	NA					PTV	0.886	1
ENSG00000197119	SLC25A29	1	5	NA	NA	NA	NA	1	1	NA	NA	NA	NA	0.9 (0.2, 4.6)	0.886	NA (NA, NA)	NA	NA (NA, NA)	NA	NA (NA, NA)	NA	0	NA	NA					PTV	0.886	1
ENSG00000197343	ZNF655	3	18	NA	NA	NA	NA	2	1	NA	NA	NA	NA	1.3 (0.4, 3.5)	0.886	NA (NA, NA)	NA	NA (NA, NA)	NA	NA (NA, NA)	NA	0	NA	NA					PTV	0.886	1
ENSG00000007080	CCDC124	2	5	NA	NA	NA	NA	0	0	NA	NA	NA	NA	1.8 (0.3, 10.7)	0.887	NA (NA, NA)	NA	NA (NA, NA)	NA	NA (NA, NA)	NA	0	NA	NA					PTV	0.887	1
ENSG00000049769	PPP1R3F	0	4	NA	NA	NA	NA	0	0	NA	NA	NA	NA	0 (NA, NA)	0.887	NA (NA, NA)	NA	NA (NA, NA)	NA	NA (NA, NA)	NA	0	NA	NA					PTV	0.887	1
ENSG00000066279	ASPM	60	224	NA	NA	NA	NA	15	12	NA	NA	NA	NA	1 (0.8, 1.4)	0.887	NA (NA, NA)	NA	NA (NA, NA)	NA	NA (NA, NA)	NA	0	NA	NA					PTV	0.887	1
ENSG00000078902	TOLLIP	1	6	NA	NA	NA	NA	0	0	NA	NA	NA	NA	0.5 (0.1, 4.6)	0.887	NA (NA, NA)	NA	NA (NA, NA)	NA	NA (NA, NA)	NA	0	NA	NA					PTV	0.887	1
ENSG00000099203	TMED1	3	12	NA	NA	NA	NA	0	0	NA	NA	NA	NA	0.9 (0.3, 3.2)	0.887	NA (NA, NA)	NA	NA (NA, NA)	NA	NA (NA, NA)	NA	0	NA	NA					PTV	0.887	1
ENSG00000102043	MTMR8	11	42	NA	NA	NA	NA	1	3	NA	NA	NA	NA	0.9 (0.5, 1.8)	0.887	NA (NA, NA)	NA	NA (NA, NA)	NA	NA (NA, NA)	NA	0	NA	NA					PTV	0.887	1
ENSG00000104237	RP1	24	91	NA	NA	NA	NA	6	7	NA	NA	NA	NA	0.9 (0.6, 1.5)	0.887	NA (NA, NA)	NA	NA (NA, NA)	NA	NA (NA, NA)	NA	0	NA	NA					PTV	0.887	1
ENSG00000107317	PTGDS	3	14	NA	NA	NA	NA	0	0	NA	NA	NA	NA	1.4 (0.4, 4.8)	0.887	NA (NA, NA)	NA	NA (NA, NA)	NA	NA (NA, NA)	NA	0	NA	NA					PTV	0.887	1
ENSG00000109511	ANXA10	8	35	NA	NA	NA	NA	2	1	NA	NA	NA	NA	1.1 (0.5, 2.4)	0.887	NA (NA, NA)	NA	NA (NA, NA)	NA	NA (NA, NA)	NA	0	NA	NA					PTV	0.887	1
ENSG00000124383	MPHOSPH10	2	9	NA	NA	NA	NA	0	1	NA	NA	NA	NA	0.7 (0.2, 3.1)	0.887	NA (NA, NA)	NA	NA (NA, NA)	NA	NA (NA, NA)	NA	0	NA	NA					PTV	0.887	1
ENSG00000135447	PPP1R1A	0	4	NA	NA	NA	NA	0	0	NA	NA	NA	NA	0 (NA, NA)	0.887	NA (NA, NA)	NA	NA (NA, NA)	NA	NA (NA, NA)	NA	0	NA	NA					PTV	0.887	1
ENSG00000136827	TOR1A	4	18	NA	NA	NA	NA	2	1	NA	NA	NA	NA	1.2 (0.5, 3.3)	0.887	NA (NA, NA)	NA	NA (NA, NA)	NA	NA (NA, NA)	NA	0	NA	NA					PTV	0.887	1
ENSG00000137076	TLN1	6	18	0	4	12	50	0	0	0	0	2	1	1.2 (0.4, 3.4)	0.955	1.1 (0.4, 2.9)	0.927	1 (0.6, 1.7)	0.925	0.9 (0.5, 1.7)	0.887	0	0	0					MPC >2	0.887	1
ENSG00000138398	PPIG	5	22	NA	NA	4	13	2	2	NA	NA	0	0	1 (0.4, 2.6)	0.986	NA (NA, NA)	NA	1.1 (0.5, 2.3)	0.923	1.3 (0.4, 4.4)	0.887	0	NA	0					MPC >2	0.887	1
ENSG00000139116	KIF21A	10	34	NA	NA	NA	NA	2	2	NA	NA	NA	NA	1.1 (0.5, 2.2)	0.887	NA (NA, NA)	NA	NA (NA, NA)	NA	NA (NA, NA)	NA	0	NA	NA					PTV	0.887	1
ENSG00000142528	ZNF473	4	12	NA	NA	NA	NA	0	1	NA	NA	NA	NA	1.3 (0.4, 4.1)	0.887	NA (NA, NA)	NA	NA (NA, NA)	NA	NA (NA, NA)	NA	0	NA	NA					PTV	0.887	1
ENSG00000149742	SLC22A9	9	33	NA	NA	NA	NA	1	1	NA	NA	NA	NA	0.9 (0.4, 2)	0.887	NA (NA, NA)	NA	NA (NA, NA)	NA	NA (NA, NA)	NA	0	NA	NA					PTV	0.887	1
ENSG00000158008	EXTL1	7	26	NA	NA	NA	NA	0	1	NA	NA	NA	NA	0.9 (0.4, 2.2)	0.887	NA (NA, NA)	NA	NA (NA, NA)	NA	NA (NA, NA)	NA	0	NA	NA					PTV	0.887	1
ENSG00000161204	ABCF3	8	23	NA	NA	NA	NA	0	4	NA	NA	NA	NA	0.9 (0.4, 2)	0.887	NA (NA, NA)	NA	NA (NA, NA)	NA	NA (NA, NA)	NA	0	NA	NA					PTV	0.887	1
ENSG00000164124	TMEM144	6	21	NA	NA	NA	NA	1	0	NA	NA	NA	NA	1.2 (0.5, 3.1)	0.887	NA (NA, NA)	NA	NA (NA, NA)	NA	NA (NA, NA)	NA	0	NA	NA					PTV	0.887	1
ENSG00000174740	PABPC5	0	1	NA	NA	0	3	0	0	NA	NA	0	0	- (-, -)	-	NA (NA, NA)	NA	0 (NA, NA)	0.887	0 (NA, NA)	0.979	0	NA	0					PTV + MPC >2	0.887	1
ENSG00000181803	OR6S1	5	14	NA	NA	NA	NA	0	1	NA	NA	NA	NA	0.8 (0.3, 2.4)	0.887	NA (NA, NA)	NA	NA (NA, NA)	NA	NA (NA, NA)	NA	0	NA	NA					PTV	0.887	1
ENSG00000205560	CPT1B	14	52	NA	NA	NA	NA	0	1	NA	NA	NA	NA	0.9 (0.5, 1.7)	0.887	NA (NA, NA)	NA	NA (NA, NA)	NA	NA (NA, NA)	NA	0	NA	NA					PTV	0.887	1
ENSG00000213020	ZNF611	12	43	NA	NA	NA	NA	1	3	NA	NA	NA	NA	1 (0.5, 2)	0.887	NA (NA, NA)	NA	NA (NA, NA)	NA	NA (NA, NA)	NA	0	NA	NA					PTV	0.887	1
ENSG00000249481	SPATS1	5	20	NA	NA	NA	NA	0	0	NA	NA	NA	NA	0.8 (0.2, 2.5)	0.887	NA (NA, NA)	NA	NA (NA, NA)	NA	NA (NA, NA)	NA	0	NA	NA					PTV	0.887	1
ENSG00000100162	CENPM	8	16	NA	NA	NA	NA	0	0	NA	NA	NA	NA	0.8 (0.3, 2.1)	0.888	NA (NA, NA)	NA	NA (NA, NA)	NA	NA (NA, NA)	NA	0	NA	NA					PTV	0.888	1
ENSG00000100852	ARHGAP5	4	7	NA	NA	NA	NA	0	1	NA	NA	NA	NA	1.4 (0.4, 4.8)	0.888	NA (NA, NA)	NA	NA (NA, NA)	NA	NA (NA, NA)	NA	0	NA	NA					PTV	0.888	1
ENSG00000100889	PCK2	14	52	NA	NA	NA	NA	4	4	NA	NA	NA	NA	1.1 (0.6, 1.9)	0.888	NA (NA, NA)	NA	NA (NA, NA)	NA	NA (NA, NA)	NA	0	NA	NA					PTV	0.888	1
ENSG00000106631	MYL7	6	11	NA	NA	NA	NA	0	1	NA	NA	NA	NA	1.2 (0.4, 3.5)	0.888	NA (NA, NA)	NA	NA (NA, NA)	NA	NA (NA, NA)	NA	0	NA	NA					PTV	0.888	1
ENSG00000115159	GPD2	11	47	NA	NA	NA	NA	1	2	NA	NA	NA	NA	1 (0.5, 2)	0.888	NA (NA, NA)	NA	NA (NA, NA)	NA	NA (NA, NA)	NA	0	NA	NA					PTV	0.888	1
ENSG00000124786	SLC35B3	5	29	NA	NA	NA	NA	1	0	NA	NA	NA	NA	0.9 (0.4, 2.3)	0.888	NA (NA, NA)	NA	NA (NA, NA)	NA	NA (NA, NA)	NA	0	NA	NA					PTV	0.888	1
ENSG00000125731	SH2D3A	8	22	0	0	0	0	0	0	0	0	0	0	1.2 (0.5, 3.1)	0.888	1.2 (0.5, 3.1)	0.888	1.2 (0.5, 3.1)	0.888	- (-, -)	-	0	0	0					PTV	0.888	1
ENSG00000126215	XRCC3	2	6	NA	NA	NA	NA	0	1	NA	NA	NA	NA	0.7 (0.1, 3.4)	0.888	NA (NA, NA)	NA	NA (NA, NA)	NA	NA (NA, NA)	NA	0	NA	NA					PTV	0.888	1
ENSG00000126822	PLEKHG3	9	40	NA	NA	NA	NA	0	0	NA	NA	NA	NA	0.9 (0.4, 1.9)	0.888	NA (NA, NA)	NA	NA (NA, NA)	NA	NA (NA, NA)	NA	0	NA	NA					PTV	0.888	1
ENSG00000134686	PHC2	5	15	NA	NA	NA	NA	0	0	NA	NA	NA	NA	1.1 (0.4, 2.9)	0.888	NA (NA, NA)	NA	NA (NA, NA)	NA	NA (NA, NA)	NA	0	NA	NA					PTV	0.888	1
ENSG00000143256	PFDN2	1	5	NA	NA	NA	NA	0	0	NA	NA	NA	NA	1.2 (0.1, 10.4)	0.888	NA (NA, NA)	NA	NA (NA, NA)	NA	NA (NA, NA)	NA	0	NA	NA					PTV	0.888	1
ENSG00000157625	TAB3	2	8	NA	NA	NA	NA	0	1	NA	NA	NA	NA	0.7 (0.1, 3.2)	0.888	NA (NA, NA)	NA	NA (NA, NA)	NA	NA (NA, NA)	NA	0	NA	NA					PTV	0.888	1
ENSG00000162460	TMEM82	2	11	NA	NA	NA	NA	0	0	NA	NA	NA	NA	0.7 (0.1, 3.2)	0.888	NA (NA, NA)	NA	NA (NA, NA)	NA	NA (NA, NA)	NA	0	NA	NA					PTV	0.888	1
ENSG00000163297	ANTXR2	4	19	NA	NA	NA	NA	2	0	NA	NA	NA	NA	1.1 (0.4, 2.8)	0.888	NA (NA, NA)	NA	NA (NA, NA)	NA	NA (NA, NA)	NA	0	NA	NA					PTV	0.888	1
ENSG00000170624	SGCD	2	11	NA	NA	NA	NA	1	1	NA	NA	NA	NA	0.7 (0.2, 2.7)	0.888	NA (NA, NA)	NA	NA (NA, NA)	NA	NA (NA, NA)	NA	0	NA	NA					PTV	0.888	1
ENSG00000173660	UQCRH	3	7	NA	NA	NA	NA	0	1	NA	NA	NA	NA	1.4 (0.4, 5.3)	0.888	NA (NA, NA)	NA	NA (NA, NA)	NA	NA (NA, NA)	NA	0	NA	NA					PTV	0.888	1
ENSG00000197768	C9orf173	6	21	NA	NA	NA	NA	1	1	NA	NA	NA	NA	1.1 (0.4, 2.7)	0.888	NA (NA, NA)	NA	NA (NA, NA)	NA	NA (NA, NA)	NA	0	NA	NA					PTV	0.888	1
ENSG00000198624	CCDC69	8	31	NA	NA	NA	NA	1	0	NA	NA	NA	NA	0.9 (0.4, 2.1)	0.888	NA (NA, NA)	NA	NA (NA, NA)	NA	NA (NA, NA)	NA	0	NA	NA					PTV	0.888	1
ENSG00000198952	SMG5	6	16	NA	NA	NA	NA	0	2	NA	NA	NA	NA	1.2 (0.5, 3.1)	0.888	NA (NA, NA)	NA	NA (NA, NA)	NA	NA (NA, NA)	NA	1	NA	NA					PTV	0.888	1
ENSG00000203814	HIST2H2BF	3	6	1	3	4	17	0	2	0	0	0	1	0.9 (0.2, 4.2)	0.928	0.9 (0.2, 3.5)	0.888	1 (0.4, 2.4)	0.979	1 (0.4, 2.9)	0.973	0	0	0					PTV + MPC >3	0.888	1
ENSG00000204524	ZNF805	6	19	NA	NA	NA	NA	0	0	NA	NA	NA	NA	1.1 (0.4, 2.9)	0.888	NA (NA, NA)	NA	NA (NA, NA)	NA	NA (NA, NA)	NA	0	NA	NA					PTV	0.888	1
ENSG00000204710	SPDYC	6	22	NA	NA	NA	NA	0	0	NA	NA	NA	NA	1.1 (0.4, 2.8)	0.888	NA (NA, NA)	NA	NA (NA, NA)	NA	NA (NA, NA)	NA	0	NA	NA					PTV	0.888	1
ENSG00000204887	KRTAP1-4	2	7	NA	NA	NA	NA	0	0	NA	NA	NA	NA	0.7 (0.1, 3.3)	0.888	NA (NA, NA)	NA	NA (NA, NA)	NA	NA (NA, NA)	NA	0	NA	NA					PTV	0.888	1
ENSG00000026652	AGPAT4	2	10	NA	NA	3	10	0	0	NA	NA	1	3	1 (0.2, 4.6)	0.964	NA (NA, NA)	NA	1.1 (0.4, 2.7)	0.891	1.1 (0.3, 3.5)	0.889	0	NA	0					MPC >2	0.889	1
ENSG00000052795	FNIP2	3	8	NA	NA	NA	NA	1	1	NA	NA	NA	NA	0.9 (0.3, 3.2)	0.889	NA (NA, NA)	NA	NA (NA, NA)	NA	NA (NA, NA)	NA	0	NA	NA					PTV	0.889	1
ENSG00000064787	BCAS1	7	16	NA	NA	NA	NA	0	1	NA	NA	NA	NA	1.2 (0.5, 3)	0.889	NA (NA, NA)	NA	NA (NA, NA)	NA	NA (NA, NA)	NA	0	NA	NA					PTV	0.889	1
ENSG00000105289	TJP3	13	46	NA	NA	NA	NA	4	2	NA	NA	NA	NA	1.1 (0.6, 2)	0.889	NA (NA, NA)	NA	NA (NA, NA)	NA	NA (NA, NA)	NA	0	NA	NA					PTV	0.889	1
ENSG00000106348	IMPDH1	6	19	NA	NA	NA	NA	0	1	NA	NA	NA	NA	1.1 (0.4, 2.9)	0.889	NA (NA, NA)	NA	NA (NA, NA)	NA	NA (NA, NA)	NA	0	NA	NA					PTV	0.889	1
ENSG00000123977	DAW1	3	14	NA	NA	NA	NA	0	1	NA	NA	NA	NA	0.8 (0.2, 2.7)	0.889	NA (NA, NA)	NA	NA (NA, NA)	NA	NA (NA, NA)	NA	0	NA	NA					PTV	0.889	1
ENSG00000131386	GALNT15	11	31	NA	NA	NA	NA	1	2	NA	NA	NA	NA	1 (0.5, 2.1)	0.889	NA (NA, NA)	NA	NA (NA, NA)	NA	NA (NA, NA)	NA	0	NA	NA					PTV	0.889	1
ENSG00000131747	TOP2A	6	19	NA	NA	7	22	1	1	NA	NA	1	2	0.9 (0.4, 2.4)	0.889	NA (NA, NA)	NA	0.9 (0.5, 1.7)	0.909	0.9 (0.4, 2.1)	0.979	0	NA	0					PTV	0.889	1
ENSG00000133243	BTBD2	3	4	NA	NA	0	0	0	1	NA	NA	0	0	1.4 (0.4, 5.4)	0.889	NA (NA, NA)	NA	1.4 (0.4, 5.4)	0.889	- (-, -)	-	0	NA	0					PTV	0.889	1
ENSG00000143314	MRPL24	4	13	NA	NA	NA	NA	0	0	NA	NA	NA	NA	0.8 (0.2, 2.6)	0.889	NA (NA, NA)	NA	NA (NA, NA)	NA	NA (NA, NA)	NA	0	NA	NA					PTV	0.889	1
ENSG00000160307	S100B	2	5	NA	NA	NA	NA	0	0	NA	NA	NA	NA	1.8 (0.3, 11)	0.889	NA (NA, NA)	NA	NA (NA, NA)	NA	NA (NA, NA)	NA	0	NA	NA					PTV	0.889	1
ENSG00000162144	CYB561A3	3	6	NA	NA	NA	NA	0	3	NA	NA	NA	NA	0.9 (0.3, 3.3)	0.889	NA (NA, NA)	NA	NA (NA, NA)	NA	NA (NA, NA)	NA	0	NA	NA					PTV	0.889	1
ENSG00000162891	IL20	3	13	NA	NA	NA	NA	0	0	NA	NA	NA	NA	0.8 (0.2, 2.7)	0.889	NA (NA, NA)	NA	NA (NA, NA)	NA	NA (NA, NA)	NA	0	NA	NA					PTV	0.889	1
ENSG00000171813	PWWP2B	0	4	NA	NA	1	0	0	0	NA	NA	0	0	0 (NA, NA)	0.963	NA (NA, NA)	NA	0.8 (0, 14.5)	0.889	- (-, -)	-	0	NA	0					PTV + MPC >2	0.889	1
ENSG00000174292	TNK1	6	20	NA	NA	NA	NA	3	2	NA	NA	NA	NA	1.2 (0.5, 2.8)	0.889	NA (NA, NA)	NA	NA (NA, NA)	NA	NA (NA, NA)	NA	0	NA	NA					PTV	0.889	1
ENSG00000176842	IRX5	0	4	NA	NA	NA	NA	0	0	NA	NA	NA	NA	0 (NA, NA)	0.889	NA (NA, NA)	NA	NA (NA, NA)	NA	NA (NA, NA)	NA	0	NA	NA					PTV	0.889	1
ENSG00000177200	CHD9	6	20	NA	NA	NA	NA	1	1	NA	NA	NA	NA	0.9 (0.4, 2.4)	0.889	NA (NA, NA)	NA	NA (NA, NA)	NA	NA (NA, NA)	NA	0	NA	NA					PTV	0.889	1
ENSG00000184182	UBE2F	0	1	NA	NA	0	3	0	0	NA	NA	0	0	- (-, -)	-	NA (NA, NA)	NA	0 (NA, NA)	0.889	0 (NA, NA)	0.982	0	NA	0					PTV + MPC >2	0.889	1
ENSG00000184825	HIST1H2AH	5	10	NA	NA	NA	NA	1	0	NA	NA	NA	NA	1.2 (0.4, 3.4)	0.889	NA (NA, NA)	NA	NA (NA, NA)	NA	NA (NA, NA)	NA	0	NA	NA					PTV	0.889	1
ENSG00000196345	ZKSCAN7	10	28	NA	NA	NA	NA	0	4	NA	NA	NA	NA	0.9 (0.4, 1.9)	0.889	NA (NA, NA)	NA	NA (NA, NA)	NA	NA (NA, NA)	NA	0	NA	NA					PTV	0.889	1
ENSG00000204866	IGFL2	1	5	NA	NA	NA	NA	1	0	NA	NA	NA	NA	1.9 (0.3, 12.7)	0.889	NA (NA, NA)	NA	NA (NA, NA)	NA	NA (NA, NA)	NA	0	NA	NA					PTV	0.889	1
ENSG00000205221	VIT	20	53	NA	NA	NA	NA	1	5	NA	NA	NA	NA	1.1 (0.6, 1.8)	0.889	NA (NA, NA)	NA	NA (NA, NA)	NA	NA (NA, NA)	NA	0	NA	NA					PTV	0.889	1
ENSG00000214140	PRCD	1	1	NA	NA	NA	NA	1	1	NA	NA	NA	NA	2.2 (0.2, 19.9)	0.889	NA (NA, NA)	NA	NA (NA, NA)	NA	NA (NA, NA)	NA	0	NA	NA					PTV	0.889	1
ENSG00000214274	ANG	0	4	NA	NA	NA	NA	0	0	NA	NA	NA	NA	0 (NA, NA)	0.889	NA (NA, NA)	NA	NA (NA, NA)	NA	NA (NA, NA)	NA	0	NA	NA					PTV	0.889	1
ENSG00000214681	IQCF5	0	2	NA	NA	NA	NA	1	0	NA	NA	NA	NA	0.5 (0, 4.5)	0.889	NA (NA, NA)	NA	NA (NA, NA)	NA	NA (NA, NA)	NA	0	NA	NA					PTV	0.889	1
ENSG00000244694	PTCHD4	3	18	NA	NA	NA	NA	1	0	NA	NA	NA	NA	0.7 (0.2, 2.6)	0.889	NA (NA, NA)	NA	NA (NA, NA)	NA	NA (NA, NA)	NA	0	NA	NA					PTV	0.889	1
ENSG00000255181	CCDC166	0	2	NA	NA	NA	NA	1	0	NA	NA	NA	NA	0.5 (0, 4.5)	0.889	NA (NA, NA)	NA	NA (NA, NA)	NA	NA (NA, NA)	NA	0	NA	NA					PTV	0.889	1
ENSG00000010165	METTL13	9	29	NA	NA	NA	NA	1	7	NA	NA	NA	NA	0.9 (0.4, 1.8)	0.89	NA (NA, NA)	NA	NA (NA, NA)	NA	NA (NA, NA)	NA	0	NA	NA					PTV	0.89	1
ENSG00000067066	SP100	16	49	NA	NA	NA	NA	0	4	NA	NA	NA	NA	1 (0.6, 1.9)	0.89	NA (NA, NA)	NA	NA (NA, NA)	NA	NA (NA, NA)	NA	0	NA	NA					PTV	0.89	1
ENSG00000077092	RARB	1	4	NA	NA	5	16	2	1	NA	NA	0	0	1.6 (0.3, 8.7)	0.89	NA (NA, NA)	NA	1.1 (0.5, 2.8)	0.973	1 (0.3, 2.9)	0.961	0	NA	0					PTV	0.89	1
ENSG00000088926	F11	12	40	NA	NA	NA	NA	1	4	NA	NA	NA	NA	0.9 (0.5, 1.7)	0.89	NA (NA, NA)	NA	NA (NA, NA)	NA	NA (NA, NA)	NA	0	NA	NA					PTV	0.89	1
ENSG00000100897	DCAF11	4	15	0	0	0	0	0	0	0	0	0	1	0.9 (0.3, 3)	0.89	0.9 (0.3, 3)	0.89	0.8 (0.3, 2.5)	0.917	- (-, -)	-	0	0	0					PTV	0.89	1
ENSG00000110801	PSMD9	3	13	NA	NA	NA	NA	0	0	NA	NA	NA	NA	1.1 (0.3, 3.8)	0.89	NA (NA, NA)	NA	NA (NA, NA)	NA	NA (NA, NA)	NA	0	NA	NA					PTV	0.89	1
ENSG00000118276	B4GALT6	1	6	NA	NA	0	0	0	1	NA	NA	0	0	0.6 (0.1, 4.3)	0.89	NA (NA, NA)	NA	0.6 (0.1, 4.3)	0.89	- (-, -)	-	0	NA	0					PTV	0.89	1
ENSG00000120328	PCDHB12	9	49	NA	NA	NA	NA	3	0	NA	NA	NA	NA	1 (0.5, 1.9)	0.89	NA (NA, NA)	NA	NA (NA, NA)	NA	NA (NA, NA)	NA	0	NA	NA					PTV	0.89	1
ENSG00000122643	NT5C3A	2	14	NA	NA	NA	NA	2	0	NA	NA	NA	NA	0.8 (0.3, 2.5)	0.89	NA (NA, NA)	NA	NA (NA, NA)	NA	NA (NA, NA)	NA	0	NA	NA					PTV	0.89	1
ENSG00000125648	SLC25A23	4	12	NA	NA	NA	NA	0	1	NA	NA	NA	NA	1.3 (0.4, 4.3)	0.89	NA (NA, NA)	NA	NA (NA, NA)	NA	NA (NA, NA)	NA	0	NA	NA					PTV	0.89	1
ENSG00000128928	IVD	8	31	NA	NA	NA	NA	3	0	NA	NA	NA	NA	1.1 (0.5, 2.3)	0.89	NA (NA, NA)	NA	NA (NA, NA)	NA	NA (NA, NA)	NA	0	NA	NA					PTV	0.89	1
ENSG00000129255	MPDU1	8	18	NA	NA	NA	NA	1	5	NA	NA	NA	NA	0.9 (0.4, 1.9)	0.89	NA (NA, NA)	NA	NA (NA, NA)	NA	NA (NA, NA)	NA	0	NA	NA					PTV	0.89	1
ENSG00000132016	C19orf57	9	39	NA	NA	NA	NA	0	1	NA	NA	NA	NA	0.9 (0.4, 1.9)	0.89	NA (NA, NA)	NA	NA (NA, NA)	NA	NA (NA, NA)	NA	0	NA	NA					PTV	0.89	1
ENSG00000140506	LMAN1L	10	39	0	1	2	7	1	0	0	0	0	0	0.9 (0.4, 1.9)	0.938	0.9 (0.4, 1.8)	0.89	0.9 (0.5, 1.8)	0.917	0.9 (0.2, 5.3)	0.935	0	0	0					PTV + MPC >3	0.89	1
ENSG00000141391	SLMO1	2	7	NA	NA	NA	NA	0	1	NA	NA	NA	NA	0.9 (0.2, 4.2)	0.89	NA (NA, NA)	NA	NA (NA, NA)	NA	NA (NA, NA)	NA	0	NA	NA					PTV	0.89	1
ENSG00000142748	FCN3	4	14	NA	NA	NA	NA	1	0	NA	NA	NA	NA	1.2 (0.4, 3.5)	0.89	NA (NA, NA)	NA	NA (NA, NA)	NA	NA (NA, NA)	NA	0	NA	NA					PTV	0.89	1
ENSG00000143520	FLG2	33	118	NA	NA	NA	NA	10	17	NA	NA	NA	NA	1 (0.7, 1.5)	0.89	NA (NA, NA)	NA	NA (NA, NA)	NA	NA (NA, NA)	NA	0	NA	NA					PTV	0.89	1
ENSG00000149503	INCENP	6	17	NA	NA	NA	NA	1	2	NA	NA	NA	NA	1.1 (0.4, 2.6)	0.89	NA (NA, NA)	NA	NA (NA, NA)	NA	NA (NA, NA)	NA	1	NA	NA					PTV	0.89	1
ENSG00000152763	WDR78	10	46	NA	NA	NA	NA	4	3	NA	NA	NA	NA	1 (0.5, 1.8)	0.89	NA (NA, NA)	NA	NA (NA, NA)	NA	NA (NA, NA)	NA	0	NA	NA					PTV	0.89	1
ENSG00000158428	C2orf62	8	28	NA	NA	NA	NA	1	0	NA	NA	NA	NA	1.2 (0.5, 2.6)	0.89	NA (NA, NA)	NA	NA (NA, NA)	NA	NA (NA, NA)	NA	0	NA	NA					PTV	0.89	1
ENSG00000159322	ADPGK	5	21	NA	NA	NA	NA	0	1	NA	NA	NA	NA	0.8 (0.3, 2.2)	0.89	NA (NA, NA)	NA	NA (NA, NA)	NA	NA (NA, NA)	NA	0	NA	NA					PTV	0.89	1
ENSG00000164144	ARFIP1	3	13	NA	NA	NA	NA	1	0	NA	NA	NA	NA	1.3 (0.4, 4.5)	0.89	NA (NA, NA)	NA	NA (NA, NA)	NA	NA (NA, NA)	NA	0	NA	NA					PTV	0.89	1
ENSG00000182500	ORAI1	3	12	NA	NA	1	2	2	1	NA	NA	0	1	1 (0.4, 2.9)	0.999	NA (NA, NA)	NA	1 (0.4, 2.5)	0.953	0.9 (0.1, 6.8)	0.89	0	NA	0					MPC >2	0.89	1
ENSG00000203880	PCMTD2	4	13	NA	NA	0	0	0	1	NA	NA	0	0	1.1 (0.3, 3.5)	0.89	NA (NA, NA)	NA	1.1 (0.3, 3.5)	0.89	- (-, -)	-	0	NA	0					PTV	0.89	1
ENSG00000250479	CHCHD10	1	2	NA	NA	NA	NA	1	0	NA	NA	NA	NA	2.8 (0.2, 35.3)	0.89	NA (NA, NA)	NA	NA (NA, NA)	NA	NA (NA, NA)	NA	0	NA	NA					PTV	0.89	1
ENSG00000049130	KITLG	1	4	NA	NA	NA	NA	0	0	NA	NA	NA	NA	1.2 (0.1, 16.4)	0.891	NA (NA, NA)	NA	NA (NA, NA)	NA	NA (NA, NA)	NA	0	NA	NA					PTV	0.891	1
ENSG00000055955	ITIH4	13	39	NA	NA	NA	NA	3	0	NA	NA	NA	NA	1.1 (0.6, 2.1)	0.891	NA (NA, NA)	NA	NA (NA, NA)	NA	NA (NA, NA)	NA	0	NA	NA					PTV	0.891	1
ENSG00000062524	LTK	14	53	NA	NA	NA	NA	2	1	NA	NA	NA	NA	1 (0.6, 2)	0.891	NA (NA, NA)	NA	NA (NA, NA)	NA	NA (NA, NA)	NA	0	NA	NA					PTV	0.891	1
ENSG00000090612	ZNF268	6	9	NA	NA	NA	NA	3	3	NA	NA	NA	NA	1.1 (0.4, 2.7)	0.891	NA (NA, NA)	NA	NA (NA, NA)	NA	NA (NA, NA)	NA	0	NA	NA					PTV	0.891	1
ENSG00000091972	CD200	3	8	NA	NA	NA	NA	0	1	NA	NA	NA	NA	1.1 (0.3, 3.8)	0.891	NA (NA, NA)	NA	NA (NA, NA)	NA	NA (NA, NA)	NA	0	NA	NA					PTV	0.891	1
ENSG00000101363	MANBAL	0	4	NA	NA	NA	NA	0	0	NA	NA	NA	NA	0 (NA, NA)	0.891	NA (NA, NA)	NA	NA (NA, NA)	NA	NA (NA, NA)	NA	0	NA	NA					PTV	0.891	1
ENSG00000104823	ECH1	3	9	NA	NA	NA	NA	2	3	NA	NA	NA	NA	1.1 (0.4, 3)	0.891	NA (NA, NA)	NA	NA (NA, NA)	NA	NA (NA, NA)	NA	0	NA	NA					PTV	0.891	1
ENSG00000105198	LGALS13	5	12	NA	NA	NA	NA	0	0	NA	NA	NA	NA	1.1 (0.3, 3.7)	0.891	NA (NA, NA)	NA	NA (NA, NA)	NA	NA (NA, NA)	NA	0	NA	NA					PTV	0.891	1
ENSG00000105854	PON2	4	18	NA	NA	NA	NA	1	3	NA	NA	NA	NA	0.8 (0.3, 2.3)	0.891	NA (NA, NA)	NA	NA (NA, NA)	NA	NA (NA, NA)	NA	0	NA	NA					PTV	0.891	1
ENSG00000107281	NPDC1	1	3	NA	NA	NA	NA	0	1	NA	NA	NA	NA	1.2 (0.1, 10.3)	0.891	NA (NA, NA)	NA	NA (NA, NA)	NA	NA (NA, NA)	NA	0	NA	NA					PTV	0.891	1
ENSG00000111817	DSE	5	18	NA	NA	NA	NA	0	1	NA	NA	NA	NA	0.9 (0.4, 2.5)	0.891	NA (NA, NA)	NA	NA (NA, NA)	NA	NA (NA, NA)	NA	0	NA	NA					PTV	0.891	1
ENSG00000113583	C5orf15	1	5	NA	NA	NA	NA	0	0	NA	NA	NA	NA	0.4 (0, 5.5)	0.891	NA (NA, NA)	NA	NA (NA, NA)	NA	NA (NA, NA)	NA	0	NA	NA					PTV	0.891	1
ENSG00000113649	TCERG1	6	18	NA	NA	NA	NA	0	0	NA	NA	NA	NA	0.9 (0.3, 2.5)	0.891	NA (NA, NA)	NA	NA (NA, NA)	NA	NA (NA, NA)	NA	0	NA	NA					PTV	0.891	1
ENSG00000114503	NCBP2	2	14	0	0	6	19	2	1	0	0	0	0	1 (0.3, 3.2)	0.989	1 (0.3, 3.2)	0.989	1.1 (0.5, 2.4)	0.925	1.2 (0.5, 3.2)	0.891	0	0	0					MPC >2	0.891	1
ENSG00000118946	PCDH17	2	15	NA	NA	NA	NA	2	0	NA	NA	NA	NA	0.8 (0.3, 2.5)	0.891	NA (NA, NA)	NA	NA (NA, NA)	NA	NA (NA, NA)	NA	0	NA	NA					PTV	0.891	1
ENSG00000131059	BPIFA3	7	23	NA	NA	NA	NA	0	0	NA	NA	NA	NA	1.2 (0.5, 2.9)	0.891	NA (NA, NA)	NA	NA (NA, NA)	NA	NA (NA, NA)	NA	0	NA	NA					PTV	0.891	1
ENSG00000137077	CCL21	1	6	NA	NA	NA	NA	0	1	NA	NA	NA	NA	0.6 (0.1, 4.3)	0.891	NA (NA, NA)	NA	NA (NA, NA)	NA	NA (NA, NA)	NA	0	NA	NA					PTV	0.891	1
ENSG00000137193	PIM1	1	5	NA	NA	3	7	0	0	NA	NA	0	2	0.8 (0.1, 9.6)	0.891	NA (NA, NA)	NA	1 (0.3, 3.3)	0.984	1 (0.3, 4.2)	0.948	0	NA	0					PTV	0.891	1
ENSG00000159733	ZFYVE28	4	20	NA	NA	6	21	1	2	NA	NA	1	3	0.8 (0.3, 2.3)	0.913	NA (NA, NA)	NA	1 (0.5, 1.9)	0.982	1.2 (0.5, 2.8)	0.891	0	NA	0					MPC >2	0.891	1
ENSG00000161653	NAGS	3	7	NA	NA	2	8	0	1	NA	NA	0	0	0.7 (0.1, 3.1)	0.891	NA (NA, NA)	NA	1 (0.3, 2.9)	0.944	1.5 (0.3, 7.5)	0.949	0	NA	0					PTV	0.891	1
ENSG00000162736	NCSTN	1	4	NA	NA	5	14	0	0	NA	NA	0	2	1.2 (0.1, 10.3)	0.891	NA (NA, NA)	NA	1 (0.4, 2.6)	0.965	0.9 (0.3, 2.9)	0.914	0	NA	0					PTV	0.891	1
ENSG00000162814	SPATA17	9	26	NA	NA	NA	NA	0	1	NA	NA	NA	NA	0.9 (0.4, 2.1)	0.891	NA (NA, NA)	NA	NA (NA, NA)	NA	NA (NA, NA)	NA	0	NA	NA					PTV	0.891	1
ENSG00000167098	SUN5	10	31	NA	NA	NA	NA	2	6	NA	NA	NA	NA	0.9 (0.5, 1.8)	0.891	NA (NA, NA)	NA	NA (NA, NA)	NA	NA (NA, NA)	NA	0	NA	NA					PTV	0.891	1
ENSG00000168517	HEXIM2	6	16	NA	NA	NA	NA	1	0	NA	NA	NA	NA	1.1 (0.4, 3)	0.891	NA (NA, NA)	NA	NA (NA, NA)	NA	NA (NA, NA)	NA	0	NA	NA					PTV	0.891	1
ENSG00000168772	CXXC4	1	2	NA	NA	NA	NA	1	1	NA	NA	NA	NA	1.8 (0.3, 12)	0.891	NA (NA, NA)	NA	NA (NA, NA)	NA	NA (NA, NA)	NA	0	NA	NA					PTV	0.891	1
ENSG00000174407	C20orf166	1	5	NA	NA	NA	NA	1	0	NA	NA	NA	NA	0.9 (0.1, 5.2)	0.891	NA (NA, NA)	NA	NA (NA, NA)	NA	NA (NA, NA)	NA	0	NA	NA					PTV	0.891	1
ENSG00000174527	MYO1H	18	69	NA	NA	NA	NA	2	5	NA	NA	NA	NA	0.9 (0.5, 1.6)	0.891	NA (NA, NA)	NA	NA (NA, NA)	NA	NA (NA, NA)	NA	0	NA	NA					PTV	0.891	1
ENSG00000179071	CCDC89	5	20	NA	NA	NA	NA	1	1	NA	NA	NA	NA	0.9 (0.4, 2.4)	0.891	NA (NA, NA)	NA	NA (NA, NA)	NA	NA (NA, NA)	NA	0	NA	NA					PTV	0.891	1
ENSG00000183323	CCDC125	10	43	NA	NA	NA	NA	1	1	NA	NA	NA	NA	1.1 (0.5, 2.1)	0.891	NA (NA, NA)	NA	NA (NA, NA)	NA	NA (NA, NA)	NA	0	NA	NA					PTV	0.891	1
ENSG00000187531	SIRT7	3	8	0	1	2	3	0	1	0	0	0	1	1 (0.3, 3.4)	0.984	0.9 (0.3, 3.2)	0.891	1 (0.4, 2.8)	0.966	1.1 (0.2, 6.5)	0.923	0	0	0					PTV + MPC >3	0.891	1
ENSG00000188379	IFNA2	2	9	NA	NA	NA	NA	1	1	NA	NA	NA	NA	0.9 (0.2, 4.5)	0.891	NA (NA, NA)	NA	NA (NA, NA)	NA	NA (NA, NA)	NA	0	NA	NA					PTV	0.891	1
ENSG00000198917	C9orf114	5	26	NA	NA	NA	NA	0	0	NA	NA	NA	NA	0.9 (0.4, 2.4)	0.891	NA (NA, NA)	NA	NA (NA, NA)	NA	NA (NA, NA)	NA	0	NA	NA					PTV	0.891	1
ENSG00000204428	LY6G5C	3	6	NA	NA	NA	NA	0	0	NA	NA	NA	NA	1.1 (0.2, 5.2)	0.891	NA (NA, NA)	NA	NA (NA, NA)	NA	NA (NA, NA)	NA	0	NA	NA					PTV	0.891	1
ENSG00000204532	ZSCAN5C	8	29	NA	NA	NA	NA	1	1	NA	NA	NA	NA	1.1 (0.5, 2.5)	0.891	NA (NA, NA)	NA	NA (NA, NA)	NA	NA (NA, NA)	NA	0	NA	NA					PTV	0.891	1
ENSG00000213066	FGFR1OP	2	8	NA	NA	NA	NA	1	0	NA	NA	NA	NA	1.1 (0.3, 4.9)	0.891	NA (NA, NA)	NA	NA (NA, NA)	NA	NA (NA, NA)	NA	0	NA	NA					PTV	0.891	1
ENSG00000221829	FANCG	12	44	NA	NA	NA	NA	3	2	NA	NA	NA	NA	1 (0.5, 1.8)	0.891	NA (NA, NA)	NA	NA (NA, NA)	NA	NA (NA, NA)	NA	0	NA	NA					PTV	0.891	1
ENSG00000225614	ZNF469	5	3	NA	NA	NA	NA	1	4	NA	NA	NA	NA	1.1 (0.3, 3.6)	0.891	NA (NA, NA)	NA	NA (NA, NA)	NA	NA (NA, NA)	NA	0	NA	NA					PTV	0.891	1
ENSG00000243156	MICAL3	10	36	NA	NA	NA	NA	0	4	NA	NA	NA	NA	1 (0.5, 1.9)	0.891	NA (NA, NA)	NA	NA (NA, NA)	NA	NA (NA, NA)	NA	0	NA	NA					PTV	0.891	1
ENSG00000047648	ARHGAP6	2	10	NA	NA	NA	NA	0	0	NA	NA	NA	NA	0.7 (0.1, 3.2)	0.892	NA (NA, NA)	NA	NA (NA, NA)	NA	NA (NA, NA)	NA	0	NA	NA					PTV	0.892	1
ENSG00000111110	PPM1H	1	4	NA	NA	NA	NA	0	1	NA	NA	NA	NA	0.9 (0.1, 7.3)	0.892	NA (NA, NA)	NA	NA (NA, NA)	NA	NA (NA, NA)	NA	0	NA	NA					PTV	0.892	1
ENSG00000116703	PDC	2	11	NA	NA	NA	NA	1	0	NA	NA	NA	NA	1.1 (0.3, 4.5)	0.892	NA (NA, NA)	NA	NA (NA, NA)	NA	NA (NA, NA)	NA	0	NA	NA					PTV	0.892	1
ENSG00000118972	FGF23	2	5	NA	NA	NA	NA	0	1	NA	NA	NA	NA	1.6 (0.3, 8.2)	0.892	NA (NA, NA)	NA	NA (NA, NA)	NA	NA (NA, NA)	NA	0	NA	NA					PTV	0.892	1
ENSG00000130695	CEP85	9	30	NA	NA	NA	NA	0	0	NA	NA	NA	NA	1.1 (0.5, 2.4)	0.892	NA (NA, NA)	NA	NA (NA, NA)	NA	NA (NA, NA)	NA	0	NA	NA					PTV	0.892	1
ENSG00000132122	SPATA6	11	40	NA	NA	NA	NA	0	1	NA	NA	NA	NA	1 (0.5, 2.1)	0.892	NA (NA, NA)	NA	NA (NA, NA)	NA	NA (NA, NA)	NA	0	NA	NA					PTV	0.892	1
ENSG00000138382	METTL5	4	9	NA	NA	NA	NA	0	0	NA	NA	NA	NA	0.9 (0.2, 3.5)	0.892	NA (NA, NA)	NA	NA (NA, NA)	NA	NA (NA, NA)	NA	0	NA	NA					PTV	0.892	1
ENSG00000138395	CDK15	12	41	NA	NA	NA	NA	0	4	NA	NA	NA	NA	1.1 (0.6, 2.1)	0.892	NA (NA, NA)	NA	NA (NA, NA)	NA	NA (NA, NA)	NA	0	NA	NA					PTV	0.892	1
ENSG00000138778	CENPE	12	47	NA	NA	6	22	0	1	NA	NA	0	0	1 (0.5, 1.8)	0.892	NA (NA, NA)	NA	1 (0.6, 1.7)	0.958	1.1 (0.4, 2.8)	0.914	0	NA	0					PTV	0.892	1
ENSG00000141431	ASXL3	3	10	NA	NA	NA	NA	0	0	NA	NA	NA	NA	1.1 (0.3, 4.8)	0.892	NA (NA, NA)	NA	NA (NA, NA)	NA	NA (NA, NA)	NA	0	NA	NA					PTV	0.892	1
ENSG00000143333	RGS16	3	11	NA	NA	NA	NA	0	1	NA	NA	NA	NA	1.1 (0.3, 4)	0.892	NA (NA, NA)	NA	NA (NA, NA)	NA	NA (NA, NA)	NA	0	NA	NA					PTV	0.892	1
ENSG00000160838	LRRC71	4	13	NA	NA	NA	NA	3	0	NA	NA	NA	NA	1.2 (0.4, 3.5)	0.892	NA (NA, NA)	NA	NA (NA, NA)	NA	NA (NA, NA)	NA	0	NA	NA					PTV	0.892	1
ENSG00000166166	TRMT61A	3	10	NA	NA	NA	NA	0	0	NA	NA	NA	NA	0.9 (0.2, 3.7)	0.892	NA (NA, NA)	NA	NA (NA, NA)	NA	NA (NA, NA)	NA	0	NA	NA					PTV	0.892	1
ENSG00000166869	CHP2	3	14	NA	NA	NA	NA	0	0	NA	NA	NA	NA	0.9 (0.2, 3.5)	0.892	NA (NA, NA)	NA	NA (NA, NA)	NA	NA (NA, NA)	NA	0	NA	NA					PTV	0.892	1
ENSG00000167311	ART5	7	15	NA	NA	NA	NA	3	8	NA	NA	NA	NA	1.1 (0.5, 2.4)	0.892	NA (NA, NA)	NA	NA (NA, NA)	NA	NA (NA, NA)	NA	0	NA	NA					PTV	0.892	1
ENSG00000175065	DSG4	11	51	NA	NA	NA	NA	7	2	NA	NA	NA	NA	1 (0.6, 1.9)	0.892	NA (NA, NA)	NA	NA (NA, NA)	NA	NA (NA, NA)	NA	0	NA	NA					PTV	0.892	1
ENSG00000175426	PCSK1	6	23	NA	NA	NA	NA	1	4	NA	NA	NA	NA	0.9 (0.4, 2)	0.892	NA (NA, NA)	NA	NA (NA, NA)	NA	NA (NA, NA)	NA	0	NA	NA					PTV	0.892	1
ENSG00000176919	C8G	3	13	NA	NA	NA	NA	1	0	NA	NA	NA	NA	1.1 (0.3, 3.6)	0.892	NA (NA, NA)	NA	NA (NA, NA)	NA	NA (NA, NA)	NA	0	NA	NA					PTV	0.892	1
ENSG00000181666	HKR1	14	58	NA	NA	NA	NA	2	1	NA	NA	NA	NA	1 (0.5, 1.7)	0.892	NA (NA, NA)	NA	NA (NA, NA)	NA	NA (NA, NA)	NA	0	NA	NA					PTV	0.892	1
ENSG00000187325	TAF9B	12	37	NA	NA	NA	NA	0	0	NA	NA	NA	NA	1.1 (0.6, 2.3)	0.892	NA (NA, NA)	NA	NA (NA, NA)	NA	NA (NA, NA)	NA	0	NA	NA					PTV	0.892	1
ENSG00000196116	TDRD7	5	22	NA	NA	NA	NA	1	0	NA	NA	NA	NA	0.9 (0.4, 2.4)	0.892	NA (NA, NA)	NA	NA (NA, NA)	NA	NA (NA, NA)	NA	0	NA	NA					PTV	0.892	1
ENSG00000198754	OXCT2	2	7	NA	NA	NA	NA	0	1	NA	NA	NA	NA	0.6 (0.1, 3.6)	0.892	NA (NA, NA)	NA	NA (NA, NA)	NA	NA (NA, NA)	NA	0	NA	NA					PTV	0.892	1
ENSG00000198812	LRRC10	1	6	NA	NA	NA	NA	0	0	NA	NA	NA	NA	0.5 (0, 4.8)	0.892	NA (NA, NA)	NA	NA (NA, NA)	NA	NA (NA, NA)	NA	0	NA	NA					PTV	0.892	1
ENSG00000258873	DUXA	6	18	NA	NA	NA	NA	0	0	NA	NA	NA	NA	1.1 (0.4, 2.9)	0.892	NA (NA, NA)	NA	NA (NA, NA)	NA	NA (NA, NA)	NA	0	NA	NA					PTV	0.892	1
ENSG00000006114	SYNRG	6	14	NA	NA	NA	NA	1	1	NA	NA	NA	NA	1.2 (0.5, 3.2)	0.893	NA (NA, NA)	NA	NA (NA, NA)	NA	NA (NA, NA)	NA	0	NA	NA					PTV	0.893	1
ENSG00000072274	TFRC	5	20	NA	NA	NA	NA	1	2	NA	NA	NA	NA	1.1 (0.4, 2.8)	0.893	NA (NA, NA)	NA	NA (NA, NA)	NA	NA (NA, NA)	NA	0	NA	NA					PTV	0.893	1
ENSG00000100095	SEZ6L	2	9	NA	NA	0	1	1	0	NA	NA	0	0	1.5 (0.3, 7.2)	0.95	NA (NA, NA)	NA	1.1 (0.2, 5)	0.893	- (-, -)	-	0	NA	0					PTV + MPC >2	0.893	1
ENSG00000103723	AP3B2	4	19	NA	NA	16	72	1	0	NA	NA	3	4	1.2 (0.4, 3.5)	0.945	NA (NA, NA)	NA	1 (0.6, 1.6)	0.926	0.9 (0.6, 1.6)	0.893	0	NA	0					MPC >2	0.893	1
ENSG00000106410	NOBOX	3	16	NA	NA	NA	NA	3	0	NA	NA	NA	NA	0.9 (0.3, 2.7)	0.893	NA (NA, NA)	NA	NA (NA, NA)	NA	NA (NA, NA)	NA	0	NA	NA					PTV	0.893	1
ENSG00000125046	SSUH2	7	19	NA	NA	NA	NA	1	1	NA	NA	NA	NA	0.9 (0.4, 2.4)	0.893	NA (NA, NA)	NA	NA (NA, NA)	NA	NA (NA, NA)	NA	0	NA	NA					PTV	0.893	1
ENSG00000131725	WDR44	1	4	NA	NA	5	20	0	0	NA	NA	0	1	1.2 (0.1, 16.3)	0.893	NA (NA, NA)	NA	1 (0.4, 2.6)	0.994	1 (0.3, 2.7)	0.948	0	NA	0					PTV	0.893	1
ENSG00000138347	MYPN	9	40	NA	NA	NA	NA	1	3	NA	NA	NA	NA	0.9 (0.4, 1.8)	0.893	NA (NA, NA)	NA	NA (NA, NA)	NA	NA (NA, NA)	NA	0	NA	NA					PTV	0.893	1
ENSG00000139112	GABARAPL1	0	3	NA	NA	NA	NA	2	0	NA	NA	NA	NA	1.1 (0.2, 7.8)	0.893	NA (NA, NA)	NA	NA (NA, NA)	NA	NA (NA, NA)	NA	0	NA	NA					PTV	0.893	1
ENSG00000148110	HIATL1	7	21	3	13	1	11	0	2	0	0	0	0	1 (0.4, 2.4)	0.974	1.1 (0.5, 2.3)	0.893	1 (0.5, 1.9)	0.967	0.9 (0.3, 2.7)	0.92	0	0	0					PTV + MPC >3	0.893	1
ENSG00000156194	PPEF2	12	54	NA	NA	NA	NA	3	0	NA	NA	NA	NA	1.1 (0.6, 2.1)	0.893	NA (NA, NA)	NA	NA (NA, NA)	NA	NA (NA, NA)	NA	0	NA	NA					PTV	0.893	1
ENSG00000169957	ZNF768	1	7	NA	NA	4	14	0	0	NA	NA	0	0	0.6 (0.1, 4.4)	0.915	NA (NA, NA)	NA	0.8 (0.3, 2.3)	0.893	0.9 (0.3, 3.3)	0.928	0	NA	0					PTV + MPC >2	0.893	1
ENSG00000171234	UGT2B7	10	38	NA	NA	NA	NA	0	2	NA	NA	NA	NA	1.1 (0.5, 2.2)	0.893	NA (NA, NA)	NA	NA (NA, NA)	NA	NA (NA, NA)	NA	0	NA	NA					PTV	0.893	1
ENSG00000177311	ZBTB38	2	5	NA	NA	NA	NA	0	0	NA	NA	NA	NA	1.7 (0.3, 9.6)	0.893	NA (NA, NA)	NA	NA (NA, NA)	NA	NA (NA, NA)	NA	0	NA	NA					PTV	0.893	1
ENSG00000178395	C1orf65	3	28	NA	NA	NA	NA	2	0	NA	NA	NA	NA	0.8 (0.3, 2.2)	0.893	NA (NA, NA)	NA	NA (NA, NA)	NA	NA (NA, NA)	NA	0	NA	NA					PTV	0.893	1
ENSG00000182521	TBPL2	5	15	NA	NA	NA	NA	1	1	NA	NA	NA	NA	1.1 (0.4, 3.1)	0.893	NA (NA, NA)	NA	NA (NA, NA)	NA	NA (NA, NA)	NA	0	NA	NA					PTV	0.893	1
ENSG00000183010	PYCR1	1	15	NA	NA	NA	NA	5	2	NA	NA	NA	NA	0.9 (0.3, 2.7)	0.893	NA (NA, NA)	NA	NA (NA, NA)	NA	NA (NA, NA)	NA	0	NA	NA					PTV	0.893	1
ENSG00000196277	GRM7	4	11	NA	NA	NA	NA	0	1	NA	NA	NA	NA	0.8 (0.2, 2.6)	0.893	NA (NA, NA)	NA	NA (NA, NA)	NA	NA (NA, NA)	NA	0	NA	NA					PTV	0.893	1
ENSG00000197208	SLC22A4	6	17	NA	NA	2	4	0	2	NA	NA	2	2	1.1 (0.4, 2.7)	0.896	NA (NA, NA)	NA	1 (0.5, 2.2)	0.98	0.9 (0.2, 3.6)	0.893	0	NA	0					MPC >2	0.893	1
ENSG00000256018	HIST1H3G	5	17	NA	NA	0	0	1	1	NA	NA	0	0	1.1 (0.4, 2.8)	0.893	NA (NA, NA)	NA	1.1 (0.4, 2.8)	0.893	- (-, -)	-	0	NA	0					PTV	0.893	1
ENSG00000038002	AGA	7	31	NA	NA	NA	NA	2	4	NA	NA	NA	NA	0.9 (0.4, 1.9)	0.894	NA (NA, NA)	NA	NA (NA, NA)	NA	NA (NA, NA)	NA	0	NA	NA					PTV	0.894	1
ENSG00000085117	CD82	5	16	NA	NA	NA	NA	1	0	NA	NA	NA	NA	1.2 (0.4, 3.5)	0.894	NA (NA, NA)	NA	NA (NA, NA)	NA	NA (NA, NA)	NA	1	NA	NA					PTV	0.894	1
ENSG00000100060	MFNG	5	30	NA	NA	NA	NA	2	2	NA	NA	NA	NA	0.9 (0.4, 2.2)	0.894	NA (NA, NA)	NA	NA (NA, NA)	NA	NA (NA, NA)	NA	0	NA	NA					PTV	0.894	1
ENSG00000106477	CEP41	6	22	NA	NA	NA	NA	1	4	NA	NA	NA	NA	0.9 (0.4, 2.3)	0.894	NA (NA, NA)	NA	NA (NA, NA)	NA	NA (NA, NA)	NA	0	NA	NA					PTV	0.894	1
ENSG00000136643	RPS6KC1	11	32	NA	NA	NA	NA	1	1	NA	NA	NA	NA	1.1 (0.6, 2.2)	0.894	NA (NA, NA)	NA	NA (NA, NA)	NA	NA (NA, NA)	NA	0	NA	NA					PTV	0.894	1
ENSG00000139197	PEX5	7	26	NA	NA	NA	NA	1	3	NA	NA	NA	NA	1.1 (0.5, 2.4)	0.894	NA (NA, NA)	NA	NA (NA, NA)	NA	NA (NA, NA)	NA	0	NA	NA					PTV	0.894	1
ENSG00000145979	TBC1D7	3	13	NA	NA	NA	NA	1	0	NA	NA	NA	NA	1.1 (0.3, 4.3)	0.894	NA (NA, NA)	NA	NA (NA, NA)	NA	NA (NA, NA)	NA	0	NA	NA					PTV	0.894	1
ENSG00000151116	UEVLD	6	23	NA	NA	NA	NA	1	1	NA	NA	NA	NA	1.2 (0.5, 2.8)	0.894	NA (NA, NA)	NA	NA (NA, NA)	NA	NA (NA, NA)	NA	0	NA	NA					PTV	0.894	1
ENSG00000159588	CCDC17	14	40	NA	NA	NA	NA	4	4	NA	NA	NA	NA	1 (0.5, 1.7)	0.894	NA (NA, NA)	NA	NA (NA, NA)	NA	NA (NA, NA)	NA	0	NA	NA					PTV	0.894	1
ENSG00000163735	CXCL5	1	2	NA	NA	NA	NA	0	0	NA	NA	NA	NA	3.3 (0.3, 41.5)	0.894	NA (NA, NA)	NA	NA (NA, NA)	NA	NA (NA, NA)	NA	0	NA	NA					PTV	0.894	1
ENSG00000166153	DEPDC4	3	17	NA	NA	NA	NA	3	0	NA	NA	NA	NA	1.1 (0.4, 3)	0.894	NA (NA, NA)	NA	NA (NA, NA)	NA	NA (NA, NA)	NA	0	NA	NA					PTV	0.894	1
ENSG00000172260	NEGR1	1	2	NA	NA	NA	NA	0	0	NA	NA	NA	NA	3.3 (0.3, 41.5)	0.894	NA (NA, NA)	NA	NA (NA, NA)	NA	NA (NA, NA)	NA	0	NA	NA					PTV	0.894	1
ENSG00000175787	ZNF169	13	42	NA	NA	NA	NA	5	2	NA	NA	NA	NA	1.1 (0.6, 2)	0.894	NA (NA, NA)	NA	NA (NA, NA)	NA	NA (NA, NA)	NA	0	NA	NA					PTV	0.894	1
ENSG00000177076	ACER2	5	12	NA	NA	NA	NA	0	0	NA	NA	NA	NA	1.1 (0.4, 3.2)	0.894	NA (NA, NA)	NA	NA (NA, NA)	NA	NA (NA, NA)	NA	0	NA	NA					PTV	0.894	1
ENSG00000186117	OR5L1	3	11	NA	NA	NA	NA	2	1	NA	NA	NA	NA	1.1 (0.3, 3.5)	0.894	NA (NA, NA)	NA	NA (NA, NA)	NA	NA (NA, NA)	NA	0	NA	NA					PTV	0.894	1
ENSG00000198829	SUCNR1	4	17	NA	NA	NA	NA	0	0	NA	NA	NA	NA	1.3 (0.4, 3.7)	0.894	NA (NA, NA)	NA	NA (NA, NA)	NA	NA (NA, NA)	NA	0	NA	NA					PTV	0.894	1
ENSG00000204390	HSPA1L	5	20	NA	NA	NA	NA	0	1	NA	NA	NA	NA	1.1 (0.4, 2.8)	0.894	NA (NA, NA)	NA	NA (NA, NA)	NA	NA (NA, NA)	NA	0	NA	NA					PTV	0.894	1
ENSG00000240505	TNFRSF13B	10	40	NA	NA	NA	NA	1	5	NA	NA	NA	NA	1 (0.5, 2.1)	0.894	NA (NA, NA)	NA	NA (NA, NA)	NA	NA (NA, NA)	NA	0	NA	NA					PTV	0.894	1
ENSG00000241399	CD302	8	23	NA	NA	NA	NA	1	1	NA	NA	NA	NA	1 (0.4, 2)	0.894	NA (NA, NA)	NA	NA (NA, NA)	NA	NA (NA, NA)	NA	0	NA	NA					PTV	0.894	1
ENSG00000079101	CLUL1	9	32	NA	NA	NA	NA	0	2	NA	NA	NA	NA	0.9 (0.4, 1.9)	0.895	NA (NA, NA)	NA	NA (NA, NA)	NA	NA (NA, NA)	NA	0	NA	NA					PTV	0.895	1
ENSG00000080819	CPOX	2	9	NA	NA	NA	NA	1	0	NA	NA	NA	NA	1.4 (0.4, 5.8)	0.895	NA (NA, NA)	NA	NA (NA, NA)	NA	NA (NA, NA)	NA	0	NA	NA					PTV	0.895	1
ENSG00000085788	DDHD2	10	42	NA	NA	NA	NA	3	5	NA	NA	NA	NA	0.9 (0.5, 1.7)	0.895	NA (NA, NA)	NA	NA (NA, NA)	NA	NA (NA, NA)	NA	1	NA	NA					PTV	0.895	1
ENSG00000090104	RGS1	3	9	NA	NA	NA	NA	0	0	NA	NA	NA	NA	1.4 (0.4, 5.6)	0.895	NA (NA, NA)	NA	NA (NA, NA)	NA	NA (NA, NA)	NA	0	NA	NA					PTV	0.895	1
ENSG00000100802	C14orf93	5	21	NA	NA	NA	NA	1	1	NA	NA	NA	NA	1.1 (0.4, 2.8)	0.895	NA (NA, NA)	NA	NA (NA, NA)	NA	NA (NA, NA)	NA	0	NA	NA					PTV	0.895	1
ENSG00000109180	OCIAD1	4	18	NA	NA	NA	NA	2	0	NA	NA	NA	NA	0.9 (0.3, 2.6)	0.895	NA (NA, NA)	NA	NA (NA, NA)	NA	NA (NA, NA)	NA	0	NA	NA					PTV	0.895	1
ENSG00000111837	MAK	14	50	NA	NA	NA	NA	5	1	NA	NA	NA	NA	1.1 (0.6, 1.9)	0.895	NA (NA, NA)	NA	NA (NA, NA)	NA	NA (NA, NA)	NA	0	NA	NA					PTV	0.895	1
ENSG00000125337	KIF25	6	18	NA	NA	NA	NA	0	0	NA	NA	NA	NA	1.2 (0.4, 3.4)	0.895	NA (NA, NA)	NA	NA (NA, NA)	NA	NA (NA, NA)	NA	0	NA	NA					PTV	0.895	1
ENSG00000125538	IL1B	0	8	NA	NA	NA	NA	1	0	NA	NA	NA	NA	0.5 (0, 5.1)	0.895	NA (NA, NA)	NA	NA (NA, NA)	NA	NA (NA, NA)	NA	0	NA	NA					PTV	0.895	1
ENSG00000127530	OR7C1	3	9	NA	NA	NA	NA	0	0	NA	NA	NA	NA	1.4 (0.4, 5)	0.895	NA (NA, NA)	NA	NA (NA, NA)	NA	NA (NA, NA)	NA	0	NA	NA					PTV	0.895	1
ENSG00000131475	VPS25	2	7	NA	NA	0	1	1	1	NA	NA	0	0	0.9 (0.2, 4.4)	0.936	NA (NA, NA)	NA	0.9 (0.2, 4.1)	0.895	- (-, -)	-	0	NA	0					PTV + MPC >2	0.895	1
ENSG00000132361	CLUH	6	18	NA	NA	NA	NA	0	3	NA	NA	NA	NA	0.9 (0.4, 2.5)	0.895	NA (NA, NA)	NA	NA (NA, NA)	NA	NA (NA, NA)	NA	0	NA	NA					PTV	0.895	1
ENSG00000133657	ATP13A3	2	16	NA	NA	NA	NA	2	0	NA	NA	NA	NA	1.1 (0.3, 3.9)	0.895	NA (NA, NA)	NA	NA (NA, NA)	NA	NA (NA, NA)	NA	0	NA	NA					PTV	0.895	1
ENSG00000134291	TMEM106C	5	18	NA	NA	NA	NA	0	1	NA	NA	NA	NA	1.2 (0.4, 3.5)	0.895	NA (NA, NA)	NA	NA (NA, NA)	NA	NA (NA, NA)	NA	0	NA	NA					PTV	0.895	1
ENSG00000140043	PTGR2	10	26	NA	NA	NA	NA	0	0	NA	NA	NA	NA	0.9 (0.4, 2.1)	0.895	NA (NA, NA)	NA	NA (NA, NA)	NA	NA (NA, NA)	NA	0	NA	NA					PTV	0.895	1
ENSG00000142677	IL22RA1	7	20	NA	NA	NA	NA	0	0	NA	NA	NA	NA	1.1 (0.4, 2.6)	0.895	NA (NA, NA)	NA	NA (NA, NA)	NA	NA (NA, NA)	NA	0	NA	NA					PTV	0.895	1
ENSG00000146250	PRSS35	5	25	NA	NA	NA	NA	0	0	NA	NA	NA	NA	0.9 (0.3, 2.7)	0.895	NA (NA, NA)	NA	NA (NA, NA)	NA	NA (NA, NA)	NA	0	NA	NA					PTV	0.895	1
ENSG00000146433	TMEM181	6	19	NA	NA	NA	NA	1	1	NA	NA	NA	NA	0.9 (0.4, 2.4)	0.895	NA (NA, NA)	NA	NA (NA, NA)	NA	NA (NA, NA)	NA	0	NA	NA					PTV	0.895	1
ENSG00000151131	C12orf45	3	14	NA	NA	NA	NA	1	1	NA	NA	NA	NA	0.9 (0.3, 3.2)	0.895	NA (NA, NA)	NA	NA (NA, NA)	NA	NA (NA, NA)	NA	0	NA	NA					PTV	0.895	1
ENSG00000160055	TMEM234	4	8	NA	NA	NA	NA	0	1	NA	NA	NA	NA	0.9 (0.2, 3.4)	0.895	NA (NA, NA)	NA	NA (NA, NA)	NA	NA (NA, NA)	NA	0	NA	NA					PTV	0.895	1
ENSG00000160207	HSF2BP	3	18	NA	NA	NA	NA	1	2	NA	NA	NA	NA	0.8 (0.3, 2.4)	0.895	NA (NA, NA)	NA	NA (NA, NA)	NA	NA (NA, NA)	NA	0	NA	NA					PTV	0.895	1
ENSG00000163634	THOC7	3	12	NA	NA	NA	NA	0	0	NA	NA	NA	NA	0.9 (0.2, 3.8)	0.895	NA (NA, NA)	NA	NA (NA, NA)	NA	NA (NA, NA)	NA	0	NA	NA					PTV	0.895	1
ENSG00000163904	SENP2	2	8	NA	NA	NA	NA	0	1	NA	NA	NA	NA	0.9 (0.2, 4.3)	0.895	NA (NA, NA)	NA	NA (NA, NA)	NA	NA (NA, NA)	NA	0	NA	NA					PTV	0.895	1
ENSG00000164938	TP53INP1	2	13	NA	NA	NA	NA	1	0	NA	NA	NA	NA	0.9 (0.2, 3.4)	0.895	NA (NA, NA)	NA	NA (NA, NA)	NA	NA (NA, NA)	NA	0	NA	NA					PTV	0.895	1
ENSG00000177432	NAP1L5	1	2	NA	NA	NA	NA	0	1	NA	NA	NA	NA	1.1 (0.1, 10.3)	0.895	NA (NA, NA)	NA	NA (NA, NA)	NA	NA (NA, NA)	NA	0	NA	NA					PTV	0.895	1
ENSG00000186009	ATP4B	4	12	NA	NA	NA	NA	0	0	NA	NA	NA	NA	0.8 (0.2, 2.6)	0.895	NA (NA, NA)	NA	NA (NA, NA)	NA	NA (NA, NA)	NA	0	NA	NA					PTV	0.895	1
ENSG00000197150	ABCB8	9	38	NA	NA	NA	NA	0	1	NA	NA	NA	NA	0.9 (0.4, 2.1)	0.895	NA (NA, NA)	NA	NA (NA, NA)	NA	NA (NA, NA)	NA	0	NA	NA					PTV	0.895	1
ENSG00000198182	ZNF607	10	45	NA	NA	NA	NA	3	2	NA	NA	NA	NA	0.9 (0.5, 1.7)	0.895	NA (NA, NA)	NA	NA (NA, NA)	NA	NA (NA, NA)	NA	1	NA	NA					PTV	0.895	1
ENSG00000204439	C6orf47	2	17	NA	NA	NA	NA	0	0	NA	NA	NA	NA	0.7 (0.1, 3.2)	0.895	NA (NA, NA)	NA	NA (NA, NA)	NA	NA (NA, NA)	NA	0	NA	NA					PTV	0.895	1
ENSG00000255713	OR4D2	4	11	NA	NA	NA	NA	0	1	NA	NA	NA	NA	1.3 (0.4, 3.8)	0.895	NA (NA, NA)	NA	NA (NA, NA)	NA	NA (NA, NA)	NA	0	NA	NA					PTV	0.895	1
ENSG00000057252	SOAT1	8	32	NA	NA	NA	NA	1	3	NA	NA	NA	NA	0.9 (0.4, 2.1)	0.896	NA (NA, NA)	NA	NA (NA, NA)	NA	NA (NA, NA)	NA	0	NA	NA					PTV	0.896	1
ENSG00000057593	F7	5	21	NA	NA	NA	NA	2	2	NA	NA	NA	NA	1.2 (0.5, 2.9)	0.896	NA (NA, NA)	NA	NA (NA, NA)	NA	NA (NA, NA)	NA	0	NA	NA					PTV	0.896	1
ENSG00000069018	TRPC7	6	19	NA	NA	8	27	0	1	NA	NA	0	1	1.1 (0.4, 2.7)	0.896	NA (NA, NA)	NA	1.1 (0.6, 1.9)	0.993	1 (0.5, 2.4)	0.911	0	NA	0					PTV	0.896	1
ENSG00000076928	ARHGEF1	5	19	0	1	10	45	0	0	0	0	1	1	1 (0.4, 2.8)	0.96	1 (0.4, 2.7)	0.967	0.9 (0.5, 1.7)	0.934	0.9 (0.4, 1.8)	0.896	0	0	0					MPC >2	0.896	1
ENSG00000091513	TF	5	22	NA	NA	NA	NA	3	1	NA	NA	NA	NA	1.2 (0.5, 2.8)	0.896	NA (NA, NA)	NA	NA (NA, NA)	NA	NA (NA, NA)	NA	0	NA	NA					PTV	0.896	1
ENSG00000096060	FKBP5	3	10	NA	NA	NA	NA	0	1	NA	NA	NA	NA	0.8 (0.2, 2.7)	0.896	NA (NA, NA)	NA	NA (NA, NA)	NA	NA (NA, NA)	NA	0	NA	NA					PTV	0.896	1
ENSG00000104177	MYEF2	2	8	NA	NA	NA	NA	0	0	NA	NA	NA	NA	0.9 (0.2, 4.1)	0.896	NA (NA, NA)	NA	NA (NA, NA)	NA	NA (NA, NA)	NA	0	NA	NA					PTV	0.896	1
ENSG00000105255	FSD1	2	10	NA	NA	NA	NA	0	0	NA	NA	NA	NA	0.6 (0.1, 3.4)	0.896	NA (NA, NA)	NA	NA (NA, NA)	NA	NA (NA, NA)	NA	0	NA	NA					PTV	0.896	1
ENSG00000121440	PDZRN3	3	8	0	0	0	0	0	0	0	0	0	0	1.1 (0.3, 4.3)	0.896	1.1 (0.3, 4.3)	0.896	1.1 (0.3, 4.3)	0.896	- (-, -)	-	0	0	0					PTV	0.896	1
ENSG00000132359	RAP1GAP2	6	14	NA	NA	NA	NA	1	2	NA	NA	NA	NA	1.1 (0.4, 2.8)	0.896	NA (NA, NA)	NA	NA (NA, NA)	NA	NA (NA, NA)	NA	0	NA	NA					PTV	0.896	1
ENSG00000134285	FKBP11	4	19	NA	NA	NA	NA	1	0	NA	NA	NA	NA	1.1 (0.4, 3.2)	0.896	NA (NA, NA)	NA	NA (NA, NA)	NA	NA (NA, NA)	NA	0	NA	NA					PTV	0.896	1
ENSG00000136286	MYO1G	12	37	NA	NA	NA	NA	2	3	NA	NA	NA	NA	1.1 (0.6, 2.1)	0.896	NA (NA, NA)	NA	NA (NA, NA)	NA	NA (NA, NA)	NA	0	NA	NA					PTV	0.896	1
ENSG00000153574	RPIA	4	10	NA	NA	NA	NA	0	2	NA	NA	NA	NA	0.9 (0.3, 3.3)	0.896	NA (NA, NA)	NA	NA (NA, NA)	NA	NA (NA, NA)	NA	0	NA	NA					PTV	0.896	1
ENSG00000155093	PTPRN2	7	30	NA	NA	NA	NA	0	1	NA	NA	NA	NA	0.9 (0.4, 2.3)	0.896	NA (NA, NA)	NA	NA (NA, NA)	NA	NA (NA, NA)	NA	0	NA	NA					PTV	0.896	1
ENSG00000156414	TDRD9	12	46	NA	NA	NA	NA	2	4	NA	NA	NA	NA	1 (0.5, 1.7)	0.896	NA (NA, NA)	NA	NA (NA, NA)	NA	NA (NA, NA)	NA	0	NA	NA					PTV	0.896	1
ENSG00000156486	KCNS2	1	6	NA	NA	2	5	0	1	NA	NA	0	0	0.6 (0.1, 4.4)	0.896	NA (NA, NA)	NA	1 (0.3, 3.6)	0.965	1.7 (0.3, 9.7)	0.94	0	NA	0					PTV	0.896	1
ENSG00000157404	KIT	1	11	NA	NA	NA	NA	1	0	NA	NA	NA	NA	0.9 (0.2, 4.6)	0.896	NA (NA, NA)	NA	NA (NA, NA)	NA	NA (NA, NA)	NA	0	NA	NA					PTV	0.896	1
ENSG00000158691	ZSCAN12	4	11	NA	NA	NA	NA	0	2	NA	NA	NA	NA	0.8 (0.2, 2.6)	0.896	NA (NA, NA)	NA	NA (NA, NA)	NA	NA (NA, NA)	NA	0	NA	NA					PTV	0.896	1
ENSG00000161929	SCIMP	2	9	NA	NA	NA	NA	0	1	NA	NA	NA	NA	0.7 (0.2, 3)	0.896	NA (NA, NA)	NA	NA (NA, NA)	NA	NA (NA, NA)	NA	0	NA	NA					PTV	0.896	1
ENSG00000163206	SMCP	2	8	NA	NA	NA	NA	0	0	NA	NA	NA	NA	0.9 (0.2, 4.1)	0.896	NA (NA, NA)	NA	NA (NA, NA)	NA	NA (NA, NA)	NA	1	NA	NA					PTV	0.896	1
ENSG00000164136	IL15	0	4	NA	NA	NA	NA	0	0	NA	NA	NA	NA	0 (NA, NA)	0.896	NA (NA, NA)	NA	NA (NA, NA)	NA	NA (NA, NA)	NA	0	NA	NA					PTV	0.896	1
ENSG00000165678	GHITM	3	16	NA	NA	NA	NA	0	0	NA	NA	NA	NA	0.8 (0.2, 2.6)	0.896	NA (NA, NA)	NA	NA (NA, NA)	NA	NA (NA, NA)	NA	0	NA	NA					PTV	0.896	1
ENSG00000166750	SLFN5	14	47	NA	NA	NA	NA	0	0	NA	NA	NA	NA	1 (0.5, 1.9)	0.896	NA (NA, NA)	NA	NA (NA, NA)	NA	NA (NA, NA)	NA	0	NA	NA					PTV	0.896	1
ENSG00000172365	OR5B2	6	19	NA	NA	NA	NA	1	1	NA	NA	NA	NA	1.2 (0.5, 2.9)	0.896	NA (NA, NA)	NA	NA (NA, NA)	NA	NA (NA, NA)	NA	0	NA	NA					PTV	0.896	1
ENSG00000173452	TMEM196	2	4	NA	NA	NA	NA	0	0	NA	NA	NA	NA	1.2 (0.2, 8.5)	0.896	NA (NA, NA)	NA	NA (NA, NA)	NA	NA (NA, NA)	NA	0	NA	NA					PTV	0.896	1
ENSG00000188523	C9orf171	5	15	NA	NA	NA	NA	0	0	NA	NA	NA	NA	1.1 (0.3, 3.3)	0.896	NA (NA, NA)	NA	NA (NA, NA)	NA	NA (NA, NA)	NA	0	NA	NA					PTV	0.896	1
ENSG00000196859	KRT39	6	29	NA	NA	NA	NA	1	0	NA	NA	NA	NA	0.9 (0.4, 2.4)	0.896	NA (NA, NA)	NA	NA (NA, NA)	NA	NA (NA, NA)	NA	0	NA	NA					PTV	0.896	1
ENSG00000250506	CDK3	5	25	NA	NA	NA	NA	2	1	NA	NA	NA	NA	0.9 (0.4, 2.2)	0.896	NA (NA, NA)	NA	NA (NA, NA)	NA	NA (NA, NA)	NA	0	NA	NA					PTV	0.896	1
ENSG00000063322	MED29	3	13	NA	NA	NA	NA	1	0	NA	NA	NA	NA	1.4 (0.4, 4.8)	0.897	NA (NA, NA)	NA	NA (NA, NA)	NA	NA (NA, NA)	NA	0	NA	NA					PTV	0.897	1
ENSG00000082781	ITGB5	8	31	NA	NA	NA	NA	0	1	NA	NA	NA	NA	0.9 (0.4, 2.1)	0.897	NA (NA, NA)	NA	NA (NA, NA)	NA	NA (NA, NA)	NA	0	NA	NA					PTV	0.897	1
ENSG00000085449	WDFY1	4	14	NA	NA	NA	NA	1	0	NA	NA	NA	NA	1.3 (0.4, 4.1)	0.897	NA (NA, NA)	NA	NA (NA, NA)	NA	NA (NA, NA)	NA	0	NA	NA					PTV	0.897	1
ENSG00000089060	SLC8B1	10	31	NA	NA	NA	NA	1	2	NA	NA	NA	NA	1.1 (0.5, 2.5)	0.897	NA (NA, NA)	NA	NA (NA, NA)	NA	NA (NA, NA)	NA	0	NA	NA					PTV	0.897	1
ENSG00000101200	AVP	2	4	NA	NA	NA	NA	0	0	NA	NA	NA	NA	2 (0.3, 14.2)	0.897	NA (NA, NA)	NA	NA (NA, NA)	NA	NA (NA, NA)	NA	0	NA	NA					PTV	0.897	1
ENSG00000111796	KLRB1	8	23	NA	NA	NA	NA	1	3	NA	NA	NA	NA	1.1 (0.5, 2.3)	0.897	NA (NA, NA)	NA	NA (NA, NA)	NA	NA (NA, NA)	NA	0	NA	NA					PTV	0.897	1
ENSG00000112893	MAN2A1	6	27	NA	NA	NA	NA	1	0	NA	NA	NA	NA	1.1 (0.4, 2.6)	0.897	NA (NA, NA)	NA	NA (NA, NA)	NA	NA (NA, NA)	NA	0	NA	NA					PTV	0.897	1
ENSG00000118094	TREH	7	18	NA	NA	NA	NA	0	2	NA	NA	NA	NA	1.2 (0.5, 3.3)	0.897	NA (NA, NA)	NA	NA (NA, NA)	NA	NA (NA, NA)	NA	0	NA	NA					PTV	0.897	1
ENSG00000118482	PHF3	9	23	NA	NA	NA	NA	1	2	NA	NA	NA	NA	1.1 (0.5, 2.4)	0.897	NA (NA, NA)	NA	NA (NA, NA)	NA	NA (NA, NA)	NA	0	NA	NA					PTV	0.897	1
ENSG00000119431	HDHD3	6	15	NA	NA	NA	NA	0	0	NA	NA	NA	NA	1.2 (0.4, 3.5)	0.897	NA (NA, NA)	NA	NA (NA, NA)	NA	NA (NA, NA)	NA	0	NA	NA					PTV	0.897	1
ENSG00000121769	FABP3	3	6	NA	NA	NA	NA	0	1	NA	NA	NA	NA	0.9 (0.2, 3.7)	0.897	NA (NA, NA)	NA	NA (NA, NA)	NA	NA (NA, NA)	NA	0	NA	NA					PTV	0.897	1
ENSG00000123405	NFE2	0	4	NA	NA	NA	NA	0	0	NA	NA	NA	NA	0 (NA, NA)	0.897	NA (NA, NA)	NA	NA (NA, NA)	NA	NA (NA, NA)	NA	0	NA	NA					PTV	0.897	1
ENSG00000124444	ZNF576	3	10	NA	NA	0	0	1	0	NA	NA	0	0	1.3 (0.4, 4.5)	0.897	NA (NA, NA)	NA	1.3 (0.4, 4.5)	0.897	- (-, -)	-	0	NA	0					PTV	0.897	1
ENSG00000131828	PDHA1	0	3	0	0	5	10	0	0	0	0	0	1	0 (NA, NA)	0.982	0 (NA, NA)	0.982	1.1 (0.4, 3)	0.911	1.3 (0.4, 3.7)	0.897	0	0	0					MPC >2	0.897	1
ENSG00000135747	ZNF670	5	30	NA	NA	NA	NA	0	0	NA	NA	NA	NA	0.9 (0.4, 2.4)	0.897	NA (NA, NA)	NA	NA (NA, NA)	NA	NA (NA, NA)	NA	0	NA	NA					PTV	0.897	1
ENSG00000137269	LRRC1	5	11	NA	NA	NA	NA	0	0	NA	NA	NA	NA	1.2 (0.4, 3.6)	0.897	NA (NA, NA)	NA	NA (NA, NA)	NA	NA (NA, NA)	NA	0	NA	NA					PTV	0.897	1
ENSG00000142512	SIGLEC10	9	28	NA	NA	NA	NA	1	0	NA	NA	NA	NA	1.1 (0.5, 2.4)	0.897	NA (NA, NA)	NA	NA (NA, NA)	NA	NA (NA, NA)	NA	0	NA	NA					PTV	0.897	1
ENSG00000147437	GNRH1	2	4	NA	NA	NA	NA	1	1	NA	NA	NA	NA	1.6 (0.3, 7.7)	0.897	NA (NA, NA)	NA	NA (NA, NA)	NA	NA (NA, NA)	NA	0	NA	NA					PTV	0.897	1
ENSG00000157240	FZD1	3	12	NA	NA	NA	NA	1	0	NA	NA	NA	NA	1.4 (0.4, 4.9)	0.897	NA (NA, NA)	NA	NA (NA, NA)	NA	NA (NA, NA)	NA	0	NA	NA					PTV	0.897	1
ENSG00000172031	EPHX4	7	14	NA	NA	NA	NA	1	6	NA	NA	NA	NA	1.2 (0.5, 2.6)	0.897	NA (NA, NA)	NA	NA (NA, NA)	NA	NA (NA, NA)	NA	0	NA	NA					PTV	0.897	1
ENSG00000185666	SYN3	5	26	NA	NA	NA	NA	1	0	NA	NA	NA	NA	0.9 (0.4, 2.5)	0.897	NA (NA, NA)	NA	NA (NA, NA)	NA	NA (NA, NA)	NA	0	NA	NA					PTV	0.897	1
ENSG00000196166	C8orf86	3	20	NA	NA	NA	NA	4	3	NA	NA	NA	NA	0.9 (0.4, 2.4)	0.897	NA (NA, NA)	NA	NA (NA, NA)	NA	NA (NA, NA)	NA	0	NA	NA					PTV	0.897	1
ENSG00000196420	S100A5	1	9	NA	NA	NA	NA	0	0	NA	NA	NA	NA	0.5 (0, 5)	0.897	NA (NA, NA)	NA	NA (NA, NA)	NA	NA (NA, NA)	NA	0	NA	NA					PTV	0.897	1
ENSG00000196867	ZFP28	5	26	NA	NA	NA	NA	3	3	NA	NA	NA	NA	0.9 (0.4, 2)	0.897	NA (NA, NA)	NA	NA (NA, NA)	NA	NA (NA, NA)	NA	0	NA	NA					PTV	0.897	1
ENSG00000023041	ZDHHC6	7	19	NA	NA	NA	NA	1	4	NA	NA	NA	NA	1.2 (0.5, 2.6)	0.898	NA (NA, NA)	NA	NA (NA, NA)	NA	NA (NA, NA)	NA	0	NA	NA					PTV	0.898	1
ENSG00000054282	SDCCAG8	10	40	NA	NA	NA	NA	1	5	NA	NA	NA	NA	0.9 (0.4, 1.8)	0.898	NA (NA, NA)	NA	NA (NA, NA)	NA	NA (NA, NA)	NA	0	NA	NA					PTV	0.898	1
ENSG00000091640	SPAG7	2	9	NA	NA	NA	NA	2	1	NA	NA	NA	NA	0.9 (0.2, 3.6)	0.898	NA (NA, NA)	NA	NA (NA, NA)	NA	NA (NA, NA)	NA	0	NA	NA					PTV	0.898	1
ENSG00000095066	HOOK2	14	44	NA	NA	NA	NA	1	4	NA	NA	NA	NA	1 (0.6, 1.9)	0.898	NA (NA, NA)	NA	NA (NA, NA)	NA	NA (NA, NA)	NA	0	NA	NA					PTV	0.898	1
ENSG00000101608	MYL12A	2	10	NA	NA	1	2	0	0	NA	NA	0	1	0.9 (0.2, 4.3)	0.934	NA (NA, NA)	NA	0.9 (0.3, 3.3)	0.898	0.9 (0.1, 10.2)	0.914	0	NA	0					PTV + MPC >2	0.898	1
ENSG00000104826	LHB	4	14	NA	NA	NA	NA	0	0	NA	NA	NA	NA	1.1 (0.3, 3.6)	0.898	NA (NA, NA)	NA	NA (NA, NA)	NA	NA (NA, NA)	NA	0	NA	NA					PTV	0.898	1
ENSG00000112655	PTK7	5	13	NA	NA	9	40	0	2	NA	NA	2	3	0.8 (0.3, 2.5)	0.925	NA (NA, NA)	NA	0.9 (0.5, 1.7)	0.898	1 (0.5, 2)	0.927	0	NA	0					PTV + MPC >2	0.898	1
ENSG00000121350	PYROXD1	6	23	NA	NA	NA	NA	1	1	NA	NA	NA	NA	0.9 (0.4, 2.2)	0.898	NA (NA, NA)	NA	NA (NA, NA)	NA	NA (NA, NA)	NA	0	NA	NA					PTV	0.898	1
ENSG00000123843	C4BPB	4	19	NA	NA	NA	NA	0	0	NA	NA	NA	NA	0.8 (0.3, 2.4)	0.898	NA (NA, NA)	NA	NA (NA, NA)	NA	NA (NA, NA)	NA	0	NA	NA					PTV	0.898	1
ENSG00000124251	TP53TG5	5	13	NA	NA	NA	NA	0	0	NA	NA	NA	NA	1.3 (0.4, 3.7)	0.898	NA (NA, NA)	NA	NA (NA, NA)	NA	NA (NA, NA)	NA	0	NA	NA					PTV	0.898	1
ENSG00000129347	KRI1	16	60	NA	NA	NA	NA	2	3	NA	NA	NA	NA	1.1 (0.6, 1.9)	0.898	NA (NA, NA)	NA	NA (NA, NA)	NA	NA (NA, NA)	NA	1	NA	NA					PTV	0.898	1
ENSG00000130770	ATPIF1	2	8	NA	NA	NA	NA	0	2	NA	NA	NA	NA	0.9 (0.2, 4.1)	0.898	NA (NA, NA)	NA	NA (NA, NA)	NA	NA (NA, NA)	NA	0	NA	NA					PTV	0.898	1
ENSG00000131409	LRRC4B	0	0	NA	NA	9	34	1	0	NA	NA	0	0	- (-, -)	-	NA (NA, NA)	NA	1 (0.4, 2.1)	0.916	0.9 (0.4, 2)	0.898	0	NA	1					MPC >2	0.898	1
ENSG00000133789	SWAP70	3	12	NA	NA	NA	NA	1	1	NA	NA	NA	NA	1.3 (0.4, 4.2)	0.898	NA (NA, NA)	NA	NA (NA, NA)	NA	NA (NA, NA)	NA	0	NA	NA					PTV	0.898	1
ENSG00000137207	YIPF3	3	10	NA	NA	NA	NA	0	0	NA	NA	NA	NA	1.1 (0.3, 4.4)	0.898	NA (NA, NA)	NA	NA (NA, NA)	NA	NA (NA, NA)	NA	0	NA	NA					PTV	0.898	1
ENSG00000138050	THUMPD2	5	23	NA	NA	NA	NA	1	1	NA	NA	NA	NA	1.2 (0.5, 3.2)	0.898	NA (NA, NA)	NA	NA (NA, NA)	NA	NA (NA, NA)	NA	0	NA	NA					PTV	0.898	1
ENSG00000145029	NICN1	4	13	NA	NA	NA	NA	0	0	NA	NA	NA	NA	1.3 (0.4, 4.1)	0.898	NA (NA, NA)	NA	NA (NA, NA)	NA	NA (NA, NA)	NA	0	NA	NA					PTV	0.898	1
ENSG00000145545	SRD5A1	1	6	NA	NA	NA	NA	1	1	NA	NA	NA	NA	1.1 (0.2, 6.1)	0.898	NA (NA, NA)	NA	NA (NA, NA)	NA	NA (NA, NA)	NA	0	NA	NA					PTV	0.898	1
ENSG00000145626	UGT3A1	4	19	NA	NA	NA	NA	1	2	NA	NA	NA	NA	0.8 (0.3, 2.3)	0.898	NA (NA, NA)	NA	NA (NA, NA)	NA	NA (NA, NA)	NA	0	NA	NA					PTV	0.898	1
ENSG00000146828	SLC12A9	10	40	NA	NA	0	0	3	4	NA	NA	0	0	1 (0.5, 1.8)	0.898	NA (NA, NA)	NA	1 (0.5, 1.8)	0.898	- (-, -)	-	0	NA	0					PTV	0.898	1
ENSG00000147894	C9orf72	5	13	NA	NA	NA	NA	0	0	NA	NA	NA	NA	1.3 (0.4, 3.8)	0.898	NA (NA, NA)	NA	NA (NA, NA)	NA	NA (NA, NA)	NA	0	NA	NA					PTV	0.898	1
ENSG00000162738	VANGL2	1	5	NA	NA	NA	NA	0	0	NA	NA	NA	NA	0.9 (0.1, 6.7)	0.898	NA (NA, NA)	NA	NA (NA, NA)	NA	NA (NA, NA)	NA	0	NA	NA					PTV	0.898	1
ENSG00000165092	ALDH1A1	2	8	NA	NA	NA	NA	0	0	NA	NA	NA	NA	0.9 (0.2, 5.1)	0.898	NA (NA, NA)	NA	NA (NA, NA)	NA	NA (NA, NA)	NA	0	NA	NA					PTV	0.898	1
ENSG00000177992	SPATA31E1	22	92	NA	NA	NA	NA	8	3	NA	NA	NA	NA	1.1 (0.7, 1.6)	0.898	NA (NA, NA)	NA	NA (NA, NA)	NA	NA (NA, NA)	NA	0	NA	NA					PTV	0.898	1
ENSG00000179751	SYCN	5	18	NA	NA	NA	NA	0	0	NA	NA	NA	NA	1.2 (0.4, 3.5)	0.898	NA (NA, NA)	NA	NA (NA, NA)	NA	NA (NA, NA)	NA	0	NA	NA					PTV	0.898	1
ENSG00000181031	RPH3AL	5	26	NA	NA	NA	NA	1	0	NA	NA	NA	NA	0.9 (0.3, 2.1)	0.898	NA (NA, NA)	NA	NA (NA, NA)	NA	NA (NA, NA)	NA	0	NA	NA					PTV	0.898	1
ENSG00000182885	GPR97	4	23	NA	NA	NA	NA	1	0	NA	NA	NA	NA	1.1 (0.4, 3)	0.898	NA (NA, NA)	NA	NA (NA, NA)	NA	NA (NA, NA)	NA	0	NA	NA					PTV	0.898	1
ENSG00000183273	CCDC60	7	22	NA	NA	NA	NA	3	4	NA	NA	NA	NA	1.1 (0.5, 2.4)	0.898	NA (NA, NA)	NA	NA (NA, NA)	NA	NA (NA, NA)	NA	0	NA	NA					PTV	0.898	1
ENSG00000183729	NPBWR1	3	11	NA	NA	NA	NA	0	0	NA	NA	NA	NA	0.9 (0.2, 3.5)	0.898	NA (NA, NA)	NA	NA (NA, NA)	NA	NA (NA, NA)	NA	0	NA	NA					PTV	0.898	1
ENSG00000186354	C9orf47	1	5	NA	NA	NA	NA	2	2	NA	NA	NA	NA	1.1 (0.3, 4.6)	0.898	NA (NA, NA)	NA	NA (NA, NA)	NA	NA (NA, NA)	NA	0	NA	NA					PTV	0.898	1
ENSG00000205086	C2orf91	0	2	NA	NA	NA	NA	5	2	NA	NA	NA	NA	1.3 (0.4, 4.8)	0.898	NA (NA, NA)	NA	NA (NA, NA)	NA	NA (NA, NA)	NA	0	NA	NA					PTV	0.898	1
ENSG00000214324	C3orf56	1	8	NA	NA	NA	NA	0	1	NA	NA	NA	NA	0.6 (0.1, 4.4)	0.898	NA (NA, NA)	NA	NA (NA, NA)	NA	NA (NA, NA)	NA	0	NA	NA					PTV	0.898	1
ENSG00000242028	HYPK	4	15	NA	NA	0	0	2	0	NA	NA	0	0	1.2 (0.4, 3.4)	0.898	NA (NA, NA)	NA	1.2 (0.4, 3.4)	0.898	- (-, -)	-	0	NA	0					PTV	0.898	1
ENSG00000087589	CASS4	4	13	NA	NA	NA	NA	1	1	NA	NA	NA	NA	1.1 (0.4, 3.1)	0.899	NA (NA, NA)	NA	NA (NA, NA)	NA	NA (NA, NA)	NA	0	NA	NA					PTV	0.899	1
ENSG00000111412	C12orf49	3	7	NA	NA	NA	NA	0	0	NA	NA	NA	NA	1.1 (0.3, 4)	0.899	NA (NA, NA)	NA	NA (NA, NA)	NA	NA (NA, NA)	NA	0	NA	NA					PTV	0.899	1
ENSG00000114473	IQCG	11	58	NA	NA	NA	NA	2	0	NA	NA	NA	NA	1 (0.5, 1.8)	0.899	NA (NA, NA)	NA	NA (NA, NA)	NA	NA (NA, NA)	NA	0	NA	NA					PTV	0.899	1
ENSG00000119537	KDSR	4	11	NA	NA	NA	NA	0	0	NA	NA	NA	NA	1.1 (0.3, 3.5)	0.899	NA (NA, NA)	NA	NA (NA, NA)	NA	NA (NA, NA)	NA	1	NA	NA					PTV	0.899	1
ENSG00000120279	MYCT1	2	6	NA	NA	NA	NA	0	1	NA	NA	NA	NA	0.9 (0.2, 5)	0.899	NA (NA, NA)	NA	NA (NA, NA)	NA	NA (NA, NA)	NA	0	NA	NA					PTV	0.899	1
ENSG00000126091	ST3GAL3	4	17	NA	NA	0	0	1	1	NA	NA	0	0	1.1 (0.4, 3.2)	0.899	NA (NA, NA)	NA	1.1 (0.4, 3.2)	0.899	- (-, -)	-	0	NA	0					PTV	0.899	1
ENSG00000141314	RHBDL3	3	19	NA	NA	NA	NA	3	0	NA	NA	NA	NA	1.3 (0.4, 3.6)	0.899	NA (NA, NA)	NA	NA (NA, NA)	NA	NA (NA, NA)	NA	0	NA	NA					PTV	0.899	1
ENSG00000144736	SHQ1	13	42	NA	NA	NA	NA	1	0	NA	NA	NA	NA	1.1 (0.6, 2.1)	0.899	NA (NA, NA)	NA	NA (NA, NA)	NA	NA (NA, NA)	NA	0	NA	NA					PTV	0.899	1
ENSG00000148655	C10orf11	2	14	NA	NA	NA	NA	0	0	NA	NA	NA	NA	0.7 (0.1, 3.3)	0.899	NA (NA, NA)	NA	NA (NA, NA)	NA	NA (NA, NA)	NA	0	NA	NA					PTV	0.899	1
ENSG00000155926	SLA	0	6	NA	NA	NA	NA	1	0	NA	NA	NA	NA	0.5 (0, 5)	0.899	NA (NA, NA)	NA	NA (NA, NA)	NA	NA (NA, NA)	NA	0	NA	NA					PTV	0.899	1
ENSG00000165383	LRRC18	4	16	NA	NA	NA	NA	0	2	NA	NA	NA	NA	0.8 (0.3, 2.3)	0.899	NA (NA, NA)	NA	NA (NA, NA)	NA	NA (NA, NA)	NA	0	NA	NA					PTV	0.899	1
ENSG00000167302	ENTHD2	6	25	NA	NA	NA	NA	1	0	NA	NA	NA	NA	1.1 (0.4, 2.6)	0.899	NA (NA, NA)	NA	NA (NA, NA)	NA	NA (NA, NA)	NA	0	NA	NA					PTV	0.899	1
ENSG00000169495	HTRA4	5	22	NA	NA	3	4	0	0	NA	NA	0	1	0.8 (0.3, 2.4)	0.941	NA (NA, NA)	NA	0.9 (0.4, 2)	0.899	0.9 (0.2, 4.1)	0.904	0	NA	0					PTV + MPC >2	0.899	1
ENSG00000169598	DFFB	3	19	NA	NA	NA	NA	0	0	NA	NA	NA	NA	0.9 (0.2, 3.5)	0.899	NA (NA, NA)	NA	NA (NA, NA)	NA	NA (NA, NA)	NA	0	NA	NA					PTV	0.899	1
ENSG00000169994	MYO7B	27	117	NA	NA	NA	NA	4	5	NA	NA	NA	NA	1 (0.6, 1.4)	0.899	NA (NA, NA)	NA	NA (NA, NA)	NA	NA (NA, NA)	NA	0	NA	NA					PTV	0.899	1
ENSG00000174177	CTU2	14	50	NA	NA	NA	NA	0	3	NA	NA	NA	NA	1 (0.6, 1.9)	0.899	NA (NA, NA)	NA	NA (NA, NA)	NA	NA (NA, NA)	NA	0	NA	NA					PTV	0.899	1
ENSG00000180425	C11orf71	2	8	NA	NA	NA	NA	0	0	NA	NA	NA	NA	0.9 (0.2, 4.5)	0.899	NA (NA, NA)	NA	NA (NA, NA)	NA	NA (NA, NA)	NA	0	NA	NA					PTV	0.899	1
ENSG00000183840	GPR39	9	32	NA	NA	NA	NA	1	1	NA	NA	NA	NA	1.1 (0.5, 2.4)	0.899	NA (NA, NA)	NA	NA (NA, NA)	NA	NA (NA, NA)	NA	0	NA	NA					PTV	0.899	1
ENSG00000196074	SYCP2	2	8	NA	NA	NA	NA	0	0	NA	NA	NA	NA	1.1 (0.2, 5.9)	0.899	NA (NA, NA)	NA	NA (NA, NA)	NA	NA (NA, NA)	NA	0	NA	NA					PTV	0.899	1
ENSG00000197273	GUCA2A	3	6	NA	NA	NA	NA	0	2	NA	NA	NA	NA	1.1 (0.3, 4.4)	0.899	NA (NA, NA)	NA	NA (NA, NA)	NA	NA (NA, NA)	NA	0	NA	NA					PTV	0.899	1
ENSG00000205882	DEFB134	0	6	NA	NA	NA	NA	0	0	NA	NA	NA	NA	0 (NA, NA)	0.899	NA (NA, NA)	NA	NA (NA, NA)	NA	NA (NA, NA)	NA	0	NA	NA					PTV	0.899	1
ENSG00000214711	CAPN14	2	3	NA	NA	NA	NA	2	0	NA	NA	NA	NA	1.5 (0.3, 7.5)	0.899	NA (NA, NA)	NA	NA (NA, NA)	NA	NA (NA, NA)	NA	0	NA	NA					PTV	0.899	1
ENSG00000215883	CYB5RL	6	17	NA	NA	NA	NA	1	1	NA	NA	NA	NA	1.1 (0.4, 2.6)	0.899	NA (NA, NA)	NA	NA (NA, NA)	NA	NA (NA, NA)	NA	0	NA	NA					PTV	0.899	1
ENSG00000225526	C3orf83	3	2	NA	NA	NA	NA	1	1	NA	NA	NA	NA	1.6 (0.3, 8.4)	0.899	NA (NA, NA)	NA	NA (NA, NA)	NA	NA (NA, NA)	NA	0	NA	NA					PTV	0.899	1
ENSG00000237353	PATE4	4	1	NA	NA	NA	NA	0	2	NA	NA	NA	NA	1.7 (0.3, 9.6)	0.899	NA (NA, NA)	NA	NA (NA, NA)	NA	NA (NA, NA)	NA	0	NA	NA					PTV	0.899	1
ENSG00000255307	OR52B2	2	11	NA	NA	NA	NA	0	1	NA	NA	NA	NA	0.7 (0.2, 3.1)	0.899	NA (NA, NA)	NA	NA (NA, NA)	NA	NA (NA, NA)	NA	0	NA	NA					PTV	0.899	1
ENSG00000021762	OSBPL5	2	9	NA	NA	NA	NA	0	0	NA	NA	NA	NA	1.1 (0.2, 4.9)	0.9	NA (NA, NA)	NA	NA (NA, NA)	NA	NA (NA, NA)	NA	0	NA	NA					PTV	0.9	1
ENSG00000027847	B4GALT7	3	11	NA	NA	NA	NA	1	0	NA	NA	NA	NA	1.4 (0.4, 5.3)	0.9	NA (NA, NA)	NA	NA (NA, NA)	NA	NA (NA, NA)	NA	0	NA	NA					PTV	0.9	1
ENSG00000084693	AGBL5	12	50	NA	NA	0	1	3	3	NA	NA	0	0	0.9 (0.5, 1.7)	0.94	NA (NA, NA)	NA	0.9 (0.5, 1.7)	0.9	- (-, -)	-	0	NA	0					PTV + MPC >2	0.9	1
ENSG00000087237	CETP	11	47	NA	NA	NA	NA	0	5	NA	NA	NA	NA	0.9 (0.5, 1.8)	0.9	NA (NA, NA)	NA	NA (NA, NA)	NA	NA (NA, NA)	NA	0	NA	NA					PTV	0.9	1
ENSG00000106460	TMEM106B	1	8	NA	NA	NA	NA	0	0	NA	NA	NA	NA	0.5 (0, 5)	0.9	NA (NA, NA)	NA	NA (NA, NA)	NA	NA (NA, NA)	NA	0	NA	NA					PTV	0.9	1
ENSG00000114487	MORC1	6	31	NA	NA	NA	NA	1	1	NA	NA	NA	NA	0.9 (0.4, 2)	0.9	NA (NA, NA)	NA	NA (NA, NA)	NA	NA (NA, NA)	NA	0	NA	NA					PTV	0.9	1
ENSG00000121410	A1BG	7	30	NA	NA	NA	NA	1	0	NA	NA	NA	NA	0.9 (0.4, 2)	0.9	NA (NA, NA)	NA	NA (NA, NA)	NA	NA (NA, NA)	NA	0	NA	NA					PTV	0.9	1
ENSG00000125821	DTD1	2	7	NA	NA	NA	NA	0	0	NA	NA	NA	NA	1.1 (0.2, 5.6)	0.9	NA (NA, NA)	NA	NA (NA, NA)	NA	NA (NA, NA)	NA	0	NA	NA					PTV	0.9	1
ENSG00000128000	ZNF780B	12	37	NA	NA	NA	NA	1	9	NA	NA	NA	NA	1 (0.5, 1.8)	0.9	NA (NA, NA)	NA	NA (NA, NA)	NA	NA (NA, NA)	NA	0	NA	NA					PTV	0.9	1
ENSG00000130032	PRRG3	5	18	NA	NA	NA	NA	0	0	NA	NA	NA	NA	0.8 (0.3, 2.3)	0.9	NA (NA, NA)	NA	NA (NA, NA)	NA	NA (NA, NA)	NA	0	NA	NA					PTV	0.9	1
ENSG00000132382	MYBBP1A	30	108	NA	NA	NA	NA	2	10	NA	NA	NA	NA	1 (0.7, 1.6)	0.9	NA (NA, NA)	NA	NA (NA, NA)	NA	NA (NA, NA)	NA	0	NA	NA					PTV	0.9	1
ENSG00000138722	MMRN1	15	55	NA	NA	NA	NA	2	2	NA	NA	NA	NA	1 (0.6, 1.8)	0.9	NA (NA, NA)	NA	NA (NA, NA)	NA	NA (NA, NA)	NA	0	NA	NA					PTV	0.9	1
ENSG00000139174	PRICKLE1	2	9	NA	NA	NA	NA	0	0	NA	NA	NA	NA	0.9 (0.2, 4.5)	0.9	NA (NA, NA)	NA	NA (NA, NA)	NA	NA (NA, NA)	NA	0	NA	NA					PTV	0.9	1
ENSG00000166183	ASPG	2	9	NA	NA	NA	NA	2	1	NA	NA	NA	NA	0.9 (0.2, 3.6)	0.9	NA (NA, NA)	NA	NA (NA, NA)	NA	NA (NA, NA)	NA	0	NA	NA					PTV	0.9	1
ENSG00000167780	SOAT2	12	47	NA	NA	NA	NA	3	2	NA	NA	NA	NA	1 (0.6, 2)	0.9	NA (NA, NA)	NA	NA (NA, NA)	NA	NA (NA, NA)	NA	0	NA	NA					PTV	0.9	1
ENSG00000170448	NFXL1	6	19	NA	NA	NA	NA	0	1	NA	NA	NA	NA	0.9 (0.3, 2.5)	0.9	NA (NA, NA)	NA	NA (NA, NA)	NA	NA (NA, NA)	NA	0	NA	NA					PTV	0.9	1
ENSG00000184557	SOCS3	0	0	NA	NA	4	17	0	0	NA	NA	0	0	- (-, -)	-	NA (NA, NA)	NA	0.8 (0.3, 2.5)	0.9	0.8 (0.3, 2.5)	0.9	0	NA	0					PTV + MPC >2	0.9	1
ENSG00000188352	FOCAD	26	80	NA	NA	NA	NA	5	10	NA	NA	NA	NA	1.1 (0.7, 1.6)	0.9	NA (NA, NA)	NA	NA (NA, NA)	NA	NA (NA, NA)	NA	0	NA	NA					PTV	0.9	1
ENSG00000214021	TTLL3	10	56	NA	NA	NA	NA	6	5	NA	NA	NA	NA	1.1 (0.6, 2)	0.9	NA (NA, NA)	NA	NA (NA, NA)	NA	NA (NA, NA)	NA	0	NA	NA					PTV	0.9	1
ENSG00000219435	TEX40	0	10	NA	NA	NA	NA	2	1	NA	NA	NA	NA	0.6 (0.1, 3.5)	0.9	NA (NA, NA)	NA	NA (NA, NA)	NA	NA (NA, NA)	NA	0	NA	NA					PTV	0.9	1
ENSG00000253159	PCDHGA12	12	46	NA	NA	NA	NA	2	3	NA	NA	NA	NA	1 (0.6, 1.9)	0.9	NA (NA, NA)	NA	NA (NA, NA)	NA	NA (NA, NA)	NA	0	NA	NA					PTV	0.9	1
ENSG00000071655	MBD3	2	3	NA	NA	0	0	0	1	NA	NA	0	0	1.1 (0.2, 7)	0.901	NA (NA, NA)	NA	1.1 (0.2, 7)	0.901	- (-, -)	-	0	NA	0					PTV	0.901	1
ENSG00000089022	MAPKAPK5	1	8	NA	NA	NA	NA	0	0	NA	NA	NA	NA	0.6 (0.1, 4.4)	0.901	NA (NA, NA)	NA	NA (NA, NA)	NA	NA (NA, NA)	NA	0	NA	NA					PTV	0.901	1
ENSG00000101435	CST9L	1	11	NA	NA	NA	NA	1	0	NA	NA	NA	NA	0.9 (0.2, 4.7)	0.901	NA (NA, NA)	NA	NA (NA, NA)	NA	NA (NA, NA)	NA	0	NA	NA					PTV	0.901	1
ENSG00000109084	TMEM97	6	13	NA	NA	NA	NA	0	2	NA	NA	NA	NA	1.1 (0.4, 3)	0.901	NA (NA, NA)	NA	NA (NA, NA)	NA	NA (NA, NA)	NA	0	NA	NA					PTV	0.901	1
ENSG00000113389	NPR3	4	17	NA	NA	NA	NA	0	1	NA	NA	NA	NA	0.9 (0.3, 2.7)	0.901	NA (NA, NA)	NA	NA (NA, NA)	NA	NA (NA, NA)	NA	0	NA	NA					PTV	0.901	1
ENSG00000115368	WDR75	3	19	NA	NA	NA	NA	1	1	NA	NA	NA	NA	0.8 (0.3, 2.5)	0.901	NA (NA, NA)	NA	NA (NA, NA)	NA	NA (NA, NA)	NA	0	NA	NA					PTV	0.901	1
ENSG00000125434	SLC25A35	5	15	NA	NA	NA	NA	2	1	NA	NA	NA	NA	0.9 (0.3, 2.7)	0.901	NA (NA, NA)	NA	NA (NA, NA)	NA	NA (NA, NA)	NA	0	NA	NA					PTV	0.901	1
ENSG00000128050	PAICS	5	20	NA	NA	NA	NA	0	0	NA	NA	NA	NA	1.2 (0.5, 3.2)	0.901	NA (NA, NA)	NA	NA (NA, NA)	NA	NA (NA, NA)	NA	0	NA	NA					PTV	0.901	1
ENSG00000130957	FBP2	5	26	NA	NA	NA	NA	0	0	NA	NA	NA	NA	1.1 (0.4, 3)	0.901	NA (NA, NA)	NA	NA (NA, NA)	NA	NA (NA, NA)	NA	0	NA	NA					PTV	0.901	1
ENSG00000134086	VHL	1	3	NA	NA	NA	NA	0	0	NA	NA	NA	NA	0.8 (0, 15)	0.901	NA (NA, NA)	NA	NA (NA, NA)	NA	NA (NA, NA)	NA	0	NA	NA					PTV	0.901	1
ENSG00000142961	MOB3C	4	13	NA	NA	NA	NA	0	1	NA	NA	NA	NA	1.1 (0.3, 3.4)	0.901	NA (NA, NA)	NA	NA (NA, NA)	NA	NA (NA, NA)	NA	0	NA	NA					PTV	0.901	1
ENSG00000143450	OAZ3	4	21	NA	NA	NA	NA	2	0	NA	NA	NA	NA	0.9 (0.3, 2.7)	0.901	NA (NA, NA)	NA	NA (NA, NA)	NA	NA (NA, NA)	NA	0	NA	NA					PTV	0.901	1
ENSG00000144791	LIMD1	7	20	NA	NA	NA	NA	0	0	NA	NA	NA	NA	0.9 (0.4, 2.4)	0.901	NA (NA, NA)	NA	NA (NA, NA)	NA	NA (NA, NA)	NA	0	NA	NA					PTV	0.901	1
ENSG00000147813	NAPRT1	5	19	NA	NA	NA	NA	2	4	NA	NA	NA	NA	0.9 (0.4, 2.4)	0.901	NA (NA, NA)	NA	NA (NA, NA)	NA	NA (NA, NA)	NA	0	NA	NA					PTV	0.901	1
ENSG00000148218	ALAD	4	13	NA	NA	NA	NA	0	1	NA	NA	NA	NA	0.9 (0.3, 3.1)	0.901	NA (NA, NA)	NA	NA (NA, NA)	NA	NA (NA, NA)	NA	0	NA	NA					PTV	0.901	1
ENSG00000148926	ADM	2	6	NA	NA	NA	NA	0	0	NA	NA	NA	NA	1.1 (0.2, 5.8)	0.901	NA (NA, NA)	NA	NA (NA, NA)	NA	NA (NA, NA)	NA	0	NA	NA					PTV	0.901	1
ENSG00000151023	ENKUR	3	12	NA	NA	NA	NA	0	0	NA	NA	NA	NA	0.7 (0.2, 2.9)	0.901	NA (NA, NA)	NA	NA (NA, NA)	NA	NA (NA, NA)	NA	0	NA	NA					PTV	0.901	1
ENSG00000156958	GALK2	7	25	NA	NA	NA	NA	0	2	NA	NA	NA	NA	0.9 (0.4, 2.3)	0.901	NA (NA, NA)	NA	NA (NA, NA)	NA	NA (NA, NA)	NA	0	NA	NA					PTV	0.901	1
ENSG00000165949	IFI27	1	3	NA	NA	NA	NA	0	0	NA	NA	NA	NA	2.7 (0.3, 24.9)	0.901	NA (NA, NA)	NA	NA (NA, NA)	NA	NA (NA, NA)	NA	0	NA	NA					PTV	0.901	1
ENSG00000167641	PPP1R14A	1	3	0	0	0	0	0	0	0	0	0	0	0.9 (0.1, 7.4)	0.901	0.9 (0.1, 7.4)	0.901	0.9 (0.1, 7.4)	0.901	- (-, -)	-	0	0	0					PTV	0.901	1
ENSG00000169618	PROKR1	3	19	NA	NA	NA	NA	2	2	NA	NA	NA	NA	0.8 (0.3, 2.3)	0.901	NA (NA, NA)	NA	NA (NA, NA)	NA	NA (NA, NA)	NA	0	NA	NA					PTV	0.901	1
ENSG00000170162	VGLL2	1	3	NA	NA	NA	NA	0	0	NA	NA	NA	NA	0.8 (0, 15)	0.901	NA (NA, NA)	NA	NA (NA, NA)	NA	NA (NA, NA)	NA	0	NA	NA					PTV	0.901	1
ENSG00000170683	OR10A3	6	18	NA	NA	NA	NA	1	5	NA	NA	NA	NA	0.9 (0.4, 2.1)	0.901	NA (NA, NA)	NA	NA (NA, NA)	NA	NA (NA, NA)	NA	0	NA	NA					PTV	0.901	1
ENSG00000170921	TANC2	4	10	NA	NA	NA	NA	1	0	NA	NA	NA	NA	1.3 (0.4, 4)	0.901	NA (NA, NA)	NA	NA (NA, NA)	NA	NA (NA, NA)	NA	0	NA	NA					PTV	0.901	1
ENSG00000172995	ARPP21	6	25	NA	NA	NA	NA	0	1	NA	NA	NA	NA	0.9 (0.4, 2.4)	0.901	NA (NA, NA)	NA	NA (NA, NA)	NA	NA (NA, NA)	NA	0	NA	NA					PTV	0.901	1
ENSG00000177238	TRIM72	4	2	NA	NA	NA	NA	0	4	NA	NA	NA	NA	1.1 (0.3, 3.8)	0.901	NA (NA, NA)	NA	NA (NA, NA)	NA	NA (NA, NA)	NA	0	NA	NA					PTV	0.901	1
ENSG00000177663	IL17RA	7	19	NA	NA	NA	NA	2	4	NA	NA	NA	NA	1.2 (0.5, 2.6)	0.901	NA (NA, NA)	NA	NA (NA, NA)	NA	NA (NA, NA)	NA	0	NA	NA					PTV	0.901	1
ENSG00000178202	KDELC2	7	19	NA	NA	NA	NA	0	0	NA	NA	NA	NA	0.8 (0.3, 2.2)	0.901	NA (NA, NA)	NA	NA (NA, NA)	NA	NA (NA, NA)	NA	0	NA	NA					PTV	0.901	1
ENSG00000179922	ZNF784	0	7	NA	NA	NA	NA	1	0	NA	NA	NA	NA	0.5 (0, 4.9)	0.901	NA (NA, NA)	NA	NA (NA, NA)	NA	NA (NA, NA)	NA	0	NA	NA					PTV	0.901	1
ENSG00000183304	FAM9A	3	7	NA	NA	NA	NA	0	1	NA	NA	NA	NA	0.9 (0.2, 4.1)	0.901	NA (NA, NA)	NA	NA (NA, NA)	NA	NA (NA, NA)	NA	0	NA	NA					PTV	0.901	1
ENSG00000183888	C1orf64	1	10	NA	NA	NA	NA	1	0	NA	NA	NA	NA	0.9 (0.2, 4.7)	0.901	NA (NA, NA)	NA	NA (NA, NA)	NA	NA (NA, NA)	NA	0	NA	NA					PTV	0.901	1
ENSG00000204688	OR2H1	3	21	NA	NA	NA	NA	1	1	NA	NA	NA	NA	0.8 (0.3, 2.5)	0.901	NA (NA, NA)	NA	NA (NA, NA)	NA	NA (NA, NA)	NA	0	NA	NA					PTV	0.901	1
ENSG00000241258	CRCP	2	9	NA	NA	NA	NA	0	0	NA	NA	NA	NA	0.9 (0.2, 4)	0.901	NA (NA, NA)	NA	NA (NA, NA)	NA	NA (NA, NA)	NA	0	NA	NA					PTV	0.901	1
ENSG00000015532	XYLT2	4	12	NA	NA	NA	NA	0	0	NA	NA	NA	NA	1.1 (0.3, 3.5)	0.902	NA (NA, NA)	NA	NA (NA, NA)	NA	NA (NA, NA)	NA	0	NA	NA					PTV	0.902	1
ENSG00000077238	IL4R	6	22	NA	NA	NA	NA	0	1	NA	NA	NA	NA	0.8 (0.3, 2.2)	0.902	NA (NA, NA)	NA	NA (NA, NA)	NA	NA (NA, NA)	NA	0	NA	NA					PTV	0.902	1
ENSG00000082805	ERC1	13	43	NA	NA	NA	NA	1	1	NA	NA	NA	NA	1 (0.6, 1.9)	0.902	NA (NA, NA)	NA	NA (NA, NA)	NA	NA (NA, NA)	NA	0	NA	NA					PTV	0.902	1
ENSG00000104957	CCDC130	4	21	NA	NA	NA	NA	3	1	NA	NA	NA	NA	0.9 (0.4, 2.4)	0.902	NA (NA, NA)	NA	NA (NA, NA)	NA	NA (NA, NA)	NA	0	NA	NA					PTV	0.902	1
ENSG00000105613	MAST1	3	14	NA	NA	NA	NA	0	0	NA	NA	NA	NA	0.9 (0.3, 3.3)	0.902	NA (NA, NA)	NA	NA (NA, NA)	NA	NA (NA, NA)	NA	0	NA	NA					PTV	0.902	1
ENSG00000115204	MPV17	6	18	NA	NA	NA	NA	0	2	NA	NA	NA	NA	0.8 (0.3, 2.2)	0.902	NA (NA, NA)	NA	NA (NA, NA)	NA	NA (NA, NA)	NA	0	NA	NA					PTV	0.902	1
ENSG00000125846	ZNF133	6	21	NA	NA	NA	NA	1	3	NA	NA	NA	NA	0.9 (0.4, 2.3)	0.902	NA (NA, NA)	NA	NA (NA, NA)	NA	NA (NA, NA)	NA	0	NA	NA					PTV	0.902	1
ENSG00000128272	ATF4	4	19	NA	NA	NA	NA	0	0	NA	NA	NA	NA	0.9 (0.3, 2.8)	0.902	NA (NA, NA)	NA	NA (NA, NA)	NA	NA (NA, NA)	NA	0	NA	NA					PTV	0.902	1
ENSG00000128626	MRPS12	4	12	NA	NA	NA	NA	0	0	NA	NA	NA	NA	1.4 (0.4, 5.3)	0.902	NA (NA, NA)	NA	NA (NA, NA)	NA	NA (NA, NA)	NA	0	NA	NA					PTV	0.902	1
ENSG00000134452	FBXO18	7	21	NA	NA	2	8	0	1	NA	NA	0	0	1.2 (0.5, 2.8)	0.902	NA (NA, NA)	NA	1.1 (0.5, 2.4)	0.96	0.9 (0.2, 4.6)	0.909	0	NA	0					PTV	0.902	1
ENSG00000143248	RGS5	3	8	NA	NA	NA	NA	1	2	NA	NA	NA	NA	0.9 (0.3, 3.2)	0.902	NA (NA, NA)	NA	NA (NA, NA)	NA	NA (NA, NA)	NA	0	NA	NA					PTV	0.902	1
ENSG00000143418	CERS2	2	7	NA	NA	1	0	0	1	NA	NA	0	0	1 (0.2, 5.1)	0.965	NA (NA, NA)	NA	1.4 (0.4, 6)	0.902	- (-, -)	-	0	NA	0					PTV + MPC >2	0.902	1
ENSG00000144583	2004-03-01	3	12	NA	NA	NA	NA	0	0	NA	NA	NA	NA	1.4 (0.4, 4.8)	0.902	NA (NA, NA)	NA	NA (NA, NA)	NA	NA (NA, NA)	NA	0	NA	NA					PTV	0.902	1
ENSG00000158406	HIST1H4H	7	25	NA	NA	NA	NA	0	0	NA	NA	NA	NA	0.9 (0.4, 2.3)	0.902	NA (NA, NA)	NA	NA (NA, NA)	NA	NA (NA, NA)	NA	0	NA	NA					PTV	0.902	1
ENSG00000160993	ALKBH4	2	6	NA	NA	NA	NA	0	0	NA	NA	NA	NA	0.9 (0.2, 4.6)	0.902	NA (NA, NA)	NA	NA (NA, NA)	NA	NA (NA, NA)	NA	0	NA	NA					PTV	0.902	1
ENSG00000165837	FAM194B	2	3	NA	NA	NA	NA	2	3	NA	NA	NA	NA	0.7 (0.2, 2.7)	0.902	NA (NA, NA)	NA	NA (NA, NA)	NA	NA (NA, NA)	NA	0	NA	NA					PTV	0.902	1
ENSG00000171657	GPR82	1	8	NA	NA	NA	NA	1	0	NA	NA	NA	NA	1.1 (0.2, 5.5)	0.902	NA (NA, NA)	NA	NA (NA, NA)	NA	NA (NA, NA)	NA	0	NA	NA					PTV	0.902	1
ENSG00000172270	BSG	4	10	NA	NA	NA	NA	0	0	NA	NA	NA	NA	1.1 (0.3, 4.4)	0.902	NA (NA, NA)	NA	NA (NA, NA)	NA	NA (NA, NA)	NA	0	NA	NA					PTV	0.902	1
ENSG00000174469	CNTNAP2	6	32	NA	NA	NA	NA	5	0	NA	NA	NA	NA	1.1 (0.5, 2.4)	0.902	NA (NA, NA)	NA	NA (NA, NA)	NA	NA (NA, NA)	NA	0	NA	NA					PTV	0.902	1
ENSG00000179636	TPPP2	1	3	NA	NA	NA	NA	0	0	NA	NA	NA	NA	0.8 (0, 15.1)	0.902	NA (NA, NA)	NA	NA (NA, NA)	NA	NA (NA, NA)	NA	0	NA	NA					PTV	0.902	1
ENSG00000181616	OR52H1	3	12	NA	NA	NA	NA	2	4	NA	NA	NA	NA	1.1 (0.4, 3.1)	0.902	NA (NA, NA)	NA	NA (NA, NA)	NA	NA (NA, NA)	NA	0	NA	NA					PTV	0.902	1
ENSG00000183793	NPIPA5	2	3	NA	NA	0	10	0	1	NA	NA	1	0	1.8 (0.3, 13.1)	0.949	NA (NA, NA)	NA	1 (0.2, 4.1)	0.956	0.5 (0, 5.2)	0.902	0	NA	0					MPC >2	0.902	1
ENSG00000186193	SAPCD2	1	4	NA	NA	NA	NA	0	0	NA	NA	NA	NA	0.4 (0, 5.2)	0.902	NA (NA, NA)	NA	NA (NA, NA)	NA	NA (NA, NA)	NA	0	NA	NA					PTV	0.902	1
ENSG00000196396	PTPN1	3	8	NA	NA	1	3	0	0	NA	NA	0	0	1.1 (0.3, 4.4)	0.902	NA (NA, NA)	NA	1.1 (0.3, 3.7)	0.932	0.9 (0, 18.7)	0.967	0	NA	0					PTV	0.902	1
ENSG00000197265	GTF2E2	2	8	NA	NA	NA	NA	0	1	NA	NA	NA	NA	0.7 (0.1, 3.3)	0.902	NA (NA, NA)	NA	NA (NA, NA)	NA	NA (NA, NA)	NA	0	NA	NA					PTV	0.902	1
ENSG00000197483	ZNF628	2	8	NA	NA	NA	NA	0	0	NA	NA	NA	NA	0.7 (0.1, 3.4)	0.902	NA (NA, NA)	NA	NA (NA, NA)	NA	NA (NA, NA)	NA	0	NA	NA					PTV	0.902	1
ENSG00000204279	PAGE3	2	4	NA	NA	NA	NA	0	0	NA	NA	NA	NA	0.9 (0.2, 5.1)	0.902	NA (NA, NA)	NA	NA (NA, NA)	NA	NA (NA, NA)	NA	0	NA	NA					PTV	0.902	1
ENSG00000214253	FIS1	2	10	NA	NA	NA	NA	1	1	NA	NA	NA	NA	1.1 (0.3, 4.5)	0.902	NA (NA, NA)	NA	NA (NA, NA)	NA	NA (NA, NA)	NA	0	NA	NA					PTV	0.902	1
ENSG00000244624	KRTAP20-1	2	4	NA	NA	NA	NA	0	0	NA	NA	NA	NA	0.9 (0.2, 5.1)	0.902	NA (NA, NA)	NA	NA (NA, NA)	NA	NA (NA, NA)	NA	0	NA	NA					PTV	0.902	1
ENSG00000061938	TNK2	10	32	NA	NA	NA	NA	0	2	NA	NA	NA	NA	1 (0.4, 2.1)	0.903	NA (NA, NA)	NA	NA (NA, NA)	NA	NA (NA, NA)	NA	0	NA	NA					PTV	0.903	1
ENSG00000079974	RABL2B	1	10	NA	NA	NA	NA	1	0	NA	NA	NA	NA	0.6 (0.1, 3.8)	0.903	NA (NA, NA)	NA	NA (NA, NA)	NA	NA (NA, NA)	NA	0	NA	NA					PTV	0.903	1
ENSG00000081870	HSPB11	0	9	NA	NA	NA	NA	2	0	NA	NA	NA	NA	0.6 (0.1, 3.6)	0.903	NA (NA, NA)	NA	NA (NA, NA)	NA	NA (NA, NA)	NA	0	NA	NA					PTV	0.903	1
ENSG00000102595	UGGT2	32	121	NA	NA	NA	NA	4	6	NA	NA	NA	NA	1 (0.7, 1.5)	0.903	NA (NA, NA)	NA	NA (NA, NA)	NA	NA (NA, NA)	NA	0	NA	NA					PTV	0.903	1
ENSG00000107742	SPOCK2	1	9	NA	NA	NA	NA	1	0	NA	NA	NA	NA	0.7 (0.1, 3.3)	0.903	NA (NA, NA)	NA	NA (NA, NA)	NA	NA (NA, NA)	NA	0	NA	NA					PTV	0.903	1
ENSG00000115839	RAB3GAP1	15	47	NA	NA	NA	NA	1	6	NA	NA	NA	NA	0.9 (0.5, 1.6)	0.903	NA (NA, NA)	NA	NA (NA, NA)	NA	NA (NA, NA)	NA	0	NA	NA					PTV	0.903	1
ENSG00000133048	CHI3L1	5	17	NA	NA	NA	NA	0	0	NA	NA	NA	NA	1.1 (0.4, 3.1)	0.903	NA (NA, NA)	NA	NA (NA, NA)	NA	NA (NA, NA)	NA	0	NA	NA					PTV	0.903	1
ENSG00000135094	SDS	2	9	NA	NA	NA	NA	0	1	NA	NA	NA	NA	0.7 (0.1, 3.5)	0.903	NA (NA, NA)	NA	NA (NA, NA)	NA	NA (NA, NA)	NA	0	NA	NA					PTV	0.903	1
ENSG00000136297	MMD2	2	12	NA	NA	NA	NA	1	1	NA	NA	NA	NA	1.1 (0.3, 4.1)	0.903	NA (NA, NA)	NA	NA (NA, NA)	NA	NA (NA, NA)	NA	0	NA	NA					PTV	0.903	1
ENSG00000136960	ENPP2	2	14	NA	NA	NA	NA	1	0	NA	NA	NA	NA	1.1 (0.3, 4)	0.903	NA (NA, NA)	NA	NA (NA, NA)	NA	NA (NA, NA)	NA	0	NA	NA					PTV	0.903	1
ENSG00000137710	RDX	7	19	NA	NA	NA	NA	1	1	NA	NA	NA	NA	1.2 (0.5, 3)	0.903	NA (NA, NA)	NA	NA (NA, NA)	NA	NA (NA, NA)	NA	0	NA	NA					PTV	0.903	1
ENSG00000137766	UNC13C	16	56	NA	NA	NA	NA	3	4	NA	NA	NA	NA	1 (0.6, 1.8)	0.903	NA (NA, NA)	NA	NA (NA, NA)	NA	NA (NA, NA)	NA	0	NA	NA					PTV	0.903	1
ENSG00000145782	ATG12	2	11	NA	NA	NA	NA	2	3	NA	NA	NA	NA	0.9 (0.3, 3)	0.903	NA (NA, NA)	NA	NA (NA, NA)	NA	NA (NA, NA)	NA	1	NA	NA					PTV	0.903	1
ENSG00000157184	CPT2	11	39	NA	NA	NA	NA	1	1	NA	NA	NA	NA	1 (0.5, 2)	0.903	NA (NA, NA)	NA	NA (NA, NA)	NA	NA (NA, NA)	NA	0	NA	NA					PTV	0.903	1
ENSG00000163154	TNFAIP8L2	1	6	NA	NA	NA	NA	0	0	NA	NA	NA	NA	0.9 (0.1, 7.4)	0.903	NA (NA, NA)	NA	NA (NA, NA)	NA	NA (NA, NA)	NA	0	NA	NA					PTV	0.903	1
ENSG00000163472	TMEM79	8	28	NA	NA	NA	NA	2	4	NA	NA	NA	NA	1 (0.5, 2.2)	0.903	NA (NA, NA)	NA	NA (NA, NA)	NA	NA (NA, NA)	NA	0	NA	NA					PTV	0.903	1
ENSG00000163617	KIAA1407	20	68	NA	NA	NA	NA	2	1	NA	NA	NA	NA	1 (0.6, 1.7)	0.903	NA (NA, NA)	NA	NA (NA, NA)	NA	NA (NA, NA)	NA	0	NA	NA					PTV	0.903	1
ENSG00000168137	SETD5	3	11	NA	NA	NA	NA	2	2	NA	NA	NA	NA	1.1 (0.4, 3.1)	0.903	NA (NA, NA)	NA	NA (NA, NA)	NA	NA (NA, NA)	NA	0	NA	NA					PTV	0.903	1
ENSG00000169621	APLF	10	42	NA	NA	NA	NA	3	0	NA	NA	NA	NA	1.1 (0.6, 2.1)	0.903	NA (NA, NA)	NA	NA (NA, NA)	NA	NA (NA, NA)	NA	0	NA	NA					PTV	0.903	1
ENSG00000172772	OR10W1	2	11	NA	NA	NA	NA	0	0	NA	NA	NA	NA	0.6 (0.1, 3.7)	0.903	NA (NA, NA)	NA	NA (NA, NA)	NA	NA (NA, NA)	NA	0	NA	NA					PTV	0.903	1
ENSG00000173285	OR10K1	4	13	NA	NA	NA	NA	1	2	NA	NA	NA	NA	0.9 (0.3, 2.6)	0.903	NA (NA, NA)	NA	NA (NA, NA)	NA	NA (NA, NA)	NA	0	NA	NA					PTV	0.903	1
ENSG00000177946	CENPBD1	3	10	NA	NA	NA	NA	0	1	NA	NA	NA	NA	1.3 (0.4, 4.8)	0.903	NA (NA, NA)	NA	NA (NA, NA)	NA	NA (NA, NA)	NA	0	NA	NA					PTV	0.903	1
ENSG00000185246	PRPF39	2	4	NA	NA	NA	NA	0	1	NA	NA	NA	NA	1.1 (0.2, 6.2)	0.903	NA (NA, NA)	NA	NA (NA, NA)	NA	NA (NA, NA)	NA	0	NA	NA					PTV	0.903	1
ENSG00000185933	CALHM1	7	18	NA	NA	NA	NA	0	2	NA	NA	NA	NA	1.2 (0.5, 2.8)	0.903	NA (NA, NA)	NA	NA (NA, NA)	NA	NA (NA, NA)	NA	0	NA	NA					PTV	0.903	1
ENSG00000186350	RXRA	0	1	NA	NA	14	51	0	0	NA	NA	1	2	- (-, -)	-	NA (NA, NA)	NA	1 (0.5, 1.8)	0.903	1 (0.5, 1.8)	0.999	0	NA	0					PTV + MPC >2	0.903	1
ENSG00000188735	TMEM120B	3	14	NA	NA	NA	NA	0	1	NA	NA	NA	NA	0.9 (0.3, 3.2)	0.903	NA (NA, NA)	NA	NA (NA, NA)	NA	NA (NA, NA)	NA	0	NA	NA					PTV	0.903	1
ENSG00000189171	S100A13	1	2	NA	NA	NA	NA	0	0	NA	NA	NA	NA	3.3 (0.3, 39.9)	0.903	NA (NA, NA)	NA	NA (NA, NA)	NA	NA (NA, NA)	NA	0	NA	NA					PTV	0.903	1
ENSG00000197461	PDGFA	1	2	NA	NA	NA	NA	0	0	NA	NA	NA	NA	2.7 (0.3, 25.5)	0.903	NA (NA, NA)	NA	NA (NA, NA)	NA	NA (NA, NA)	NA	0	NA	NA					PTV	0.903	1
ENSG00000198851	CD3E	2	11	NA	NA	NA	NA	1	0	NA	NA	NA	NA	1.1 (0.3, 4.1)	0.903	NA (NA, NA)	NA	NA (NA, NA)	NA	NA (NA, NA)	NA	0	NA	NA					PTV	0.903	1
ENSG00000203857	HSD3B1	7	25	NA	NA	NA	NA	0	0	NA	NA	NA	NA	0.9 (0.4, 2.3)	0.903	NA (NA, NA)	NA	NA (NA, NA)	NA	NA (NA, NA)	NA	0	NA	NA					PTV	0.903	1
ENSG00000206530	WDR52	12	45	NA	NA	NA	NA	4	3	NA	NA	NA	NA	1 (0.6, 2)	0.903	NA (NA, NA)	NA	NA (NA, NA)	NA	NA (NA, NA)	NA	0	NA	NA					PTV	0.903	1
ENSG00000239704	CDRT4	1	2	NA	NA	NA	NA	0	0	NA	NA	NA	NA	3.2 (0.3, 39.5)	0.903	NA (NA, NA)	NA	NA (NA, NA)	NA	NA (NA, NA)	NA	0	NA	NA					PTV	0.903	1
ENSG00000004139	SARM1	4	14	NA	NA	7	28	1	2	NA	NA	1	1	1.2 (0.4, 3.4)	0.946	NA (NA, NA)	NA	1.1 (0.6, 2.1)	0.904	1 (0.5, 2.4)	0.921	0	NA	0					PTV + MPC >2	0.904	1
ENSG00000005102	MEOX1	1	6	NA	NA	NA	NA	0	0	NA	NA	NA	NA	0.9 (0.1, 7.4)	0.904	NA (NA, NA)	NA	NA (NA, NA)	NA	NA (NA, NA)	NA	0	NA	NA					PTV	0.904	1
ENSG00000041988	THAP3	3	22	NA	NA	NA	NA	1	1	NA	NA	NA	NA	0.8 (0.3, 2.5)	0.904	NA (NA, NA)	NA	NA (NA, NA)	NA	NA (NA, NA)	NA	0	NA	NA					PTV	0.904	1
ENSG00000064270	ATP2C2	18	105	NA	NA	NA	NA	7	4	NA	NA	NA	NA	0.9 (0.6, 1.5)	0.904	NA (NA, NA)	NA	NA (NA, NA)	NA	NA (NA, NA)	NA	1	NA	NA					PTV	0.904	1
ENSG00000101335	MYL9	2	7	NA	NA	NA	NA	0	0	NA	NA	NA	NA	0.9 (0.2, 5.1)	0.904	NA (NA, NA)	NA	NA (NA, NA)	NA	NA (NA, NA)	NA	0	NA	NA					PTV	0.904	1
ENSG00000120370	GORAB	7	26	NA	NA	NA	NA	3	2	NA	NA	NA	NA	0.9 (0.4, 1.9)	0.904	NA (NA, NA)	NA	NA (NA, NA)	NA	NA (NA, NA)	NA	0	NA	NA					PTV	0.904	1
ENSG00000122497	NBPF14	5	16	NA	NA	NA	NA	1	2	NA	NA	NA	NA	1.1 (0.4, 2.9)	0.904	NA (NA, NA)	NA	NA (NA, NA)	NA	NA (NA, NA)	NA	0	NA	NA					PTV	0.904	1
ENSG00000132972	RNF17	2	8	NA	NA	NA	NA	0	0	NA	NA	NA	NA	1.1 (0.2, 5.1)	0.904	NA (NA, NA)	NA	NA (NA, NA)	NA	NA (NA, NA)	NA	0	NA	NA					PTV	0.904	1
ENSG00000133424	LARGE	2	20	NA	NA	NA	NA	2	0	NA	NA	NA	NA	0.8 (0.3, 2.5)	0.904	NA (NA, NA)	NA	NA (NA, NA)	NA	NA (NA, NA)	NA	0	NA	NA					PTV	0.904	1
ENSG00000139797	RNF113B	5	11	NA	NA	NA	NA	0	1	NA	NA	NA	NA	1.3 (0.4, 3.7)	0.904	NA (NA, NA)	NA	NA (NA, NA)	NA	NA (NA, NA)	NA	0	NA	NA					PTV	0.904	1
ENSG00000144837	PLA1A	5	18	NA	NA	NA	NA	0	0	NA	NA	NA	NA	0.9 (0.3, 2.9)	0.904	NA (NA, NA)	NA	NA (NA, NA)	NA	NA (NA, NA)	NA	0	NA	NA					PTV	0.904	1
ENSG00000148841	ITPRIP	7	29	NA	NA	NA	NA	1	0	NA	NA	NA	NA	0.9 (0.4, 2.2)	0.904	NA (NA, NA)	NA	NA (NA, NA)	NA	NA (NA, NA)	NA	0	NA	NA					PTV	0.904	1
ENSG00000152082	MZT2B	1	7	0	0	0	0	1	0	0	0	0	0	0.6 (0.1, 3.7)	0.904	0.6 (0.1, 3.7)	0.904	0.6 (0.1, 3.7)	0.904	- (-, -)	-	0	0	0					PTV	0.904	1
ENSG00000160813	PPP1R35	1	14	NA	NA	NA	NA	3	1	NA	NA	NA	NA	0.8 (0.2, 2.6)	0.904	NA (NA, NA)	NA	NA (NA, NA)	NA	NA (NA, NA)	NA	0	NA	NA					PTV	0.904	1
ENSG00000161905	ALOX15	12	48	NA	NA	NA	NA	3	6	NA	NA	NA	NA	0.9 (0.5, 1.7)	0.904	NA (NA, NA)	NA	NA (NA, NA)	NA	NA (NA, NA)	NA	0	NA	NA					PTV	0.904	1
ENSG00000162630	B3GALT2	1	3	NA	NA	NA	NA	0	1	NA	NA	NA	NA	0.9 (0.1, 7.4)	0.904	NA (NA, NA)	NA	NA (NA, NA)	NA	NA (NA, NA)	NA	0	NA	NA					PTV	0.904	1
ENSG00000169740	ZNF32	2	9	NA	NA	NA	NA	0	1	NA	NA	NA	NA	0.9 (0.2, 4)	0.904	NA (NA, NA)	NA	NA (NA, NA)	NA	NA (NA, NA)	NA	0	NA	NA					PTV	0.904	1
ENSG00000170790	OR10A2	3	12	NA	NA	NA	NA	1	1	NA	NA	NA	NA	1.1 (0.3, 3.5)	0.904	NA (NA, NA)	NA	NA (NA, NA)	NA	NA (NA, NA)	NA	0	NA	NA					PTV	0.904	1
ENSG00000176774	MAGEB18	0	5	NA	NA	NA	NA	1	1	NA	NA	NA	NA	0.4 (0, 5.5)	0.904	NA (NA, NA)	NA	NA (NA, NA)	NA	NA (NA, NA)	NA	0	NA	NA					PTV	0.904	1
ENSG00000179241	LDLRAD3	3	10	NA	NA	NA	NA	0	0	NA	NA	NA	NA	1.1 (0.3, 3.7)	0.904	NA (NA, NA)	NA	NA (NA, NA)	NA	NA (NA, NA)	NA	0	NA	NA					PTV	0.904	1
ENSG00000183397	C19orf71	7	3	NA	NA	NA	NA	0	1	NA	NA	NA	NA	1.3 (0.4, 4.6)	0.904	NA (NA, NA)	NA	NA (NA, NA)	NA	NA (NA, NA)	NA	0	NA	NA					PTV	0.904	1
ENSG00000183695	MRGPRX2	4	19	NA	NA	NA	NA	0	1	NA	NA	NA	NA	0.8 (0.3, 2.4)	0.904	NA (NA, NA)	NA	NA (NA, NA)	NA	NA (NA, NA)	NA	0	NA	NA					PTV	0.904	1
ENSG00000184009	ACTG1	2	7	NA	NA	NA	NA	1	0	NA	NA	NA	NA	1.4 (0.4, 5.4)	0.904	NA (NA, NA)	NA	NA (NA, NA)	NA	NA (NA, NA)	NA	0	NA	NA					PTV	0.904	1
ENSG00000184384	MAML2	3	9	NA	NA	NA	NA	0	1	NA	NA	NA	NA	0.9 (0.2, 3.6)	0.904	NA (NA, NA)	NA	NA (NA, NA)	NA	NA (NA, NA)	NA	0	NA	NA					PTV	0.904	1
ENSG00000186090	HTR3D	5	15	NA	NA	NA	NA	0	1	NA	NA	NA	NA	1.2 (0.4, 3.4)	0.904	NA (NA, NA)	NA	NA (NA, NA)	NA	NA (NA, NA)	NA	0	NA	NA					PTV	0.904	1
ENSG00000187609	EXD3	8	26	NA	NA	NA	NA	3	3	NA	NA	NA	NA	0.9 (0.4, 1.9)	0.904	NA (NA, NA)	NA	NA (NA, NA)	NA	NA (NA, NA)	NA	0	NA	NA					PTV	0.904	1
ENSG00000196159	FAT4	7	35	NA	NA	NA	NA	3	2	NA	NA	NA	NA	0.9 (0.4, 1.9)	0.904	NA (NA, NA)	NA	NA (NA, NA)	NA	NA (NA, NA)	NA	0	NA	NA					PTV	0.904	1
ENSG00000198420	FAM115A	1	0	2	9	0	1	0	0	0	0	0	0	- (-, -)	-	1.5 (0.3, 6.1)	0.904	1.3 (0.3, 5.5)	0.993	1.1 (0.2, 4.9)	0.937	0	0	0					PTV + MPC >3	0.904	1
ENSG00000198954	KIAA1279	8	15	NA	NA	NA	NA	0	4	NA	NA	NA	NA	0.9 (0.4, 2.3)	0.904	NA (NA, NA)	NA	NA (NA, NA)	NA	NA (NA, NA)	NA	0	NA	NA					PTV	0.904	1
ENSG00000205929	C21orf62	4	6	NA	NA	NA	NA	0	2	NA	NA	NA	NA	1.3 (0.4, 4.3)	0.904	NA (NA, NA)	NA	NA (NA, NA)	NA	NA (NA, NA)	NA	0	NA	NA					PTV	0.904	1
ENSG00000235109	ZSCAN31	7	26	NA	NA	NA	NA	2	6	NA	NA	NA	NA	0.9 (0.4, 1.9)	0.904	NA (NA, NA)	NA	NA (NA, NA)	NA	NA (NA, NA)	NA	0	NA	NA					PTV	0.904	1
ENSG00000253846	PCDHGA10	12	50	NA	NA	NA	NA	5	3	NA	NA	NA	NA	1 (0.5, 1.8)	0.904	NA (NA, NA)	NA	NA (NA, NA)	NA	NA (NA, NA)	NA	0	NA	NA					PTV	0.904	1
ENSG00000071205	ARHGAP10	15	46	NA	NA	NA	NA	1	3	NA	NA	NA	NA	1 (0.5, 1.8)	0.905	NA (NA, NA)	NA	NA (NA, NA)	NA	NA (NA, NA)	NA	0	NA	NA					PTV	0.905	1
ENSG00000110680	CALCA	3	14	NA	NA	NA	NA	2	0	NA	NA	NA	NA	1.1 (0.3, 4)	0.905	NA (NA, NA)	NA	NA (NA, NA)	NA	NA (NA, NA)	NA	0	NA	NA					PTV	0.905	1
ENSG00000112343	TRIM38	6	24	NA	NA	NA	NA	2	1	NA	NA	NA	NA	1.2 (0.5, 2.8)	0.905	NA (NA, NA)	NA	NA (NA, NA)	NA	NA (NA, NA)	NA	0	NA	NA					PTV	0.905	1
ENSG00000119139	TJP2	13	51	NA	NA	NA	NA	3	4	NA	NA	NA	NA	0.9 (0.5, 1.7)	0.905	NA (NA, NA)	NA	NA (NA, NA)	NA	NA (NA, NA)	NA	0	NA	NA					PTV	0.905	1
ENSG00000119522	DENND1A	2	15	NA	NA	NA	NA	1	0	NA	NA	NA	NA	0.7 (0.2, 2.8)	0.905	NA (NA, NA)	NA	NA (NA, NA)	NA	NA (NA, NA)	NA	0	NA	NA					PTV	0.905	1
ENSG00000135443	KRT85	4	15	NA	NA	NA	NA	2	2	NA	NA	NA	NA	1.1 (0.4, 2.8)	0.905	NA (NA, NA)	NA	NA (NA, NA)	NA	NA (NA, NA)	NA	0	NA	NA					PTV	0.905	1
ENSG00000137070	IL11RA	5	30	NA	NA	NA	NA	1	0	NA	NA	NA	NA	0.8 (0.3, 2.3)	0.905	NA (NA, NA)	NA	NA (NA, NA)	NA	NA (NA, NA)	NA	0	NA	NA					PTV	0.905	1
ENSG00000138078	PREPL	12	49	NA	NA	NA	NA	3	3	NA	NA	NA	NA	1 (0.6, 1.9)	0.905	NA (NA, NA)	NA	NA (NA, NA)	NA	NA (NA, NA)	NA	1	NA	NA					PTV	0.905	1
ENSG00000138379	MSTN	1	2	NA	NA	NA	NA	0	0	NA	NA	NA	NA	3.2 (0.3, 39.6)	0.905	NA (NA, NA)	NA	NA (NA, NA)	NA	NA (NA, NA)	NA	0	NA	NA					PTV	0.905	1
ENSG00000146477	SLC22A3	7	27	NA	NA	NA	NA	1	4	NA	NA	NA	NA	1 (0.5, 2.3)	0.905	NA (NA, NA)	NA	NA (NA, NA)	NA	NA (NA, NA)	NA	0	NA	NA					PTV	0.905	1
ENSG00000156269	NAA11	4	8	NA	NA	NA	NA	0	1	NA	NA	NA	NA	1.1 (0.3, 4.1)	0.905	NA (NA, NA)	NA	NA (NA, NA)	NA	NA (NA, NA)	NA	0	NA	NA					PTV	0.905	1
ENSG00000156990	RPUSD3	6	18	NA	NA	NA	NA	1	2	NA	NA	NA	NA	0.9 (0.4, 2.3)	0.905	NA (NA, NA)	NA	NA (NA, NA)	NA	NA (NA, NA)	NA	0	NA	NA					PTV	0.905	1
ENSG00000158571	PFKFB1	4	19	NA	NA	NA	NA	3	0	NA	NA	NA	NA	0.8 (0.3, 2.2)	0.905	NA (NA, NA)	NA	NA (NA, NA)	NA	NA (NA, NA)	NA	0	NA	NA					PTV	0.905	1
ENSG00000160471	COX6B2	1	2	NA	NA	NA	NA	0	0	NA	NA	NA	NA	2.7 (0.3, 25.3)	0.905	NA (NA, NA)	NA	NA (NA, NA)	NA	NA (NA, NA)	NA	0	NA	NA					PTV	0.905	1
ENSG00000161570	CCL5	3	4	NA	NA	NA	NA	1	1	NA	NA	NA	NA	1.4 (0.3, 5.9)	0.905	NA (NA, NA)	NA	NA (NA, NA)	NA	NA (NA, NA)	NA	0	NA	NA					PTV	0.905	1
ENSG00000162849	KIF26B	11	24	NA	NA	NA	NA	0	1	NA	NA	NA	NA	1.1 (0.5, 2.4)	0.905	NA (NA, NA)	NA	NA (NA, NA)	NA	NA (NA, NA)	NA	0	NA	NA					PTV	0.905	1
ENSG00000165512	ZNF22	3	10	NA	NA	NA	NA	0	2	NA	NA	NA	NA	0.9 (0.3, 3.4)	0.905	NA (NA, NA)	NA	NA (NA, NA)	NA	NA (NA, NA)	NA	0	NA	NA					PTV	0.905	1
ENSG00000165698	C9orf9	4	22	NA	NA	NA	NA	2	1	NA	NA	NA	NA	0.9 (0.4, 2.4)	0.905	NA (NA, NA)	NA	NA (NA, NA)	NA	NA (NA, NA)	NA	0	NA	NA					PTV	0.905	1
ENSG00000166257	SCN3B	2	2	NA	NA	NA	NA	0	2	NA	NA	NA	NA	0.9 (0.2, 4.9)	0.905	NA (NA, NA)	NA	NA (NA, NA)	NA	NA (NA, NA)	NA	0	NA	NA					PTV	0.905	1
ENSG00000167202	TBC1D2B	5	24	NA	NA	NA	NA	0	1	NA	NA	NA	NA	0.8 (0.3, 2.3)	0.905	NA (NA, NA)	NA	NA (NA, NA)	NA	NA (NA, NA)	NA	0	NA	NA					PTV	0.905	1
ENSG00000167910	CYP7A1	8	22	NA	NA	NA	NA	2	4	NA	NA	NA	NA	1 (0.5, 2)	0.905	NA (NA, NA)	NA	NA (NA, NA)	NA	NA (NA, NA)	NA	0	NA	NA					PTV	0.905	1
ENSG00000167981	ZNF597	5	15	NA	NA	NA	NA	0	1	NA	NA	NA	NA	0.9 (0.3, 2.7)	0.905	NA (NA, NA)	NA	NA (NA, NA)	NA	NA (NA, NA)	NA	0	NA	NA					PTV	0.905	1
ENSG00000170293	CMTM8	2	6	NA	NA	NA	NA	0	0	NA	NA	NA	NA	0.6 (0.1, 3.9)	0.905	NA (NA, NA)	NA	NA (NA, NA)	NA	NA (NA, NA)	NA	0	NA	NA					PTV	0.905	1
ENSG00000171471	MAP1LC3B2	1	2	NA	NA	NA	NA	0	0	NA	NA	NA	NA	3.2 (0.3, 39.6)	0.905	NA (NA, NA)	NA	NA (NA, NA)	NA	NA (NA, NA)	NA	0	NA	NA					PTV	0.905	1
ENSG00000180834	MAP6D1	1	3	NA	NA	NA	NA	0	0	NA	NA	NA	NA	0.8 (0, 15.2)	0.905	NA (NA, NA)	NA	NA (NA, NA)	NA	NA (NA, NA)	NA	0	NA	NA					PTV	0.905	1
ENSG00000183814	LIN9	1	2	NA	NA	NA	NA	0	0	NA	NA	NA	NA	2.7 (0.3, 25.3)	0.905	NA (NA, NA)	NA	NA (NA, NA)	NA	NA (NA, NA)	NA	0	NA	NA					PTV	0.905	1
ENSG00000187778	MCRS1	3	9	NA	NA	NA	NA	0	1	NA	NA	NA	NA	0.9 (0.2, 3.8)	0.905	NA (NA, NA)	NA	NA (NA, NA)	NA	NA (NA, NA)	NA	0	NA	NA					PTV	0.905	1
ENSG00000188761	BCL2L15	3	11	NA	NA	NA	NA	1	1	NA	NA	NA	NA	1.1 (0.3, 3.7)	0.905	NA (NA, NA)	NA	NA (NA, NA)	NA	NA (NA, NA)	NA	0	NA	NA					PTV	0.905	1
ENSG00000189430	NCR1	7	23	NA	NA	NA	NA	1	1	NA	NA	NA	NA	1.1 (0.5, 2.4)	0.905	NA (NA, NA)	NA	NA (NA, NA)	NA	NA (NA, NA)	NA	0	NA	NA					PTV	0.905	1
ENSG00000204116	CHIC1	0	0	0	0	1	2	0	0	0	0	0	0	- (-, -)	-	- (-, -)	-	3.2 (0.3, 39.6)	0.905	3.2 (0.3, 39.6)	0.905	0	0	0					PTV + MPC >2	0.905	1
ENSG00000249437	NAIP	2	6	NA	NA	NA	NA	0	1	NA	NA	NA	NA	0.9 (0.2, 4.2)	0.905	NA (NA, NA)	NA	NA (NA, NA)	NA	NA (NA, NA)	NA	0	NA	NA					PTV	0.905	1
ENSG00000042980	ADAM28	16	59	NA	NA	NA	NA	3	2	NA	NA	NA	NA	1.1 (0.6, 1.9)	0.906	NA (NA, NA)	NA	NA (NA, NA)	NA	NA (NA, NA)	NA	0	NA	NA					PTV	0.906	1
ENSG00000103064	SLC7A6	5	25	NA	NA	NA	NA	0	0	NA	NA	NA	NA	0.8 (0.3, 2.4)	0.906	NA (NA, NA)	NA	NA (NA, NA)	NA	NA (NA, NA)	NA	0	NA	NA					PTV	0.906	1
ENSG00000105048	TNNT1	3	17	NA	NA	0	0	1	1	NA	NA	0	0	0.8 (0.3, 2.5)	0.906	NA (NA, NA)	NA	0.8 (0.3, 2.5)	0.906	- (-, -)	-	0	NA	0					PTV	0.906	1
ENSG00000112539	C6orf118	8	34	NA	NA	NA	NA	0	0	NA	NA	NA	NA	0.9 (0.4, 2)	0.906	NA (NA, NA)	NA	NA (NA, NA)	NA	NA (NA, NA)	NA	0	NA	NA					PTV	0.906	1
ENSG00000125851	PCSK2	1	2	NA	NA	20	73	0	1	NA	NA	0	5	0.9 (0.1, 7.5)	0.906	NA (NA, NA)	NA	1 (0.6, 1.6)	0.936	1 (0.6, 1.6)	0.955	0	NA	0					PTV	0.906	1
ENSG00000136146	MED4	3	9	NA	NA	NA	NA	0	0	NA	NA	NA	NA	1.1 (0.3, 4.4)	0.906	NA (NA, NA)	NA	NA (NA, NA)	NA	NA (NA, NA)	NA	0	NA	NA					PTV	0.906	1
ENSG00000136830	FAM129B	7	23	NA	NA	NA	NA	1	2	NA	NA	NA	NA	1 (0.4, 2.1)	0.906	NA (NA, NA)	NA	NA (NA, NA)	NA	NA (NA, NA)	NA	0	NA	NA					PTV	0.906	1
ENSG00000148215	OR5C1	4	20	NA	NA	NA	NA	0	0	NA	NA	NA	NA	0.9 (0.3, 2.7)	0.906	NA (NA, NA)	NA	NA (NA, NA)	NA	NA (NA, NA)	NA	0	NA	NA					PTV	0.906	1
ENSG00000150961	SEC24D	9	40	NA	NA	NA	NA	5	1	NA	NA	NA	NA	1 (0.5, 2.1)	0.906	NA (NA, NA)	NA	NA (NA, NA)	NA	NA (NA, NA)	NA	0	NA	NA					PTV	0.906	1
ENSG00000154719	MRPL39	6	21	NA	NA	NA	NA	1	2	NA	NA	NA	NA	1.1 (0.4, 2.6)	0.906	NA (NA, NA)	NA	NA (NA, NA)	NA	NA (NA, NA)	NA	0	NA	NA					PTV	0.906	1
ENSG00000162641	AKNAD1	18	54	NA	NA	NA	NA	0	1	NA	NA	NA	NA	1 (0.6, 1.7)	0.906	NA (NA, NA)	NA	NA (NA, NA)	NA	NA (NA, NA)	NA	0	NA	NA					PTV	0.906	1
ENSG00000167131	CCDC103	2	12	NA	NA	NA	NA	1	0	NA	NA	NA	NA	0.7 (0.2, 2.9)	0.906	NA (NA, NA)	NA	NA (NA, NA)	NA	NA (NA, NA)	NA	0	NA	NA					PTV	0.906	1
ENSG00000182606	TRAK1	8	16	NA	NA	NA	NA	0	2	NA	NA	NA	NA	1.2 (0.5, 2.8)	0.906	NA (NA, NA)	NA	NA (NA, NA)	NA	NA (NA, NA)	NA	0	NA	NA					PTV	0.906	1
ENSG00000187474	FPR3	2	6	NA	NA	NA	NA	0	0	NA	NA	NA	NA	1.1 (0.2, 6.9)	0.906	NA (NA, NA)	NA	NA (NA, NA)	NA	NA (NA, NA)	NA	0	NA	NA					PTV	0.906	1
ENSG00000215217	C5orf49	1	6	NA	NA	NA	NA	0	0	NA	NA	NA	NA	0.9 (0.1, 6.8)	0.906	NA (NA, NA)	NA	NA (NA, NA)	NA	NA (NA, NA)	NA	0	NA	NA					PTV	0.906	1
ENSG00000004864	SLC25A13	12	44	NA	NA	NA	NA	4	2	NA	NA	NA	NA	1.1 (0.6, 2)	0.907	NA (NA, NA)	NA	NA (NA, NA)	NA	NA (NA, NA)	NA	0	NA	NA					PTV	0.907	1
ENSG00000080815	PSEN1	1	8	NA	NA	NA	NA	2	0	NA	NA	NA	NA	1.5 (0.3, 6.8)	0.907	NA (NA, NA)	NA	NA (NA, NA)	NA	NA (NA, NA)	NA	0	NA	NA					PTV	0.907	1
ENSG00000085185	BCORL1	4	13	NA	NA	NA	NA	0	0	NA	NA	NA	NA	1.3 (0.4, 4.4)	0.907	NA (NA, NA)	NA	NA (NA, NA)	NA	NA (NA, NA)	NA	0	NA	NA					PTV	0.907	1
ENSG00000092841	MYL6	5	22	NA	NA	NA	NA	0	0	NA	NA	NA	NA	0.9 (0.4, 2.5)	0.907	NA (NA, NA)	NA	NA (NA, NA)	NA	NA (NA, NA)	NA	0	NA	NA					PTV	0.907	1
ENSG00000095059	DHPS	6	22	NA	NA	NA	NA	1	1	NA	NA	NA	NA	1.2 (0.5, 2.9)	0.907	NA (NA, NA)	NA	NA (NA, NA)	NA	NA (NA, NA)	NA	0	NA	NA					PTV	0.907	1
ENSG00000110047	EHD1	3	7	NA	NA	4	19	1	1	NA	NA	0	0	1.1 (0.3, 4.2)	0.907	NA (NA, NA)	NA	1.1 (0.4, 2.5)	0.908	1 (0.3, 3.2)	0.959	0	NA	0					PTV	0.907	1
ENSG00000110484	SCGB2A2	1	4	NA	NA	NA	NA	0	0	NA	NA	NA	NA	0.9 (0.1, 7.5)	0.907	NA (NA, NA)	NA	NA (NA, NA)	NA	NA (NA, NA)	NA	0	NA	NA					PTV	0.907	1
ENSG00000117153	KLHL12	3	10	NA	NA	3	10	2	1	NA	NA	1	1	1.2 (0.4, 3.5)	0.907	NA (NA, NA)	NA	1.1 (0.5, 2.5)	0.988	0.9 (0.3, 3.5)	0.92	0	NA	0					PTV	0.907	1
ENSG00000129474	AJUBA	3	5	NA	NA	NA	NA	0	0	NA	NA	NA	NA	1.4 (0.3, 5.6)	0.907	NA (NA, NA)	NA	NA (NA, NA)	NA	NA (NA, NA)	NA	0	NA	NA					PTV	0.907	1
ENSG00000140264	SERF2	2	7	0	0	1	6	1	1	0	0	0	0	1.1 (0.2, 5.2)	0.944	1.1 (0.2, 5.2)	0.944	1 (0.3, 3.5)	0.992	0.9 (0.1, 7.4)	0.907	0	0	0					MPC >2	0.907	1
ENSG00000143222	UFC1	2	9	NA	NA	NA	NA	1	3	NA	NA	NA	NA	0.8 (0.2, 2.7)	0.907	NA (NA, NA)	NA	NA (NA, NA)	NA	NA (NA, NA)	NA	0	NA	NA					PTV	0.907	1
ENSG00000166748	AGBL1	18	53	NA	NA	NA	NA	2	6	NA	NA	NA	NA	1 (0.6, 1.8)	0.907	NA (NA, NA)	NA	NA (NA, NA)	NA	NA (NA, NA)	NA	0	NA	NA					PTV	0.907	1
ENSG00000167723	TRPV3	11	41	NA	NA	NA	NA	3	3	NA	NA	NA	NA	0.9 (0.5, 1.7)	0.907	NA (NA, NA)	NA	NA (NA, NA)	NA	NA (NA, NA)	NA	0	NA	NA					PTV	0.907	1
ENSG00000167822	OR8J3	3	13	NA	NA	NA	NA	0	1	NA	NA	NA	NA	1.1 (0.3, 3.9)	0.907	NA (NA, NA)	NA	NA (NA, NA)	NA	NA (NA, NA)	NA	0	NA	NA					PTV	0.907	1
ENSG00000168646	AXIN2	2	10	NA	NA	NA	NA	0	0	NA	NA	NA	NA	0.6 (0.1, 3.7)	0.907	NA (NA, NA)	NA	NA (NA, NA)	NA	NA (NA, NA)	NA	0	NA	NA					PTV	0.907	1
ENSG00000185899	TAS2R60	3	16	NA	NA	NA	NA	2	0	NA	NA	NA	NA	1.1 (0.4, 3)	0.907	NA (NA, NA)	NA	NA (NA, NA)	NA	NA (NA, NA)	NA	0	NA	NA					PTV	0.907	1
ENSG00000188293	IGFL1	1	7	NA	NA	NA	NA	1	1	NA	NA	NA	NA	0.9 (0.2, 4.5)	0.907	NA (NA, NA)	NA	NA (NA, NA)	NA	NA (NA, NA)	NA	0	NA	NA					PTV	0.907	1
ENSG00000188694	KRTAP24-1	5	17	NA	NA	NA	NA	1	2	NA	NA	NA	NA	1.2 (0.5, 3.1)	0.907	NA (NA, NA)	NA	NA (NA, NA)	NA	NA (NA, NA)	NA	0	NA	NA					PTV	0.907	1
ENSG00000213213	CCDC183	4	20	NA	NA	NA	NA	2	1	NA	NA	NA	NA	0.8 (0.3, 2.3)	0.907	NA (NA, NA)	NA	NA (NA, NA)	NA	NA (NA, NA)	NA	0	NA	NA					PTV	0.907	1
ENSG00000254598	CSNK2A3	5	15	NA	NA	NA	NA	2	3	NA	NA	NA	NA	1.2 (0.5, 2.8)	0.907	NA (NA, NA)	NA	NA (NA, NA)	NA	NA (NA, NA)	NA	0	NA	NA					PTV	0.907	1
ENSG00000010610	CD4	5	16	NA	NA	NA	NA	0	0	NA	NA	NA	NA	1.3 (0.4, 3.9)	0.908	NA (NA, NA)	NA	NA (NA, NA)	NA	NA (NA, NA)	NA	0	NA	NA					PTV	0.908	1
ENSG00000073350	LLGL2	14	41	NA	NA	NA	NA	3	3	NA	NA	NA	NA	1.1 (0.6, 2)	0.908	NA (NA, NA)	NA	NA (NA, NA)	NA	NA (NA, NA)	NA	0	NA	NA					PTV	0.908	1
ENSG00000091129	NRCAM	8	41	NA	NA	NA	NA	3	1	NA	NA	NA	NA	0.9 (0.4, 1.8)	0.908	NA (NA, NA)	NA	NA (NA, NA)	NA	NA (NA, NA)	NA	0	NA	NA					PTV	0.908	1
ENSG00000108961	RANGRF	2	14	NA	NA	NA	NA	1	1	NA	NA	NA	NA	0.8 (0.2, 2.7)	0.908	NA (NA, NA)	NA	NA (NA, NA)	NA	NA (NA, NA)	NA	0	NA	NA					PTV	0.908	1
ENSG00000112697	TMEM30A	3	11	NA	NA	0	1	1	1	NA	NA	0	0	1.1 (0.3, 3.4)	0.908	NA (NA, NA)	NA	1 (0.3, 3.2)	0.95	- (-, -)	-	0	NA	0					PTV	0.908	1
ENSG00000125968	ID1	3	8	NA	NA	NA	NA	0	0	NA	NA	NA	NA	0.9 (0.2, 3.6)	0.908	NA (NA, NA)	NA	NA (NA, NA)	NA	NA (NA, NA)	NA	0	NA	NA					PTV	0.908	1
ENSG00000135436	FAM186B	15	55	NA	NA	NA	NA	0	0	NA	NA	NA	NA	1 (0.5, 1.8)	0.908	NA (NA, NA)	NA	NA (NA, NA)	NA	NA (NA, NA)	NA	0	NA	NA					PTV	0.908	1
ENSG00000138448	ITGAV	6	22	NA	NA	NA	NA	0	1	NA	NA	NA	NA	1.1 (0.4, 2.7)	0.908	NA (NA, NA)	NA	NA (NA, NA)	NA	NA (NA, NA)	NA	0	NA	NA					PTV	0.908	1
ENSG00000139531	SUOX	11	35	NA	NA	NA	NA	1	3	NA	NA	NA	NA	1 (0.5, 2.1)	0.908	NA (NA, NA)	NA	NA (NA, NA)	NA	NA (NA, NA)	NA	0	NA	NA					PTV	0.908	1
ENSG00000152270	PDE3B	7	29	NA	NA	NA	NA	0	0	NA	NA	NA	NA	0.9 (0.4, 2.1)	0.908	NA (NA, NA)	NA	NA (NA, NA)	NA	NA (NA, NA)	NA	0	NA	NA					PTV	0.908	1
ENSG00000156738	MS4A1	5	17	NA	NA	NA	NA	0	1	NA	NA	NA	NA	1.1 (0.4, 2.9)	0.908	NA (NA, NA)	NA	NA (NA, NA)	NA	NA (NA, NA)	NA	0	NA	NA					PTV	0.908	1
ENSG00000164484	TMEM200A	2	5	NA	NA	NA	NA	0	2	NA	NA	NA	NA	0.7 (0.1, 3.4)	0.908	NA (NA, NA)	NA	NA (NA, NA)	NA	NA (NA, NA)	NA	0	NA	NA					PTV	0.908	1
ENSG00000167971	CASKIN1	3	7	0	0	12	45	0	0	0	0	0	1	1.5 (0.3, 6.8)	0.944	1.5 (0.3, 6.8)	0.944	1 (0.5, 1.8)	0.937	0.9 (0.5, 1.8)	0.908	0	0	0					MPC >2	0.908	1
ENSG00000170962	PDGFD	3	17	NA	NA	NA	NA	2	0	NA	NA	NA	NA	1.1 (0.4, 3.1)	0.908	NA (NA, NA)	NA	NA (NA, NA)	NA	NA (NA, NA)	NA	0	NA	NA					PTV	0.908	1
ENSG00000171759	PAH	10	34	NA	NA	NA	NA	2	6	NA	NA	NA	NA	1 (0.5, 2)	0.908	NA (NA, NA)	NA	NA (NA, NA)	NA	NA (NA, NA)	NA	0	NA	NA					PTV	0.908	1
ENSG00000185475	TMEM179B	4	12	NA	NA	NA	NA	0	0	NA	NA	NA	NA	1.3 (0.4, 3.9)	0.908	NA (NA, NA)	NA	NA (NA, NA)	NA	NA (NA, NA)	NA	0	NA	NA					PTV	0.908	1
ENSG00000186496	ZNF396	5	15	NA	NA	NA	NA	0	2	NA	NA	NA	NA	0.9 (0.3, 2.6)	0.908	NA (NA, NA)	NA	NA (NA, NA)	NA	NA (NA, NA)	NA	0	NA	NA					PTV	0.908	1
ENSG00000186973	FAM183A	1	4	NA	NA	NA	NA	0	0	NA	NA	NA	NA	1.2 (0.1, 15.7)	0.908	NA (NA, NA)	NA	NA (NA, NA)	NA	NA (NA, NA)	NA	0	NA	NA					PTV	0.908	1
ENSG00000196365	LONP1	3	6	NA	NA	NA	NA	0	1	NA	NA	NA	NA	1.5 (0.3, 6.3)	0.908	NA (NA, NA)	NA	NA (NA, NA)	NA	NA (NA, NA)	NA	0	NA	NA					PTV	0.908	1
ENSG00000213214	ARHGEF35	0	3	0	0	3	13	0	0	0	0	0	0	- (-, -)	-	- (-, -)	-	0.9 (0.2, 3.6)	0.908	1 (0.3, 4.1)	0.964	0	0	0					PTV + MPC >2	0.908	1
ENSG00000257482	ZNF727	0	9	NA	NA	NA	NA	5	1	NA	NA	NA	NA	0.9 (0.3, 3)	0.908	NA (NA, NA)	NA	NA (NA, NA)	NA	NA (NA, NA)	NA	0	NA	NA					PTV	0.908	1
ENSG00000261272	MUC22	3	7	NA	NA	NA	NA	3	1	NA	NA	NA	NA	0.9 (0.3, 2.9)	0.908	NA (NA, NA)	NA	NA (NA, NA)	NA	NA (NA, NA)	NA	0	NA	NA					PTV	0.908	1
ENSG00000077274	CAPN6	1	6	NA	NA	NA	NA	0	0	NA	NA	NA	NA	0.9 (0.1, 7.5)	0.909	NA (NA, NA)	NA	NA (NA, NA)	NA	NA (NA, NA)	NA	0	NA	NA					PTV	0.909	1
ENSG00000079335	CDC14A	6	27	NA	NA	NA	NA	2	2	NA	NA	NA	NA	1.2 (0.5, 2.7)	0.909	NA (NA, NA)	NA	NA (NA, NA)	NA	NA (NA, NA)	NA	0	NA	NA					PTV	0.909	1
ENSG00000100196	KDELR3	5	24	NA	NA	NA	NA	1	2	NA	NA	NA	NA	0.9 (0.4, 2.4)	0.909	NA (NA, NA)	NA	NA (NA, NA)	NA	NA (NA, NA)	NA	0	NA	NA					PTV	0.909	1
ENSG00000103066	PLA2G15	5	13	NA	NA	NA	NA	1	4	NA	NA	NA	NA	1.1 (0.4, 2.8)	0.909	NA (NA, NA)	NA	NA (NA, NA)	NA	NA (NA, NA)	NA	0	NA	NA					PTV	0.909	1
ENSG00000103811	CTSH	5	23	NA	NA	NA	NA	0	0	NA	NA	NA	NA	1.1 (0.3, 3.4)	0.909	NA (NA, NA)	NA	NA (NA, NA)	NA	NA (NA, NA)	NA	0	NA	NA					PTV	0.909	1
ENSG00000110172	CHORDC1	4	11	NA	NA	NA	NA	1	3	NA	NA	NA	NA	0.9 (0.3, 3)	0.909	NA (NA, NA)	NA	NA (NA, NA)	NA	NA (NA, NA)	NA	0	NA	NA					PTV	0.909	1
ENSG00000113555	PCDH12	11	52	NA	NA	NA	NA	7	6	NA	NA	NA	NA	1 (0.5, 1.7)	0.909	NA (NA, NA)	NA	NA (NA, NA)	NA	NA (NA, NA)	NA	0	NA	NA					PTV	0.909	1
ENSG00000115816	CEBPZ	8	37	NA	NA	NA	NA	4	4	NA	NA	NA	NA	1 (0.5, 1.9)	0.909	NA (NA, NA)	NA	NA (NA, NA)	NA	NA (NA, NA)	NA	0	NA	NA					PTV	0.909	1
ENSG00000116151	MORN1	5	34	NA	NA	NA	NA	3	0	NA	NA	NA	NA	0.9 (0.4, 2.2)	0.909	NA (NA, NA)	NA	NA (NA, NA)	NA	NA (NA, NA)	NA	0	NA	NA					PTV	0.909	1
ENSG00000121716	PILRB	2	9	NA	NA	NA	NA	1	1	NA	NA	NA	NA	0.7 (0.2, 2.8)	0.909	NA (NA, NA)	NA	NA (NA, NA)	NA	NA (NA, NA)	NA	0	NA	NA					PTV	0.909	1
ENSG00000123560	PLP1	0	0	0	0	4	20	0	0	0	0	1	0	- (-, -)	-	- (-, -)	-	0.9 (0.3, 2.6)	0.909	0.9 (0.3, 2.6)	0.909	0	0	0					PTV + MPC >2	0.909	1
ENSG00000125903	DEFB129	1	8	NA	NA	NA	NA	1	0	NA	NA	NA	NA	0.6 (0.1, 3.7)	0.909	NA (NA, NA)	NA	NA (NA, NA)	NA	NA (NA, NA)	NA	0	NA	NA					PTV	0.909	1
ENSG00000130226	DPP6	7	12	NA	NA	NA	NA	0	4	NA	NA	NA	NA	1.2 (0.5, 3)	0.909	NA (NA, NA)	NA	NA (NA, NA)	NA	NA (NA, NA)	NA	0	NA	NA					PTV	0.909	1
ENSG00000131748	STARD3	7	23	NA	NA	NA	NA	1	1	NA	NA	NA	NA	0.9 (0.4, 2.3)	0.909	NA (NA, NA)	NA	NA (NA, NA)	NA	NA (NA, NA)	NA	0	NA	NA					PTV	0.909	1
ENSG00000134873	CLDN10	2	9	NA	NA	NA	NA	0	0	NA	NA	NA	NA	0.9 (0.2, 4.2)	0.909	NA (NA, NA)	NA	NA (NA, NA)	NA	NA (NA, NA)	NA	0	NA	NA					PTV	0.909	1
ENSG00000138271	GPR87	5	22	NA	NA	NA	NA	1	1	NA	NA	NA	NA	0.8 (0.3, 2.3)	0.909	NA (NA, NA)	NA	NA (NA, NA)	NA	NA (NA, NA)	NA	0	NA	NA					PTV	0.909	1
ENSG00000140993	TIGD7	8	34	NA	NA	NA	NA	1	0	NA	NA	NA	NA	0.9 (0.4, 2)	0.909	NA (NA, NA)	NA	NA (NA, NA)	NA	NA (NA, NA)	NA	0	NA	NA					PTV	0.909	1
ENSG00000146802	TMEM168	3	25	NA	NA	NA	NA	6	4	NA	NA	NA	NA	0.9 (0.4, 2)	0.909	NA (NA, NA)	NA	NA (NA, NA)	NA	NA (NA, NA)	NA	0	NA	NA					PTV	0.909	1
ENSG00000157470	FAM81A	1	6	NA	NA	NA	NA	1	0	NA	NA	NA	NA	1.1 (0.2, 7.2)	0.909	NA (NA, NA)	NA	NA (NA, NA)	NA	NA (NA, NA)	NA	0	NA	NA					PTV	0.909	1
ENSG00000161405	IKZF3	2	5	NA	NA	0	1	0	0	NA	NA	0	0	1.1 (0.2, 6.9)	0.909	NA (NA, NA)	NA	1 (0.2, 5.7)	0.973	- (-, -)	-	1	NA	0					PTV	0.909	1
ENSG00000164645	C7orf62	8	16	NA	NA	NA	NA	0	1	NA	NA	NA	NA	1.2 (0.5, 2.8)	0.909	NA (NA, NA)	NA	NA (NA, NA)	NA	NA (NA, NA)	NA	0	NA	NA					PTV	0.909	1
ENSG00000166922	SCG5	6	20	NA	NA	NA	NA	0	1	NA	NA	NA	NA	1.1 (0.4, 2.8)	0.909	NA (NA, NA)	NA	NA (NA, NA)	NA	NA (NA, NA)	NA	0	NA	NA					PTV	0.909	1
ENSG00000167759	KLK13	2	13	NA	NA	NA	NA	0	0	NA	NA	NA	NA	0.7 (0.2, 3.1)	0.909	NA (NA, NA)	NA	NA (NA, NA)	NA	NA (NA, NA)	NA	0	NA	NA					PTV	0.909	1
ENSG00000168418	KCNG4	9	33	NA	NA	NA	NA	0	0	NA	NA	NA	NA	1 (0.5, 2.3)	0.909	NA (NA, NA)	NA	NA (NA, NA)	NA	NA (NA, NA)	NA	0	NA	NA					PTV	0.909	1
ENSG00000172955	ADH6	5	20	NA	NA	NA	NA	0	1	NA	NA	NA	NA	0.9 (0.3, 2.8)	0.909	NA (NA, NA)	NA	NA (NA, NA)	NA	NA (NA, NA)	NA	0	NA	NA					PTV	0.909	1
ENSG00000184178	SCFD2	11	39	NA	NA	NA	NA	3	6	NA	NA	NA	NA	1 (0.5, 1.8)	0.909	NA (NA, NA)	NA	NA (NA, NA)	NA	NA (NA, NA)	NA	0	NA	NA					PTV	0.909	1
ENSG00000186280	KDM4D	1	6	NA	NA	0	1	0	0	NA	NA	0	0	1 (0.1, 8.3)	0.976	NA (NA, NA)	NA	0.9 (0.1, 7.4)	0.909	- (-, -)	-	0	NA	0					PTV + MPC >2	0.909	1
ENSG00000203667	COX20	3	8	NA	NA	NA	NA	0	2	NA	NA	NA	NA	0.9 (0.3, 3.2)	0.909	NA (NA, NA)	NA	NA (NA, NA)	NA	NA (NA, NA)	NA	0	NA	NA					PTV	0.909	1
ENSG00000004455	AK2	5	15	NA	NA	NA	NA	1	2	NA	NA	NA	NA	1.2 (0.5, 3.1)	0.91	NA (NA, NA)	NA	NA (NA, NA)	NA	NA (NA, NA)	NA	0	NA	NA					PTV	0.91	1
ENSG00000021852	C8B	12	42	NA	NA	NA	NA	3	5	NA	NA	NA	NA	1 (0.6, 1.9)	0.91	NA (NA, NA)	NA	NA (NA, NA)	NA	NA (NA, NA)	NA	0	NA	NA					PTV	0.91	1
ENSG00000032742	IFT88	12	36	NA	NA	NA	NA	1	4	NA	NA	NA	NA	0.9 (0.5, 1.8)	0.91	NA (NA, NA)	NA	NA (NA, NA)	NA	NA (NA, NA)	NA	0	NA	NA					PTV	0.91	1
ENSG00000101892	ATP1B4	2	12	NA	NA	NA	NA	0	0	NA	NA	NA	NA	0.9 (0.2, 4)	0.91	NA (NA, NA)	NA	NA (NA, NA)	NA	NA (NA, NA)	NA	0	NA	NA					PTV	0.91	1
ENSG00000103544	C16orf62	10	45	NA	NA	NA	NA	0	0	NA	NA	NA	NA	1 (0.5, 1.9)	0.91	NA (NA, NA)	NA	NA (NA, NA)	NA	NA (NA, NA)	NA	0	NA	NA					PTV	0.91	1
ENSG00000105341	ATP5SL	4	18	NA	NA	NA	NA	1	0	NA	NA	NA	NA	0.8 (0.3, 2.4)	0.91	NA (NA, NA)	NA	NA (NA, NA)	NA	NA (NA, NA)	NA	0	NA	NA					PTV	0.91	1
ENSG00000105643	ARRDC2	7	31	NA	NA	NA	NA	2	1	NA	NA	NA	NA	1 (0.5, 2)	0.91	NA (NA, NA)	NA	NA (NA, NA)	NA	NA (NA, NA)	NA	0	NA	NA					PTV	0.91	1
ENSG00000135424	ITGA7	10	48	NA	NA	NA	NA	6	4	NA	NA	NA	NA	1 (0.5, 1.7)	0.91	NA (NA, NA)	NA	NA (NA, NA)	NA	NA (NA, NA)	NA	0	NA	NA					PTV	0.91	1
ENSG00000137135	ARHGEF39	5	23	NA	NA	NA	NA	0	1	NA	NA	NA	NA	0.9 (0.3, 2.6)	0.91	NA (NA, NA)	NA	NA (NA, NA)	NA	NA (NA, NA)	NA	0	NA	NA					PTV	0.91	1
ENSG00000141316	SPACA3	2	7	NA	NA	NA	NA	0	0	NA	NA	NA	NA	1.6 (0.3, 7.7)	0.91	NA (NA, NA)	NA	NA (NA, NA)	NA	NA (NA, NA)	NA	0	NA	NA					PTV	0.91	1
ENSG00000144355	DLX1	0	0	0	0	3	14	0	0	0	0	0	0	- (-, -)	-	- (-, -)	-	0.8 (0.2, 2.6)	0.91	0.8 (0.2, 2.6)	0.91	0	0	0					PTV + MPC >2	0.91	1
ENSG00000151812	SLC35F4	2	17	NA	NA	NA	NA	2	1	NA	NA	NA	NA	0.8 (0.2, 2.6)	0.91	NA (NA, NA)	NA	NA (NA, NA)	NA	NA (NA, NA)	NA	0	NA	NA					PTV	0.91	1
ENSG00000152457	DCLRE1C	10	34	NA	NA	NA	NA	5	5	NA	NA	NA	NA	1 (0.5, 2)	0.91	NA (NA, NA)	NA	NA (NA, NA)	NA	NA (NA, NA)	NA	0	NA	NA					PTV	0.91	1
ENSG00000158669	AGPAT6	2	8	NA	NA	1	3	0	0	NA	NA	0	0	0.9 (0.2, 4.2)	0.928	NA (NA, NA)	NA	1 (0.3, 3.4)	0.99	1.1 (0.1, 10)	0.91	0	NA	0					MPC >2	0.91	1
ENSG00000160182	TFF1	1	3	NA	NA	NA	NA	0	0	NA	NA	NA	NA	1.1 (0.1, 10)	0.91	NA (NA, NA)	NA	NA (NA, NA)	NA	NA (NA, NA)	NA	0	NA	NA					PTV	0.91	1
ENSG00000160746	ANO10	8	39	NA	NA	NA	NA	4	2	NA	NA	NA	NA	0.9 (0.5, 1.8)	0.91	NA (NA, NA)	NA	NA (NA, NA)	NA	NA (NA, NA)	NA	0	NA	NA					PTV	0.91	1
ENSG00000162643	WDR63	14	52	NA	NA	NA	NA	2	2	NA	NA	NA	NA	1.1 (0.6, 2)	0.91	NA (NA, NA)	NA	NA (NA, NA)	NA	NA (NA, NA)	NA	0	NA	NA					PTV	0.91	1
ENSG00000162975	KCNF1	1	4	0	0	15	58	0	0	0	0	2	0	1.2 (0.1, 15.6)	0.91	1.2 (0.1, 15.6)	0.91	1 (0.6, 1.8)	0.947	1 (0.6, 1.8)	0.967	0	0	0					PTV	0.91	1
ENSG00000165591	FAAH2	10	39	NA	NA	NA	NA	0	0	NA	NA	NA	NA	0.9 (0.4, 1.9)	0.91	NA (NA, NA)	NA	NA (NA, NA)	NA	NA (NA, NA)	NA	0	NA	NA					PTV	0.91	1
ENSG00000175097	RAG2	5	21	NA	NA	NA	NA	1	0	NA	NA	NA	NA	0.8 (0.3, 2.3)	0.91	NA (NA, NA)	NA	NA (NA, NA)	NA	NA (NA, NA)	NA	0	NA	NA					PTV	0.91	1
ENSG00000184224	C11orf72	2	6	NA	NA	NA	NA	1	0	NA	NA	NA	NA	1.5 (0.3, 6.6)	0.91	NA (NA, NA)	NA	NA (NA, NA)	NA	NA (NA, NA)	NA	0	NA	NA					PTV	0.91	1
ENSG00000184357	HIST1H1B	1	6	NA	NA	NA	NA	0	0	NA	NA	NA	NA	0.4 (0, 5.8)	0.91	NA (NA, NA)	NA	NA (NA, NA)	NA	NA (NA, NA)	NA	0	NA	NA					PTV	0.91	1
ENSG00000186166	CCDC84	6	27	NA	NA	NA	NA	1	0	NA	NA	NA	NA	1.2 (0.5, 3.1)	0.91	NA (NA, NA)	NA	NA (NA, NA)	NA	NA (NA, NA)	NA	0	NA	NA					PTV	0.91	1
ENSG00000186306	OR10T2	4	10	NA	NA	NA	NA	0	0	NA	NA	NA	NA	0.9 (0.3, 3)	0.91	NA (NA, NA)	NA	NA (NA, NA)	NA	NA (NA, NA)	NA	0	NA	NA					PTV	0.91	1
ENSG00000186364	NUDT17	5	21	NA	NA	NA	NA	0	1	NA	NA	NA	NA	0.9 (0.3, 2.6)	0.91	NA (NA, NA)	NA	NA (NA, NA)	NA	NA (NA, NA)	NA	0	NA	NA					PTV	0.91	1
ENSG00000187456	RDM1	5	18	NA	NA	NA	NA	1	1	NA	NA	NA	NA	1.2 (0.5, 3.2)	0.91	NA (NA, NA)	NA	NA (NA, NA)	NA	NA (NA, NA)	NA	0	NA	NA					PTV	0.91	1
ENSG00000271321	CTAGE6	3	7	NA	NA	NA	NA	0	0	NA	NA	NA	NA	1.5 (0.3, 6.3)	0.91	NA (NA, NA)	NA	NA (NA, NA)	NA	NA (NA, NA)	NA	0	NA	NA					PTV	0.91	1
ENSG00000070950	RAD18	5	20	NA	NA	NA	NA	2	1	NA	NA	NA	NA	1.2 (0.5, 3)	0.911	NA (NA, NA)	NA	NA (NA, NA)	NA	NA (NA, NA)	NA	0	NA	NA					PTV	0.911	1
ENSG00000096006	CRISP3	1	8	NA	NA	NA	NA	0	0	NA	NA	NA	NA	0.9 (0.1, 6.8)	0.911	NA (NA, NA)	NA	NA (NA, NA)	NA	NA (NA, NA)	NA	0	NA	NA					PTV	0.911	1
ENSG00000099625	C19orf26	1	6	NA	NA	NA	NA	0	0	NA	NA	NA	NA	0.6 (0.1, 4.4)	0.911	NA (NA, NA)	NA	NA (NA, NA)	NA	NA (NA, NA)	NA	0	NA	NA					PTV	0.911	1
ENSG00000105983	LMBR1	6	23	NA	NA	NA	NA	0	1	NA	NA	NA	NA	0.9 (0.3, 2.1)	0.911	NA (NA, NA)	NA	NA (NA, NA)	NA	NA (NA, NA)	NA	0	NA	NA					PTV	0.911	1
ENSG00000110148	CCKBR	4	19	NA	NA	NA	NA	0	0	NA	NA	NA	NA	0.9 (0.3, 2.9)	0.911	NA (NA, NA)	NA	NA (NA, NA)	NA	NA (NA, NA)	NA	0	NA	NA					PTV	0.911	1
ENSG00000111860	CEP85L	8	29	NA	NA	NA	NA	1	1	NA	NA	NA	NA	1 (0.5, 2.2)	0.911	NA (NA, NA)	NA	NA (NA, NA)	NA	NA (NA, NA)	NA	0	NA	NA					PTV	0.911	1
ENSG00000120686	UFM1	1	5	NA	NA	NA	NA	0	0	NA	NA	NA	NA	1.1 (0.1, 10.9)	0.911	NA (NA, NA)	NA	NA (NA, NA)	NA	NA (NA, NA)	NA	0	NA	NA					PTV	0.911	1
ENSG00000126458	RRAS	2	11	NA	NA	NA	NA	1	1	NA	NA	NA	NA	0.7 (0.2, 2.8)	0.911	NA (NA, NA)	NA	NA (NA, NA)	NA	NA (NA, NA)	NA	0	NA	NA					PTV	0.911	1
ENSG00000131143	COX4I1	2	6	NA	NA	NA	NA	0	1	NA	NA	NA	NA	1.6 (0.3, 8)	0.911	NA (NA, NA)	NA	NA (NA, NA)	NA	NA (NA, NA)	NA	1	NA	NA					PTV	0.911	1
ENSG00000134146	DPH6	3	16	NA	NA	NA	NA	0	0	NA	NA	NA	NA	0.8 (0.2, 2.6)	0.911	NA (NA, NA)	NA	NA (NA, NA)	NA	NA (NA, NA)	NA	0	NA	NA					PTV	0.911	1
ENSG00000134200	TSHB	1	3	NA	NA	NA	NA	0	0	NA	NA	NA	NA	1.1 (0.1, 10)	0.911	NA (NA, NA)	NA	NA (NA, NA)	NA	NA (NA, NA)	NA	0	NA	NA					PTV	0.911	1
ENSG00000136152	COG3	5	14	NA	NA	NA	NA	0	0	NA	NA	NA	NA	1.3 (0.4, 3.9)	0.911	NA (NA, NA)	NA	NA (NA, NA)	NA	NA (NA, NA)	NA	0	NA	NA					PTV	0.911	1
ENSG00000136682	CBWD2	1	5	NA	NA	NA	NA	1	0	NA	NA	NA	NA	1.7 (0.3, 9.7)	0.911	NA (NA, NA)	NA	NA (NA, NA)	NA	NA (NA, NA)	NA	0	NA	NA					PTV	0.911	1
ENSG00000142082	SIRT3	5	10	NA	NA	NA	NA	0	2	NA	NA	NA	NA	0.7 (0.2, 2.7)	0.911	NA (NA, NA)	NA	NA (NA, NA)	NA	NA (NA, NA)	NA	0	NA	NA					PTV	0.911	1
ENSG00000151612	ZNF827	2	4	0	0	0	0	0	0	0	0	0	0	1.7 (0.3, 10.5)	0.911	1.7 (0.3, 10.5)	0.911	1.7 (0.3, 10.5)	0.911	- (-, -)	-	0	0	0					PTV	0.911	1
ENSG00000160117	ANKLE1	7	31	NA	NA	NA	NA	2	0	NA	NA	NA	NA	1.1 (0.5, 2.5)	0.911	NA (NA, NA)	NA	NA (NA, NA)	NA	NA (NA, NA)	NA	0	NA	NA					PTV	0.911	1
ENSG00000161544	CYGB	1	3	NA	NA	NA	NA	0	0	NA	NA	NA	NA	1.1 (0.1, 10)	0.911	NA (NA, NA)	NA	NA (NA, NA)	NA	NA (NA, NA)	NA	0	NA	NA					PTV	0.911	1
ENSG00000163386	NBPF10	11	43	NA	NA	NA	NA	1	1	NA	NA	NA	NA	1.1 (0.6, 2.1)	0.911	NA (NA, NA)	NA	NA (NA, NA)	NA	NA (NA, NA)	NA	0	NA	NA					PTV	0.911	1
ENSG00000167359	OR51I1	3	9	NA	NA	NA	NA	0	3	NA	NA	NA	NA	0.8 (0.2, 2.7)	0.911	NA (NA, NA)	NA	NA (NA, NA)	NA	NA (NA, NA)	NA	0	NA	NA					PTV	0.911	1
ENSG00000167634	NLRP7	11	37	NA	NA	NA	NA	2	6	NA	NA	NA	NA	1 (0.5, 2)	0.911	NA (NA, NA)	NA	NA (NA, NA)	NA	NA (NA, NA)	NA	0	NA	NA					PTV	0.911	1
ENSG00000168634	WFDC13	1	3	NA	NA	NA	NA	0	0	NA	NA	NA	NA	1.2 (0.1, 15.5)	0.911	NA (NA, NA)	NA	NA (NA, NA)	NA	NA (NA, NA)	NA	0	NA	NA					PTV	0.911	1
ENSG00000172199	OR8U1	3	19	NA	NA	NA	NA	0	1	NA	NA	NA	NA	0.7 (0.2, 3.1)	0.911	NA (NA, NA)	NA	NA (NA, NA)	NA	NA (NA, NA)	NA	0	NA	NA					PTV	0.911	1
ENSG00000182944	EWSR1	1	6	NA	NA	NA	NA	0	0	NA	NA	NA	NA	0.6 (0.1, 4.4)	0.911	NA (NA, NA)	NA	NA (NA, NA)	NA	NA (NA, NA)	NA	0	NA	NA					PTV	0.911	1
ENSG00000188243	COMMD6	1	2	NA	NA	NA	NA	1	3	NA	NA	NA	NA	0.6 (0.1, 3.7)	0.911	NA (NA, NA)	NA	NA (NA, NA)	NA	NA (NA, NA)	NA	0	NA	NA					PTV	0.911	1
ENSG00000189252	SPANXN3	1	3	NA	NA	NA	NA	0	0	NA	NA	NA	NA	1.2 (0.1, 15.5)	0.911	NA (NA, NA)	NA	NA (NA, NA)	NA	NA (NA, NA)	NA	0	NA	NA					PTV	0.911	1
ENSG00000196975	ANXA4	6	32	NA	NA	NA	NA	2	0	NA	NA	NA	NA	1 (0.4, 2.1)	0.911	NA (NA, NA)	NA	NA (NA, NA)	NA	NA (NA, NA)	NA	0	NA	NA					PTV	0.911	1
ENSG00000204287	HLA-DRA	1	3	NA	NA	NA	NA	0	0	NA	NA	NA	NA	1.2 (0.1, 15.5)	0.911	NA (NA, NA)	NA	NA (NA, NA)	NA	NA (NA, NA)	NA	0	NA	NA					PTV	0.911	1
ENSG00000213462	ERV3-1	9	32	NA	NA	NA	NA	3	4	NA	NA	NA	NA	1 (0.5, 2.1)	0.911	NA (NA, NA)	NA	NA (NA, NA)	NA	NA (NA, NA)	NA	0	NA	NA					PTV	0.911	1
ENSG00000221989	OR2A2	1	8	NA	NA	NA	NA	0	0	NA	NA	NA	NA	0.6 (0.1, 4.4)	0.911	NA (NA, NA)	NA	NA (NA, NA)	NA	NA (NA, NA)	NA	0	NA	NA					PTV	0.911	1
ENSG00000256188	TAS2R30	4	16	NA	NA	NA	NA	1	1	NA	NA	NA	NA	1.1 (0.4, 2.9)	0.911	NA (NA, NA)	NA	NA (NA, NA)	NA	NA (NA, NA)	NA	0	NA	NA					PTV	0.911	1
ENSG00000257138	TAS2R38	3	14	NA	NA	NA	NA	0	1	NA	NA	NA	NA	0.9 (0.2, 3.6)	0.911	NA (NA, NA)	NA	NA (NA, NA)	NA	NA (NA, NA)	NA	0	NA	NA					PTV	0.911	1
ENSG00000032389	TSSC1	4	8	NA	NA	NA	NA	0	4	NA	NA	NA	NA	0.8 (0.2, 2.6)	0.912	NA (NA, NA)	NA	NA (NA, NA)	NA	NA (NA, NA)	NA	0	NA	NA					PTV	0.912	1
ENSG00000065882	TBC1D1	20	70	NA	NA	NA	NA	4	3	NA	NA	NA	NA	1.1 (0.6, 1.7)	0.912	NA (NA, NA)	NA	NA (NA, NA)	NA	NA (NA, NA)	NA	0	NA	NA					PTV	0.912	1
ENSG00000088298	EDEM2	6	32	NA	NA	NA	NA	1	0	NA	NA	NA	NA	1 (0.4, 2.2)	0.912	NA (NA, NA)	NA	NA (NA, NA)	NA	NA (NA, NA)	NA	0	NA	NA					PTV	0.912	1
ENSG00000100122	CRYBB1	6	17	NA	NA	NA	NA	1	2	NA	NA	NA	NA	1.2 (0.5, 2.9)	0.912	NA (NA, NA)	NA	NA (NA, NA)	NA	NA (NA, NA)	NA	0	NA	NA					PTV	0.912	1
ENSG00000113205	PCDHB3	13	39	NA	NA	NA	NA	4	6	NA	NA	NA	NA	1.1 (0.6, 1.9)	0.912	NA (NA, NA)	NA	NA (NA, NA)	NA	NA (NA, NA)	NA	0	NA	NA					PTV	0.912	1
ENSG00000115267	IFIH1	17	69	NA	NA	NA	NA	3	4	NA	NA	NA	NA	1 (0.6, 1.6)	0.912	NA (NA, NA)	NA	NA (NA, NA)	NA	NA (NA, NA)	NA	0	NA	NA					PTV	0.912	1
ENSG00000122507	BBS9	12	58	NA	NA	NA	NA	5	1	NA	NA	NA	NA	1 (0.6, 1.8)	0.912	NA (NA, NA)	NA	NA (NA, NA)	NA	NA (NA, NA)	NA	0	NA	NA					PTV	0.912	1
ENSG00000124134	KCNS1	1	6	NA	NA	NA	NA	0	0	NA	NA	NA	NA	0.4 (0, 5.9)	0.912	NA (NA, NA)	NA	NA (NA, NA)	NA	NA (NA, NA)	NA	0	NA	NA					PTV	0.912	1
ENSG00000136011	STAB2	41	162	NA	NA	NA	NA	6	8	NA	NA	NA	NA	1 (0.7, 1.4)	0.912	NA (NA, NA)	NA	NA (NA, NA)	NA	NA (NA, NA)	NA	0	NA	NA					PTV	0.912	1
ENSG00000166482	MFAP4	1	6	NA	NA	NA	NA	0	0	NA	NA	NA	NA	0.6 (0.1, 4.4)	0.912	NA (NA, NA)	NA	NA (NA, NA)	NA	NA (NA, NA)	NA	0	NA	NA					PTV	0.912	1
ENSG00000175283	DOLK	6	22	NA	NA	NA	NA	0	0	NA	NA	NA	NA	1.1 (0.4, 2.7)	0.912	NA (NA, NA)	NA	NA (NA, NA)	NA	NA (NA, NA)	NA	0	NA	NA					PTV	0.912	1
ENSG00000178814	OPLAH	12	38	NA	NA	1	6	1	1	NA	NA	4	2	1 (0.5, 2)	0.912	NA (NA, NA)	NA	1 (0.6, 1.8)	0.956	1 (0.3, 3.1)	0.935	0	NA	0					PTV	0.912	1
ENSG00000182670	TTC3	29	98	NA	NA	NA	NA	3	6	NA	NA	NA	NA	1 (0.7, 1.6)	0.912	NA (NA, NA)	NA	NA (NA, NA)	NA	NA (NA, NA)	NA	0	NA	NA					PTV	0.912	1
ENSG00000183486	MX2	12	36	NA	NA	NA	NA	0	5	NA	NA	NA	NA	1 (0.5, 2.1)	0.912	NA (NA, NA)	NA	NA (NA, NA)	NA	NA (NA, NA)	NA	0	NA	NA					PTV	0.912	1
ENSG00000187650	VMAC	1	5	NA	NA	NA	NA	0	0	NA	NA	NA	NA	0.8 (0, 15.6)	0.912	NA (NA, NA)	NA	NA (NA, NA)	NA	NA (NA, NA)	NA	0	NA	NA					PTV	0.912	1
ENSG00000188056	TREML4	3	10	NA	NA	NA	NA	0	0	NA	NA	NA	NA	1.1 (0.3, 4.3)	0.912	NA (NA, NA)	NA	NA (NA, NA)	NA	NA (NA, NA)	NA	0	NA	NA					PTV	0.912	1
ENSG00000188784	PLA2G2E	2	7	NA	NA	NA	NA	0	0	NA	NA	NA	NA	1.1 (0.2, 5)	0.912	NA (NA, NA)	NA	NA (NA, NA)	NA	NA (NA, NA)	NA	0	NA	NA					PTV	0.912	1
ENSG00000197496	SLC2A10	4	18	NA	NA	NA	NA	3	4	NA	NA	NA	NA	0.9 (0.4, 2)	0.912	NA (NA, NA)	NA	NA (NA, NA)	NA	NA (NA, NA)	NA	0	NA	NA					PTV	0.912	1
ENSG00000198104	OR2T6	3	10	NA	NA	NA	NA	0	1	NA	NA	NA	NA	0.9 (0.3, 3.4)	0.912	NA (NA, NA)	NA	NA (NA, NA)	NA	NA (NA, NA)	NA	0	NA	NA					PTV	0.912	1
ENSG00000249961	CCDC79	3	4	NA	NA	NA	NA	1	1	NA	NA	NA	NA	1.5 (0.3, 6.9)	0.912	NA (NA, NA)	NA	NA (NA, NA)	NA	NA (NA, NA)	NA	0	NA	NA					PTV	0.912	1
ENSG00000256683	ZNF350	8	35	NA	NA	NA	NA	4	2	NA	NA	NA	NA	1 (0.5, 2.1)	0.912	NA (NA, NA)	NA	NA (NA, NA)	NA	NA (NA, NA)	NA	0	NA	NA					PTV	0.912	1
ENSG00000022277	RTFDC1	2	7	NA	NA	NA	NA	1	0	NA	NA	NA	NA	1.1 (0.2, 5.4)	0.913	NA (NA, NA)	NA	NA (NA, NA)	NA	NA (NA, NA)	NA	0	NA	NA					PTV	0.913	1
ENSG00000066427	ATXN3	3	10	NA	NA	NA	NA	0	1	NA	NA	NA	NA	0.9 (0.2, 3.6)	0.913	NA (NA, NA)	NA	NA (NA, NA)	NA	NA (NA, NA)	NA	0	NA	NA					PTV	0.913	1
ENSG00000068383	INPP5A	1	3	NA	NA	0	0	0	0	NA	NA	0	0	1.1 (0.1, 10)	0.913	NA (NA, NA)	NA	1.1 (0.1, 10)	0.913	- (-, -)	-	0	NA	0					PTV	0.913	1
ENSG00000079150	FKBP7	2	10	NA	NA	NA	NA	0	0	NA	NA	NA	NA	0.7 (0.1, 3.5)	0.913	NA (NA, NA)	NA	NA (NA, NA)	NA	NA (NA, NA)	NA	0	NA	NA					PTV	0.913	1
ENSG00000092094	OSGEP	2	12	0	0	1	3	1	0	0	0	0	0	1 (0.2, 3.9)	0.962	1 (0.2, 3.9)	0.962	1 (0.3, 3.2)	0.992	1.1 (0.1, 10)	0.913	0	0	0					MPC >2	0.913	1
ENSG00000110944	IL23A	2	9	NA	NA	NA	NA	0	0	NA	NA	NA	NA	0.9 (0.2, 4.2)	0.913	NA (NA, NA)	NA	NA (NA, NA)	NA	NA (NA, NA)	NA	0	NA	NA					PTV	0.913	1
ENSG00000123999	INHA	2	6	NA	NA	NA	NA	0	0	NA	NA	NA	NA	1.7 (0.3, 9.1)	0.913	NA (NA, NA)	NA	NA (NA, NA)	NA	NA (NA, NA)	NA	0	NA	NA					PTV	0.913	1
ENSG00000131778	CHD1L	14	71	NA	NA	NA	NA	7	2	NA	NA	NA	NA	1.1 (0.6, 1.8)	0.913	NA (NA, NA)	NA	NA (NA, NA)	NA	NA (NA, NA)	NA	0	NA	NA					PTV	0.913	1
ENSG00000132570	PCBD2	1	3	NA	NA	NA	NA	0	0	NA	NA	NA	NA	1.1 (0.1, 10)	0.913	NA (NA, NA)	NA	NA (NA, NA)	NA	NA (NA, NA)	NA	0	NA	NA					PTV	0.913	1
ENSG00000133317	LGALS12	6	28	NA	NA	NA	NA	0	0	NA	NA	NA	NA	0.9 (0.3, 2.1)	0.913	NA (NA, NA)	NA	NA (NA, NA)	NA	NA (NA, NA)	NA	0	NA	NA					PTV	0.913	1
ENSG00000138769	CDKL2	7	28	NA	NA	NA	NA	2	2	NA	NA	NA	NA	1 (0.4, 2.1)	0.913	NA (NA, NA)	NA	NA (NA, NA)	NA	NA (NA, NA)	NA	0	NA	NA					PTV	0.913	1
ENSG00000143194	MAEL	1	16	NA	NA	NA	NA	2	0	NA	NA	NA	NA	0.7 (0.2, 2.9)	0.913	NA (NA, NA)	NA	NA (NA, NA)	NA	NA (NA, NA)	NA	0	NA	NA					PTV	0.913	1
ENSG00000144476	ACKR3	1	3	NA	NA	NA	NA	0	0	NA	NA	NA	NA	1.2 (0.1, 15.5)	0.913	NA (NA, NA)	NA	NA (NA, NA)	NA	NA (NA, NA)	NA	0	NA	NA					PTV	0.913	1
ENSG00000145687	SSBP2	1	3	NA	NA	2	9	0	0	NA	NA	0	0	2.6 (0.2, 28)	0.995	NA (NA, NA)	NA	1.3 (0.4, 4.7)	0.921	1.1 (0.2, 4.8)	0.913	0	NA	0					MPC >2	0.913	1
ENSG00000147065	MSN	0	0	NA	NA	4	11	0	0	NA	NA	0	0	- (-, -)	-	NA (NA, NA)	NA	0.9 (0.3, 3.4)	0.913	0.9 (0.3, 3.4)	0.913	0	NA	0					PTV + MPC >2	0.913	1
ENSG00000168411	RFWD3	13	36	NA	NA	NA	NA	1	1	NA	NA	NA	NA	1.1 (0.6, 2.1)	0.913	NA (NA, NA)	NA	NA (NA, NA)	NA	NA (NA, NA)	NA	0	NA	NA					PTV	0.913	1
ENSG00000171045	TSNARE1	4	23	NA	NA	NA	NA	0	0	NA	NA	NA	NA	0.8 (0.3, 2.5)	0.913	NA (NA, NA)	NA	NA (NA, NA)	NA	NA (NA, NA)	NA	0	NA	NA					PTV	0.913	1
ENSG00000174837	EMR1	8	41	NA	NA	NA	NA	1	1	NA	NA	NA	NA	0.9 (0.4, 1.9)	0.913	NA (NA, NA)	NA	NA (NA, NA)	NA	NA (NA, NA)	NA	0	NA	NA					PTV	0.913	1
ENSG00000176399	DMRTA1	4	17	NA	NA	NA	NA	0	0	NA	NA	NA	NA	0.8 (0.2, 2.5)	0.913	NA (NA, NA)	NA	NA (NA, NA)	NA	NA (NA, NA)	NA	0	NA	NA					PTV	0.913	1
ENSG00000176912	C18orf56	0	0	NA	NA	1	0	0	0	NA	NA	2	2	- (-, -)	-	NA (NA, NA)	NA	1.7 (0.3, 10.6)	0.913	1.7 (0.3, 10.6)	0.913	0	NA	0					PTV + MPC >2	0.913	1
ENSG00000180209	MYLPF	5	11	NA	NA	0	1	0	1	NA	NA	0	0	1.1 (0.4, 3.1)	0.913	NA (NA, NA)	NA	1 (0.4, 3)	0.952	- (-, -)	-	0	NA	0					PTV	0.913	1
ENSG00000189068	VSTM1	4	14	NA	NA	NA	NA	0	0	NA	NA	NA	NA	1.3 (0.4, 4.3)	0.913	NA (NA, NA)	NA	NA (NA, NA)	NA	NA (NA, NA)	NA	0	NA	NA					PTV	0.913	1
ENSG00000198797	BRINP2	1	5	NA	NA	NA	NA	1	0	NA	NA	NA	NA	1.8 (0.3, 11)	0.913	NA (NA, NA)	NA	NA (NA, NA)	NA	NA (NA, NA)	NA	0	NA	NA					PTV	0.913	1
ENSG00000234776	C11orf94	2	4	NA	NA	NA	NA	0	1	NA	NA	NA	NA	1.6 (0.3, 8)	0.913	NA (NA, NA)	NA	NA (NA, NA)	NA	NA (NA, NA)	NA	0	NA	NA					PTV	0.913	1
ENSG00000005486	RHBDD2	1	6	NA	NA	NA	NA	0	0	NA	NA	NA	NA	0.5 (0, 5)	0.914	NA (NA, NA)	NA	NA (NA, NA)	NA	NA (NA, NA)	NA	0	NA	NA					PTV	0.914	1
ENSG00000071553	ATP6AP1	0	2	NA	NA	NA	NA	0	0	NA	NA	NA	NA	0 (NA, NA)	0.914	NA (NA, NA)	NA	NA (NA, NA)	NA	NA (NA, NA)	NA	0	NA	NA					PTV	0.914	1
ENSG00000076716	GPC4	0	2	NA	NA	0	0	0	0	NA	NA	0	0	0 (NA, NA)	0.914	NA (NA, NA)	NA	0 (NA, NA)	0.914	- (-, -)	-	0	NA	0					PTV	0.914	1
ENSG00000101337	TM9SF4	4	8	NA	NA	4	6	0	2	NA	NA	0	1	1 (0.3, 3.1)	0.942	NA (NA, NA)	NA	1.1 (0.5, 2.7)	0.914	1.3 (0.4, 5)	0.936	0	NA	0					PTV + MPC >2	0.914	1
ENSG00000102007	PLP2	0	2	NA	NA	NA	NA	0	0	NA	NA	NA	NA	0 (NA, NA)	0.914	NA (NA, NA)	NA	NA (NA, NA)	NA	NA (NA, NA)	NA	0	NA	NA					PTV	0.914	1
ENSG00000104522	TSTA3	3	19	NA	NA	NA	NA	2	1	NA	NA	NA	NA	1.1 (0.4, 3)	0.914	NA (NA, NA)	NA	NA (NA, NA)	NA	NA (NA, NA)	NA	0	NA	NA					PTV	0.914	1
ENSG00000106459	NRF1	0	0	1	2	6	20	0	0	0	1	0	1	- (-, -)	-	1 (0.1, 9.1)	0.966	1 (0.4, 2.5)	0.914	1 (0.4, 2.5)	0.914	0	0	0					PTV + MPC >2	0.914	1
ENSG00000106648	GALNTL5	8	34	NA	NA	NA	NA	1	2	NA	NA	NA	NA	1 (0.4, 2.1)	0.914	NA (NA, NA)	NA	NA (NA, NA)	NA	NA (NA, NA)	NA	0	NA	NA					PTV	0.914	1
ENSG00000111669	TPI1	6	13	NA	NA	NA	NA	0	5	NA	NA	NA	NA	1.2 (0.5, 2.8)	0.914	NA (NA, NA)	NA	NA (NA, NA)	NA	NA (NA, NA)	NA	0	NA	NA					PTV	0.914	1
ENSG00000115762	PLEKHB2	2	14	NA	NA	NA	NA	2	1	NA	NA	NA	NA	0.8 (0.2, 2.6)	0.914	NA (NA, NA)	NA	NA (NA, NA)	NA	NA (NA, NA)	NA	0	NA	NA					PTV	0.914	1
ENSG00000115963	RND3	0	2	NA	NA	0	0	0	0	NA	NA	0	0	0 (NA, NA)	0.914	NA (NA, NA)	NA	0 (NA, NA)	0.914	- (-, -)	-	0	NA	0					PTV	0.914	1
ENSG00000124226	RNF114	0	2	NA	NA	NA	NA	0	0	NA	NA	NA	NA	0 (NA, NA)	0.914	NA (NA, NA)	NA	NA (NA, NA)	NA	NA (NA, NA)	NA	0	NA	NA					PTV	0.914	1
ENSG00000130830	MPP1	0	2	NA	NA	NA	NA	0	0	NA	NA	NA	NA	0 (NA, NA)	0.914	NA (NA, NA)	NA	NA (NA, NA)	NA	NA (NA, NA)	NA	0	NA	NA					PTV	0.914	1
ENSG00000132386	SERPINF1	6	21	NA	NA	NA	NA	3	4	NA	NA	NA	NA	1 (0.5, 2.3)	0.914	NA (NA, NA)	NA	NA (NA, NA)	NA	NA (NA, NA)	NA	0	NA	NA					PTV	0.914	1
ENSG00000135824	RGS8	1	2	NA	NA	NA	NA	0	1	NA	NA	NA	NA	0.4 (0, 5.4)	0.914	NA (NA, NA)	NA	NA (NA, NA)	NA	NA (NA, NA)	NA	0	NA	NA					PTV	0.914	1
ENSG00000136810	TXN	0	2	NA	NA	NA	NA	0	0	NA	NA	NA	NA	0 (NA, NA)	0.914	NA (NA, NA)	NA	NA (NA, NA)	NA	NA (NA, NA)	NA	0	NA	NA					PTV	0.914	1
ENSG00000138085	ATRAID	5	22	NA	NA	NA	NA	1	0	NA	NA	NA	NA	0.9 (0.3, 2.2)	0.914	NA (NA, NA)	NA	NA (NA, NA)	NA	NA (NA, NA)	NA	0	NA	NA					PTV	0.914	1
ENSG00000138495	COX17	0	3	NA	NA	NA	NA	1	0	NA	NA	NA	NA	0.9 (0.1, 11.2)	0.914	NA (NA, NA)	NA	NA (NA, NA)	NA	NA (NA, NA)	NA	0	NA	NA					PTV	0.914	1
ENSG00000141524	TMC6	7	21	NA	NA	NA	NA	2	2	NA	NA	NA	NA	0.9 (0.4, 2)	0.914	NA (NA, NA)	NA	NA (NA, NA)	NA	NA (NA, NA)	NA	0	NA	NA					PTV	0.914	1
ENSG00000149633	KIAA1755	15	65	NA	NA	NA	NA	2	2	NA	NA	NA	NA	1 (0.6, 1.7)	0.914	NA (NA, NA)	NA	NA (NA, NA)	NA	NA (NA, NA)	NA	0	NA	NA					PTV	0.914	1
ENSG00000166681	NGFRAP1	0	0	NA	NA	0	2	0	0	NA	NA	0	0	- (-, -)	-	NA (NA, NA)	NA	0 (NA, NA)	0.914	0 (NA, NA)	0.914	0	NA	0					PTV + MPC >2	0.914	1
ENSG00000169660	HEXDC	11	34	NA	NA	NA	NA	0	6	NA	NA	NA	NA	0.9 (0.5, 1.8)	0.914	NA (NA, NA)	NA	NA (NA, NA)	NA	NA (NA, NA)	NA	0	NA	NA					PTV	0.914	1
ENSG00000170074	FAM153A	1	2	NA	NA	NA	NA	0	1	NA	NA	NA	NA	0.9 (0.1, 10.2)	0.914	NA (NA, NA)	NA	NA (NA, NA)	NA	NA (NA, NA)	NA	0	NA	NA					PTV	0.914	1
ENSG00000171135	JAGN1	6	21	NA	NA	NA	NA	2	0	NA	NA	NA	NA	1 (0.4, 2.5)	0.914	NA (NA, NA)	NA	NA (NA, NA)	NA	NA (NA, NA)	NA	0	NA	NA					PTV	0.914	1
ENSG00000171431	KRT20	6	20	NA	NA	NA	NA	0	1	NA	NA	NA	NA	1.1 (0.4, 2.9)	0.914	NA (NA, NA)	NA	NA (NA, NA)	NA	NA (NA, NA)	NA	0	NA	NA					PTV	0.914	1
ENSG00000172156	CCL11	2	4	NA	NA	NA	NA	0	1	NA	NA	NA	NA	1.6 (0.3, 8)	0.914	NA (NA, NA)	NA	NA (NA, NA)	NA	NA (NA, NA)	NA	0	NA	NA					PTV	0.914	1
ENSG00000172167	MTBP	12	40	NA	NA	NA	NA	1	5	NA	NA	NA	NA	1 (0.5, 1.8)	0.914	NA (NA, NA)	NA	NA (NA, NA)	NA	NA (NA, NA)	NA	0	NA	NA					PTV	0.914	1
ENSG00000172324	OR5A2	5	18	NA	NA	NA	NA	1	0	NA	NA	NA	NA	1.1 (0.4, 2.9)	0.914	NA (NA, NA)	NA	NA (NA, NA)	NA	NA (NA, NA)	NA	0	NA	NA					PTV	0.914	1
ENSG00000174574	AKIRIN1	0	2	NA	NA	NA	NA	0	0	NA	NA	NA	NA	0 (NA, NA)	0.914	NA (NA, NA)	NA	NA (NA, NA)	NA	NA (NA, NA)	NA	0	NA	NA					PTV	0.914	1
ENSG00000175691	ZNF77	9	41	NA	NA	NA	NA	0	0	NA	NA	NA	NA	0.9 (0.4, 1.9)	0.914	NA (NA, NA)	NA	NA (NA, NA)	NA	NA (NA, NA)	NA	0	NA	NA					PTV	0.914	1
ENSG00000176058	TPRN	2	10	NA	NA	NA	NA	3	3	NA	NA	NA	NA	0.9 (0.3, 2.8)	0.914	NA (NA, NA)	NA	NA (NA, NA)	NA	NA (NA, NA)	NA	0	NA	NA					PTV	0.914	1
ENSG00000177283	FZD8	0	5	NA	NA	NA	NA	2	0	NA	NA	NA	NA	1.1 (0.2, 7.5)	0.914	NA (NA, NA)	NA	NA (NA, NA)	NA	NA (NA, NA)	NA	0	NA	NA					PTV	0.914	1
ENSG00000179873	NLRP11	7	39	NA	NA	NA	NA	4	3	NA	NA	NA	NA	0.9 (0.4, 1.9)	0.914	NA (NA, NA)	NA	NA (NA, NA)	NA	NA (NA, NA)	NA	0	NA	NA					PTV	0.914	1
ENSG00000182118	FAM89A	0	2	NA	NA	NA	NA	0	0	NA	NA	NA	NA	0 (NA, NA)	0.914	NA (NA, NA)	NA	NA (NA, NA)	NA	NA (NA, NA)	NA	0	NA	NA					PTV	0.914	1
ENSG00000185823	NPAP1	5	23	NA	NA	NA	NA	0	0	NA	NA	NA	NA	0.9 (0.3, 2.7)	0.914	NA (NA, NA)	NA	NA (NA, NA)	NA	NA (NA, NA)	NA	0	NA	NA					PTV	0.914	1
ENSG00000186603	HPDL	5	18	NA	NA	NA	NA	0	0	NA	NA	NA	NA	1.2 (0.4, 3.2)	0.914	NA (NA, NA)	NA	NA (NA, NA)	NA	NA (NA, NA)	NA	0	NA	NA					PTV	0.914	1
ENSG00000187026	KRTAP21-2	0	2	NA	NA	NA	NA	0	0	NA	NA	NA	NA	0 (NA, NA)	0.914	NA (NA, NA)	NA	NA (NA, NA)	NA	NA (NA, NA)	NA	0	NA	NA					PTV	0.914	1
ENSG00000188394	GPR21	2	10	NA	NA	NA	NA	0	1	NA	NA	NA	NA	0.9 (0.2, 4.4)	0.914	NA (NA, NA)	NA	NA (NA, NA)	NA	NA (NA, NA)	NA	0	NA	NA					PTV	0.914	1
ENSG00000196196	HRCT1	0	2	NA	NA	NA	NA	0	0	NA	NA	NA	NA	0 (NA, NA)	0.914	NA (NA, NA)	NA	NA (NA, NA)	NA	NA (NA, NA)	NA	0	NA	NA					PTV	0.914	1
ENSG00000198792	TMEM184B	0	6	NA	NA	NA	NA	1	0	NA	NA	NA	NA	0.5 (0, 5.1)	0.914	NA (NA, NA)	NA	NA (NA, NA)	NA	NA (NA, NA)	NA	0	NA	NA					PTV	0.914	1
ENSG00000204071	TCEAL6	0	2	NA	NA	NA	NA	0	0	NA	NA	NA	NA	0 (NA, NA)	0.914	NA (NA, NA)	NA	NA (NA, NA)	NA	NA (NA, NA)	NA	0	NA	NA					PTV	0.914	1
ENSG00000241119	UGT1A9	1	2	NA	NA	NA	NA	2	2	NA	NA	NA	NA	0.9 (0.2, 4.4)	0.914	NA (NA, NA)	NA	NA (NA, NA)	NA	NA (NA, NA)	NA	0	NA	NA					PTV	0.914	1
ENSG00000031691	CENPQ	5	22	NA	NA	NA	NA	0	1	NA	NA	NA	NA	0.8 (0.3, 2.2)	0.915	NA (NA, NA)	NA	NA (NA, NA)	NA	NA (NA, NA)	NA	0	NA	NA					PTV	0.915	1
ENSG00000085231	TAF9	4	15	NA	NA	NA	NA	0	1	NA	NA	NA	NA	0.8 (0.3, 2.4)	0.915	NA (NA, NA)	NA	NA (NA, NA)	NA	NA (NA, NA)	NA	0	NA	NA					PTV	0.915	1
ENSG00000101407	TTI1	10	39	NA	NA	NA	NA	1	2	NA	NA	NA	NA	1 (0.5, 2)	0.915	NA (NA, NA)	NA	NA (NA, NA)	NA	NA (NA, NA)	NA	0	NA	NA					PTV	0.915	1
ENSG00000103184	SEC14L5	11	32	NA	NA	NA	NA	1	4	NA	NA	NA	NA	1.1 (0.6, 2.2)	0.915	NA (NA, NA)	NA	NA (NA, NA)	NA	NA (NA, NA)	NA	0	NA	NA					PTV	0.915	1
ENSG00000104969	SGTA	2	6	NA	NA	NA	NA	0	0	NA	NA	NA	NA	1.1 (0.2, 8.2)	0.915	NA (NA, NA)	NA	NA (NA, NA)	NA	NA (NA, NA)	NA	0	NA	NA					PTV	0.915	1
ENSG00000109686	SH3D19	5	28	NA	NA	NA	NA	2	1	NA	NA	NA	NA	1 (0.4, 2.2)	0.915	NA (NA, NA)	NA	NA (NA, NA)	NA	NA (NA, NA)	NA	0	NA	NA					PTV	0.915	1
ENSG00000110811	LEPREL2	10	33	NA	NA	NA	NA	2	1	NA	NA	NA	NA	1 (0.5, 2.2)	0.915	NA (NA, NA)	NA	NA (NA, NA)	NA	NA (NA, NA)	NA	0	NA	NA					PTV	0.915	1
ENSG00000124588	NQO2	3	13	NA	NA	NA	NA	2	0	NA	NA	NA	NA	1.2 (0.4, 3.7)	0.915	NA (NA, NA)	NA	NA (NA, NA)	NA	NA (NA, NA)	NA	0	NA	NA					PTV	0.915	1
ENSG00000140382	HMG20A	0	8	NA	NA	NA	NA	1	0	NA	NA	NA	NA	0.5 (0, 5.3)	0.915	NA (NA, NA)	NA	NA (NA, NA)	NA	NA (NA, NA)	NA	0	NA	NA					PTV	0.915	1
ENSG00000140675	SLC5A2	10	36	NA	NA	NA	NA	6	6	NA	NA	NA	NA	1 (0.5, 1.8)	0.915	NA (NA, NA)	NA	NA (NA, NA)	NA	NA (NA, NA)	NA	0	NA	NA					PTV	0.915	1
ENSG00000142583	SLC2A5	7	34	NA	NA	NA	NA	1	0	NA	NA	NA	NA	0.9 (0.4, 2)	0.915	NA (NA, NA)	NA	NA (NA, NA)	NA	NA (NA, NA)	NA	0	NA	NA					PTV	0.915	1
ENSG00000158301	GPRASP2	1	3	NA	NA	NA	NA	0	0	NA	NA	NA	NA	0.9 (0.1, 8)	0.915	NA (NA, NA)	NA	NA (NA, NA)	NA	NA (NA, NA)	NA	0	NA	NA					PTV	0.915	1
ENSG00000161328	LRRC56	7	27	NA	NA	NA	NA	1	1	NA	NA	NA	NA	1.2 (0.5, 2.7)	0.915	NA (NA, NA)	NA	NA (NA, NA)	NA	NA (NA, NA)	NA	0	NA	NA					PTV	0.915	1
ENSG00000164978	NUDT2	1	6	NA	NA	NA	NA	1	0	NA	NA	NA	NA	1.1 (0.2, 7.1)	0.915	NA (NA, NA)	NA	NA (NA, NA)	NA	NA (NA, NA)	NA	0	NA	NA					PTV	0.915	1
ENSG00000168140	VASN	1	3	NA	NA	NA	NA	0	0	NA	NA	NA	NA	0.9 (0.1, 6.9)	0.915	NA (NA, NA)	NA	NA (NA, NA)	NA	NA (NA, NA)	NA	0	NA	NA					PTV	0.915	1
ENSG00000171204	TMEM126B	5	17	NA	NA	NA	NA	2	2	NA	NA	NA	NA	1.1 (0.4, 2.7)	0.915	NA (NA, NA)	NA	NA (NA, NA)	NA	NA (NA, NA)	NA	0	NA	NA					PTV	0.915	1
ENSG00000176171	BNIP3	1	10	NA	NA	NA	NA	3	0	NA	NA	NA	NA	1.1 (0.3, 4.3)	0.915	NA (NA, NA)	NA	NA (NA, NA)	NA	NA (NA, NA)	NA	0	NA	NA					PTV	0.915	1
ENSG00000182185	RAD51B	8	26	NA	NA	NA	NA	0	1	NA	NA	NA	NA	1.1 (0.5, 2.6)	0.915	NA (NA, NA)	NA	NA (NA, NA)	NA	NA (NA, NA)	NA	0	NA	NA					PTV	0.915	1
ENSG00000182472	CAPN12	20	53	NA	NA	NA	NA	0	8	NA	NA	NA	NA	0.9 (0.6, 1.6)	0.915	NA (NA, NA)	NA	NA (NA, NA)	NA	NA (NA, NA)	NA	0	NA	NA					PTV	0.915	1
ENSG00000184502	GAST	2	9	NA	NA	NA	NA	0	1	NA	NA	NA	NA	0.7 (0.1, 3.3)	0.915	NA (NA, NA)	NA	NA (NA, NA)	NA	NA (NA, NA)	NA	0	NA	NA					PTV	0.915	1
ENSG00000187116	LILRA5	3	18	NA	NA	NA	NA	1	0	NA	NA	NA	NA	0.8 (0.2, 2.6)	0.915	NA (NA, NA)	NA	NA (NA, NA)	NA	NA (NA, NA)	NA	0	NA	NA					PTV	0.915	1
ENSG00000189144	ZNF573	9	37	NA	NA	NA	NA	0	1	NA	NA	NA	NA	0.9 (0.4, 1.9)	0.915	NA (NA, NA)	NA	NA (NA, NA)	NA	NA (NA, NA)	NA	0	NA	NA					PTV	0.915	1
ENSG00000196954	CASP4	4	20	NA	NA	NA	NA	4	1	NA	NA	NA	NA	1.2 (0.5, 3)	0.915	NA (NA, NA)	NA	NA (NA, NA)	NA	NA (NA, NA)	NA	0	NA	NA					PTV	0.915	1
ENSG00000197658	SLC22A24	3	5	NA	NA	NA	NA	2	5	NA	NA	NA	NA	0.9 (0.3, 3)	0.915	NA (NA, NA)	NA	NA (NA, NA)	NA	NA (NA, NA)	NA	0	NA	NA					PTV	0.915	1
ENSG00000204946	ZNF783	5	15	NA	NA	NA	NA	0	1	NA	NA	NA	NA	1.1 (0.4, 3)	0.915	NA (NA, NA)	NA	NA (NA, NA)	NA	NA (NA, NA)	NA	0	NA	NA					PTV	0.915	1
ENSG00000237521	OR7E24	1	10	NA	NA	NA	NA	3	1	NA	NA	NA	NA	0.9 (0.3, 3.2)	0.915	NA (NA, NA)	NA	NA (NA, NA)	NA	NA (NA, NA)	NA	0	NA	NA					PTV	0.915	1
ENSG00000101986	ABCD1	1	4	NA	NA	0	0	0	1	NA	NA	0	0	0.5 (0.1, 4.9)	0.916	NA (NA, NA)	NA	0.5 (0.1, 4.9)	0.916	- (-, -)	-	0	NA	0					PTV	0.916	1
ENSG00000105609	LILRB5	12	47	NA	NA	NA	NA	1	1	NA	NA	NA	NA	1.1 (0.6, 2.1)	0.916	NA (NA, NA)	NA	NA (NA, NA)	NA	NA (NA, NA)	NA	0	NA	NA					PTV	0.916	1
ENSG00000120322	PCDHB8	11	37	NA	NA	NA	NA	1	2	NA	NA	NA	NA	1 (0.5, 2)	0.916	NA (NA, NA)	NA	NA (NA, NA)	NA	NA (NA, NA)	NA	0	NA	NA					PTV	0.916	1
ENSG00000121316	PLBD1	10	49	NA	NA	NA	NA	5	4	NA	NA	NA	NA	1 (0.5, 1.8)	0.916	NA (NA, NA)	NA	NA (NA, NA)	NA	NA (NA, NA)	NA	0	NA	NA					PTV	0.916	1
ENSG00000124103	FAM209A	2	11	NA	NA	NA	NA	0	0	NA	NA	NA	NA	0.7 (0.1, 3.3)	0.916	NA (NA, NA)	NA	NA (NA, NA)	NA	NA (NA, NA)	NA	0	NA	NA					PTV	0.916	1
ENSG00000124785	NRN1	0	0	NA	NA	0	2	0	0	NA	NA	0	0	- (-, -)	-	NA (NA, NA)	NA	0 (NA, NA)	0.916	0 (NA, NA)	0.916	0	NA	0					PTV + MPC >2	0.916	1
ENSG00000126249	PDCD2L	4	14	NA	NA	NA	NA	0	1	NA	NA	NA	NA	0.8 (0.3, 2.5)	0.916	NA (NA, NA)	NA	NA (NA, NA)	NA	NA (NA, NA)	NA	0	NA	NA					PTV	0.916	1
ENSG00000126883	NUP214	12	39	NA	NA	NA	NA	2	1	NA	NA	NA	NA	1 (0.5, 2)	0.916	NA (NA, NA)	NA	NA (NA, NA)	NA	NA (NA, NA)	NA	1	NA	NA					PTV	0.916	1
ENSG00000130813	C19orf66	2	3	NA	NA	0	2	0	0	NA	NA	0	0	2 (0.2, 18.3)	0.996	NA (NA, NA)	NA	0.9 (0.1, 6.5)	0.958	0 (NA, NA)	0.916	0	NA	0					MPC >2	0.916	1
ENSG00000139410	SDSL	4	17	NA	NA	NA	NA	0	0	NA	NA	NA	NA	0.8 (0.2, 2.6)	0.916	NA (NA, NA)	NA	NA (NA, NA)	NA	NA (NA, NA)	NA	0	NA	NA					PTV	0.916	1
ENSG00000143375	CGN	16	59	NA	NA	NA	NA	4	8	NA	NA	NA	NA	1 (0.6, 1.7)	0.916	NA (NA, NA)	NA	NA (NA, NA)	NA	NA (NA, NA)	NA	0	NA	NA					PTV	0.916	1
ENSG00000144290	SLC4A10	4	16	0	2	6	25	1	3	0	0	1	0	1.1 (0.4, 2.9)	0.922	1 (0.3, 2.6)	0.934	1 (0.5, 2)	0.984	1 (0.4, 2.3)	0.916	0	0	0					MPC >2	0.916	1
ENSG00000146085	MUT	12	53	NA	NA	NA	NA	5	3	NA	NA	NA	NA	1.1 (0.6, 2)	0.916	NA (NA, NA)	NA	NA (NA, NA)	NA	NA (NA, NA)	NA	0	NA	NA					PTV	0.916	1
ENSG00000149761	NUDT22	4	15	NA	NA	NA	NA	0	0	NA	NA	NA	NA	0.9 (0.3, 2.9)	0.916	NA (NA, NA)	NA	NA (NA, NA)	NA	NA (NA, NA)	NA	0	NA	NA					PTV	0.916	1
ENSG00000152779	SLC16A12	5	19	NA	NA	NA	NA	1	4	NA	NA	NA	NA	0.9 (0.3, 2.2)	0.916	NA (NA, NA)	NA	NA (NA, NA)	NA	NA (NA, NA)	NA	0	NA	NA					PTV	0.916	1
ENSG00000162444	RBP7	0	2	NA	NA	NA	NA	0	0	NA	NA	NA	NA	0 (NA, NA)	0.916	NA (NA, NA)	NA	NA (NA, NA)	NA	NA (NA, NA)	NA	0	NA	NA					PTV	0.916	1
ENSG00000169972	PUSL1	7	22	NA	NA	NA	NA	0	0	NA	NA	NA	NA	0.9 (0.4, 2.5)	0.916	NA (NA, NA)	NA	NA (NA, NA)	NA	NA (NA, NA)	NA	0	NA	NA					PTV	0.916	1
ENSG00000173530	TNFRSF10D	3	18	NA	NA	NA	NA	2	2	NA	NA	NA	NA	0.8 (0.3, 2.4)	0.916	NA (NA, NA)	NA	NA (NA, NA)	NA	NA (NA, NA)	NA	0	NA	NA					PTV	0.916	1
ENSG00000173744	AGFG1	1	6	0	0	1	5	0	0	0	0	0	0	0.6 (0.1, 4.2)	0.923	0.6 (0.1, 4.2)	0.923	0.7 (0.2, 3)	0.916	1 (0.1, 7.5)	0.958	0	0	0					PTV + MPC >2	0.916	1
ENSG00000177710	SLC35G5	5	20	NA	NA	NA	NA	0	0	NA	NA	NA	NA	1.2 (0.4, 3.3)	0.916	NA (NA, NA)	NA	NA (NA, NA)	NA	NA (NA, NA)	NA	0	NA	NA					PTV	0.916	1
ENSG00000179603	GRM8	3	21	NA	NA	NA	NA	5	3	NA	NA	NA	NA	0.9 (0.4, 2.1)	0.916	NA (NA, NA)	NA	NA (NA, NA)	NA	NA (NA, NA)	NA	0	NA	NA					PTV	0.916	1
ENSG00000183718	TRIM52	4	23	NA	NA	NA	NA	3	2	NA	NA	NA	NA	1 (0.4, 2.5)	0.916	NA (NA, NA)	NA	NA (NA, NA)	NA	NA (NA, NA)	NA	0	NA	NA					PTV	0.916	1
ENSG00000186272	ZNF17	8	25	NA	NA	NA	NA	0	0	NA	NA	NA	NA	1 (0.4, 2.1)	0.916	NA (NA, NA)	NA	NA (NA, NA)	NA	NA (NA, NA)	NA	0	NA	NA					PTV	0.916	1
ENSG00000189184	PCDH18	6	20	NA	NA	NA	NA	1	1	NA	NA	NA	NA	1 (0.4, 2.4)	0.916	NA (NA, NA)	NA	NA (NA, NA)	NA	NA (NA, NA)	NA	0	NA	NA					PTV	0.916	1
ENSG00000196743	GM2A	3	10	NA	NA	NA	NA	0	1	NA	NA	NA	NA	0.9 (0.2, 3.6)	0.916	NA (NA, NA)	NA	NA (NA, NA)	NA	NA (NA, NA)	NA	0	NA	NA					PTV	0.916	1
ENSG00000198252	STYX	0	3	NA	NA	NA	NA	0	0	NA	NA	NA	NA	0 (NA, NA)	0.916	NA (NA, NA)	NA	NA (NA, NA)	NA	NA (NA, NA)	NA	0	NA	NA					PTV	0.916	1
ENSG00000204070	SYS1	0	3	NA	NA	NA	NA	0	0	NA	NA	NA	NA	0 (NA, NA)	0.916	NA (NA, NA)	NA	NA (NA, NA)	NA	NA (NA, NA)	NA	0	NA	NA					PTV	0.916	1
ENSG00000204963	PCDHA7	8	42	NA	NA	NA	NA	2	2	NA	NA	NA	NA	0.9 (0.4, 1.9)	0.916	NA (NA, NA)	NA	NA (NA, NA)	NA	NA (NA, NA)	NA	0	NA	NA					PTV	0.916	1
ENSG00000214097	SMCO1	4	19	NA	NA	NA	NA	1	1	NA	NA	NA	NA	0.9 (0.3, 2.8)	0.916	NA (NA, NA)	NA	NA (NA, NA)	NA	NA (NA, NA)	NA	0	NA	NA					PTV	0.916	1
ENSG00000245848	CEBPA	0	2	NA	NA	NA	NA	0	0	NA	NA	NA	NA	0 (NA, NA)	0.916	NA (NA, NA)	NA	NA (NA, NA)	NA	NA (NA, NA)	NA	0	NA	NA					PTV	0.916	1
ENSG00000081138	CDH7	4	12	NA	NA	NA	NA	0	0	NA	NA	NA	NA	1.4 (0.4, 5.6)	0.917	NA (NA, NA)	NA	NA (NA, NA)	NA	NA (NA, NA)	NA	0	NA	NA					PTV	0.917	1
ENSG00000086289	EPDR1	4	9	NA	NA	NA	NA	0	0	NA	NA	NA	NA	1.3 (0.4, 3.9)	0.917	NA (NA, NA)	NA	NA (NA, NA)	NA	NA (NA, NA)	NA	0	NA	NA					PTV	0.917	1
ENSG00000101310	SEC23B	18	58	NA	NA	NA	NA	1	4	NA	NA	NA	NA	1.1 (0.6, 1.8)	0.917	NA (NA, NA)	NA	NA (NA, NA)	NA	NA (NA, NA)	NA	0	NA	NA					PTV	0.917	1
ENSG00000103876	FAH	10	27	NA	NA	NA	NA	6	9	NA	NA	NA	NA	1 (0.5, 1.8)	0.917	NA (NA, NA)	NA	NA (NA, NA)	NA	NA (NA, NA)	NA	0	NA	NA					PTV	0.917	1
ENSG00000104714	ERICH1	8	37	NA	NA	NA	NA	2	2	NA	NA	NA	NA	1 (0.5, 2.1)	0.917	NA (NA, NA)	NA	NA (NA, NA)	NA	NA (NA, NA)	NA	0	NA	NA					PTV	0.917	1
ENSG00000111012	CYP27B1	7	29	NA	NA	NA	NA	1	3	NA	NA	NA	NA	1 (0.4, 2.2)	0.917	NA (NA, NA)	NA	NA (NA, NA)	NA	NA (NA, NA)	NA	0	NA	NA					PTV	0.917	1
ENSG00000112164	GLP1R	3	15	NA	NA	NA	NA	0	0	NA	NA	NA	NA	0.9 (0.3, 3.2)	0.917	NA (NA, NA)	NA	NA (NA, NA)	NA	NA (NA, NA)	NA	0	NA	NA					PTV	0.917	1
ENSG00000112419	PHACTR2	5	14	NA	NA	3	16	0	0	NA	NA	1	0	1.2 (0.4, 3.3)	0.917	NA (NA, NA)	NA	1.1 (0.5, 2.3)	0.997	0.9 (0.3, 3.1)	0.921	0	NA	0					PTV	0.917	1
ENSG00000115649	CNPPD1	6	22	NA	NA	NA	NA	0	1	NA	NA	NA	NA	0.9 (0.3, 2.7)	0.917	NA (NA, NA)	NA	NA (NA, NA)	NA	NA (NA, NA)	NA	1	NA	NA					PTV	0.917	1
ENSG00000115947	ORC4	9	38	NA	NA	NA	NA	1	2	NA	NA	NA	NA	0.9 (0.4, 1.9)	0.917	NA (NA, NA)	NA	NA (NA, NA)	NA	NA (NA, NA)	NA	0	NA	NA					PTV	0.917	1
ENSG00000131697	NPHP4	19	70	NA	NA	NA	NA	6	8	NA	NA	NA	NA	1.1 (0.6, 1.8)	0.917	NA (NA, NA)	NA	NA (NA, NA)	NA	NA (NA, NA)	NA	0	NA	NA					PTV	0.917	1
ENSG00000132950	ZMYM5	6	18	NA	NA	NA	NA	4	3	NA	NA	NA	NA	1 (0.4, 2.1)	0.917	NA (NA, NA)	NA	NA (NA, NA)	NA	NA (NA, NA)	NA	0	NA	NA					PTV	0.917	1
ENSG00000135596	MICAL1	21	83	NA	NA	NA	NA	5	5	NA	NA	NA	NA	1 (0.6, 1.6)	0.917	NA (NA, NA)	NA	NA (NA, NA)	NA	NA (NA, NA)	NA	0	NA	NA					PTV	0.917	1
ENSG00000148843	PDCD11	17	64	NA	NA	NA	NA	2	2	NA	NA	NA	NA	1 (0.6, 1.7)	0.917	NA (NA, NA)	NA	NA (NA, NA)	NA	NA (NA, NA)	NA	0	NA	NA					PTV	0.917	1
ENSG00000151743	AMN1	1	8	NA	NA	NA	NA	0	0	NA	NA	NA	NA	0.4 (0, 6)	0.917	NA (NA, NA)	NA	NA (NA, NA)	NA	NA (NA, NA)	NA	0	NA	NA					PTV	0.917	1
ENSG00000153827	TRIP12	0	1	NA	NA	11	49	0	1	NA	NA	2	0	0 (NA, NA)	0.955	NA (NA, NA)	NA	1 (0.5, 1.9)	0.944	1 (0.5, 2)	0.917	0	NA	0					MPC >2	0.917	1
ENSG00000154370	TRIM11	0	7	0	0	0	0	1	0	0	0	0	0	0.5 (0, 5.2)	0.917	0.5 (0, 5.2)	0.917	0.5 (0, 5.2)	0.917	- (-, -)	-	0	0	0					PTV	0.917	1
ENSG00000156502	SUPV3L1	5	24	NA	NA	NA	NA	2	1	NA	NA	NA	NA	1 (0.4, 2.5)	0.917	NA (NA, NA)	NA	NA (NA, NA)	NA	NA (NA, NA)	NA	0	NA	NA					PTV	0.917	1
ENSG00000162129	CLPB	5	24	NA	NA	NA	NA	2	1	NA	NA	NA	NA	0.9 (0.4, 2.4)	0.917	NA (NA, NA)	NA	NA (NA, NA)	NA	NA (NA, NA)	NA	0	NA	NA					PTV	0.917	1
ENSG00000164574	GALNT10	7	19	NA	NA	NA	NA	0	2	NA	NA	NA	NA	0.9 (0.3, 2.2)	0.917	NA (NA, NA)	NA	NA (NA, NA)	NA	NA (NA, NA)	NA	0	NA	NA					PTV	0.917	1
ENSG00000169575	VPREB1	2	12	NA	NA	NA	NA	0	0	NA	NA	NA	NA	0.7 (0.2, 3.2)	0.917	NA (NA, NA)	NA	NA (NA, NA)	NA	NA (NA, NA)	NA	0	NA	NA					PTV	0.917	1
ENSG00000174473	GALNTL6	9	31	NA	NA	NA	NA	0	2	NA	NA	NA	NA	1.1 (0.5, 2.4)	0.917	NA (NA, NA)	NA	NA (NA, NA)	NA	NA (NA, NA)	NA	0	NA	NA					PTV	0.917	1
ENSG00000180043	FAM71E2	4	4	NA	NA	NA	NA	0	1	NA	NA	NA	NA	0.7 (0.2, 2.9)	0.917	NA (NA, NA)	NA	NA (NA, NA)	NA	NA (NA, NA)	NA	0	NA	NA					PTV	0.917	1
ENSG00000181016	LSMEM1	1	6	NA	NA	NA	NA	0	1	NA	NA	NA	NA	0.6 (0.1, 4.4)	0.917	NA (NA, NA)	NA	NA (NA, NA)	NA	NA (NA, NA)	NA	0	NA	NA					PTV	0.917	1
ENSG00000197849	OR8G1	4	14	NA	NA	NA	NA	0	1	NA	NA	NA	NA	1.1 (0.4, 3.1)	0.917	NA (NA, NA)	NA	NA (NA, NA)	NA	NA (NA, NA)	NA	0	NA	NA					PTV	0.917	1
ENSG00000204021	LIPK	4	13	NA	NA	NA	NA	0	1	NA	NA	NA	NA	1.1 (0.4, 3)	0.917	NA (NA, NA)	NA	NA (NA, NA)	NA	NA (NA, NA)	NA	0	NA	NA					PTV	0.917	1
ENSG00000269699	ZIM2	5	20	NA	NA	NA	NA	0	1	NA	NA	NA	NA	0.9 (0.3, 2.7)	0.917	NA (NA, NA)	NA	NA (NA, NA)	NA	NA (NA, NA)	NA	0	NA	NA					PTV	0.917	1
ENSG00000036054	TBC1D23	5	21	NA	NA	NA	NA	0	0	NA	NA	NA	NA	0.9 (0.3, 2.6)	0.918	NA (NA, NA)	NA	NA (NA, NA)	NA	NA (NA, NA)	NA	0	NA	NA					PTV	0.918	1
ENSG00000050165	DKK3	6	18	NA	NA	NA	NA	2	1	NA	NA	NA	NA	1.2 (0.5, 3)	0.918	NA (NA, NA)	NA	NA (NA, NA)	NA	NA (NA, NA)	NA	0	NA	NA					PTV	0.918	1
ENSG00000090530	LEPREL1	12	41	0	0	0	2	1	6	0	0	0	0	1 (0.5, 1.9)	0.972	1 (0.5, 1.9)	0.972	1 (0.5, 1.8)	0.918	- (-, -)	-	0	0	0					PTV + MPC >2	0.918	1
ENSG00000100372	SLC25A17	2	15	NA	NA	NA	NA	3	2	NA	NA	NA	NA	0.8 (0.3, 2.4)	0.918	NA (NA, NA)	NA	NA (NA, NA)	NA	NA (NA, NA)	NA	0	NA	NA					PTV	0.918	1
ENSG00000107960	OBFC1	6	22	NA	NA	NA	NA	2	3	NA	NA	NA	NA	1 (0.4, 2.2)	0.918	NA (NA, NA)	NA	NA (NA, NA)	NA	NA (NA, NA)	NA	0	NA	NA					PTV	0.918	1
ENSG00000117748	RPA2	2	4	NA	NA	NA	NA	0	1	NA	NA	NA	NA	0.9 (0.2, 4.7)	0.918	NA (NA, NA)	NA	NA (NA, NA)	NA	NA (NA, NA)	NA	0	NA	NA					PTV	0.918	1
ENSG00000117751	PPP1R8	0	1	NA	NA	3	20	0	0	NA	NA	3	2	- (-, -)	-	NA (NA, NA)	NA	0.8 (0.3, 2.3)	0.918	0.9 (0.3, 2.4)	0.981	0	NA	0					PTV + MPC >2	0.918	1
ENSG00000124557	BTN1A1	8	19	NA	NA	NA	NA	2	1	NA	NA	NA	NA	1 (0.5, 2.4)	0.918	NA (NA, NA)	NA	NA (NA, NA)	NA	NA (NA, NA)	NA	0	NA	NA					PTV	0.918	1
ENSG00000137962	ARHGAP29	6	23	NA	NA	NA	NA	1	0	NA	NA	NA	NA	1.2 (0.5, 2.9)	0.918	NA (NA, NA)	NA	NA (NA, NA)	NA	NA (NA, NA)	NA	0	NA	NA					PTV	0.918	1
ENSG00000138594	TMOD3	2	9	NA	NA	NA	NA	0	0	NA	NA	NA	NA	1.1 (0.2, 5.2)	0.918	NA (NA, NA)	NA	NA (NA, NA)	NA	NA (NA, NA)	NA	0	NA	NA					PTV	0.918	1
ENSG00000139445	FOXN4	2	5	NA	NA	NA	NA	1	0	NA	NA	NA	NA	1.1 (0.2, 5.4)	0.918	NA (NA, NA)	NA	NA (NA, NA)	NA	NA (NA, NA)	NA	0	NA	NA					PTV	0.918	1
ENSG00000148297	MED22	3	16	NA	NA	NA	NA	3	1	NA	NA	NA	NA	1.1 (0.4, 2.9)	0.918	NA (NA, NA)	NA	NA (NA, NA)	NA	NA (NA, NA)	NA	0	NA	NA					PTV	0.918	1
ENSG00000154743	TSEN2	11	29	NA	NA	NA	NA	1	5	NA	NA	NA	NA	1.1 (0.6, 2.2)	0.918	NA (NA, NA)	NA	NA (NA, NA)	NA	NA (NA, NA)	NA	0	NA	NA					PTV	0.918	1
ENSG00000164296	TIGD6	7	21	NA	NA	NA	NA	0	2	NA	NA	NA	NA	1.1 (0.4, 2.7)	0.918	NA (NA, NA)	NA	NA (NA, NA)	NA	NA (NA, NA)	NA	0	NA	NA					PTV	0.918	1
ENSG00000168754	FAM178B	5	16	NA	NA	NA	NA	3	4	NA	NA	NA	NA	0.9 (0.4, 2.1)	0.918	NA (NA, NA)	NA	NA (NA, NA)	NA	NA (NA, NA)	NA	0	NA	NA					PTV	0.918	1
ENSG00000170100	ZNF778	10	44	NA	NA	NA	NA	1	0	NA	NA	NA	NA	1 (0.5, 2)	0.918	NA (NA, NA)	NA	NA (NA, NA)	NA	NA (NA, NA)	NA	0	NA	NA					PTV	0.918	1
ENSG00000178397	FAM220A	1	7	NA	NA	NA	NA	1	1	NA	NA	NA	NA	0.9 (0.2, 4.6)	0.918	NA (NA, NA)	NA	NA (NA, NA)	NA	NA (NA, NA)	NA	0	NA	NA					PTV	0.918	1
ENSG00000182134	TDRKH	6	18	NA	NA	NA	NA	0	0	NA	NA	NA	NA	1 (0.4, 2.5)	0.918	NA (NA, NA)	NA	NA (NA, NA)	NA	NA (NA, NA)	NA	0	NA	NA					PTV	0.918	1
ENSG00000184313	MROH7	19	66	NA	NA	NA	NA	3	7	NA	NA	NA	NA	0.9 (0.6, 1.6)	0.918	NA (NA, NA)	NA	NA (NA, NA)	NA	NA (NA, NA)	NA	0	NA	NA					PTV	0.918	1
ENSG00000184635	ZNF93	6	27	NA	NA	NA	NA	0	0	NA	NA	NA	NA	0.9 (0.3, 2.1)	0.918	NA (NA, NA)	NA	NA (NA, NA)	NA	NA (NA, NA)	NA	0	NA	NA					PTV	0.918	1
ENSG00000184990	SIVA1	1	7	NA	NA	NA	NA	1	0	NA	NA	NA	NA	1.1 (0.2, 5.6)	0.918	NA (NA, NA)	NA	NA (NA, NA)	NA	NA (NA, NA)	NA	0	NA	NA					PTV	0.918	1
ENSG00000188282	RUFY4	4	18	NA	NA	NA	NA	2	3	NA	NA	NA	NA	0.8 (0.3, 2.2)	0.918	NA (NA, NA)	NA	NA (NA, NA)	NA	NA (NA, NA)	NA	0	NA	NA					PTV	0.918	1
ENSG00000189320	FAM180A	2	7	NA	NA	NA	NA	0	0	NA	NA	NA	NA	0.9 (0.2, 4.2)	0.918	NA (NA, NA)	NA	NA (NA, NA)	NA	NA (NA, NA)	NA	0	NA	NA					PTV	0.918	1
ENSG00000196811	CHRNG	13	47	NA	NA	NA	NA	1	5	NA	NA	NA	NA	1 (0.5, 1.8)	0.918	NA (NA, NA)	NA	NA (NA, NA)	NA	NA (NA, NA)	NA	1	NA	NA					PTV	0.918	1
ENSG00000244623	OR2AE1	2	11	NA	NA	NA	NA	1	0	NA	NA	NA	NA	0.9 (0.2, 3.9)	0.918	NA (NA, NA)	NA	NA (NA, NA)	NA	NA (NA, NA)	NA	0	NA	NA					PTV	0.918	1
ENSG00000030582	GRN	8	18	NA	NA	NA	NA	2	8	NA	NA	NA	NA	1.1 (0.5, 2.3)	0.919	NA (NA, NA)	NA	NA (NA, NA)	NA	NA (NA, NA)	NA	0	NA	NA					PTV	0.919	1
ENSG00000064886	CHI3L2	7	29	NA	NA	NA	NA	0	0	NA	NA	NA	NA	1.2 (0.5, 2.8)	0.919	NA (NA, NA)	NA	NA (NA, NA)	NA	NA (NA, NA)	NA	0	NA	NA					PTV	0.919	1
ENSG00000117305	HMGCL	3	15	NA	NA	NA	NA	3	3	NA	NA	NA	NA	1.1 (0.4, 2.9)	0.919	NA (NA, NA)	NA	NA (NA, NA)	NA	NA (NA, NA)	NA	0	NA	NA					PTV	0.919	1
ENSG00000127948	POR	9	42	NA	NA	NA	NA	8	7	NA	NA	NA	NA	1 (0.5, 1.8)	0.919	NA (NA, NA)	NA	NA (NA, NA)	NA	NA (NA, NA)	NA	0	NA	NA					PTV	0.919	1
ENSG00000139914	FITM1	1	11	NA	NA	NA	NA	5	1	NA	NA	NA	NA	1.3 (0.4, 4.1)	0.919	NA (NA, NA)	NA	NA (NA, NA)	NA	NA (NA, NA)	NA	0	NA	NA					PTV	0.919	1
ENSG00000143196	DPT	2	13	NA	NA	NA	NA	4	4	NA	NA	NA	NA	0.8 (0.3, 2.3)	0.919	NA (NA, NA)	NA	NA (NA, NA)	NA	NA (NA, NA)	NA	0	NA	NA					PTV	0.919	1
ENSG00000149926	FAM57B	3	7	NA	NA	NA	NA	1	1	NA	NA	NA	NA	1.4 (0.4, 5.3)	0.919	NA (NA, NA)	NA	NA (NA, NA)	NA	NA (NA, NA)	NA	0	NA	NA					PTV	0.919	1
ENSG00000165862	PNLIPRP2	8	26	NA	NA	NA	NA	1	1	NA	NA	NA	NA	1.1 (0.5, 2.7)	0.919	NA (NA, NA)	NA	NA (NA, NA)	NA	NA (NA, NA)	NA	0	NA	NA					PTV	0.919	1
ENSG00000166226	CCT2	2	4	NA	NA	NA	NA	0	0	NA	NA	NA	NA	1.1 (0.2, 8.1)	0.919	NA (NA, NA)	NA	NA (NA, NA)	NA	NA (NA, NA)	NA	0	NA	NA					PTV	0.919	1
ENSG00000169087	HSPBAP1	4	18	NA	NA	NA	NA	1	0	NA	NA	NA	NA	0.9 (0.3, 2.8)	0.919	NA (NA, NA)	NA	NA (NA, NA)	NA	NA (NA, NA)	NA	0	NA	NA					PTV	0.919	1
ENSG00000178386	ZNF223	9	40	NA	NA	NA	NA	0	1	NA	NA	NA	NA	1 (0.4, 2.1)	0.919	NA (NA, NA)	NA	NA (NA, NA)	NA	NA (NA, NA)	NA	0	NA	NA					PTV	0.919	1
ENSG00000188690	UROS	3	6	NA	NA	NA	NA	0	0	NA	NA	NA	NA	1.5 (0.3, 7.1)	0.919	NA (NA, NA)	NA	NA (NA, NA)	NA	NA (NA, NA)	NA	0	NA	NA					PTV	0.919	1
ENSG00000197465	GYPE	2	10	NA	NA	NA	NA	1	0	NA	NA	NA	NA	0.9 (0.2, 3.9)	0.919	NA (NA, NA)	NA	NA (NA, NA)	NA	NA (NA, NA)	NA	0	NA	NA					PTV	0.919	1
ENSG00000197712	FAM114A1	11	41	NA	NA	NA	NA	0	1	NA	NA	NA	NA	1 (0.5, 2.1)	0.919	NA (NA, NA)	NA	NA (NA, NA)	NA	NA (NA, NA)	NA	0	NA	NA					PTV	0.919	1
ENSG00000198056	PRIM1	4	14	NA	NA	NA	NA	0	1	NA	NA	NA	NA	0.8 (0.2, 2.6)	0.919	NA (NA, NA)	NA	NA (NA, NA)	NA	NA (NA, NA)	NA	0	NA	NA					PTV	0.919	1
ENSG00000205279	CTXN3	1	5	NA	NA	NA	NA	0	0	NA	NA	NA	NA	1.1 (0.1, 10.8)	0.919	NA (NA, NA)	NA	NA (NA, NA)	NA	NA (NA, NA)	NA	0	NA	NA					PTV	0.919	1
ENSG00000211445	GPX3	2	8	NA	NA	NA	NA	3	2	NA	NA	NA	NA	1.3 (0.4, 4.4)	0.919	NA (NA, NA)	NA	NA (NA, NA)	NA	NA (NA, NA)	NA	0	NA	NA					PTV	0.919	1
ENSG00000261701	HPR	9	35	NA	NA	NA	NA	1	3	NA	NA	NA	NA	0.9 (0.5, 1.8)	0.919	NA (NA, NA)	NA	NA (NA, NA)	NA	NA (NA, NA)	NA	0	NA	NA					PTV	0.919	1
ENSG00000075340	ADD2	2	4	NA	NA	NA	NA	0	0	NA	NA	NA	NA	0.9 (0.1, 6)	0.92	NA (NA, NA)	NA	NA (NA, NA)	NA	NA (NA, NA)	NA	0	NA	NA					PTV	0.92	1
ENSG00000075643	MOCOS	10	53	0	0	0	0	5	2	0	0	0	0	1 (0.5, 1.8)	0.92	1 (0.5, 1.8)	0.92	1 (0.5, 1.8)	0.92	- (-, -)	-	0	0	0					PTV	0.92	1
ENSG00000099256	PRTFDC1	4	15	NA	NA	NA	NA	1	0	NA	NA	NA	NA	1.3 (0.4, 3.9)	0.92	NA (NA, NA)	NA	NA (NA, NA)	NA	NA (NA, NA)	NA	0	NA	NA					PTV	0.92	1
ENSG00000100239	PPP6R2	4	14	NA	NA	NA	NA	0	1	NA	NA	NA	NA	1.1 (0.3, 3.4)	0.92	NA (NA, NA)	NA	NA (NA, NA)	NA	NA (NA, NA)	NA	0	NA	NA					PTV	0.92	1
ENSG00000100726	TELO2	7	33	NA	NA	NA	NA	2	2	NA	NA	NA	NA	0.9 (0.4, 1.9)	0.92	NA (NA, NA)	NA	NA (NA, NA)	NA	NA (NA, NA)	NA	0	NA	NA					PTV	0.92	1
ENSG00000101181	MTG2	7	27	NA	NA	NA	NA	0	0	NA	NA	NA	NA	1.1 (0.4, 2.7)	0.92	NA (NA, NA)	NA	NA (NA, NA)	NA	NA (NA, NA)	NA	0	NA	NA					PTV	0.92	1
ENSG00000105185	PDCD5	3	13	NA	NA	NA	NA	1	0	NA	NA	NA	NA	1.1 (0.3, 3.4)	0.92	NA (NA, NA)	NA	NA (NA, NA)	NA	NA (NA, NA)	NA	0	NA	NA					PTV	0.92	1
ENSG00000126107	HECTD3	5	22	0	0	0	0	1	0	0	0	0	0	0.9 (0.3, 2.2)	0.92	0.9 (0.3, 2.2)	0.92	0.9 (0.3, 2.2)	0.92	- (-, -)	-	0	0	0					PTV	0.92	1
ENSG00000137975	CLCA2	17	61	NA	NA	NA	NA	2	2	NA	NA	NA	NA	1 (0.5, 1.7)	0.92	NA (NA, NA)	NA	NA (NA, NA)	NA	NA (NA, NA)	NA	0	NA	NA					PTV	0.92	1
ENSG00000138002	IFT172	19	93	NA	NA	NA	NA	7	3	NA	NA	NA	NA	1.1 (0.7, 1.7)	0.92	NA (NA, NA)	NA	NA (NA, NA)	NA	NA (NA, NA)	NA	1	NA	NA					PTV	0.92	1
ENSG00000138439	FAM117B	3	16	NA	NA	NA	NA	1	0	NA	NA	NA	NA	1.1 (0.3, 3.7)	0.92	NA (NA, NA)	NA	NA (NA, NA)	NA	NA (NA, NA)	NA	0	NA	NA					PTV	0.92	1
ENSG00000152137	HSPB8	2	10	NA	NA	NA	NA	0	0	NA	NA	NA	NA	0.7 (0.1, 3.5)	0.92	NA (NA, NA)	NA	NA (NA, NA)	NA	NA (NA, NA)	NA	0	NA	NA					PTV	0.92	1
ENSG00000154997	2014-09-01	6	23	NA	NA	NA	NA	0	0	NA	NA	NA	NA	1.2 (0.5, 2.8)	0.92	NA (NA, NA)	NA	NA (NA, NA)	NA	NA (NA, NA)	NA	0	NA	NA					PTV	0.92	1
ENSG00000167769	ACER1	5	9	NA	NA	NA	NA	0	2	NA	NA	NA	NA	1.2 (0.4, 3.7)	0.92	NA (NA, NA)	NA	NA (NA, NA)	NA	NA (NA, NA)	NA	0	NA	NA					PTV	0.92	1
ENSG00000168724	DNAJC21	17	47	NA	NA	NA	NA	0	3	NA	NA	NA	NA	1 (0.6, 1.9)	0.92	NA (NA, NA)	NA	NA (NA, NA)	NA	NA (NA, NA)	NA	0	NA	NA					PTV	0.92	1
ENSG00000169567	HINT1	1	9	NA	NA	NA	NA	1	0	NA	NA	NA	NA	0.9 (0.1, 5.4)	0.92	NA (NA, NA)	NA	NA (NA, NA)	NA	NA (NA, NA)	NA	0	NA	NA					PTV	0.92	1
ENSG00000171643	S100Z	1	5	NA	NA	NA	NA	0	0	NA	NA	NA	NA	1.1 (0.1, 9.9)	0.92	NA (NA, NA)	NA	NA (NA, NA)	NA	NA (NA, NA)	NA	0	NA	NA					PTV	0.92	1
ENSG00000176231	OR10H4	3	9	NA	NA	NA	NA	1	1	NA	NA	NA	NA	0.8 (0.2, 2.7)	0.92	NA (NA, NA)	NA	NA (NA, NA)	NA	NA (NA, NA)	NA	0	NA	NA					PTV	0.92	1
ENSG00000178297	TMPRSS9	16	70	NA	NA	NA	NA	2	1	NA	NA	NA	NA	1 (0.6, 1.8)	0.92	NA (NA, NA)	NA	NA (NA, NA)	NA	NA (NA, NA)	NA	0	NA	NA					PTV	0.92	1
ENSG00000186977	KRTAP19-5	2	10	NA	NA	NA	NA	0	1	NA	NA	NA	NA	0.7 (0.1, 3.3)	0.92	NA (NA, NA)	NA	NA (NA, NA)	NA	NA (NA, NA)	NA	0	NA	NA					PTV	0.92	1
ENSG00000188386	PPP3R2	2	16	NA	NA	NA	NA	0	0	NA	NA	NA	NA	0.7 (0.2, 3.2)	0.92	NA (NA, NA)	NA	NA (NA, NA)	NA	NA (NA, NA)	NA	0	NA	NA					PTV	0.92	1
ENSG00000203666	EFCAB2	6	16	NA	NA	NA	NA	0	1	NA	NA	NA	NA	1.2 (0.5, 3.1)	0.92	NA (NA, NA)	NA	NA (NA, NA)	NA	NA (NA, NA)	NA	0	NA	NA					PTV	0.92	1
ENSG00000101442	ACTR5	8	33	0	0	2	1	0	1	0	0	0	0	1.1 (0.5, 2.4)	0.996	1.1 (0.5, 2.4)	0.996	1.1 (0.5, 2.3)	0.921	- (-, -)	-	0	0	0					PTV + MPC >2	0.921	1
ENSG00000105085	MED26	2	1	NA	NA	NA	NA	0	1	NA	NA	NA	NA	2 (0.2, 15.7)	0.921	NA (NA, NA)	NA	NA (NA, NA)	NA	NA (NA, NA)	NA	0	NA	NA					PTV	0.921	1
ENSG00000112679	DUSP22	3	6	NA	NA	NA	NA	0	1	NA	NA	NA	NA	1.4 (0.3, 6)	0.921	NA (NA, NA)	NA	NA (NA, NA)	NA	NA (NA, NA)	NA	0	NA	NA					PTV	0.921	1
ENSG00000115661	STK16	4	16	NA	NA	NA	NA	2	0	NA	NA	NA	NA	1.1 (0.4, 3)	0.921	NA (NA, NA)	NA	NA (NA, NA)	NA	NA (NA, NA)	NA	0	NA	NA					PTV	0.921	1
ENSG00000116815	CD58	1	2	NA	NA	NA	NA	0	0	NA	NA	NA	NA	1.1 (0.1, 9.7)	0.921	NA (NA, NA)	NA	NA (NA, NA)	NA	NA (NA, NA)	NA	0	NA	NA					PTV	0.921	1
ENSG00000121542	SEC22A	3	19	NA	NA	NA	NA	0	0	NA	NA	NA	NA	0.9 (0.3, 3.1)	0.921	NA (NA, NA)	NA	NA (NA, NA)	NA	NA (NA, NA)	NA	0	NA	NA					PTV	0.921	1
ENSG00000127129	EDN2	1	4	NA	NA	NA	NA	0	0	NA	NA	NA	NA	1.1 (0.1, 9.8)	0.921	NA (NA, NA)	NA	NA (NA, NA)	NA	NA (NA, NA)	NA	0	NA	NA					PTV	0.921	1
ENSG00000130653	PNPLA7	18	76	NA	NA	NA	NA	2	3	NA	NA	NA	NA	1.1 (0.6, 1.8)	0.921	NA (NA, NA)	NA	NA (NA, NA)	NA	NA (NA, NA)	NA	0	NA	NA					PTV	0.921	1
ENSG00000130787	HIP1R	10	44	NA	NA	NA	NA	5	4	NA	NA	NA	NA	1 (0.5, 1.8)	0.921	NA (NA, NA)	NA	NA (NA, NA)	NA	NA (NA, NA)	NA	0	NA	NA					PTV	0.921	1
ENSG00000157766	ACAN	4	11	NA	NA	NA	NA	1	1	NA	NA	NA	NA	1.2 (0.4, 3.7)	0.921	NA (NA, NA)	NA	NA (NA, NA)	NA	NA (NA, NA)	NA	0	NA	NA					PTV	0.921	1
ENSG00000159882	ZNF230	7	26	NA	NA	NA	NA	1	0	NA	NA	NA	NA	1.1 (0.5, 2.6)	0.921	NA (NA, NA)	NA	NA (NA, NA)	NA	NA (NA, NA)	NA	0	NA	NA					PTV	0.921	1
ENSG00000166275	C10orf32	1	7	NA	NA	NA	NA	0	0	NA	NA	NA	NA	0.9 (0.1, 6.9)	0.921	NA (NA, NA)	NA	NA (NA, NA)	NA	NA (NA, NA)	NA	0	NA	NA					PTV	0.921	1
ENSG00000166558	SLC38A8	10	53	NA	NA	NA	NA	1	1	NA	NA	NA	NA	1 (0.5, 1.9)	0.921	NA (NA, NA)	NA	NA (NA, NA)	NA	NA (NA, NA)	NA	0	NA	NA					PTV	0.921	1
ENSG00000171163	ZNF692	8	25	NA	NA	NA	NA	0	2	NA	NA	NA	NA	1 (0.5, 2.3)	0.921	NA (NA, NA)	NA	NA (NA, NA)	NA	NA (NA, NA)	NA	0	NA	NA					PTV	0.921	1
ENSG00000182158	CREB3L2	2	11	NA	NA	NA	NA	0	0	NA	NA	NA	NA	0.7 (0.1, 3.5)	0.921	NA (NA, NA)	NA	NA (NA, NA)	NA	NA (NA, NA)	NA	0	NA	NA					PTV	0.921	1
ENSG00000183971	NPW	1	4	NA	NA	NA	NA	0	0	NA	NA	NA	NA	1.1 (0.1, 9.8)	0.921	NA (NA, NA)	NA	NA (NA, NA)	NA	NA (NA, NA)	NA	0	NA	NA					PTV	0.921	1
ENSG00000185739	SRL	3	12	NA	NA	NA	NA	1	4	NA	NA	NA	NA	0.8 (0.3, 2.5)	0.921	NA (NA, NA)	NA	NA (NA, NA)	NA	NA (NA, NA)	NA	0	NA	NA					PTV	0.921	1
ENSG00000198910	L1CAM	2	4	NA	NA	NA	NA	0	0	NA	NA	NA	NA	1.1 (0.2, 6.7)	0.921	NA (NA, NA)	NA	NA (NA, NA)	NA	NA (NA, NA)	NA	0	NA	NA					PTV	0.921	1
ENSG00000204421	LY6G6C	2	5	NA	NA	NA	NA	0	1	NA	NA	NA	NA	1.1 (0.2, 6.5)	0.921	NA (NA, NA)	NA	NA (NA, NA)	NA	NA (NA, NA)	NA	0	NA	NA					PTV	0.921	1
ENSG00000204525	HLA-C	7	32	NA	NA	NA	NA	1	1	NA	NA	NA	NA	0.9 (0.4, 2)	0.921	NA (NA, NA)	NA	NA (NA, NA)	NA	NA (NA, NA)	NA	0	NA	NA					PTV	0.921	1
ENSG00000213626	LBH	3	9	NA	NA	NA	NA	0	0	NA	NA	NA	NA	1.1 (0.2, 4.7)	0.921	NA (NA, NA)	NA	NA (NA, NA)	NA	NA (NA, NA)	NA	0	NA	NA					PTV	0.921	1
ENSG00000225921	NOL7	2	9	NA	NA	NA	NA	0	0	NA	NA	NA	NA	0.6 (0.1, 4.1)	0.921	NA (NA, NA)	NA	NA (NA, NA)	NA	NA (NA, NA)	NA	0	NA	NA					PTV	0.921	1
ENSG00000253953	PCDHGB4	12	38	NA	NA	NA	NA	2	3	NA	NA	NA	NA	1 (0.5, 2)	0.921	NA (NA, NA)	NA	NA (NA, NA)	NA	NA (NA, NA)	NA	0	NA	NA					PTV	0.921	1
ENSG00000005381	MPO	11	50	NA	NA	NA	NA	2	0	NA	NA	NA	NA	1 (0.5, 1.8)	0.922	NA (NA, NA)	NA	NA (NA, NA)	NA	NA (NA, NA)	NA	0	NA	NA					PTV	0.922	1
ENSG00000079616	KIF22	8	27	NA	NA	NA	NA	2	2	NA	NA	NA	NA	1 (0.4, 2.1)	0.922	NA (NA, NA)	NA	NA (NA, NA)	NA	NA (NA, NA)	NA	0	NA	NA					PTV	0.922	1
ENSG00000092853	CLSPN	5	25	NA	NA	NA	NA	1	0	NA	NA	NA	NA	1 (0.4, 2.4)	0.922	NA (NA, NA)	NA	NA (NA, NA)	NA	NA (NA, NA)	NA	0	NA	NA					PTV	0.922	1
ENSG00000099795	NDUFB7	1	5	NA	NA	NA	NA	0	0	NA	NA	NA	NA	0.9 (0.1, 7.6)	0.922	NA (NA, NA)	NA	NA (NA, NA)	NA	NA (NA, NA)	NA	0	NA	NA					PTV	0.922	1
ENSG00000102871	TRADD	0	1	NA	NA	2	10	0	0	NA	NA	0	0	- (-, -)	-	NA (NA, NA)	NA	0.8 (0.2, 3.4)	0.987	0.9 (0.2, 4.2)	0.922	0	NA	0					MPC >2	0.922	1
ENSG00000103569	AQP9	3	10	NA	NA	NA	NA	1	1	NA	NA	NA	NA	0.9 (0.2, 3.7)	0.922	NA (NA, NA)	NA	NA (NA, NA)	NA	NA (NA, NA)	NA	0	NA	NA					PTV	0.922	1
ENSG00000106524	ANKMY2	6	15	NA	NA	NA	NA	1	2	NA	NA	NA	NA	1.2 (0.4, 3.2)	0.922	NA (NA, NA)	NA	NA (NA, NA)	NA	NA (NA, NA)	NA	0	NA	NA					PTV	0.922	1
ENSG00000108506	INTS2	2	11	NA	NA	NA	NA	0	0	NA	NA	NA	NA	0.7 (0.1, 3.3)	0.922	NA (NA, NA)	NA	NA (NA, NA)	NA	NA (NA, NA)	NA	0	NA	NA					PTV	0.922	1
ENSG00000108861	DUSP3	1	4	NA	NA	NA	NA	0	0	NA	NA	NA	NA	1.1 (0.1, 9.8)	0.922	NA (NA, NA)	NA	NA (NA, NA)	NA	NA (NA, NA)	NA	0	NA	NA					PTV	0.922	1
ENSG00000118363	SPCS2	0	0	NA	NA	2	6	0	1	NA	NA	0	0	- (-, -)	-	NA (NA, NA)	NA	1.1 (0.2, 5.7)	0.922	1.6 (0.3, 9.4)	0.952	0	NA	0					PTV + MPC >2	0.922	1
ENSG00000126217	MCF2L	8	27	NA	NA	NA	NA	1	2	NA	NA	NA	NA	1 (0.5, 2.2)	0.922	NA (NA, NA)	NA	NA (NA, NA)	NA	NA (NA, NA)	NA	0	NA	NA					PTV	0.922	1
ENSG00000137760	ALKBH8	5	19	NA	NA	NA	NA	4	3	NA	NA	NA	NA	1 (0.4, 2.4)	0.922	NA (NA, NA)	NA	NA (NA, NA)	NA	NA (NA, NA)	NA	0	NA	NA					PTV	0.922	1
ENSG00000144061	NPHP1	10	50	NA	NA	NA	NA	4	3	NA	NA	NA	NA	0.9 (0.5, 1.7)	0.922	NA (NA, NA)	NA	NA (NA, NA)	NA	NA (NA, NA)	NA	0	NA	NA					PTV	0.922	1
ENSG00000144452	ABCA12	25	95	NA	NA	NA	NA	2	4	NA	NA	NA	NA	1 (0.7, 1.6)	0.922	NA (NA, NA)	NA	NA (NA, NA)	NA	NA (NA, NA)	NA	0	NA	NA					PTV	0.922	1
ENSG00000146857	STRA8	2	10	NA	NA	NA	NA	0	0	NA	NA	NA	NA	0.7 (0.2, 3.1)	0.922	NA (NA, NA)	NA	NA (NA, NA)	NA	NA (NA, NA)	NA	0	NA	NA					PTV	0.922	1
ENSG00000150760	DOCK1	7	32	NA	NA	NA	NA	2	0	NA	NA	NA	NA	1 (0.5, 2.3)	0.922	NA (NA, NA)	NA	NA (NA, NA)	NA	NA (NA, NA)	NA	0	NA	NA					PTV	0.922	1
ENSG00000160570	DEDD2	1	7	NA	NA	0	1	0	0	NA	NA	0	0	0.6 (0.1, 4.8)	0.981	NA (NA, NA)	NA	0.6 (0.1, 4.5)	0.922	- (-, -)	-	0	NA	0					PTV + MPC >2	0.922	1
ENSG00000160959	LRRC14	3	13	NA	NA	NA	NA	1	0	NA	NA	NA	NA	1.3 (0.4, 4.1)	0.922	NA (NA, NA)	NA	NA (NA, NA)	NA	NA (NA, NA)	NA	0	NA	NA					PTV	0.922	1
ENSG00000163520	FBLN2	6	22	NA	NA	NA	NA	2	2	NA	NA	NA	NA	1 (0.4, 2.2)	0.922	NA (NA, NA)	NA	NA (NA, NA)	NA	NA (NA, NA)	NA	0	NA	NA					PTV	0.922	1
ENSG00000166415	WDR72	18	73	NA	NA	NA	NA	5	5	NA	NA	NA	NA	0.9 (0.6, 1.5)	0.922	NA (NA, NA)	NA	NA (NA, NA)	NA	NA (NA, NA)	NA	1	NA	NA					PTV	0.922	1
ENSG00000176018	LYSMD3	3	14	NA	NA	NA	NA	0	1	NA	NA	NA	NA	0.9 (0.3, 3.4)	0.922	NA (NA, NA)	NA	NA (NA, NA)	NA	NA (NA, NA)	NA	0	NA	NA					PTV	0.922	1
ENSG00000197375	SLC22A5	8	31	NA	NA	NA	NA	2	2	NA	NA	NA	NA	1.1 (0.5, 2.4)	0.922	NA (NA, NA)	NA	NA (NA, NA)	NA	NA (NA, NA)	NA	0	NA	NA					PTV	0.922	1
ENSG00000198959	TGM2	9	34	NA	NA	NA	NA	3	2	NA	NA	NA	NA	1 (0.5, 2.1)	0.922	NA (NA, NA)	NA	NA (NA, NA)	NA	NA (NA, NA)	NA	0	NA	NA					PTV	0.922	1
ENSG00000217555	CKLF	3	8	NA	NA	NA	NA	0	1	NA	NA	NA	NA	0.9 (0.2, 3.6)	0.922	NA (NA, NA)	NA	NA (NA, NA)	NA	NA (NA, NA)	NA	0	NA	NA					PTV	0.922	1
ENSG00000065621	GSTO2	7	24	NA	NA	NA	NA	2	2	NA	NA	NA	NA	1.1 (0.5, 2.6)	0.923	NA (NA, NA)	NA	NA (NA, NA)	NA	NA (NA, NA)	NA	0	NA	NA					PTV	0.923	1
ENSG00000099617	EFNA2	1	2	NA	NA	NA	NA	0	0	NA	NA	NA	NA	1.2 (0.1, 28.3)	0.923	NA (NA, NA)	NA	NA (NA, NA)	NA	NA (NA, NA)	NA	0	NA	NA					PTV	0.923	1
ENSG00000100522	GNPNAT1	3	12	NA	NA	NA	NA	0	0	NA	NA	NA	NA	0.9 (0.3, 3.2)	0.923	NA (NA, NA)	NA	NA (NA, NA)	NA	NA (NA, NA)	NA	0	NA	NA					PTV	0.923	1
ENSG00000100916	BRMS1L	1	2	NA	NA	0	0	0	0	NA	NA	0	0	1.2 (0.1, 28.3)	0.923	NA (NA, NA)	NA	1.2 (0.1, 28.3)	0.923	- (-, -)	-	0	NA	0					PTV	0.923	1
ENSG00000110958	PTGES3	1	2	NA	NA	0	0	0	0	NA	NA	0	0	1.2 (0.1, 28.3)	0.923	NA (NA, NA)	NA	1.2 (0.1, 28.3)	0.923	- (-, -)	-	0	NA	0					PTV	0.923	1
ENSG00000126522	ASL	3	10	NA	NA	NA	NA	1	2	NA	NA	NA	NA	1.1 (0.3, 3.4)	0.923	NA (NA, NA)	NA	NA (NA, NA)	NA	NA (NA, NA)	NA	0	NA	NA					PTV	0.923	1
ENSG00000129084	PSMA1	1	2	NA	NA	NA	NA	0	0	NA	NA	NA	NA	1.1 (0.1, 9.7)	0.923	NA (NA, NA)	NA	NA (NA, NA)	NA	NA (NA, NA)	NA	0	NA	NA					PTV	0.923	1
ENSG00000130713	EXOSC2	5	26	NA	NA	NA	NA	1	3	NA	NA	NA	NA	0.9 (0.4, 2.1)	0.923	NA (NA, NA)	NA	NA (NA, NA)	NA	NA (NA, NA)	NA	0	NA	NA					PTV	0.923	1
ENSG00000133056	PIK3C2B	8	25	NA	NA	NA	NA	2	1	NA	NA	NA	NA	1 (0.4, 2.1)	0.923	NA (NA, NA)	NA	NA (NA, NA)	NA	NA (NA, NA)	NA	1	NA	NA					PTV	0.923	1
ENSG00000135074	ADAM19	7	31	NA	NA	NA	NA	3	1	NA	NA	NA	NA	1 (0.4, 2.1)	0.923	NA (NA, NA)	NA	NA (NA, NA)	NA	NA (NA, NA)	NA	0	NA	NA					PTV	0.923	1
ENSG00000135506	OS9	10	28	NA	NA	NA	NA	1	1	NA	NA	NA	NA	1.1 (0.5, 2.4)	0.923	NA (NA, NA)	NA	NA (NA, NA)	NA	NA (NA, NA)	NA	0	NA	NA					PTV	0.923	1
ENSG00000136295	TTYH3	1	2	NA	NA	NA	NA	0	0	NA	NA	NA	NA	1.2 (0.1, 28.3)	0.923	NA (NA, NA)	NA	NA (NA, NA)	NA	NA (NA, NA)	NA	0	NA	NA					PTV	0.923	1
ENSG00000136653	RASSF5	1	8	NA	NA	NA	NA	1	0	NA	NA	NA	NA	0.6 (0.1, 3.8)	0.923	NA (NA, NA)	NA	NA (NA, NA)	NA	NA (NA, NA)	NA	0	NA	NA					PTV	0.923	1
ENSG00000137834	SMAD6	3	18	0	0	0	0	2	1	0	0	0	0	1.1 (0.4, 3.1)	0.923	1.1 (0.4, 3.1)	0.923	1.1 (0.4, 3.1)	0.923	- (-, -)	-	0	0	0					PTV	0.923	1
ENSG00000138759	FRAS1	30	133	NA	NA	NA	NA	8	7	NA	NA	NA	NA	1 (0.7, 1.4)	0.923	NA (NA, NA)	NA	NA (NA, NA)	NA	NA (NA, NA)	NA	0	NA	NA					PTV	0.923	1
ENSG00000144481	TRPM8	17	69	NA	NA	NA	NA	0	2	NA	NA	NA	NA	1 (0.6, 1.8)	0.923	NA (NA, NA)	NA	NA (NA, NA)	NA	NA (NA, NA)	NA	0	NA	NA					PTV	0.923	1
ENSG00000158220	ESYT3	19	80	NA	NA	NA	NA	1	6	NA	NA	NA	NA	0.9 (0.6, 1.6)	0.923	NA (NA, NA)	NA	NA (NA, NA)	NA	NA (NA, NA)	NA	0	NA	NA					PTV	0.923	1
ENSG00000159176	CSRP1	1	3	NA	NA	NA	NA	1	1	NA	NA	NA	NA	1.1 (0.2, 5.9)	0.923	NA (NA, NA)	NA	NA (NA, NA)	NA	NA (NA, NA)	NA	0	NA	NA					PTV	0.923	1
ENSG00000159842	ABR	1	7	NA	NA	12	52	1	0	NA	NA	3	6	1 (0.2, 5.3)	0.996	NA (NA, NA)	NA	0.9 (0.5, 1.6)	0.926	0.9 (0.5, 1.7)	0.923	0	NA	0					MPC >2	0.923	1
ENSG00000161921	CXCL16	6	17	NA	NA	NA	NA	1	2	NA	NA	NA	NA	1.2 (0.5, 2.9)	0.923	NA (NA, NA)	NA	NA (NA, NA)	NA	NA (NA, NA)	NA	0	NA	NA					PTV	0.923	1
ENSG00000162817	C1orf115	1	2	NA	NA	NA	NA	0	0	NA	NA	NA	NA	1.2 (0.1, 28.3)	0.923	NA (NA, NA)	NA	NA (NA, NA)	NA	NA (NA, NA)	NA	0	NA	NA					PTV	0.923	1
ENSG00000164142	FAM160A1	3	1	NA	NA	NA	NA	1	3	NA	NA	NA	NA	0.9 (0.2, 3.9)	0.923	NA (NA, NA)	NA	NA (NA, NA)	NA	NA (NA, NA)	NA	1	NA	NA					PTV	0.923	1
ENSG00000166069	TMCO5A	6	25	NA	NA	NA	NA	2	2	NA	NA	NA	NA	1 (0.4, 2.4)	0.923	NA (NA, NA)	NA	NA (NA, NA)	NA	NA (NA, NA)	NA	0	NA	NA					PTV	0.923	1
ENSG00000167065	DUSP18	2	3	NA	NA	NA	NA	0	2	NA	NA	NA	NA	1.1 (0.2, 5.7)	0.923	NA (NA, NA)	NA	NA (NA, NA)	NA	NA (NA, NA)	NA	0	NA	NA					PTV	0.923	1
ENSG00000168234	TTC39C	4	17	NA	NA	NA	NA	0	0	NA	NA	NA	NA	0.8 (0.2, 2.6)	0.923	NA (NA, NA)	NA	NA (NA, NA)	NA	NA (NA, NA)	NA	0	NA	NA					PTV	0.923	1
ENSG00000174279	EVX2	1	2	NA	NA	NA	NA	0	0	NA	NA	NA	NA	1.1 (0.1, 9.7)	0.923	NA (NA, NA)	NA	NA (NA, NA)	NA	NA (NA, NA)	NA	0	NA	NA					PTV	0.923	1
ENSG00000176371	ZSCAN2	4	13	NA	NA	NA	NA	0	3	NA	NA	NA	NA	0.9 (0.3, 2.9)	0.923	NA (NA, NA)	NA	NA (NA, NA)	NA	NA (NA, NA)	NA	0	NA	NA					PTV	0.923	1
ENSG00000177300	CLDN22	5	10	NA	NA	NA	NA	1	0	NA	NA	NA	NA	1.1 (0.3, 3.7)	0.923	NA (NA, NA)	NA	NA (NA, NA)	NA	NA (NA, NA)	NA	0	NA	NA					PTV	0.923	1
ENSG00000179477	ALOX12B	9	27	NA	NA	NA	NA	1	2	NA	NA	NA	NA	1 (0.5, 2)	0.923	NA (NA, NA)	NA	NA (NA, NA)	NA	NA (NA, NA)	NA	0	NA	NA					PTV	0.923	1
ENSG00000184697	CLDN6	2	10	NA	NA	NA	NA	1	0	NA	NA	NA	NA	1.1 (0.3, 4.4)	0.923	NA (NA, NA)	NA	NA (NA, NA)	NA	NA (NA, NA)	NA	0	NA	NA					PTV	0.923	1
ENSG00000187866	FAM122A	1	7	NA	NA	0	0	0	0	NA	NA	0	0	0.5 (0.1, 5)	0.923	NA (NA, NA)	NA	0.5 (0.1, 5)	0.923	- (-, -)	-	0	NA	0					PTV	0.923	1
ENSG00000188779	SKOR1	3	6	NA	NA	NA	NA	1	0	NA	NA	NA	NA	1.4 (0.4, 5.3)	0.923	NA (NA, NA)	NA	NA (NA, NA)	NA	NA (NA, NA)	NA	0	NA	NA					PTV	0.923	1
ENSG00000197595	C13orf35	2	6	NA	NA	NA	NA	0	1	NA	NA	NA	NA	0.9 (0.2, 5.2)	0.923	NA (NA, NA)	NA	NA (NA, NA)	NA	NA (NA, NA)	NA	0	NA	NA					PTV	0.923	1
ENSG00000197927	C2orf27A	1	2	NA	NA	0	0	0	0	NA	NA	0	0	1.2 (0.1, 28.3)	0.923	NA (NA, NA)	NA	1.2 (0.1, 28.3)	0.923	- (-, -)	-	0	NA	0					PTV	0.923	1
ENSG00000197933	ZNF823	10	29	NA	NA	NA	NA	2	5	NA	NA	NA	NA	1 (0.5, 2)	0.923	NA (NA, NA)	NA	NA (NA, NA)	NA	NA (NA, NA)	NA	0	NA	NA					PTV	0.923	1
ENSG00000204574	ABCF1	6	30	NA	NA	5	13	2	1	NA	NA	0	1	0.9 (0.4, 2)	0.923	NA (NA, NA)	NA	1 (0.5, 1.9)	0.972	1.2 (0.4, 3.4)	0.938	0	NA	0					PTV	0.923	1
ENSG00000206203	TSSK2	3	13	NA	NA	NA	NA	0	0	NA	NA	NA	NA	0.8 (0.2, 2.7)	0.923	NA (NA, NA)	NA	NA (NA, NA)	NA	NA (NA, NA)	NA	0	NA	NA					PTV	0.923	1
ENSG00000256660	CLEC12B	4	21	NA	NA	NA	NA	1	1	NA	NA	NA	NA	0.8 (0.3, 2.3)	0.923	NA (NA, NA)	NA	NA (NA, NA)	NA	NA (NA, NA)	NA	0	NA	NA					PTV	0.923	1
ENSG00000007392	LUC7L	2	13	NA	NA	0	0	1	0	NA	NA	0	0	0.8 (0.2, 2.9)	0.924	NA (NA, NA)	NA	0.8 (0.2, 2.9)	0.924	- (-, -)	-	0	NA	0					PTV	0.924	1
ENSG00000101003	GINS1	2	14	NA	NA	NA	NA	1	0	NA	NA	NA	NA	0.9 (0.2, 3.7)	0.924	NA (NA, NA)	NA	NA (NA, NA)	NA	NA (NA, NA)	NA	0	NA	NA					PTV	0.924	1
ENSG00000125831	CST11	5	15	NA	NA	NA	NA	0	1	NA	NA	NA	NA	1.3 (0.4, 3.8)	0.924	NA (NA, NA)	NA	NA (NA, NA)	NA	NA (NA, NA)	NA	0	NA	NA					PTV	0.924	1
ENSG00000130368	MAS1	2	9	NA	NA	NA	NA	0	0	NA	NA	NA	NA	0.9 (0.2, 4.5)	0.924	NA (NA, NA)	NA	NA (NA, NA)	NA	NA (NA, NA)	NA	0	NA	NA					PTV	0.924	1
ENSG00000131370	SH3BP5	4	13	NA	NA	3	8	1	0	NA	NA	0	1	1 (0.3, 3)	0.962	NA (NA, NA)	NA	1 (0.4, 2.3)	0.924	0.9 (0.3, 3.5)	0.926	0	NA	0					PTV + MPC >2	0.924	1
ENSG00000139178	C1RL	8	23	NA	NA	NA	NA	1	0	NA	NA	NA	NA	0.9 (0.4, 1.9)	0.924	NA (NA, NA)	NA	NA (NA, NA)	NA	NA (NA, NA)	NA	0	NA	NA					PTV	0.924	1
ENSG00000146910	CNPY1	3	11	NA	NA	NA	NA	2	0	NA	NA	NA	NA	1.3 (0.4, 4.6)	0.924	NA (NA, NA)	NA	NA (NA, NA)	NA	NA (NA, NA)	NA	0	NA	NA					PTV	0.924	1
ENSG00000152240	HAUS1	5	16	NA	NA	NA	NA	0	1	NA	NA	NA	NA	1.1 (0.3, 3.3)	0.924	NA (NA, NA)	NA	NA (NA, NA)	NA	NA (NA, NA)	NA	0	NA	NA					PTV	0.924	1
ENSG00000163795	ZNF513	3	10	NA	NA	NA	NA	0	0	NA	NA	NA	NA	1.4 (0.4, 5.4)	0.924	NA (NA, NA)	NA	NA (NA, NA)	NA	NA (NA, NA)	NA	0	NA	NA					PTV	0.924	1
ENSG00000164822	DEFA6	2	12	NA	NA	NA	NA	1	0	NA	NA	NA	NA	1.1 (0.3, 4)	0.924	NA (NA, NA)	NA	NA (NA, NA)	NA	NA (NA, NA)	NA	0	NA	NA					PTV	0.924	1
ENSG00000177469	PTRF	4	12	NA	NA	NA	NA	0	1	NA	NA	NA	NA	0.9 (0.3, 3.4)	0.924	NA (NA, NA)	NA	NA (NA, NA)	NA	NA (NA, NA)	NA	0	NA	NA					PTV	0.924	1
ENSG00000178804	H1FOO	3	16	NA	NA	NA	NA	0	1	NA	NA	NA	NA	0.8 (0.2, 2.8)	0.924	NA (NA, NA)	NA	NA (NA, NA)	NA	NA (NA, NA)	NA	0	NA	NA					PTV	0.924	1
ENSG00000244045	TMEM199	6	18	NA	NA	NA	NA	1	1	NA	NA	NA	NA	1.2 (0.5, 2.9)	0.924	NA (NA, NA)	NA	NA (NA, NA)	NA	NA (NA, NA)	NA	0	NA	NA					PTV	0.924	1
ENSG00000249087	C1orf213	2	4	NA	NA	NA	NA	0	0	NA	NA	NA	NA	1.7 (0.3, 10.2)	0.924	NA (NA, NA)	NA	NA (NA, NA)	NA	NA (NA, NA)	NA	0	NA	NA					PTV	0.924	1
ENSG00000041880	PARP3	9	29	NA	NA	NA	NA	0	2	NA	NA	NA	NA	0.9 (0.4, 2)	0.925	NA (NA, NA)	NA	NA (NA, NA)	NA	NA (NA, NA)	NA	0	NA	NA					PTV	0.925	1
ENSG00000064205	WISP2	4	14	NA	NA	NA	NA	0	0	NA	NA	NA	NA	0.8 (0.2, 2.6)	0.925	NA (NA, NA)	NA	NA (NA, NA)	NA	NA (NA, NA)	NA	0	NA	NA					PTV	0.925	1
ENSG00000103310	ZP2	16	53	NA	NA	NA	NA	1	2	NA	NA	NA	NA	1 (0.6, 1.8)	0.925	NA (NA, NA)	NA	NA (NA, NA)	NA	NA (NA, NA)	NA	0	NA	NA					PTV	0.925	1
ENSG00000105829	BET1	4	8	NA	NA	NA	NA	0	0	NA	NA	NA	NA	1.4 (0.3, 5.7)	0.925	NA (NA, NA)	NA	NA (NA, NA)	NA	NA (NA, NA)	NA	0	NA	NA					PTV	0.925	1
ENSG00000129152	MYOD1	2	7	NA	NA	NA	NA	0	0	NA	NA	NA	NA	0.9 (0.2, 4.1)	0.925	NA (NA, NA)	NA	NA (NA, NA)	NA	NA (NA, NA)	NA	0	NA	NA					PTV	0.925	1
ENSG00000137745	MMP13	8	33	NA	NA	NA	NA	2	1	NA	NA	NA	NA	1.1 (0.5, 2.4)	0.925	NA (NA, NA)	NA	NA (NA, NA)	NA	NA (NA, NA)	NA	0	NA	NA					PTV	0.925	1
ENSG00000154451	GBP5	7	35	NA	NA	NA	NA	3	2	NA	NA	NA	NA	1.1 (0.5, 2.3)	0.925	NA (NA, NA)	NA	NA (NA, NA)	NA	NA (NA, NA)	NA	0	NA	NA					PTV	0.925	1
ENSG00000159023	EPB41	9	37	NA	NA	NA	NA	0	0	NA	NA	NA	NA	1 (0.5, 2.3)	0.925	NA (NA, NA)	NA	NA (NA, NA)	NA	NA (NA, NA)	NA	0	NA	NA					PTV	0.925	1
ENSG00000165646	SLC18A2	3	17	NA	NA	NA	NA	0	0	NA	NA	NA	NA	0.7 (0.2, 3)	0.925	NA (NA, NA)	NA	NA (NA, NA)	NA	NA (NA, NA)	NA	0	NA	NA					PTV	0.925	1
ENSG00000165699	TSC1	2	6	NA	NA	NA	NA	1	0	NA	NA	NA	NA	1.4 (0.3, 5.6)	0.925	NA (NA, NA)	NA	NA (NA, NA)	NA	NA (NA, NA)	NA	0	NA	NA					PTV	0.925	1
ENSG00000165730	STOX1	10	35	NA	NA	NA	NA	1	2	NA	NA	NA	NA	1 (0.5, 2)	0.925	NA (NA, NA)	NA	NA (NA, NA)	NA	NA (NA, NA)	NA	0	NA	NA					PTV	0.925	1
ENSG00000174839	DENND6A	7	19	NA	NA	NA	NA	1	3	NA	NA	NA	NA	1.1 (0.5, 2.5)	0.925	NA (NA, NA)	NA	NA (NA, NA)	NA	NA (NA, NA)	NA	0	NA	NA					PTV	0.925	1
ENSG00000174942	OR5R1	4	11	NA	NA	NA	NA	0	2	NA	NA	NA	NA	0.9 (0.3, 3.2)	0.925	NA (NA, NA)	NA	NA (NA, NA)	NA	NA (NA, NA)	NA	0	NA	NA					PTV	0.925	1
ENSG00000179593	ALOX15B	11	47	NA	NA	NA	NA	2	2	NA	NA	NA	NA	1 (0.5, 2)	0.925	NA (NA, NA)	NA	NA (NA, NA)	NA	NA (NA, NA)	NA	0	NA	NA					PTV	0.925	1
ENSG00000182871	COL18A1	19	61	NA	NA	NA	NA	1	7	NA	NA	NA	NA	1.1 (0.6, 1.8)	0.925	NA (NA, NA)	NA	NA (NA, NA)	NA	NA (NA, NA)	NA	0	NA	NA					PTV	0.925	1
ENSG00000182919	C11orf54	4	18	NA	NA	NA	NA	0	0	NA	NA	NA	NA	0.8 (0.3, 2.5)	0.925	NA (NA, NA)	NA	NA (NA, NA)	NA	NA (NA, NA)	NA	0	NA	NA					PTV	0.925	1
ENSG00000184508	HDDC3	0	8	NA	NA	NA	NA	2	0	NA	NA	NA	NA	0.9 (0.1, 5.7)	0.925	NA (NA, NA)	NA	NA (NA, NA)	NA	NA (NA, NA)	NA	0	NA	NA					PTV	0.925	1
ENSG00000184985	SORCS2	6	26	0	0	0	1	1	0	0	0	0	0	1 (0.4, 2.4)	0.954	1 (0.4, 2.4)	0.954	0.9 (0.4, 2.1)	0.925	- (-, -)	-	0	0	0					PTV + MPC >2	0.925	1
ENSG00000197497	ZNF665	10	43	NA	NA	NA	NA	1	0	NA	NA	NA	NA	1 (0.5, 2.1)	0.925	NA (NA, NA)	NA	NA (NA, NA)	NA	NA (NA, NA)	NA	0	NA	NA					PTV	0.925	1
ENSG00000064199	SPA17	2	6	NA	NA	NA	NA	1	0	NA	NA	NA	NA	1.4 (0.3, 5.6)	0.926	NA (NA, NA)	NA	NA (NA, NA)	NA	NA (NA, NA)	NA	0	NA	NA					PTV	0.926	1
ENSG00000070366	SMG6	6	20	NA	NA	NA	NA	0	1	NA	NA	NA	NA	1 (0.3, 2.6)	0.926	NA (NA, NA)	NA	NA (NA, NA)	NA	NA (NA, NA)	NA	0	NA	NA					PTV	0.926	1
ENSG00000075975	MKRN2	4	15	NA	NA	NA	NA	0	3	NA	NA	NA	NA	0.8 (0.3, 2.5)	0.926	NA (NA, NA)	NA	NA (NA, NA)	NA	NA (NA, NA)	NA	0	NA	NA					PTV	0.926	1
ENSG00000099910	KLHL22	3	13	NA	NA	0	1	1	1	NA	NA	0	0	1 (0.3, 3.2)	0.996	NA (NA, NA)	NA	0.9 (0.3, 3)	0.926	- (-, -)	-	0	NA	0					PTV + MPC >2	0.926	1
ENSG00000100558	PLEK2	6	18	NA	NA	NA	NA	1	2	NA	NA	NA	NA	1 (0.4, 2.4)	0.926	NA (NA, NA)	NA	NA (NA, NA)	NA	NA (NA, NA)	NA	0	NA	NA					PTV	0.926	1
ENSG00000107807	TLX1	1	4	NA	NA	NA	NA	0	0	NA	NA	NA	NA	0.9 (0.1, 10.4)	0.926	NA (NA, NA)	NA	NA (NA, NA)	NA	NA (NA, NA)	NA	0	NA	NA					PTV	0.926	1
ENSG00000108784	NAGLU	7	38	NA	NA	NA	NA	7	5	NA	NA	NA	NA	1 (0.5, 1.9)	0.926	NA (NA, NA)	NA	NA (NA, NA)	NA	NA (NA, NA)	NA	0	NA	NA					PTV	0.926	1
ENSG00000110455	ACCS	10	24	NA	NA	NA	NA	0	1	NA	NA	NA	NA	1 (0.5, 2.3)	0.926	NA (NA, NA)	NA	NA (NA, NA)	NA	NA (NA, NA)	NA	0	NA	NA					PTV	0.926	1
ENSG00000123453	SARDH	10	29	NA	NA	NA	NA	1	3	NA	NA	NA	NA	1 (0.5, 2.1)	0.926	NA (NA, NA)	NA	NA (NA, NA)	NA	NA (NA, NA)	NA	0	NA	NA					PTV	0.926	1
ENSG00000124143	ARHGAP40	0	2	NA	NA	NA	NA	1	1	NA	NA	NA	NA	0.5 (0, 4.8)	0.926	NA (NA, NA)	NA	NA (NA, NA)	NA	NA (NA, NA)	NA	0	NA	NA					PTV	0.926	1
ENSG00000128271	ADORA2A	5	11	NA	NA	NA	NA	0	2	NA	NA	NA	NA	1 (0.3, 2.8)	0.926	NA (NA, NA)	NA	NA (NA, NA)	NA	NA (NA, NA)	NA	0	NA	NA					PTV	0.926	1
ENSG00000145681	HAPLN1	1	6	NA	NA	NA	NA	1	0	NA	NA	NA	NA	1.8 (0.3, 10.6)	0.926	NA (NA, NA)	NA	NA (NA, NA)	NA	NA (NA, NA)	NA	0	NA	NA					PTV	0.926	1
ENSG00000148572	NRBF2	3	7	NA	NA	NA	NA	0	0	NA	NA	NA	NA	1.6 (0.3, 8.6)	0.926	NA (NA, NA)	NA	NA (NA, NA)	NA	NA (NA, NA)	NA	0	NA	NA					PTV	0.926	1
ENSG00000165905	GYLTL1B	10	34	NA	NA	NA	NA	2	1	NA	NA	NA	NA	1 (0.5, 2.1)	0.926	NA (NA, NA)	NA	NA (NA, NA)	NA	NA (NA, NA)	NA	0	NA	NA					PTV	0.926	1
ENSG00000168143	FAM83B	8	28	NA	NA	NA	NA	3	4	NA	NA	NA	NA	1.1 (0.5, 2.3)	0.926	NA (NA, NA)	NA	NA (NA, NA)	NA	NA (NA, NA)	NA	0	NA	NA					PTV	0.926	1
ENSG00000172689	MS4A10	3	15	NA	NA	NA	NA	4	2	NA	NA	NA	NA	1 (0.4, 2.7)	0.926	NA (NA, NA)	NA	NA (NA, NA)	NA	NA (NA, NA)	NA	0	NA	NA					PTV	0.926	1
ENSG00000173376	NDNF	2	3	NA	NA	NA	NA	1	3	NA	NA	NA	NA	1.1 (0.3, 4.4)	0.926	NA (NA, NA)	NA	NA (NA, NA)	NA	NA (NA, NA)	NA	0	NA	NA					PTV	0.926	1
ENSG00000181392	SYNE4	6	22	NA	NA	NA	NA	0	1	NA	NA	NA	NA	0.8 (0.3, 2.4)	0.926	NA (NA, NA)	NA	NA (NA, NA)	NA	NA (NA, NA)	NA	0	NA	NA					PTV	0.926	1
ENSG00000182974	OR4M2	6	19	NA	NA	NA	NA	2	3	NA	NA	NA	NA	1.1 (0.5, 2.7)	0.926	NA (NA, NA)	NA	NA (NA, NA)	NA	NA (NA, NA)	NA	0	NA	NA					PTV	0.926	1
ENSG00000184056	VPS33B	9	36	NA	NA	NA	NA	2	3	NA	NA	NA	NA	1 (0.5, 2)	0.926	NA (NA, NA)	NA	NA (NA, NA)	NA	NA (NA, NA)	NA	0	NA	NA					PTV	0.926	1
ENSG00000184719	RNLS	7	24	NA	NA	NA	NA	1	2	NA	NA	NA	NA	1 (0.4, 2.3)	0.926	NA (NA, NA)	NA	NA (NA, NA)	NA	NA (NA, NA)	NA	0	NA	NA					PTV	0.926	1
ENSG00000184788	SATL1	6	34	NA	NA	NA	NA	2	0	NA	NA	NA	NA	0.9 (0.4, 2)	0.926	NA (NA, NA)	NA	NA (NA, NA)	NA	NA (NA, NA)	NA	1	NA	NA					PTV	0.926	1
ENSG00000196711	FAM150A	1	4	NA	NA	NA	NA	0	0	NA	NA	NA	NA	0.9 (0.1, 7.7)	0.926	NA (NA, NA)	NA	NA (NA, NA)	NA	NA (NA, NA)	NA	0	NA	NA					PTV	0.926	1
ENSG00000197054	ZNF763	6	25	NA	NA	NA	NA	0	2	NA	NA	NA	NA	1 (0.4, 2.5)	0.926	NA (NA, NA)	NA	NA (NA, NA)	NA	NA (NA, NA)	NA	0	NA	NA					PTV	0.926	1
ENSG00000204020	LIPN	7	26	NA	NA	NA	NA	2	2	NA	NA	NA	NA	1 (0.5, 2.4)	0.926	NA (NA, NA)	NA	NA (NA, NA)	NA	NA (NA, NA)	NA	0	NA	NA					PTV	0.926	1
ENSG00000213471	TTLL13	7	39	NA	NA	NA	NA	9	9	NA	NA	NA	NA	1.1 (0.6, 2)	0.926	NA (NA, NA)	NA	NA (NA, NA)	NA	NA (NA, NA)	NA	0	NA	NA					PTV	0.926	1
ENSG00000254550	OMP	1	4	NA	NA	NA	NA	0	0	NA	NA	NA	NA	0.9 (0.1, 10.4)	0.926	NA (NA, NA)	NA	NA (NA, NA)	NA	NA (NA, NA)	NA	0	NA	NA					PTV	0.926	1
ENSG00000262484	CCER2	0	2	NA	NA	NA	NA	1	1	NA	NA	NA	NA	0.5 (0, 4.8)	0.926	NA (NA, NA)	NA	NA (NA, NA)	NA	NA (NA, NA)	NA	0	NA	NA					PTV	0.926	1
ENSG00000014641	MDH1	3	8	NA	NA	NA	NA	1	1	NA	NA	NA	NA	1.3 (0.4, 4.8)	0.927	NA (NA, NA)	NA	NA (NA, NA)	NA	NA (NA, NA)	NA	0	NA	NA					PTV	0.927	1
ENSG00000074201	CLNS1A	4	20	NA	NA	NA	NA	0	1	NA	NA	NA	NA	0.8 (0.3, 2.5)	0.927	NA (NA, NA)	NA	NA (NA, NA)	NA	NA (NA, NA)	NA	0	NA	NA					PTV	0.927	1
ENSG00000102271	KLHL4	1	6	NA	NA	NA	NA	0	0	NA	NA	NA	NA	0.9 (0.1, 7.4)	0.927	NA (NA, NA)	NA	NA (NA, NA)	NA	NA (NA, NA)	NA	0	NA	NA					PTV	0.927	1
ENSG00000104361	NIPAL2	6	22	NA	NA	NA	NA	3	3	NA	NA	NA	NA	1.1 (0.5, 2.7)	0.927	NA (NA, NA)	NA	NA (NA, NA)	NA	NA (NA, NA)	NA	0	NA	NA					PTV	0.927	1
ENSG00000117724	CENPF	31	137	NA	NA	NA	NA	7	5	NA	NA	NA	NA	1 (0.7, 1.4)	0.927	NA (NA, NA)	NA	NA (NA, NA)	NA	NA (NA, NA)	NA	0	NA	NA					PTV	0.927	1
ENSG00000122304	PRM2	1	2	NA	NA	NA	NA	1	1	NA	NA	NA	NA	1.7 (0.3, 11.1)	0.927	NA (NA, NA)	NA	NA (NA, NA)	NA	NA (NA, NA)	NA	0	NA	NA					PTV	0.927	1
ENSG00000134463	ECHDC3	4	18	NA	NA	NA	NA	0	1	NA	NA	NA	NA	1 (0.3, 2.9)	0.927	NA (NA, NA)	NA	NA (NA, NA)	NA	NA (NA, NA)	NA	0	NA	NA					PTV	0.927	1
ENSG00000155729	KCTD18	5	20	NA	NA	NA	NA	1	0	NA	NA	NA	NA	1 (0.3, 2.7)	0.927	NA (NA, NA)	NA	NA (NA, NA)	NA	NA (NA, NA)	NA	0	NA	NA					PTV	0.927	1
ENSG00000159197	KCNE2	3	11	NA	NA	NA	NA	0	1	NA	NA	NA	NA	1.3 (0.4, 4.7)	0.927	NA (NA, NA)	NA	NA (NA, NA)	NA	NA (NA, NA)	NA	0	NA	NA					PTV	0.927	1
ENSG00000163743	RCHY1	3	14	NA	NA	NA	NA	0	0	NA	NA	NA	NA	0.9 (0.2, 4.2)	0.927	NA (NA, NA)	NA	NA (NA, NA)	NA	NA (NA, NA)	NA	0	NA	NA					PTV	0.927	1
ENSG00000165091	TMC1	11	58	NA	NA	NA	NA	3	2	NA	NA	NA	NA	0.9 (0.5, 1.7)	0.927	NA (NA, NA)	NA	NA (NA, NA)	NA	NA (NA, NA)	NA	0	NA	NA					PTV	0.927	1
ENSG00000171133	OR2K2	4	17	NA	NA	NA	NA	1	1	NA	NA	NA	NA	0.8 (0.3, 2.3)	0.927	NA (NA, NA)	NA	NA (NA, NA)	NA	NA (NA, NA)	NA	0	NA	NA					PTV	0.927	1
ENSG00000171469	ZNF561	6	18	NA	NA	NA	NA	0	0	NA	NA	NA	NA	1.2 (0.5, 3)	0.927	NA (NA, NA)	NA	NA (NA, NA)	NA	NA (NA, NA)	NA	0	NA	NA					PTV	0.927	1
ENSG00000171595	DNAI2	8	34	NA	NA	NA	NA	3	2	NA	NA	NA	NA	0.9 (0.4, 1.9)	0.927	NA (NA, NA)	NA	NA (NA, NA)	NA	NA (NA, NA)	NA	0	NA	NA					PTV	0.927	1
ENSG00000172375	C2CD2L	3	9	NA	NA	NA	NA	0	1	NA	NA	NA	NA	1.1 (0.3, 3.8)	0.927	NA (NA, NA)	NA	NA (NA, NA)	NA	NA (NA, NA)	NA	0	NA	NA					PTV	0.927	1
ENSG00000173908	KRT28	8	23	NA	NA	NA	NA	0	3	NA	NA	NA	NA	1.1 (0.5, 2.6)	0.927	NA (NA, NA)	NA	NA (NA, NA)	NA	NA (NA, NA)	NA	0	NA	NA					PTV	0.927	1
ENSG00000178913	TAF7	1	3	NA	NA	NA	NA	2	1	NA	NA	NA	NA	1.6 (0.3, 8.1)	0.927	NA (NA, NA)	NA	NA (NA, NA)	NA	NA (NA, NA)	NA	0	NA	NA					PTV	0.927	1
ENSG00000180332	KCTD4	2	10	NA	NA	NA	NA	0	0	NA	NA	NA	NA	0.7 (0.1, 3.4)	0.927	NA (NA, NA)	NA	NA (NA, NA)	NA	NA (NA, NA)	NA	0	NA	NA					PTV	0.927	1
ENSG00000181752	OR8K5	2	5	NA	NA	NA	NA	0	0	NA	NA	NA	NA	1.5 (0.3, 7.7)	0.927	NA (NA, NA)	NA	NA (NA, NA)	NA	NA (NA, NA)	NA	0	NA	NA					PTV	0.927	1
ENSG00000183208	GDPGP1	5	23	NA	NA	NA	NA	1	1	NA	NA	NA	NA	1.1 (0.4, 2.9)	0.927	NA (NA, NA)	NA	NA (NA, NA)	NA	NA (NA, NA)	NA	0	NA	NA					PTV	0.927	1
ENSG00000183688	FAM101B	1	2	NA	NA	NA	NA	0	0	NA	NA	NA	NA	3 (0.3, 36)	0.927	NA (NA, NA)	NA	NA (NA, NA)	NA	NA (NA, NA)	NA	0	NA	NA					PTV	0.927	1
ENSG00000197429	IPP	7	31	NA	NA	NA	NA	0	0	NA	NA	NA	NA	0.9 (0.4, 2.1)	0.927	NA (NA, NA)	NA	NA (NA, NA)	NA	NA (NA, NA)	NA	0	NA	NA					PTV	0.927	1
ENSG00000197822	OCLN	5	18	1	12	5	14	0	0	2	1	0	1	1 (0.4, 2.8)	0.936	0.9 (0.4, 2)	0.927	1 (0.5, 1.9)	0.957	1 (0.4, 2.3)	0.996	0	0	0					PTV + MPC >3	0.927	1
ENSG00000204381	LAYN	4	22	NA	NA	NA	NA	2	2	NA	NA	NA	NA	1 (0.4, 2.5)	0.927	NA (NA, NA)	NA	NA (NA, NA)	NA	NA (NA, NA)	NA	0	NA	NA					PTV	0.927	1
ENSG00000204388	HSPA1B	2	5	NA	NA	NA	NA	1	0	NA	NA	NA	NA	1.5 (0.3, 7.4)	0.927	NA (NA, NA)	NA	NA (NA, NA)	NA	NA (NA, NA)	NA	0	NA	NA					PTV	0.927	1
ENSG00000229809	ZNF688	2	9	NA	NA	NA	NA	0	0	NA	NA	NA	NA	0.9 (0.2, 4.9)	0.927	NA (NA, NA)	NA	NA (NA, NA)	NA	NA (NA, NA)	NA	0	NA	NA					PTV	0.927	1
ENSG00000005471	ABCB4	6	29	NA	NA	NA	NA	2	0	NA	NA	NA	NA	1.1 (0.5, 2.6)	0.928	NA (NA, NA)	NA	NA (NA, NA)	NA	NA (NA, NA)	NA	1	NA	NA					PTV	0.928	1
ENSG00000008324	SS18L2	1	4	NA	NA	NA	NA	0	0	NA	NA	NA	NA	0.9 (0.1, 7.7)	0.928	NA (NA, NA)	NA	NA (NA, NA)	NA	NA (NA, NA)	NA	0	NA	NA					PTV	0.928	1
ENSG00000101236	RNF24	3	4	NA	NA	NA	NA	0	1	NA	NA	NA	NA	0.9 (0.2, 4.6)	0.928	NA (NA, NA)	NA	NA (NA, NA)	NA	NA (NA, NA)	NA	0	NA	NA					PTV	0.928	1
ENSG00000101773	RBBP8	14	54	NA	NA	NA	NA	5	6	NA	NA	NA	NA	1 (0.6, 1.8)	0.928	NA (NA, NA)	NA	NA (NA, NA)	NA	NA (NA, NA)	NA	0	NA	NA					PTV	0.928	1
ENSG00000102385	DRP2	5	14	NA	NA	NA	NA	0	1	NA	NA	NA	NA	1.2 (0.4, 3.7)	0.928	NA (NA, NA)	NA	NA (NA, NA)	NA	NA (NA, NA)	NA	0	NA	NA					PTV	0.928	1
ENSG00000115641	FHL2	1	14	NA	NA	NA	NA	1	0	NA	NA	NA	NA	0.7 (0.1, 3.4)	0.928	NA (NA, NA)	NA	NA (NA, NA)	NA	NA (NA, NA)	NA	0	NA	NA					PTV	0.928	1
ENSG00000122718	OR2S2	1	5	NA	NA	NA	NA	1	0	NA	NA	NA	NA	0.6 (0.1, 3.7)	0.928	NA (NA, NA)	NA	NA (NA, NA)	NA	NA (NA, NA)	NA	0	NA	NA					PTV	0.928	1
ENSG00000123496	IL13RA2	3	14	NA	NA	NA	NA	0	0	NA	NA	NA	NA	0.9 (0.3, 3.4)	0.928	NA (NA, NA)	NA	NA (NA, NA)	NA	NA (NA, NA)	NA	0	NA	NA					PTV	0.928	1
ENSG00000124215	CDH26	16	61	NA	NA	NA	NA	2	2	NA	NA	NA	NA	0.9 (0.5, 1.6)	0.928	NA (NA, NA)	NA	NA (NA, NA)	NA	NA (NA, NA)	NA	0	NA	NA					PTV	0.928	1
ENSG00000134827	TCN1	9	42	NA	NA	NA	NA	4	7	NA	NA	NA	NA	0.9 (0.5, 1.8)	0.928	NA (NA, NA)	NA	NA (NA, NA)	NA	NA (NA, NA)	NA	0	NA	NA					PTV	0.928	1
ENSG00000136695	IL36RN	4	12	NA	NA	NA	NA	0	1	NA	NA	NA	NA	0.9 (0.3, 3)	0.928	NA (NA, NA)	NA	NA (NA, NA)	NA	NA (NA, NA)	NA	0	NA	NA					PTV	0.928	1
ENSG00000138400	MDH1B	6	24	NA	NA	NA	NA	2	2	NA	NA	NA	NA	0.9 (0.4, 2)	0.928	NA (NA, NA)	NA	NA (NA, NA)	NA	NA (NA, NA)	NA	0	NA	NA					PTV	0.928	1
ENSG00000142632	ARHGEF19	11	40	NA	NA	NA	NA	0	0	NA	NA	NA	NA	1 (0.5, 2)	0.928	NA (NA, NA)	NA	NA (NA, NA)	NA	NA (NA, NA)	NA	0	NA	NA					PTV	0.928	1
ENSG00000151892	GFRA1	4	11	NA	NA	NA	NA	0	0	NA	NA	NA	NA	1 (0.3, 2.9)	0.928	NA (NA, NA)	NA	NA (NA, NA)	NA	NA (NA, NA)	NA	0	NA	NA					PTV	0.928	1
ENSG00000153551	CMTM7	1	7	NA	NA	NA	NA	0	0	NA	NA	NA	NA	0.5 (0, 5.2)	0.928	NA (NA, NA)	NA	NA (NA, NA)	NA	NA (NA, NA)	NA	0	NA	NA					PTV	0.928	1
ENSG00000154548	SRSF12	2	10	NA	NA	NA	NA	0	0	NA	NA	NA	NA	0.7 (0.1, 3.5)	0.928	NA (NA, NA)	NA	NA (NA, NA)	NA	NA (NA, NA)	NA	0	NA	NA					PTV	0.928	1
ENSG00000163564	PYHIN1	5	16	NA	NA	NA	NA	0	0	NA	NA	NA	NA	1.2 (0.4, 3.4)	0.928	NA (NA, NA)	NA	NA (NA, NA)	NA	NA (NA, NA)	NA	0	NA	NA					PTV	0.928	1
ENSG00000167766	ZNF83	10	29	NA	NA	NA	NA	0	0	NA	NA	NA	NA	1.1 (0.5, 2.5)	0.928	NA (NA, NA)	NA	NA (NA, NA)	NA	NA (NA, NA)	NA	0	NA	NA					PTV	0.928	1
ENSG00000170881	RNF139	4	17	NA	NA	NA	NA	0	0	NA	NA	NA	NA	1.2 (0.4, 3.7)	0.928	NA (NA, NA)	NA	NA (NA, NA)	NA	NA (NA, NA)	NA	0	NA	NA					PTV	0.928	1
ENSG00000176155	CCDC57	12	46	NA	NA	NA	NA	3	3	NA	NA	NA	NA	0.9 (0.5, 1.8)	0.928	NA (NA, NA)	NA	NA (NA, NA)	NA	NA (NA, NA)	NA	0	NA	NA					PTV	0.928	1
ENSG00000177575	CD163	7	30	NA	NA	NA	NA	1	2	NA	NA	NA	NA	0.9 (0.4, 2)	0.928	NA (NA, NA)	NA	NA (NA, NA)	NA	NA (NA, NA)	NA	0	NA	NA					PTV	0.928	1
ENSG00000178172	SPINK6	4	14	NA	NA	NA	NA	0	0	NA	NA	NA	NA	1.3 (0.4, 4.1)	0.928	NA (NA, NA)	NA	NA (NA, NA)	NA	NA (NA, NA)	NA	0	NA	NA					PTV	0.928	1
ENSG00000180992	MRPL14	2	11	NA	NA	NA	NA	0	0	NA	NA	NA	NA	1.1 (0.2, 4.8)	0.928	NA (NA, NA)	NA	NA (NA, NA)	NA	NA (NA, NA)	NA	0	NA	NA					PTV	0.928	1
ENSG00000198010	DLGAP2	1	4	NA	NA	NA	NA	0	0	NA	NA	NA	NA	0.9 (0.1, 7.7)	0.928	NA (NA, NA)	NA	NA (NA, NA)	NA	NA (NA, NA)	NA	0	NA	NA					PTV	0.928	1
ENSG00000198691	ABCA4	28	118	NA	NA	NA	NA	11	5	NA	NA	NA	NA	1 (0.7, 1.5)	0.928	NA (NA, NA)	NA	NA (NA, NA)	NA	NA (NA, NA)	NA	0	NA	NA					PTV	0.928	1
ENSG00000198842	DUSP27	15	51	NA	NA	NA	NA	3	5	NA	NA	NA	NA	1 (0.6, 1.7)	0.928	NA (NA, NA)	NA	NA (NA, NA)	NA	NA (NA, NA)	NA	0	NA	NA					PTV	0.928	1
ENSG00000239779	WBP1	2	14	NA	NA	NA	NA	1	0	NA	NA	NA	NA	0.7 (0.2, 3)	0.928	NA (NA, NA)	NA	NA (NA, NA)	NA	NA (NA, NA)	NA	0	NA	NA					PTV	0.928	1
ENSG00000007314	SCN4A	10	37	NA	NA	NA	NA	1	1	NA	NA	NA	NA	1 (0.5, 1.9)	0.929	NA (NA, NA)	NA	NA (NA, NA)	NA	NA (NA, NA)	NA	0	NA	NA					PTV	0.929	1
ENSG00000044090	CUL7	16	60	NA	NA	NA	NA	3	6	NA	NA	NA	NA	1 (0.6, 1.7)	0.929	NA (NA, NA)	NA	NA (NA, NA)	NA	NA (NA, NA)	NA	0	NA	NA					PTV	0.929	1
ENSG00000083457	ITGAE	18	62	NA	NA	NA	NA	2	4	NA	NA	NA	NA	1.1 (0.6, 1.8)	0.929	NA (NA, NA)	NA	NA (NA, NA)	NA	NA (NA, NA)	NA	0	NA	NA					PTV	0.929	1
ENSG00000087884	AAMDC	4	10	NA	NA	NA	NA	1	2	NA	NA	NA	NA	1.3 (0.4, 3.9)	0.929	NA (NA, NA)	NA	NA (NA, NA)	NA	NA (NA, NA)	NA	0	NA	NA					PTV	0.929	1
ENSG00000095906	NUBP2	3	8	NA	NA	NA	NA	0	0	NA	NA	NA	NA	1.5 (0.3, 6.9)	0.929	NA (NA, NA)	NA	NA (NA, NA)	NA	NA (NA, NA)	NA	0	NA	NA					PTV	0.929	1
ENSG00000100722	ZC3H14	3	18	NA	NA	1	9	2	1	NA	NA	1	0	1.2 (0.4, 3.5)	0.929	NA (NA, NA)	NA	1 (0.4, 2.6)	0.943	0.7 (0.1, 4.2)	0.998	0	NA	0					PTV	0.929	1
ENSG00000102981	PARD6A	3	10	0	1	5	13	3	2	0	0	0	1	1 (0.4, 2.8)	1	1 (0.3, 2.7)	0.929	1 (0.5, 2.2)	0.951	1 (0.4, 3)	0.929	0	0	0					MPC >2	0.929	1
ENSG00000107672	NSMCE4A	2	15	0	0	0	1	1	0	0	0	0	0	0.8 (0.2, 3.1)	0.979	0.8 (0.2, 3.1)	0.979	0.7 (0.2, 3)	0.929	- (-, -)	-	0	0	0					PTV + MPC >2	0.929	1
ENSG00000115325	DOK1	3	15	NA	NA	0	0	3	1	NA	NA	0	0	0.8 (0.3, 2.4)	0.929	NA (NA, NA)	NA	0.8 (0.3, 2.4)	0.929	- (-, -)	-	0	NA	0					PTV	0.929	1
ENSG00000115380	EFEMP1	3	7	NA	NA	NA	NA	0	0	NA	NA	NA	NA	0.7 (0.2, 2.9)	0.929	NA (NA, NA)	NA	NA (NA, NA)	NA	NA (NA, NA)	NA	0	NA	NA					PTV	0.929	1
ENSG00000121207	LRAT	3	10	NA	NA	NA	NA	0	1	NA	NA	NA	NA	1.3 (0.4, 4.7)	0.929	NA (NA, NA)	NA	NA (NA, NA)	NA	NA (NA, NA)	NA	0	NA	NA					PTV	0.929	1
ENSG00000124939	SCGB2A1	1	3	NA	NA	NA	NA	0	0	NA	NA	NA	NA	0.9 (0.1, 7.7)	0.929	NA (NA, NA)	NA	NA (NA, NA)	NA	NA (NA, NA)	NA	0	NA	NA					PTV	0.929	1
ENSG00000135047	CTSL	3	13	NA	NA	NA	NA	1	0	NA	NA	NA	NA	1.3 (0.4, 4.4)	0.929	NA (NA, NA)	NA	NA (NA, NA)	NA	NA (NA, NA)	NA	0	NA	NA					PTV	0.929	1
ENSG00000138131	LOXL4	15	52	NA	NA	NA	NA	0	0	NA	NA	NA	NA	1 (0.6, 1.9)	0.929	NA (NA, NA)	NA	NA (NA, NA)	NA	NA (NA, NA)	NA	0	NA	NA					PTV	0.929	1
ENSG00000138650	PCDH10	2	8	NA	NA	NA	NA	0	0	NA	NA	NA	NA	0.6 (0.1, 3.8)	0.929	NA (NA, NA)	NA	NA (NA, NA)	NA	NA (NA, NA)	NA	0	NA	NA					PTV	0.929	1
ENSG00000147471	PROSC	5	14	NA	NA	NA	NA	0	0	NA	NA	NA	NA	0.8 (0.3, 2.4)	0.929	NA (NA, NA)	NA	NA (NA, NA)	NA	NA (NA, NA)	NA	0	NA	NA					PTV	0.929	1
ENSG00000151005	TKTL2	8	26	NA	NA	NA	NA	0	1	NA	NA	NA	NA	1 (0.4, 2.3)	0.929	NA (NA, NA)	NA	NA (NA, NA)	NA	NA (NA, NA)	NA	0	NA	NA					PTV	0.929	1
ENSG00000152683	SLC30A6	7	21	NA	NA	NA	NA	0	0	NA	NA	NA	NA	1.2 (0.5, 3.1)	0.929	NA (NA, NA)	NA	NA (NA, NA)	NA	NA (NA, NA)	NA	0	NA	NA					PTV	0.929	1
ENSG00000158019	BRE	4	16	NA	NA	NA	NA	1	2	NA	NA	NA	NA	0.8 (0.3, 2.3)	0.929	NA (NA, NA)	NA	NA (NA, NA)	NA	NA (NA, NA)	NA	0	NA	NA					PTV	0.929	1
ENSG00000176153	GPX2	2	9	NA	NA	NA	NA	1	0	NA	NA	NA	NA	1.5 (0.3, 6.3)	0.929	NA (NA, NA)	NA	NA (NA, NA)	NA	NA (NA, NA)	NA	0	NA	NA					PTV	0.929	1
ENSG00000179152	TCAIM	6	24	NA	NA	NA	NA	1	2	NA	NA	NA	NA	1 (0.4, 2.4)	0.929	NA (NA, NA)	NA	NA (NA, NA)	NA	NA (NA, NA)	NA	0	NA	NA					PTV	0.929	1
ENSG00000181617	FDCSP	1	2	NA	NA	NA	NA	0	0	NA	NA	NA	NA	3 (0.3, 36.1)	0.929	NA (NA, NA)	NA	NA (NA, NA)	NA	NA (NA, NA)	NA	0	NA	NA					PTV	0.929	1
ENSG00000182973	CNOT10	3	15	NA	NA	NA	NA	1	0	NA	NA	NA	NA	0.9 (0.3, 3.1)	0.929	NA (NA, NA)	NA	NA (NA, NA)	NA	NA (NA, NA)	NA	0	NA	NA					PTV	0.929	1
ENSG00000185838	GNB1L	5	25	NA	NA	NA	NA	0	0	NA	NA	NA	NA	0.9 (0.3, 2.2)	0.929	NA (NA, NA)	NA	NA (NA, NA)	NA	NA (NA, NA)	NA	0	NA	NA					PTV	0.929	1
ENSG00000198105	ZNF248	3	17	NA	NA	NA	NA	0	0	NA	NA	NA	NA	0.8 (0.2, 2.9)	0.929	NA (NA, NA)	NA	NA (NA, NA)	NA	NA (NA, NA)	NA	0	NA	NA					PTV	0.929	1
ENSG00000198198	SZT2	28	92	NA	NA	NA	NA	1	4	NA	NA	NA	NA	1 (0.6, 1.5)	0.929	NA (NA, NA)	NA	NA (NA, NA)	NA	NA (NA, NA)	NA	1	NA	NA					PTV	0.929	1
ENSG00000198681	MAGEA1	1	2	NA	NA	NA	NA	0	0	NA	NA	NA	NA	2.6 (0.3, 25.8)	0.929	NA (NA, NA)	NA	NA (NA, NA)	NA	NA (NA, NA)	NA	0	NA	NA					PTV	0.929	1
ENSG00000198768	APCDD1L	4	12	NA	NA	NA	NA	0	3	NA	NA	NA	NA	0.8 (0.2, 2.6)	0.929	NA (NA, NA)	NA	NA (NA, NA)	NA	NA (NA, NA)	NA	0	NA	NA					PTV	0.929	1
ENSG00000255561	FDXACB1	8	32	NA	NA	NA	NA	2	1	NA	NA	NA	NA	1 (0.5, 2)	0.929	NA (NA, NA)	NA	NA (NA, NA)	NA	NA (NA, NA)	NA	0	NA	NA					PTV	0.929	1
ENSG00000261934	PCDHGA9	9	39	NA	NA	NA	NA	3	0	NA	NA	NA	NA	1.1 (0.5, 2.3)	0.929	NA (NA, NA)	NA	NA (NA, NA)	NA	NA (NA, NA)	NA	0	NA	NA					PTV	0.929	1
ENSG00000100364	KIAA0930	2	8	NA	NA	NA	NA	1	2	NA	NA	NA	NA	0.8 (0.2, 2.8)	0.93	NA (NA, NA)	NA	NA (NA, NA)	NA	NA (NA, NA)	NA	0	NA	NA					PTV	0.93	1
ENSG00000108405	P2RX1	6	33	NA	NA	NA	NA	0	0	NA	NA	NA	NA	0.9 (0.4, 2.1)	0.93	NA (NA, NA)	NA	NA (NA, NA)	NA	NA (NA, NA)	NA	0	NA	NA					PTV	0.93	1
ENSG00000110844	PRPF40B	6	19	NA	NA	NA	NA	1	0	NA	NA	NA	NA	1.2 (0.5, 3.1)	0.93	NA (NA, NA)	NA	NA (NA, NA)	NA	NA (NA, NA)	NA	0	NA	NA					PTV	0.93	1
ENSG00000114200	BCHE	10	33	NA	NA	NA	NA	2	5	NA	NA	NA	NA	1.1 (0.6, 2.2)	0.93	NA (NA, NA)	NA	NA (NA, NA)	NA	NA (NA, NA)	NA	0	NA	NA					PTV	0.93	1
ENSG00000115257	PCSK4	6	26	NA	NA	NA	NA	1	0	NA	NA	NA	NA	0.9 (0.4, 2.1)	0.93	NA (NA, NA)	NA	NA (NA, NA)	NA	NA (NA, NA)	NA	0	NA	NA					PTV	0.93	1
ENSG00000117528	ABCD3	5	22	NA	NA	0	0	2	0	NA	NA	0	0	1.2 (0.5, 2.8)	0.93	NA (NA, NA)	NA	1.2 (0.5, 2.8)	0.93	- (-, -)	-	0	NA	0					PTV	0.93	1
ENSG00000120992	LYPLA1	2	11	NA	NA	NA	NA	0	0	NA	NA	NA	NA	0.9 (0.2, 4.7)	0.93	NA (NA, NA)	NA	NA (NA, NA)	NA	NA (NA, NA)	NA	0	NA	NA					PTV	0.93	1
ENSG00000124155	PIGT	8	40	NA	NA	NA	NA	4	2	NA	NA	NA	NA	1 (0.5, 2.1)	0.93	NA (NA, NA)	NA	NA (NA, NA)	NA	NA (NA, NA)	NA	0	NA	NA					PTV	0.93	1
ENSG00000134198	TSPAN2	2	9	NA	NA	NA	NA	0	0	NA	NA	NA	NA	1.1 (0.2, 5)	0.93	NA (NA, NA)	NA	NA (NA, NA)	NA	NA (NA, NA)	NA	0	NA	NA					PTV	0.93	1
ENSG00000134539	KLRD1	5	12	NA	NA	NA	NA	0	1	NA	NA	NA	NA	0.8 (0.3, 2.4)	0.93	NA (NA, NA)	NA	NA (NA, NA)	NA	NA (NA, NA)	NA	0	NA	NA					PTV	0.93	1
ENSG00000147443	DOK2	7	20	NA	NA	NA	NA	0	2	NA	NA	NA	NA	1.1 (0.5, 2.7)	0.93	NA (NA, NA)	NA	NA (NA, NA)	NA	NA (NA, NA)	NA	0	NA	NA					PTV	0.93	1
ENSG00000151846	PABPC3	7	46	NA	NA	NA	NA	5	2	NA	NA	NA	NA	0.9 (0.5, 1.8)	0.93	NA (NA, NA)	NA	NA (NA, NA)	NA	NA (NA, NA)	NA	0	NA	NA					PTV	0.93	1
ENSG00000160949	TONSL	8	50	NA	NA	NA	NA	3	0	NA	NA	NA	NA	1 (0.5, 2)	0.93	NA (NA, NA)	NA	NA (NA, NA)	NA	NA (NA, NA)	NA	0	NA	NA					PTV	0.93	1
ENSG00000169299	PGM2	12	39	NA	NA	NA	NA	0	5	NA	NA	NA	NA	1 (0.5, 1.9)	0.93	NA (NA, NA)	NA	NA (NA, NA)	NA	NA (NA, NA)	NA	0	NA	NA					PTV	0.93	1
ENSG00000169599	NFU1	2	8	NA	NA	NA	NA	0	0	NA	NA	NA	NA	0.7 (0.1, 3.5)	0.93	NA (NA, NA)	NA	NA (NA, NA)	NA	NA (NA, NA)	NA	0	NA	NA					PTV	0.93	1
ENSG00000179615	OR2AP1	0	1	NA	NA	NA	NA	0	1	NA	NA	NA	NA	0 (NA, NA)	0.93	NA (NA, NA)	NA	NA (NA, NA)	NA	NA (NA, NA)	NA	0	NA	NA					PTV	0.93	1
ENSG00000182405	PGBD4	8	23	NA	NA	NA	NA	1	4	NA	NA	NA	NA	1 (0.4, 2.2)	0.93	NA (NA, NA)	NA	NA (NA, NA)	NA	NA (NA, NA)	NA	0	NA	NA					PTV	0.93	1
ENSG00000196352	CD55	4	25	NA	NA	NA	NA	2	0	NA	NA	NA	NA	0.9 (0.3, 2.2)	0.93	NA (NA, NA)	NA	NA (NA, NA)	NA	NA (NA, NA)	NA	0	NA	NA					PTV	0.93	1
ENSG00000197121	PGAP1	8	38	NA	NA	NA	NA	1	1	NA	NA	NA	NA	0.9 (0.4, 2)	0.93	NA (NA, NA)	NA	NA (NA, NA)	NA	NA (NA, NA)	NA	0	NA	NA					PTV	0.93	1
ENSG00000198440	ZNF583	4	16	NA	NA	NA	NA	1	3	NA	NA	NA	NA	0.8 (0.3, 2.3)	0.93	NA (NA, NA)	NA	NA (NA, NA)	NA	NA (NA, NA)	NA	0	NA	NA					PTV	0.93	1
ENSG00000204186	ZDBF2	19	55	NA	NA	NA	NA	1	5	NA	NA	NA	NA	1.1 (0.6, 1.8)	0.93	NA (NA, NA)	NA	NA (NA, NA)	NA	NA (NA, NA)	NA	0	NA	NA					PTV	0.93	1
ENSG00000205078	SYCE1L	0	1	NA	NA	NA	NA	0	1	NA	NA	NA	NA	0 (NA, NA)	0.93	NA (NA, NA)	NA	NA (NA, NA)	NA	NA (NA, NA)	NA	0	NA	NA					PTV	0.93	1
ENSG00000211452	DIO1	1	4	NA	NA	NA	NA	1	2	NA	NA	NA	NA	0.9 (0.2, 4.8)	0.93	NA (NA, NA)	NA	NA (NA, NA)	NA	NA (NA, NA)	NA	0	NA	NA					PTV	0.93	1
ENSG00000214513	NOTO	0	1	NA	NA	NA	NA	0	1	NA	NA	NA	NA	0 (NA, NA)	0.93	NA (NA, NA)	NA	NA (NA, NA)	NA	NA (NA, NA)	NA	0	NA	NA					PTV	0.93	1
ENSG00000108187	PBLD	5	14	NA	NA	NA	NA	1	3	NA	NA	NA	NA	1 (0.4, 2.6)	0.931	NA (NA, NA)	NA	NA (NA, NA)	NA	NA (NA, NA)	NA	0	NA	NA					PTV	0.931	1
ENSG00000111331	OAS3	19	59	NA	NA	NA	NA	1	3	NA	NA	NA	NA	1.1 (0.6, 1.8)	0.931	NA (NA, NA)	NA	NA (NA, NA)	NA	NA (NA, NA)	NA	0	NA	NA					PTV	0.931	1
ENSG00000121274	PAPD5	2	2	0	0	5	22	0	0	0	0	0	1	3.2 (0.2, 58.8)	0.931	3.2 (0.2, 58.8)	0.931	1 (0.4, 2.6)	0.976	0.9 (0.3, 2.4)	0.997	0	0	0					PTV	0.931	1
ENSG00000123815	ADCK4	9	32	NA	NA	NA	NA	2	1	NA	NA	NA	NA	1.1 (0.5, 2.2)	0.931	NA (NA, NA)	NA	NA (NA, NA)	NA	NA (NA, NA)	NA	0	NA	NA					PTV	0.931	1
ENSG00000124157	SEMG2	6	38	NA	NA	NA	NA	3	1	NA	NA	NA	NA	0.9 (0.4, 1.9)	0.931	NA (NA, NA)	NA	NA (NA, NA)	NA	NA (NA, NA)	NA	0	NA	NA					PTV	0.931	1
ENSG00000135604	STX11	3	18	NA	NA	NA	NA	1	1	NA	NA	NA	NA	1 (0.3, 2.9)	0.931	NA (NA, NA)	NA	NA (NA, NA)	NA	NA (NA, NA)	NA	0	NA	NA					PTV	0.931	1
ENSG00000141622	RNF165	0	1	NA	NA	0	0	1	1	NA	NA	0	0	0.9 (0.1, 11.7)	0.931	NA (NA, NA)	NA	0.9 (0.1, 11.7)	0.931	- (-, -)	-	0	NA	0					PTV	0.931	1
ENSG00000158079	PTPDC1	9	44	NA	NA	NA	NA	3	1	NA	NA	NA	NA	1 (0.5, 2.1)	0.931	NA (NA, NA)	NA	NA (NA, NA)	NA	NA (NA, NA)	NA	0	NA	NA					PTV	0.931	1
ENSG00000167526	RPL13	0	0	0	0	2	2	0	0	0	0	0	0	- (-, -)	-	- (-, -)	-	3.2 (0.2, 58.8)	0.931	3.2 (0.2, 58.8)	0.931	0	0	0					PTV + MPC >2	0.931	1
ENSG00000172023	REG1B	2	11	NA	NA	NA	NA	0	0	NA	NA	NA	NA	0.9 (0.2, 4.2)	0.931	NA (NA, NA)	NA	NA (NA, NA)	NA	NA (NA, NA)	NA	0	NA	NA					PTV	0.931	1
ENSG00000183807	FAM162B	3	9	NA	NA	NA	NA	0	0	NA	NA	NA	NA	0.9 (0.2, 4.3)	0.931	NA (NA, NA)	NA	NA (NA, NA)	NA	NA (NA, NA)	NA	0	NA	NA					PTV	0.931	1
ENSG00000186198	SLC51B	2	6	NA	NA	NA	NA	1	1	NA	NA	NA	NA	1.5 (0.3, 7.3)	0.931	NA (NA, NA)	NA	NA (NA, NA)	NA	NA (NA, NA)	NA	0	NA	NA					PTV	0.931	1
ENSG00000188163	FAM166A	9	37	NA	NA	NA	NA	2	1	NA	NA	NA	NA	1 (0.5, 2.1)	0.931	NA (NA, NA)	NA	NA (NA, NA)	NA	NA (NA, NA)	NA	0	NA	NA					PTV	0.931	1
ENSG00000188467	SLC24A5	6	34	NA	NA	NA	NA	2	2	NA	NA	NA	NA	0.9 (0.4, 2)	0.931	NA (NA, NA)	NA	NA (NA, NA)	NA	NA (NA, NA)	NA	0	NA	NA					PTV	0.931	1
ENSG00000204385	SLC44A4	11	40	NA	NA	NA	NA	1	2	NA	NA	NA	NA	1 (0.5, 1.9)	0.931	NA (NA, NA)	NA	NA (NA, NA)	NA	NA (NA, NA)	NA	0	NA	NA					PTV	0.931	1
ENSG00000008056	SYN1	1	0	0	0	1	4	0	0	0	0	0	1	- (-, -)	-	- (-, -)	-	1.6 (0.3, 9.1)	0.98	0.9 (0.1, 7.7)	0.932	0	0	1					MPC >2	0.932	1
ENSG00000026103	FAS	1	2	NA	NA	NA	NA	0	0	NA	NA	NA	NA	3 (0.3, 35.8)	0.932	NA (NA, NA)	NA	NA (NA, NA)	NA	NA (NA, NA)	NA	0	NA	NA					PTV	0.932	1
ENSG00000100029	PES1	3	7	NA	NA	NA	NA	0	0	NA	NA	NA	NA	1.6 (0.3, 8.5)	0.932	NA (NA, NA)	NA	NA (NA, NA)	NA	NA (NA, NA)	NA	0	NA	NA					PTV	0.932	1
ENSG00000107262	BAG1	8	18	NA	NA	NA	NA	0	1	NA	NA	NA	NA	1 (0.4, 2.6)	0.932	NA (NA, NA)	NA	NA (NA, NA)	NA	NA (NA, NA)	NA	0	NA	NA					PTV	0.932	1
ENSG00000108599	AKAP10	4	15	NA	NA	NA	NA	0	0	NA	NA	NA	NA	1.1 (0.3, 3.4)	0.932	NA (NA, NA)	NA	NA (NA, NA)	NA	NA (NA, NA)	NA	0	NA	NA					PTV	0.932	1
ENSG00000122861	PLAU	5	26	NA	NA	NA	NA	3	1	NA	NA	NA	NA	1 (0.4, 2.2)	0.932	NA (NA, NA)	NA	NA (NA, NA)	NA	NA (NA, NA)	NA	0	NA	NA					PTV	0.932	1
ENSG00000132740	IGHMBP2	17	56	NA	NA	NA	NA	2	3	NA	NA	NA	NA	1.1 (0.6, 1.8)	0.932	NA (NA, NA)	NA	NA (NA, NA)	NA	NA (NA, NA)	NA	0	NA	NA					PTV	0.932	1
ENSG00000140525	FANCI	22	81	NA	NA	NA	NA	4	7	NA	NA	NA	NA	1 (0.6, 1.6)	0.932	NA (NA, NA)	NA	NA (NA, NA)	NA	NA (NA, NA)	NA	0	NA	NA					PTV	0.932	1
ENSG00000147697	GSDMC	6	29	NA	NA	NA	NA	0	1	NA	NA	NA	NA	0.9 (0.3, 2.2)	0.932	NA (NA, NA)	NA	NA (NA, NA)	NA	NA (NA, NA)	NA	0	NA	NA					PTV	0.932	1
ENSG00000151876	FBXO4	7	19	NA	NA	NA	NA	1	1	NA	NA	NA	NA	1 (0.4, 2.3)	0.932	NA (NA, NA)	NA	NA (NA, NA)	NA	NA (NA, NA)	NA	0	NA	NA					PTV	0.932	1
ENSG00000156535	CD109	22	85	NA	NA	NA	NA	2	3	NA	NA	NA	NA	1 (0.6, 1.6)	0.932	NA (NA, NA)	NA	NA (NA, NA)	NA	NA (NA, NA)	NA	0	NA	NA					PTV	0.932	1
ENSG00000159111	MRPL10	1	8	NA	NA	NA	NA	0	0	NA	NA	NA	NA	0.6 (0.1, 4.6)	0.932	NA (NA, NA)	NA	NA (NA, NA)	NA	NA (NA, NA)	NA	0	NA	NA					PTV	0.932	1
ENSG00000162009	SSTR5	4	17	NA	NA	NA	NA	1	0	NA	NA	NA	NA	1 (0.3, 2.9)	0.932	NA (NA, NA)	NA	NA (NA, NA)	NA	NA (NA, NA)	NA	0	NA	NA					PTV	0.932	1
ENSG00000168374	ARF4	1	2	0	0	4	12	0	0	0	0	0	0	3 (0.3, 35.8)	0.932	3 (0.3, 35.8)	0.932	1.2 (0.4, 3.3)	0.938	1 (0.3, 3.2)	0.959	0	0	0					PTV	0.932	1
ENSG00000169064	ZBBX	17	46	NA	NA	NA	NA	1	7	NA	NA	NA	NA	1 (0.6, 1.8)	0.932	NA (NA, NA)	NA	NA (NA, NA)	NA	NA (NA, NA)	NA	0	NA	NA					PTV	0.932	1
ENSG00000170099	SERPINA6	4	20	NA	NA	NA	NA	2	0	NA	NA	NA	NA	1.2 (0.4, 3.2)	0.932	NA (NA, NA)	NA	NA (NA, NA)	NA	NA (NA, NA)	NA	0	NA	NA					PTV	0.932	1
ENSG00000183696	UPP1	5	19	NA	NA	NA	NA	0	0	NA	NA	NA	NA	1 (0.4, 2.9)	0.932	NA (NA, NA)	NA	NA (NA, NA)	NA	NA (NA, NA)	NA	0	NA	NA					PTV	0.932	1
ENSG00000205002	AARD	2	5	NA	NA	NA	NA	0	0	NA	NA	NA	NA	1.1 (0.1, 10.1)	0.932	NA (NA, NA)	NA	NA (NA, NA)	NA	NA (NA, NA)	NA	0	NA	NA					PTV	0.932	1
ENSG00000212938	KRTAP6-3	1	8	NA	NA	NA	NA	0	0	NA	NA	NA	NA	0.6 (0.1, 4.6)	0.932	NA (NA, NA)	NA	NA (NA, NA)	NA	NA (NA, NA)	NA	0	NA	NA					PTV	0.932	1
ENSG00000213171	LINGO4	5	16	NA	NA	NA	NA	1	3	NA	NA	NA	NA	1 (0.4, 2.6)	0.932	NA (NA, NA)	NA	NA (NA, NA)	NA	NA (NA, NA)	NA	0	NA	NA					PTV	0.932	1
ENSG00000232268	OR52I1	3	16	NA	NA	NA	NA	2	5	NA	NA	NA	NA	0.8 (0.3, 2.3)	0.932	NA (NA, NA)	NA	NA (NA, NA)	NA	NA (NA, NA)	NA	0	NA	NA					PTV	0.932	1
ENSG00000039068	CDH1	2	11	NA	NA	NA	NA	2	1	NA	NA	NA	NA	1.1 (0.3, 4.2)	0.933	NA (NA, NA)	NA	NA (NA, NA)	NA	NA (NA, NA)	NA	0	NA	NA					PTV	0.933	1
ENSG00000057663	ATG5	0	1	NA	NA	0	0	1	1	NA	NA	0	0	0.9 (0.1, 11.8)	0.933	NA (NA, NA)	NA	0.9 (0.1, 11.8)	0.933	- (-, -)	-	0	NA	0					PTV	0.933	1
ENSG00000078549	ADCYAP1R1	5	23	NA	NA	NA	NA	1	2	NA	NA	NA	NA	0.9 (0.3, 2.2)	0.933	NA (NA, NA)	NA	NA (NA, NA)	NA	NA (NA, NA)	NA	0	NA	NA					PTV	0.933	1
ENSG00000080166	DCT	8	23	NA	NA	NA	NA	1	4	NA	NA	NA	NA	0.9 (0.4, 2)	0.933	NA (NA, NA)	NA	NA (NA, NA)	NA	NA (NA, NA)	NA	0	NA	NA					PTV	0.933	1
ENSG00000101353	MROH8	10	32	NA	NA	NA	NA	2	3	NA	NA	NA	NA	1 (0.5, 2)	0.933	NA (NA, NA)	NA	NA (NA, NA)	NA	NA (NA, NA)	NA	0	NA	NA					PTV	0.933	1
ENSG00000110448	CD5	6	23	NA	NA	NA	NA	2	1	NA	NA	NA	NA	1.2 (0.5, 2.8)	0.933	NA (NA, NA)	NA	NA (NA, NA)	NA	NA (NA, NA)	NA	0	NA	NA					PTV	0.933	1
ENSG00000110492	MDK	2	6	NA	NA	NA	NA	0	0	NA	NA	NA	NA	1.7 (0.3, 9.8)	0.933	NA (NA, NA)	NA	NA (NA, NA)	NA	NA (NA, NA)	NA	0	NA	NA					PTV	0.933	1
ENSG00000110876	SELPLG	5	15	NA	NA	NA	NA	0	2	NA	NA	NA	NA	1 (0.3, 2.9)	0.933	NA (NA, NA)	NA	NA (NA, NA)	NA	NA (NA, NA)	NA	0	NA	NA					PTV	0.933	1
ENSG00000112200	ZNF451	11	46	NA	NA	NA	NA	2	5	NA	NA	NA	NA	0.9 (0.5, 1.8)	0.933	NA (NA, NA)	NA	NA (NA, NA)	NA	NA (NA, NA)	NA	0	NA	NA					PTV	0.933	1
ENSG00000115282	TTC31	10	27	NA	NA	NA	NA	1	3	NA	NA	NA	NA	1.1 (0.5, 2.3)	0.933	NA (NA, NA)	NA	NA (NA, NA)	NA	NA (NA, NA)	NA	0	NA	NA					PTV	0.933	1
ENSG00000123395	C12orf44	1	8	NA	NA	NA	NA	0	0	NA	NA	NA	NA	0.6 (0.1, 4.6)	0.933	NA (NA, NA)	NA	NA (NA, NA)	NA	NA (NA, NA)	NA	0	NA	NA					PTV	0.933	1
ENSG00000126467	TSKS	4	13	NA	NA	NA	NA	0	1	NA	NA	NA	NA	1 (0.3, 3)	0.933	NA (NA, NA)	NA	NA (NA, NA)	NA	NA (NA, NA)	NA	0	NA	NA					PTV	0.933	1
ENSG00000136010	ALDH1L2	15	52	NA	NA	NA	NA	1	2	NA	NA	NA	NA	0.9 (0.5, 1.7)	0.933	NA (NA, NA)	NA	NA (NA, NA)	NA	NA (NA, NA)	NA	0	NA	NA					PTV	0.933	1
ENSG00000136867	SLC31A2	2	8	NA	NA	NA	NA	1	1	NA	NA	NA	NA	0.7 (0.2, 3)	0.933	NA (NA, NA)	NA	NA (NA, NA)	NA	NA (NA, NA)	NA	0	NA	NA					PTV	0.933	1
ENSG00000144771	LRTM1	4	20	NA	NA	NA	NA	1	0	NA	NA	NA	NA	1 (0.3, 2.7)	0.933	NA (NA, NA)	NA	NA (NA, NA)	NA	NA (NA, NA)	NA	0	NA	NA					PTV	0.933	1
ENSG00000167850	CD300C	3	9	NA	NA	NA	NA	0	0	NA	NA	NA	NA	0.9 (0.2, 4.3)	0.933	NA (NA, NA)	NA	NA (NA, NA)	NA	NA (NA, NA)	NA	0	NA	NA					PTV	0.933	1
ENSG00000168256	NKIRAS2	2	7	NA	NA	NA	NA	0	0	NA	NA	NA	NA	1.1 (0.2, 6.6)	0.933	NA (NA, NA)	NA	NA (NA, NA)	NA	NA (NA, NA)	NA	0	NA	NA					PTV	0.933	1
ENSG00000168612	ZSWIM1	7	31	NA	NA	NA	NA	1	2	NA	NA	NA	NA	1 (0.4, 2.1)	0.933	NA (NA, NA)	NA	NA (NA, NA)	NA	NA (NA, NA)	NA	0	NA	NA					PTV	0.933	1
ENSG00000169717	ACTRT2	4	8	NA	NA	NA	NA	0	0	NA	NA	NA	NA	1.4 (0.3, 5.5)	0.933	NA (NA, NA)	NA	NA (NA, NA)	NA	NA (NA, NA)	NA	0	NA	NA					PTV	0.933	1
ENSG00000173198	CYSLTR1	3	10	NA	NA	NA	NA	0	0	NA	NA	NA	NA	0.9 (0.2, 3.7)	0.933	NA (NA, NA)	NA	NA (NA, NA)	NA	NA (NA, NA)	NA	0	NA	NA					PTV	0.933	1
ENSG00000181619	GPR135	5	17	NA	NA	NA	NA	0	1	NA	NA	NA	NA	1 (0.3, 2.6)	0.933	NA (NA, NA)	NA	NA (NA, NA)	NA	NA (NA, NA)	NA	0	NA	NA					PTV	0.933	1
ENSG00000188641	DPYD	11	59	NA	NA	NA	NA	6	4	NA	NA	NA	NA	0.9 (0.5, 1.6)	0.933	NA (NA, NA)	NA	NA (NA, NA)	NA	NA (NA, NA)	NA	1	NA	NA					PTV	0.933	1
ENSG00000197056	ZMYM1	6	33	NA	NA	NA	NA	3	1	NA	NA	NA	NA	1 (0.4, 2.1)	0.933	NA (NA, NA)	NA	NA (NA, NA)	NA	NA (NA, NA)	NA	0	NA	NA					PTV	0.933	1
ENSG00000197279	ZNF165	4	15	NA	NA	NA	NA	1	2	NA	NA	NA	NA	1 (0.3, 2.7)	0.933	NA (NA, NA)	NA	NA (NA, NA)	NA	NA (NA, NA)	NA	1	NA	NA					PTV	0.933	1
ENSG00000198390	KRTAP13-1	4	17	NA	NA	NA	NA	0	1	NA	NA	NA	NA	1.1 (0.3, 3.3)	0.933	NA (NA, NA)	NA	NA (NA, NA)	NA	NA (NA, NA)	NA	0	NA	NA					PTV	0.933	1
ENSG00000205403	CFI	10	42	NA	NA	NA	NA	2	1	NA	NA	NA	NA	1.1 (0.6, 2.1)	0.933	NA (NA, NA)	NA	NA (NA, NA)	NA	NA (NA, NA)	NA	0	NA	NA					PTV	0.933	1
ENSG00000047578	KIAA0556	22	79	NA	NA	NA	NA	3	4	NA	NA	NA	NA	1 (0.6, 1.6)	0.934	NA (NA, NA)	NA	NA (NA, NA)	NA	NA (NA, NA)	NA	0	NA	NA					PTV	0.934	1
ENSG00000058085	LAMC2	14	57	NA	NA	NA	NA	5	1	NA	NA	NA	NA	1 (0.6, 1.8)	0.934	NA (NA, NA)	NA	NA (NA, NA)	NA	NA (NA, NA)	NA	0	NA	NA					PTV	0.934	1
ENSG00000099995	SF3A1	2	7	NA	NA	10	37	0	0	NA	NA	1	2	1.5 (0.3, 6.7)	0.965	NA (NA, NA)	NA	1.1 (0.6, 2.1)	0.934	1 (0.5, 2.1)	0.943	0	NA	0					PTV + MPC >2	0.934	1
ENSG00000108733	PEX12	9	28	NA	NA	NA	NA	3	4	NA	NA	NA	NA	1.1 (0.6, 2.2)	0.934	NA (NA, NA)	NA	NA (NA, NA)	NA	NA (NA, NA)	NA	0	NA	NA					PTV	0.934	1
ENSG00000114166	KAT2B	3	14	NA	NA	0	0	2	0	NA	NA	0	0	1.1 (0.3, 3.7)	0.934	NA (NA, NA)	NA	1.1 (0.3, 3.7)	0.934	- (-, -)	-	0	NA	0					PTV	0.934	1
ENSG00000115137	DNAJC27	2	9	NA	NA	NA	NA	0	2	NA	NA	NA	NA	0.7 (0.2, 3.2)	0.934	NA (NA, NA)	NA	NA (NA, NA)	NA	NA (NA, NA)	NA	0	NA	NA					PTV	0.934	1
ENSG00000119913	TECTB	4	19	NA	NA	NA	NA	0	0	NA	NA	NA	NA	1 (0.3, 3.2)	0.934	NA (NA, NA)	NA	NA (NA, NA)	NA	NA (NA, NA)	NA	0	NA	NA					PTV	0.934	1
ENSG00000119943	PYROXD2	12	40	NA	NA	NA	NA	3	3	NA	NA	NA	NA	1.1 (0.6, 2)	0.934	NA (NA, NA)	NA	NA (NA, NA)	NA	NA (NA, NA)	NA	0	NA	NA					PTV	0.934	1
ENSG00000131730	CKMT2	11	35	NA	NA	NA	NA	1	2	NA	NA	NA	NA	0.9 (0.4, 1.9)	0.934	NA (NA, NA)	NA	NA (NA, NA)	NA	NA (NA, NA)	NA	0	NA	NA					PTV	0.934	1
ENSG00000133131	MORC4	1	7	NA	NA	NA	NA	1	0	NA	NA	NA	NA	0.9 (0.1, 6)	0.934	NA (NA, NA)	NA	NA (NA, NA)	NA	NA (NA, NA)	NA	0	NA	NA					PTV	0.934	1
ENSG00000133321	RARRES3	5	21	NA	NA	NA	NA	0	1	NA	NA	NA	NA	1 (0.4, 2.7)	0.934	NA (NA, NA)	NA	NA (NA, NA)	NA	NA (NA, NA)	NA	0	NA	NA					PTV	0.934	1
ENSG00000134759	ELP2	15	62	NA	NA	NA	NA	1	6	NA	NA	NA	NA	0.9 (0.5, 1.7)	0.934	NA (NA, NA)	NA	NA (NA, NA)	NA	NA (NA, NA)	NA	0	NA	NA					PTV	0.934	1
ENSG00000136824	SMC2	5	22	NA	NA	NA	NA	1	0	NA	NA	NA	NA	0.9 (0.3, 2.2)	0.934	NA (NA, NA)	NA	NA (NA, NA)	NA	NA (NA, NA)	NA	0	NA	NA					PTV	0.934	1
ENSG00000143184	XCL1	1	8	NA	NA	NA	NA	0	0	NA	NA	NA	NA	0.6 (0.1, 4.6)	0.934	NA (NA, NA)	NA	NA (NA, NA)	NA	NA (NA, NA)	NA	0	NA	NA					PTV	0.934	1
ENSG00000146267	FAXC	1	4	NA	NA	NA	NA	0	1	NA	NA	NA	NA	0.6 (0.1, 4.6)	0.934	NA (NA, NA)	NA	NA (NA, NA)	NA	NA (NA, NA)	NA	0	NA	NA					PTV	0.934	1
ENSG00000152229	PSTPIP2	4	15	NA	NA	NA	NA	2	2	NA	NA	NA	NA	1 (0.4, 2.9)	0.934	NA (NA, NA)	NA	NA (NA, NA)	NA	NA (NA, NA)	NA	0	NA	NA					PTV	0.934	1
ENSG00000158411	MITD1	5	13	NA	NA	NA	NA	0	1	NA	NA	NA	NA	1 (0.4, 2.9)	0.934	NA (NA, NA)	NA	NA (NA, NA)	NA	NA (NA, NA)	NA	0	NA	NA					PTV	0.934	1
ENSG00000163586	FABP1	2	11	NA	NA	NA	NA	0	0	NA	NA	NA	NA	1.1 (0.2, 4.9)	0.934	NA (NA, NA)	NA	NA (NA, NA)	NA	NA (NA, NA)	NA	0	NA	NA					PTV	0.934	1
ENSG00000166813	KIF7	16	57	NA	NA	NA	NA	1	1	NA	NA	NA	NA	1 (0.6, 1.8)	0.934	NA (NA, NA)	NA	NA (NA, NA)	NA	NA (NA, NA)	NA	0	NA	NA					PTV	0.934	1
ENSG00000170222	ADPRM	5	8	NA	NA	NA	NA	0	1	NA	NA	NA	NA	1.3 (0.4, 4.3)	0.934	NA (NA, NA)	NA	NA (NA, NA)	NA	NA (NA, NA)	NA	0	NA	NA					PTV	0.934	1
ENSG00000170776	AKAP13	8	38	NA	NA	NA	NA	0	1	NA	NA	NA	NA	1 (0.4, 2.2)	0.934	NA (NA, NA)	NA	NA (NA, NA)	NA	NA (NA, NA)	NA	0	NA	NA					PTV	0.934	1
ENSG00000172273	HINFP	5	16	NA	NA	NA	NA	0	0	NA	NA	NA	NA	1.2 (0.4, 3.4)	0.934	NA (NA, NA)	NA	NA (NA, NA)	NA	NA (NA, NA)	NA	0	NA	NA					PTV	0.934	1
ENSG00000178809	TRIM73	2	8	NA	NA	NA	NA	0	0	NA	NA	NA	NA	1.1 (0.2, 5.6)	0.934	NA (NA, NA)	NA	NA (NA, NA)	NA	NA (NA, NA)	NA	0	NA	NA					PTV	0.934	1
ENSG00000184507	NUTM1	7	31	NA	NA	NA	NA	2	2	NA	NA	NA	NA	0.9 (0.4, 2)	0.934	NA (NA, NA)	NA	NA (NA, NA)	NA	NA (NA, NA)	NA	0	NA	NA					PTV	0.934	1
ENSG00000185477	GPRIN3	11	38	NA	NA	NA	NA	2	4	NA	NA	NA	NA	1 (0.5, 1.8)	0.934	NA (NA, NA)	NA	NA (NA, NA)	NA	NA (NA, NA)	NA	0	NA	NA					PTV	0.934	1
ENSG00000188373	C10orf99	3	8	NA	NA	NA	NA	0	0	NA	NA	NA	NA	0.9 (0.2, 4.2)	0.934	NA (NA, NA)	NA	NA (NA, NA)	NA	NA (NA, NA)	NA	0	NA	NA					PTV	0.934	1
ENSG00000204183	GDF5OS	2	8	NA	NA	2	7	0	0	NA	NA	0	0	1.1 (0.2, 4.9)	0.934	NA (NA, NA)	NA	1 (0.3, 3.1)	0.972	1 (0.2, 5)	0.974	0	NA	0					PTV	0.934	1
ENSG00000213064	SFT2D2	5	19	NA	NA	NA	NA	0	1	NA	NA	NA	NA	0.8 (0.3, 2.3)	0.934	NA (NA, NA)	NA	NA (NA, NA)	NA	NA (NA, NA)	NA	0	NA	NA					PTV	0.934	1
ENSG00000228727	SAPCD1	6	19	NA	NA	NA	NA	0	0	NA	NA	NA	NA	1 (0.4, 2.5)	0.934	NA (NA, NA)	NA	NA (NA, NA)	NA	NA (NA, NA)	NA	0	NA	NA					PTV	0.934	1
ENSG00000254122	PCDHGB7	10	38	NA	NA	NA	NA	2	3	NA	NA	NA	NA	0.9 (0.5, 1.8)	0.934	NA (NA, NA)	NA	NA (NA, NA)	NA	NA (NA, NA)	NA	0	NA	NA					PTV	0.934	1
ENSG00000266173	STRADA	7	26	NA	NA	NA	NA	0	1	NA	NA	NA	NA	1 (0.4, 2.6)	0.934	NA (NA, NA)	NA	NA (NA, NA)	NA	NA (NA, NA)	NA	0	NA	NA					PTV	0.934	1
ENSG00000011260	UTP18	7	21	NA	NA	NA	NA	1	1	NA	NA	NA	NA	1.1 (0.5, 2.7)	0.935	NA (NA, NA)	NA	NA (NA, NA)	NA	NA (NA, NA)	NA	1	NA	NA					PTV	0.935	1
ENSG00000103023	PRSS54	5	17	NA	NA	NA	NA	0	2	NA	NA	NA	NA	1 (0.4, 2.6)	0.935	NA (NA, NA)	NA	NA (NA, NA)	NA	NA (NA, NA)	NA	0	NA	NA					PTV	0.935	1
ENSG00000105479	CCDC114	7	28	NA	NA	NA	NA	0	0	NA	NA	NA	NA	1 (0.4, 2.6)	0.935	NA (NA, NA)	NA	NA (NA, NA)	NA	NA (NA, NA)	NA	0	NA	NA					PTV	0.935	1
ENSG00000111058	ACSS3	8	22	NA	NA	NA	NA	2	4	NA	NA	NA	NA	1.1 (0.5, 2.4)	0.935	NA (NA, NA)	NA	NA (NA, NA)	NA	NA (NA, NA)	NA	0	NA	NA					PTV	0.935	1
ENSG00000117318	ID3	1	9	NA	NA	NA	NA	0	0	NA	NA	NA	NA	0.6 (0.1, 4.4)	0.935	NA (NA, NA)	NA	NA (NA, NA)	NA	NA (NA, NA)	NA	0	NA	NA					PTV	0.935	1
ENSG00000119729	RHOQ	2	6	NA	NA	0	1	0	0	NA	NA	0	0	1 (0.2, 5.9)	0.993	NA (NA, NA)	NA	0.9 (0.2, 5.4)	0.935	- (-, -)	-	0	NA	0					PTV + MPC >2	0.935	1
ENSG00000120820	GLT8D2	8	29	NA	NA	NA	NA	1	0	NA	NA	NA	NA	1.1 (0.5, 2.4)	0.935	NA (NA, NA)	NA	NA (NA, NA)	NA	NA (NA, NA)	NA	0	NA	NA					PTV	0.935	1
ENSG00000137558	PI15	1	7	NA	NA	NA	NA	0	0	NA	NA	NA	NA	1.1 (0.1, 9.6)	0.935	NA (NA, NA)	NA	NA (NA, NA)	NA	NA (NA, NA)	NA	0	NA	NA					PTV	0.935	1
ENSG00000141497	ZMYND15	6	34	NA	NA	NA	NA	2	2	NA	NA	NA	NA	0.9 (0.4, 2)	0.935	NA (NA, NA)	NA	NA (NA, NA)	NA	NA (NA, NA)	NA	0	NA	NA					PTV	0.935	1
ENSG00000149577	SIDT2	9	35	NA	NA	NA	NA	3	3	NA	NA	NA	NA	1.1 (0.5, 2.2)	0.935	NA (NA, NA)	NA	NA (NA, NA)	NA	NA (NA, NA)	NA	0	NA	NA					PTV	0.935	1
ENSG00000149596	JPH2	1	6	NA	NA	NA	NA	1	1	NA	NA	NA	NA	0.9 (0.2, 5.6)	0.935	NA (NA, NA)	NA	NA (NA, NA)	NA	NA (NA, NA)	NA	0	NA	NA					PTV	0.935	1
ENSG00000167536	DHRS13	2	13	NA	NA	NA	NA	3	2	NA	NA	NA	NA	1.3 (0.4, 3.9)	0.935	NA (NA, NA)	NA	NA (NA, NA)	NA	NA (NA, NA)	NA	0	NA	NA					PTV	0.935	1
ENSG00000171953	ATPAF2	3	17	NA	NA	NA	NA	3	2	NA	NA	NA	NA	1 (0.4, 2.8)	0.935	NA (NA, NA)	NA	NA (NA, NA)	NA	NA (NA, NA)	NA	0	NA	NA					PTV	0.935	1
ENSG00000174173	TRMT10C	5	17	NA	NA	NA	NA	0	2	NA	NA	NA	NA	1 (0.4, 2.6)	0.935	NA (NA, NA)	NA	NA (NA, NA)	NA	NA (NA, NA)	NA	0	NA	NA					PTV	0.935	1
ENSG00000198663	C6orf89	4	18	NA	NA	NA	NA	0	0	NA	NA	NA	NA	1 (0.3, 2.9)	0.935	NA (NA, NA)	NA	NA (NA, NA)	NA	NA (NA, NA)	NA	0	NA	NA					PTV	0.935	1
ENSG00000241468	ATP5J2	2	13	NA	NA	NA	NA	1	1	NA	NA	NA	NA	0.8 (0.2, 2.9)	0.935	NA (NA, NA)	NA	NA (NA, NA)	NA	NA (NA, NA)	NA	0	NA	NA					PTV	0.935	1
ENSG00000259384	GH1	2	8	NA	NA	NA	NA	0	1	NA	NA	NA	NA	1.1 (0.2, 5.2)	0.935	NA (NA, NA)	NA	NA (NA, NA)	NA	NA (NA, NA)	NA	0	NA	NA					PTV	0.935	1
ENSG00000017427	IGF1	1	4	NA	NA	2	7	1	0	NA	NA	0	0	1 (0.1, 7.5)	0.992	NA (NA, NA)	NA	1 (0.3, 3.5)	0.947	1.1 (0.2, 4.9)	0.936	0	NA	0					MPC >2	0.936	1
ENSG00000062038	CDH3	8	28	NA	NA	NA	NA	1	0	NA	NA	NA	NA	1 (0.4, 2.2)	0.936	NA (NA, NA)	NA	NA (NA, NA)	NA	NA (NA, NA)	NA	0	NA	NA					PTV	0.936	1
ENSG00000083635	NUFIP1	6	19	NA	NA	NA	NA	0	0	NA	NA	NA	NA	1.2 (0.4, 3.3)	0.936	NA (NA, NA)	NA	NA (NA, NA)	NA	NA (NA, NA)	NA	0	NA	NA					PTV	0.936	1
ENSG00000100109	TFIP11	8	37	NA	NA	NA	NA	3	3	NA	NA	NA	NA	1 (0.5, 2.1)	0.936	NA (NA, NA)	NA	NA (NA, NA)	NA	NA (NA, NA)	NA	0	NA	NA					PTV	0.936	1
ENSG00000109255	NMU	4	11	NA	NA	NA	NA	0	1	NA	NA	NA	NA	1 (0.3, 3)	0.936	NA (NA, NA)	NA	NA (NA, NA)	NA	NA (NA, NA)	NA	0	NA	NA					PTV	0.936	1
ENSG00000111348	ARHGDIB	1	9	NA	NA	NA	NA	1	0	NA	NA	NA	NA	0.9 (0.2, 4.9)	0.936	NA (NA, NA)	NA	NA (NA, NA)	NA	NA (NA, NA)	NA	0	NA	NA					PTV	0.936	1
ENSG00000126456	IRF3	6	20	NA	NA	NA	NA	2	1	NA	NA	NA	NA	1.2 (0.5, 2.8)	0.936	NA (NA, NA)	NA	NA (NA, NA)	NA	NA (NA, NA)	NA	0	NA	NA					PTV	0.936	1
ENSG00000129646	QRICH2	28	106	NA	NA	NA	NA	2	5	NA	NA	NA	NA	1 (0.7, 1.6)	0.936	NA (NA, NA)	NA	NA (NA, NA)	NA	NA (NA, NA)	NA	0	NA	NA					PTV	0.936	1
ENSG00000138115	CYP2C8	9	40	NA	NA	NA	NA	2	0	NA	NA	NA	NA	1 (0.5, 2.1)	0.936	NA (NA, NA)	NA	NA (NA, NA)	NA	NA (NA, NA)	NA	0	NA	NA					PTV	0.936	1
ENSG00000139618	BRCA2	52	191	NA	NA	NA	NA	4	4	NA	NA	NA	NA	1 (0.7, 1.4)	0.936	NA (NA, NA)	NA	NA (NA, NA)	NA	NA (NA, NA)	NA	0	NA	NA					PTV	0.936	1
ENSG00000139835	GRTP1	9	37	NA	NA	NA	NA	0	2	NA	NA	NA	NA	1 (0.5, 2.1)	0.936	NA (NA, NA)	NA	NA (NA, NA)	NA	NA (NA, NA)	NA	0	NA	NA					PTV	0.936	1
ENSG00000143851	PTPN7	9	22	NA	NA	NA	NA	0	2	NA	NA	NA	NA	1 (0.5, 2.3)	0.936	NA (NA, NA)	NA	NA (NA, NA)	NA	NA (NA, NA)	NA	0	NA	NA					PTV	0.936	1
ENSG00000148343	FAM73B	10	28	NA	NA	NA	NA	0	0	NA	NA	NA	NA	1.1 (0.5, 2.5)	0.936	NA (NA, NA)	NA	NA (NA, NA)	NA	NA (NA, NA)	NA	0	NA	NA					PTV	0.936	1
ENSG00000155324	GRAMD3	4	25	NA	NA	NA	NA	2	0	NA	NA	NA	NA	1 (0.4, 2.5)	0.936	NA (NA, NA)	NA	NA (NA, NA)	NA	NA (NA, NA)	NA	0	NA	NA					PTV	0.936	1
ENSG00000156282	CLDN17	0	4	NA	NA	NA	NA	1	0	NA	NA	NA	NA	0.5 (0, 5.2)	0.936	NA (NA, NA)	NA	NA (NA, NA)	NA	NA (NA, NA)	NA	0	NA	NA					PTV	0.936	1
ENSG00000157796	WDR19	14	45	NA	NA	NA	NA	1	6	NA	NA	NA	NA	1 (0.5, 1.8)	0.936	NA (NA, NA)	NA	NA (NA, NA)	NA	NA (NA, NA)	NA	0	NA	NA					PTV	0.936	1
ENSG00000162881	OXER1	4	17	NA	NA	NA	NA	1	0	NA	NA	NA	NA	1.2 (0.4, 3.4)	0.936	NA (NA, NA)	NA	NA (NA, NA)	NA	NA (NA, NA)	NA	0	NA	NA					PTV	0.936	1
ENSG00000168763	CNNM3	6	23	NA	NA	NA	NA	0	0	NA	NA	NA	NA	1 (0.4, 2.7)	0.936	NA (NA, NA)	NA	NA (NA, NA)	NA	NA (NA, NA)	NA	0	NA	NA					PTV	0.936	1
ENSG00000175416	CLTB	2	5	NA	NA	NA	NA	0	1	NA	NA	NA	NA	0.9 (0.2, 4.7)	0.936	NA (NA, NA)	NA	NA (NA, NA)	NA	NA (NA, NA)	NA	0	NA	NA					PTV	0.936	1
ENSG00000176200	OR4D11	2	10	NA	NA	NA	NA	0	0	NA	NA	NA	NA	0.9 (0.2, 4.3)	0.936	NA (NA, NA)	NA	NA (NA, NA)	NA	NA (NA, NA)	NA	0	NA	NA					PTV	0.936	1
ENSG00000179456	ZBTB18	0	0	NA	NA	3	14	0	0	NA	NA	3	2	- (-, -)	-	NA (NA, NA)	NA	1 (0.4, 2.9)	0.936	1 (0.4, 2.9)	0.936	0	NA	0					PTV + MPC >2	0.936	1
ENSG00000180016	OR1E1	3	12	NA	NA	NA	NA	1	1	NA	NA	NA	NA	0.8 (0.2, 2.7)	0.936	NA (NA, NA)	NA	NA (NA, NA)	NA	NA (NA, NA)	NA	0	NA	NA					PTV	0.936	1
ENSG00000180573	HIST1H2AC	0	4	0	0	4	13	1	0	0	0	1	1	1.1 (0.1, 16.3)	0.946	1.1 (0.1, 16.3)	0.946	1.2 (0.4, 3.3)	0.936	1.2 (0.4, 3.6)	0.955	0	0	0					PTV + MPC >2	0.936	1
ENSG00000181433	SAGE1	12	44	NA	NA	NA	NA	0	3	NA	NA	NA	NA	1 (0.5, 2)	0.936	NA (NA, NA)	NA	NA (NA, NA)	NA	NA (NA, NA)	NA	0	NA	NA					PTV	0.936	1
ENSG00000188324	OR6C6	3	14	NA	NA	NA	NA	0	0	NA	NA	NA	NA	0.9 (0.3, 3.6)	0.936	NA (NA, NA)	NA	NA (NA, NA)	NA	NA (NA, NA)	NA	0	NA	NA					PTV	0.936	1
ENSG00000188558	OR2G6	9	34	NA	NA	NA	NA	2	3	NA	NA	NA	NA	1 (0.5, 2.1)	0.936	NA (NA, NA)	NA	NA (NA, NA)	NA	NA (NA, NA)	NA	0	NA	NA					PTV	0.936	1
ENSG00000197283	SYNGAP1	1	3	0	0	41	143	0	1	0	0	10	15	0.5 (0.1, 5)	0.936	0.5 (0.1, 5)	0.936	1 (0.7, 1.4)	0.964	1 (0.7, 1.4)	0.974	1	0	0					PTV	0.936	1
ENSG00000220201	ZGLP1	1	5	NA	NA	NA	NA	0	0	NA	NA	NA	NA	0.6 (0.1, 4.4)	0.936	NA (NA, NA)	NA	NA (NA, NA)	NA	NA (NA, NA)	NA	0	NA	NA					PTV	0.936	1
ENSG00000064835	POU1F1	2	7	NA	NA	NA	NA	1	2	NA	NA	NA	NA	0.9 (0.2, 3.8)	0.937	NA (NA, NA)	NA	NA (NA, NA)	NA	NA (NA, NA)	NA	0	NA	NA					PTV	0.937	1
ENSG00000100600	LGMN	6	17	NA	NA	NA	NA	0	0	NA	NA	NA	NA	0.9 (0.3, 2.3)	0.937	NA (NA, NA)	NA	NA (NA, NA)	NA	NA (NA, NA)	NA	0	NA	NA					PTV	0.937	1
ENSG00000114805	PLCH1	9	29	NA	NA	NA	NA	5	3	NA	NA	NA	NA	1.1 (0.6, 2.1)	0.937	NA (NA, NA)	NA	NA (NA, NA)	NA	NA (NA, NA)	NA	0	NA	NA					PTV	0.937	1
ENSG00000118733	OLFM3	4	14	NA	NA	NA	NA	1	0	NA	NA	NA	NA	1.2 (0.4, 3.5)	0.937	NA (NA, NA)	NA	NA (NA, NA)	NA	NA (NA, NA)	NA	0	NA	NA					PTV	0.937	1
ENSG00000133114	GPALPP1	4	14	NA	NA	NA	NA	1	2	NA	NA	NA	NA	1 (0.3, 2.9)	0.937	NA (NA, NA)	NA	NA (NA, NA)	NA	NA (NA, NA)	NA	0	NA	NA					PTV	0.937	1
ENSG00000136014	USP44	10	34	NA	NA	NA	NA	1	3	NA	NA	NA	NA	1.1 (0.6, 2.1)	0.937	NA (NA, NA)	NA	NA (NA, NA)	NA	NA (NA, NA)	NA	0	NA	NA					PTV	0.937	1
ENSG00000139832	RAB20	2	7	NA	NA	NA	NA	0	0	NA	NA	NA	NA	0.6 (0.1, 4.1)	0.937	NA (NA, NA)	NA	NA (NA, NA)	NA	NA (NA, NA)	NA	0	NA	NA					PTV	0.937	1
ENSG00000145022	TCTA	2	8	NA	NA	NA	NA	0	0	NA	NA	NA	NA	1.1 (0.2, 6.4)	0.937	NA (NA, NA)	NA	NA (NA, NA)	NA	NA (NA, NA)	NA	0	NA	NA					PTV	0.937	1
ENSG00000147873	IFNA5	2	7	NA	NA	NA	NA	0	0	NA	NA	NA	NA	1.1 (0.2, 6.6)	0.937	NA (NA, NA)	NA	NA (NA, NA)	NA	NA (NA, NA)	NA	0	NA	NA					PTV	0.937	1
ENSG00000155868	MED7	1	5	NA	NA	NA	NA	0	0	NA	NA	NA	NA	0.4 (0, 5.9)	0.937	NA (NA, NA)	NA	NA (NA, NA)	NA	NA (NA, NA)	NA	0	NA	NA					PTV	0.937	1
ENSG00000166523	CLEC4E	6	21	NA	NA	NA	NA	0	1	NA	NA	NA	NA	1 (0.4, 2.5)	0.937	NA (NA, NA)	NA	NA (NA, NA)	NA	NA (NA, NA)	NA	0	NA	NA					PTV	0.937	1
ENSG00000166927	MS4A7	7	18	NA	NA	NA	NA	1	3	NA	NA	NA	NA	1 (0.4, 2.2)	0.937	NA (NA, NA)	NA	NA (NA, NA)	NA	NA (NA, NA)	NA	0	NA	NA					PTV	0.937	1
ENSG00000168803	ADAL	6	20	NA	NA	NA	NA	2	4	NA	NA	NA	NA	1 (0.5, 2.4)	0.937	NA (NA, NA)	NA	NA (NA, NA)	NA	NA (NA, NA)	NA	0	NA	NA					PTV	0.937	1
ENSG00000172508	CARNS1	5	18	NA	NA	NA	NA	1	1	NA	NA	NA	NA	1 (0.4, 2.6)	0.937	NA (NA, NA)	NA	NA (NA, NA)	NA	NA (NA, NA)	NA	0	NA	NA					PTV	0.937	1
ENSG00000176244	ACBD7	1	8	NA	NA	NA	NA	0	0	NA	NA	NA	NA	0.9 (0.1, 7.8)	0.937	NA (NA, NA)	NA	NA (NA, NA)	NA	NA (NA, NA)	NA	0	NA	NA					PTV	0.937	1
ENSG00000183090	FREM3	9	12	NA	NA	NA	NA	10	12	NA	NA	NA	NA	0.9 (0.5, 1.7)	0.937	NA (NA, NA)	NA	NA (NA, NA)	NA	NA (NA, NA)	NA	0	NA	NA					PTV	0.937	1
ENSG00000205683	DPF3	4	8	NA	NA	NA	NA	0	3	NA	NA	NA	NA	1.3 (0.4, 4.1)	0.937	NA (NA, NA)	NA	NA (NA, NA)	NA	NA (NA, NA)	NA	0	NA	NA					PTV	0.937	1
ENSG00000066379	ZNRD1	1	3	NA	NA	NA	NA	0	1	NA	NA	NA	NA	0.9 (0.1, 7.8)	0.938	NA (NA, NA)	NA	NA (NA, NA)	NA	NA (NA, NA)	NA	0	NA	NA					PTV	0.938	1
ENSG00000069998	CECR5	9	30	NA	NA	NA	NA	1	1	NA	NA	NA	NA	1 (0.5, 2.2)	0.938	NA (NA, NA)	NA	NA (NA, NA)	NA	NA (NA, NA)	NA	0	NA	NA					PTV	0.938	1
ENSG00000103994	ZNF106	11	39	NA	NA	NA	NA	1	3	NA	NA	NA	NA	1.1 (0.6, 2.1)	0.938	NA (NA, NA)	NA	NA (NA, NA)	NA	NA (NA, NA)	NA	0	NA	NA					PTV	0.938	1
ENSG00000104687	GSR	3	22	NA	NA	NA	NA	3	0	NA	NA	NA	NA	0.9 (0.3, 2.3)	0.938	NA (NA, NA)	NA	NA (NA, NA)	NA	NA (NA, NA)	NA	0	NA	NA					PTV	0.938	1
ENSG00000108591	DRG2	5	20	NA	NA	0	0	1	1	NA	NA	0	0	0.9 (0.3, 2.2)	0.938	NA (NA, NA)	NA	0.9 (0.3, 2.2)	0.938	- (-, -)	-	0	NA	0					PTV	0.938	1
ENSG00000108947	EFNB3	1	3	NA	NA	NA	NA	0	1	NA	NA	NA	NA	0.9 (0.1, 7.8)	0.938	NA (NA, NA)	NA	NA (NA, NA)	NA	NA (NA, NA)	NA	0	NA	NA					PTV	0.938	1
ENSG00000111261	MANSC1	3	15	NA	NA	NA	NA	0	0	NA	NA	NA	NA	1 (0.3, 3.2)	0.938	NA (NA, NA)	NA	NA (NA, NA)	NA	NA (NA, NA)	NA	0	NA	NA					PTV	0.938	1
ENSG00000114859	CLCN2	10	42	NA	NA	NA	NA	3	5	NA	NA	NA	NA	0.9 (0.5, 1.8)	0.938	NA (NA, NA)	NA	NA (NA, NA)	NA	NA (NA, NA)	NA	1	NA	NA					PTV	0.938	1
ENSG00000121940	CLCC1	9	26	NA	NA	NA	NA	0	4	NA	NA	NA	NA	0.9 (0.4, 1.9)	0.938	NA (NA, NA)	NA	NA (NA, NA)	NA	NA (NA, NA)	NA	0	NA	NA					PTV	0.938	1
ENSG00000125970	RALY	2	5	NA	NA	NA	NA	0	0	NA	NA	NA	NA	0.9 (0.2, 4.8)	0.938	NA (NA, NA)	NA	NA (NA, NA)	NA	NA (NA, NA)	NA	0	NA	NA					PTV	0.938	1
ENSG00000132313	MRPL35	2	17	NA	NA	NA	NA	1	0	NA	NA	NA	NA	0.8 (0.2, 2.8)	0.938	NA (NA, NA)	NA	NA (NA, NA)	NA	NA (NA, NA)	NA	0	NA	NA					PTV	0.938	1
ENSG00000141068	KSR1	2	11	NA	NA	NA	NA	1	0	NA	NA	NA	NA	1.1 (0.2, 5.2)	0.938	NA (NA, NA)	NA	NA (NA, NA)	NA	NA (NA, NA)	NA	0	NA	NA					PTV	0.938	1
ENSG00000144893	MED12L	6	14	NA	NA	NA	NA	0	0	NA	NA	NA	NA	1 (0.4, 3.1)	0.938	NA (NA, NA)	NA	NA (NA, NA)	NA	NA (NA, NA)	NA	0	NA	NA					PTV	0.938	1
ENSG00000146109	ABT1	5	16	NA	NA	NA	NA	0	1	NA	NA	NA	NA	1 (0.4, 2.6)	0.938	NA (NA, NA)	NA	NA (NA, NA)	NA	NA (NA, NA)	NA	0	NA	NA					PTV	0.938	1
ENSG00000154144	TBRG1	3	10	NA	NA	NA	NA	1	3	NA	NA	NA	NA	1 (0.3, 3.2)	0.938	NA (NA, NA)	NA	NA (NA, NA)	NA	NA (NA, NA)	NA	0	NA	NA					PTV	0.938	1
ENSG00000163352	LENEP	2	10	NA	NA	NA	NA	0	0	NA	NA	NA	NA	0.9 (0.2, 4.5)	0.938	NA (NA, NA)	NA	NA (NA, NA)	NA	NA (NA, NA)	NA	0	NA	NA					PTV	0.938	1
ENSG00000163915	C3orf65	2	8	NA	NA	NA	NA	0	1	NA	NA	NA	NA	1.1 (0.2, 4.7)	0.938	NA (NA, NA)	NA	NA (NA, NA)	NA	NA (NA, NA)	NA	0	NA	NA					PTV	0.938	1
ENSG00000164855	TMEM184A	6	21	NA	NA	NA	NA	0	0	NA	NA	NA	NA	0.9 (0.3, 2.3)	0.938	NA (NA, NA)	NA	NA (NA, NA)	NA	NA (NA, NA)	NA	0	NA	NA					PTV	0.938	1
ENSG00000171428	NAT1	5	17	NA	NA	NA	NA	1	1	NA	NA	NA	NA	1 (0.3, 2.7)	0.938	NA (NA, NA)	NA	NA (NA, NA)	NA	NA (NA, NA)	NA	0	NA	NA					PTV	0.938	1
ENSG00000172289	OR10V1	4	15	NA	NA	NA	NA	1	0	NA	NA	NA	NA	1 (0.4, 3)	0.938	NA (NA, NA)	NA	NA (NA, NA)	NA	NA (NA, NA)	NA	0	NA	NA					PTV	0.938	1
ENSG00000178084	HTR3C	7	29	NA	NA	NA	NA	0	0	NA	NA	NA	NA	1 (0.4, 2.2)	0.938	NA (NA, NA)	NA	NA (NA, NA)	NA	NA (NA, NA)	NA	0	NA	NA					PTV	0.938	1
ENSG00000182983	ZNF662	10	31	NA	NA	NA	NA	1	2	NA	NA	NA	NA	1 (0.5, 2.1)	0.938	NA (NA, NA)	NA	NA (NA, NA)	NA	NA (NA, NA)	NA	0	NA	NA					PTV	0.938	1
ENSG00000187164	KIAA1598	5	15	NA	NA	NA	NA	0	2	NA	NA	NA	NA	1 (0.3, 2.7)	0.938	NA (NA, NA)	NA	NA (NA, NA)	NA	NA (NA, NA)	NA	0	NA	NA					PTV	0.938	1
ENSG00000187170	LCE4A	1	4	NA	NA	NA	NA	0	0	NA	NA	NA	NA	1.1 (0.1, 9.2)	0.938	NA (NA, NA)	NA	NA (NA, NA)	NA	NA (NA, NA)	NA	0	NA	NA					PTV	0.938	1
ENSG00000198298	ZNF485	6	30	NA	NA	NA	NA	1	1	NA	NA	NA	NA	1 (0.4, 2.3)	0.938	NA (NA, NA)	NA	NA (NA, NA)	NA	NA (NA, NA)	NA	0	NA	NA					PTV	0.938	1
ENSG00000198445	CCT8L2	4	15	NA	NA	NA	NA	0	1	NA	NA	NA	NA	1.1 (0.3, 3.5)	0.938	NA (NA, NA)	NA	NA (NA, NA)	NA	NA (NA, NA)	NA	0	NA	NA					PTV	0.938	1
ENSG00000242485	MRPL20	2	8	NA	NA	NA	NA	1	0	NA	NA	NA	NA	1.4 (0.3, 6.2)	0.938	NA (NA, NA)	NA	NA (NA, NA)	NA	NA (NA, NA)	NA	0	NA	NA					PTV	0.938	1
ENSG00000267796	LIN37	1	0	NA	NA	NA	NA	1	2	NA	NA	NA	NA	1.6 (0.3, 9.7)	0.938	NA (NA, NA)	NA	NA (NA, NA)	NA	NA (NA, NA)	NA	0	NA	NA					PTV	0.938	1
ENSG00000082074	FYB	2	8	NA	NA	NA	NA	2	0	NA	NA	NA	NA	1.3 (0.4, 5)	0.939	NA (NA, NA)	NA	NA (NA, NA)	NA	NA (NA, NA)	NA	0	NA	NA					PTV	0.939	1
ENSG00000100811	YY1	0	0	0	0	5	8	0	0	0	1	0	1	- (-, -)	-	- (-, -)	-	1.2 (0.4, 3.8)	0.939	1.2 (0.4, 3.8)	0.939	0	0	0					PTV + MPC >2	0.939	1
ENSG00000107554	DNMBP	17	64	NA	NA	NA	NA	3	4	NA	NA	NA	NA	1 (0.6, 1.7)	0.939	NA (NA, NA)	NA	NA (NA, NA)	NA	NA (NA, NA)	NA	0	NA	NA					PTV	0.939	1
ENSG00000117525	F3	1	5	NA	NA	NA	NA	0	0	NA	NA	NA	NA	0.6 (0.1, 4.5)	0.939	NA (NA, NA)	NA	NA (NA, NA)	NA	NA (NA, NA)	NA	0	NA	NA					PTV	0.939	1
ENSG00000138777	PPA2	5	21	NA	NA	NA	NA	0	0	NA	NA	NA	NA	1 (0.4, 2.6)	0.939	NA (NA, NA)	NA	NA (NA, NA)	NA	NA (NA, NA)	NA	0	NA	NA					PTV	0.939	1
ENSG00000145087	STXBP5L	4	18	NA	NA	NA	NA	0	0	NA	NA	NA	NA	1 (0.4, 3.1)	0.939	NA (NA, NA)	NA	NA (NA, NA)	NA	NA (NA, NA)	NA	0	NA	NA					PTV	0.939	1
ENSG00000155099	TMEM55A	4	11	NA	NA	NA	NA	0	0	NA	NA	NA	NA	1.1 (0.3, 3.6)	0.939	NA (NA, NA)	NA	NA (NA, NA)	NA	NA (NA, NA)	NA	0	NA	NA					PTV	0.939	1
ENSG00000158865	SLC5A11	7	40	NA	NA	NA	NA	3	1	NA	NA	NA	NA	1.1 (0.5, 2.3)	0.939	NA (NA, NA)	NA	NA (NA, NA)	NA	NA (NA, NA)	NA	0	NA	NA					PTV	0.939	1
ENSG00000162396	PARS2	7	18	NA	NA	NA	NA	0	1	NA	NA	NA	NA	1 (0.4, 2.5)	0.939	NA (NA, NA)	NA	NA (NA, NA)	NA	NA (NA, NA)	NA	0	NA	NA					PTV	0.939	1
ENSG00000166105	GLB1L3	12	44	NA	NA	NA	NA	2	3	NA	NA	NA	NA	1.1 (0.6, 2)	0.939	NA (NA, NA)	NA	NA (NA, NA)	NA	NA (NA, NA)	NA	0	NA	NA					PTV	0.939	1
ENSG00000169499	PLEKHA2	1	10	NA	NA	NA	NA	1	1	NA	NA	NA	NA	0.7 (0.1, 3.4)	0.939	NA (NA, NA)	NA	NA (NA, NA)	NA	NA (NA, NA)	NA	0	NA	NA					PTV	0.939	1
ENSG00000170369	CST2	5	19	NA	NA	NA	NA	0	0	NA	NA	NA	NA	1.2 (0.4, 3.1)	0.939	NA (NA, NA)	NA	NA (NA, NA)	NA	NA (NA, NA)	NA	0	NA	NA					PTV	0.939	1
ENSG00000175489	LRRC25	3	5	NA	NA	NA	NA	0	0	NA	NA	NA	NA	1.1 (0.2, 4.5)	0.939	NA (NA, NA)	NA	NA (NA, NA)	NA	NA (NA, NA)	NA	0	NA	NA					PTV	0.939	1
ENSG00000185523	C1orf227	2	2	NA	NA	NA	NA	0	0	NA	NA	NA	NA	1.1 (0.2, 6.3)	0.939	NA (NA, NA)	NA	NA (NA, NA)	NA	NA (NA, NA)	NA	0	NA	NA					PTV	0.939	1
ENSG00000185614	FAM212A	3	11	NA	NA	NA	NA	0	1	NA	NA	NA	NA	1 (0.3, 3.5)	0.939	NA (NA, NA)	NA	NA (NA, NA)	NA	NA (NA, NA)	NA	0	NA	NA					PTV	0.939	1
ENSG00000186919	ZACN	11	52	NA	NA	NA	NA	5	5	NA	NA	NA	NA	1 (0.6, 1.9)	0.939	NA (NA, NA)	NA	NA (NA, NA)	NA	NA (NA, NA)	NA	0	NA	NA					PTV	0.939	1
ENSG00000196182	STK40	3	6	NA	NA	NA	NA	0	0	NA	NA	NA	NA	1.4 (0.3, 6.3)	0.939	NA (NA, NA)	NA	NA (NA, NA)	NA	NA (NA, NA)	NA	0	NA	NA					PTV	0.939	1
ENSG00000196374	HIST1H2BM	1	12	NA	NA	NA	NA	2	1	NA	NA	NA	NA	0.8 (0.2, 2.9)	0.939	NA (NA, NA)	NA	NA (NA, NA)	NA	NA (NA, NA)	NA	0	NA	NA					PTV	0.939	1
ENSG00000197568	HHLA3	2	2	NA	NA	NA	NA	0	1	NA	NA	NA	NA	1.8 (0.3, 12.7)	0.939	NA (NA, NA)	NA	NA (NA, NA)	NA	NA (NA, NA)	NA	0	NA	NA					PTV	0.939	1
ENSG00000198113	TOR4A	0	0	0	0	5	8	0	0	0	0	1	0	- (-, -)	-	- (-, -)	-	1 (0.3, 3.2)	0.939	1 (0.3, 3.2)	0.939	0	0	0					PTV + MPC >2	0.939	1
ENSG00000213930	GALT	5	13	NA	NA	4	12	0	3	NA	NA	1	2	1.2 (0.4, 3.2)	0.939	NA (NA, NA)	NA	1.1 (0.5, 2.3)	0.965	1 (0.3, 2.9)	0.989	0	NA	0					PTV	0.939	1
ENSG00000101695	RNF125	2	12	NA	NA	NA	NA	1	0	NA	NA	NA	NA	1.1 (0.3, 4)	0.94	NA (NA, NA)	NA	NA (NA, NA)	NA	NA (NA, NA)	NA	0	NA	NA					PTV	0.94	1
ENSG00000111424	VDR	2	6	NA	NA	NA	NA	0	0	NA	NA	NA	NA	1.1 (0.2, 7.8)	0.94	NA (NA, NA)	NA	NA (NA, NA)	NA	NA (NA, NA)	NA	0	NA	NA					PTV	0.94	1
ENSG00000114779	ABHD14B	3	13	NA	NA	NA	NA	0	0	NA	NA	NA	NA	1.1 (0.2, 4.6)	0.94	NA (NA, NA)	NA	NA (NA, NA)	NA	NA (NA, NA)	NA	0	NA	NA					PTV	0.94	1
ENSG00000117000	RLF	1	3	NA	NA	NA	NA	0	1	NA	NA	NA	NA	0.9 (0.1, 7.8)	0.94	NA (NA, NA)	NA	NA (NA, NA)	NA	NA (NA, NA)	NA	0	NA	NA					PTV	0.94	1
ENSG00000132405	TBC1D14	3	12	NA	NA	NA	NA	1	1	NA	NA	NA	NA	1.3 (0.4, 4)	0.94	NA (NA, NA)	NA	NA (NA, NA)	NA	NA (NA, NA)	NA	0	NA	NA					PTV	0.94	1
ENSG00000133393	FOPNL	3	7	NA	NA	NA	NA	0	0	NA	NA	NA	NA	1.1 (0.2, 4.6)	0.94	NA (NA, NA)	NA	NA (NA, NA)	NA	NA (NA, NA)	NA	0	NA	NA					PTV	0.94	1
ENSG00000138658	C4orf21	27	110	NA	NA	NA	NA	3	7	NA	NA	NA	NA	1 (0.6, 1.5)	0.94	NA (NA, NA)	NA	NA (NA, NA)	NA	NA (NA, NA)	NA	0	NA	NA					PTV	0.94	1
ENSG00000146859	TMEM140	4	15	NA	NA	NA	NA	1	0	NA	NA	NA	NA	1.2 (0.4, 3.6)	0.94	NA (NA, NA)	NA	NA (NA, NA)	NA	NA (NA, NA)	NA	0	NA	NA					PTV	0.94	1
ENSG00000148300	REXO4	11	29	NA	NA	NA	NA	0	1	NA	NA	NA	NA	1.1 (0.5, 2.3)	0.94	NA (NA, NA)	NA	NA (NA, NA)	NA	NA (NA, NA)	NA	0	NA	NA					PTV	0.94	1
ENSG00000154415	PPP1R3A	16	56	NA	NA	NA	NA	3	2	NA	NA	NA	NA	1.1 (0.6, 1.9)	0.94	NA (NA, NA)	NA	NA (NA, NA)	NA	NA (NA, NA)	NA	0	NA	NA					PTV	0.94	1
ENSG00000156050	FAM161B	10	51	NA	NA	NA	NA	5	1	NA	NA	NA	NA	1 (0.6, 1.9)	0.94	NA (NA, NA)	NA	NA (NA, NA)	NA	NA (NA, NA)	NA	0	NA	NA					PTV	0.94	1
ENSG00000158882	TOMM40L	3	6	NA	NA	NA	NA	1	1	NA	NA	NA	NA	1.3 (0.4, 4.4)	0.94	NA (NA, NA)	NA	NA (NA, NA)	NA	NA (NA, NA)	NA	0	NA	NA					PTV	0.94	1
ENSG00000160679	CHTOP	2	7	NA	NA	NA	NA	0	0	NA	NA	NA	NA	0.9 (0.1, 6.2)	0.94	NA (NA, NA)	NA	NA (NA, NA)	NA	NA (NA, NA)	NA	0	NA	NA					PTV	0.94	1
ENSG00000161558	TMEM143	4	24	NA	NA	NA	NA	2	0	NA	NA	NA	NA	1 (0.4, 2.8)	0.94	NA (NA, NA)	NA	NA (NA, NA)	NA	NA (NA, NA)	NA	0	NA	NA					PTV	0.94	1
ENSG00000163382	APOA1BP	7	23	NA	NA	NA	NA	1	0	NA	NA	NA	NA	1 (0.4, 2.5)	0.94	NA (NA, NA)	NA	NA (NA, NA)	NA	NA (NA, NA)	NA	0	NA	NA					PTV	0.94	1
ENSG00000164687	FABP5	4	10	NA	NA	NA	NA	0	0	NA	NA	NA	NA	1.1 (0.3, 3.8)	0.94	NA (NA, NA)	NA	NA (NA, NA)	NA	NA (NA, NA)	NA	0	NA	NA					PTV	0.94	1
ENSG00000165471	MBL2	2	6	NA	NA	NA	NA	0	0	NA	NA	NA	NA	0.9 (0.1, 7.5)	0.94	NA (NA, NA)	NA	NA (NA, NA)	NA	NA (NA, NA)	NA	0	NA	NA					PTV	0.94	1
ENSG00000168995	SIGLEC7	5	22	NA	NA	NA	NA	0	2	NA	NA	NA	NA	1 (0.4, 2.6)	0.94	NA (NA, NA)	NA	NA (NA, NA)	NA	NA (NA, NA)	NA	0	NA	NA					PTV	0.94	1
ENSG00000171298	GAA	18	70	NA	NA	NA	NA	6	7	NA	NA	NA	NA	1 (0.6, 1.7)	0.94	NA (NA, NA)	NA	NA (NA, NA)	NA	NA (NA, NA)	NA	0	NA	NA					PTV	0.94	1
ENSG00000172782	FADS6	5	21	NA	NA	NA	NA	0	0	NA	NA	NA	NA	1 (0.3, 2.7)	0.94	NA (NA, NA)	NA	NA (NA, NA)	NA	NA (NA, NA)	NA	0	NA	NA					PTV	0.94	1
ENSG00000179933	C14orf119	3	16	NA	NA	NA	NA	2	1	NA	NA	NA	NA	1.2 (0.4, 3.7)	0.94	NA (NA, NA)	NA	NA (NA, NA)	NA	NA (NA, NA)	NA	0	NA	NA					PTV	0.94	1
ENSG00000182362	YBEY	1	7	NA	NA	NA	NA	0	0	NA	NA	NA	NA	0.6 (0.1, 4.6)	0.94	NA (NA, NA)	NA	NA (NA, NA)	NA	NA (NA, NA)	NA	0	NA	NA					PTV	0.94	1
ENSG00000188313	PLSCR1	4	10	NA	NA	NA	NA	0	1	NA	NA	NA	NA	1.2 (0.4, 3.9)	0.94	NA (NA, NA)	NA	NA (NA, NA)	NA	NA (NA, NA)	NA	0	NA	NA					PTV	0.94	1
ENSG00000197263	OR8D2	3	14	NA	NA	NA	NA	0	0	NA	NA	NA	NA	0.9 (0.2, 4)	0.94	NA (NA, NA)	NA	NA (NA, NA)	NA	NA (NA, NA)	NA	0	NA	NA					PTV	0.94	1
ENSG00000197776	KLHDC1	9	31	NA	NA	NA	NA	1	1	NA	NA	NA	NA	1 (0.5, 2.2)	0.94	NA (NA, NA)	NA	NA (NA, NA)	NA	NA (NA, NA)	NA	1	NA	NA					PTV	0.94	1
ENSG00000213889	PPM1N	2	5	0	0	3	2	1	0	0	0	0	0	1 (0.2, 5.6)	0.967	1 (0.2, 5.6)	0.967	1 (0.3, 3.6)	0.94	- (-, -)	-	0	0	0					PTV + MPC >2	0.94	1
ENSG00000007171	NOS2	18	61	1	1	1	7	1	3	0	0	0	0	1 (0.6, 1.7)	0.967	1 (0.6, 1.7)	0.95	1 (0.6, 1.7)	0.988	1.1 (0.2, 5.6)	0.941	0	0	0					MPC >2	0.941	1
ENSG00000011143	MKS1	8	32	NA	NA	NA	NA	3	5	NA	NA	NA	NA	1 (0.5, 2)	0.941	NA (NA, NA)	NA	NA (NA, NA)	NA	NA (NA, NA)	NA	0	NA	NA					PTV	0.941	1
ENSG00000086717	PPEF1	2	5	NA	NA	NA	NA	0	0	NA	NA	NA	NA	1.1 (0.2, 6.8)	0.941	NA (NA, NA)	NA	NA (NA, NA)	NA	NA (NA, NA)	NA	0	NA	NA					PTV	0.941	1
ENSG00000090539	CHRD	9	30	NA	NA	NA	NA	0	1	NA	NA	NA	NA	0.9 (0.4, 2)	0.941	NA (NA, NA)	NA	NA (NA, NA)	NA	NA (NA, NA)	NA	0	NA	NA					PTV	0.941	1
ENSG00000100359	SGSM3	13	44	NA	NA	NA	NA	1	2	NA	NA	NA	NA	1 (0.5, 1.9)	0.941	NA (NA, NA)	NA	NA (NA, NA)	NA	NA (NA, NA)	NA	0	NA	NA					PTV	0.941	1
ENSG00000100503	NIN	19	61	NA	NA	NA	NA	5	5	NA	NA	NA	NA	1 (0.6, 1.7)	0.941	NA (NA, NA)	NA	NA (NA, NA)	NA	NA (NA, NA)	NA	0	NA	NA					PTV	0.941	1
ENSG00000104760	FGL1	8	31	NA	NA	NA	NA	0	0	NA	NA	NA	NA	1 (0.4, 2.3)	0.941	NA (NA, NA)	NA	NA (NA, NA)	NA	NA (NA, NA)	NA	0	NA	NA					PTV	0.941	1
ENSG00000110660	SLC35F2	3	14	NA	NA	NA	NA	1	0	NA	NA	NA	NA	1.3 (0.4, 4)	0.941	NA (NA, NA)	NA	NA (NA, NA)	NA	NA (NA, NA)	NA	0	NA	NA					PTV	0.941	1
ENSG00000122971	ACADS	3	16	NA	NA	NA	NA	0	0	NA	NA	NA	NA	0.8 (0.2, 2.7)	0.941	NA (NA, NA)	NA	NA (NA, NA)	NA	NA (NA, NA)	NA	0	NA	NA					PTV	0.941	1
ENSG00000132464	ENAM	13	48	NA	NA	NA	NA	0	1	NA	NA	NA	NA	1.1 (0.6, 2.1)	0.941	NA (NA, NA)	NA	NA (NA, NA)	NA	NA (NA, NA)	NA	0	NA	NA					PTV	0.941	1
ENSG00000133983	COX16	2	7	NA	NA	NA	NA	0	1	NA	NA	NA	NA	0.9 (0.2, 4.8)	0.941	NA (NA, NA)	NA	NA (NA, NA)	NA	NA (NA, NA)	NA	0	NA	NA					PTV	0.941	1
ENSG00000145734	BDP1	28	111	NA	NA	NA	NA	1	1	NA	NA	NA	NA	1 (0.7, 1.6)	0.941	NA (NA, NA)	NA	NA (NA, NA)	NA	NA (NA, NA)	NA	0	NA	NA					PTV	0.941	1
ENSG00000147183	CPXCR1	2	6	NA	NA	NA	NA	0	0	NA	NA	NA	NA	1.7 (0.3, 9.6)	0.941	NA (NA, NA)	NA	NA (NA, NA)	NA	NA (NA, NA)	NA	0	NA	NA					PTV	0.941	1
ENSG00000160229	ZNF66	12	28	NA	NA	NA	NA	0	0	NA	NA	NA	NA	1 (0.5, 2.1)	0.941	NA (NA, NA)	NA	NA (NA, NA)	NA	NA (NA, NA)	NA	0	NA	NA					PTV	0.941	1
ENSG00000166866	MYO1A	22	89	NA	NA	NA	NA	7	5	NA	NA	NA	NA	1 (0.7, 1.7)	0.941	NA (NA, NA)	NA	NA (NA, NA)	NA	NA (NA, NA)	NA	0	NA	NA					PTV	0.941	1
ENSG00000169432	SCN9A	18	56	NA	NA	NA	NA	0	5	NA	NA	NA	NA	1.1 (0.6, 1.8)	0.941	NA (NA, NA)	NA	NA (NA, NA)	NA	NA (NA, NA)	NA	0	NA	NA					PTV	0.941	1
ENSG00000169435	RASSF6	9	28	NA	NA	NA	NA	0	0	NA	NA	NA	NA	1.1 (0.5, 2.5)	0.941	NA (NA, NA)	NA	NA (NA, NA)	NA	NA (NA, NA)	NA	0	NA	NA					PTV	0.941	1
ENSG00000169676	DRD5	7	26	NA	NA	NA	NA	0	0	NA	NA	NA	NA	1 (0.4, 2.5)	0.941	NA (NA, NA)	NA	NA (NA, NA)	NA	NA (NA, NA)	NA	0	NA	NA					PTV	0.941	1
ENSG00000170605	OR9K2	5	21	NA	NA	NA	NA	1	0	NA	NA	NA	NA	0.8 (0.3, 2.4)	0.941	NA (NA, NA)	NA	NA (NA, NA)	NA	NA (NA, NA)	NA	0	NA	NA					PTV	0.941	1
ENSG00000173991	TCAP	2	4	NA	NA	NA	NA	0	0	NA	NA	NA	NA	0.9 (0.1, 7.5)	0.941	NA (NA, NA)	NA	NA (NA, NA)	NA	NA (NA, NA)	NA	0	NA	NA					PTV	0.941	1
ENSG00000175155	YPEL2	0	0	NA	NA	0	3	0	0	NA	NA	0	0	- (-, -)	-	NA (NA, NA)	NA	0 (NA, NA)	0.941	0 (NA, NA)	0.941	0	NA	0					PTV + MPC >2	0.941	1
ENSG00000178026	FAM211B	2	13	NA	NA	NA	NA	3	0	NA	NA	NA	NA	1.3 (0.4, 4)	0.941	NA (NA, NA)	NA	NA (NA, NA)	NA	NA (NA, NA)	NA	0	NA	NA					PTV	0.941	1
ENSG00000187527	ATP13A5	20	95	NA	NA	NA	NA	4	3	NA	NA	NA	NA	1 (0.6, 1.5)	0.941	NA (NA, NA)	NA	NA (NA, NA)	NA	NA (NA, NA)	NA	0	NA	NA					PTV	0.941	1
ENSG00000008382	MPND	5	22	0	0	0	0	0	1	0	0	0	0	1 (0.4, 2.7)	0.942	1 (0.4, 2.7)	0.942	1 (0.4, 2.7)	0.942	- (-, -)	-	0	0	0					PTV	0.942	1
ENSG00000088682	COQ9	4	17	NA	NA	NA	NA	1	3	NA	NA	NA	NA	1 (0.3, 2.8)	0.942	NA (NA, NA)	NA	NA (NA, NA)	NA	NA (NA, NA)	NA	0	NA	NA					PTV	0.942	1
ENSG00000103375	AQP8	3	8	NA	NA	NA	NA	0	2	NA	NA	NA	NA	0.8 (0.2, 3)	0.942	NA (NA, NA)	NA	NA (NA, NA)	NA	NA (NA, NA)	NA	0	NA	NA					PTV	0.942	1
ENSG00000115286	NDUFS7	2	5	NA	NA	NA	NA	0	0	NA	NA	NA	NA	1.7 (0.3, 9.6)	0.942	NA (NA, NA)	NA	NA (NA, NA)	NA	NA (NA, NA)	NA	0	NA	NA					PTV	0.942	1
ENSG00000117228	GBP1	8	30	NA	NA	NA	NA	0	2	NA	NA	NA	NA	1 (0.4, 2.1)	0.942	NA (NA, NA)	NA	NA (NA, NA)	NA	NA (NA, NA)	NA	0	NA	NA					PTV	0.942	1
ENSG00000134955	SLC37A2	5	24	NA	NA	NA	NA	0	1	NA	NA	NA	NA	0.9 (0.3, 2.3)	0.942	NA (NA, NA)	NA	NA (NA, NA)	NA	NA (NA, NA)	NA	0	NA	NA					PTV	0.942	1
ENSG00000137040	RANBP6	5	20	NA	NA	NA	NA	0	0	NA	NA	NA	NA	1.2 (0.4, 3.5)	0.942	NA (NA, NA)	NA	NA (NA, NA)	NA	NA (NA, NA)	NA	0	NA	NA					PTV	0.942	1
ENSG00000149150	SLC43A1	9	34	NA	NA	NA	NA	0	1	NA	NA	NA	NA	1 (0.5, 2.1)	0.942	NA (NA, NA)	NA	NA (NA, NA)	NA	NA (NA, NA)	NA	0	NA	NA					PTV	0.942	1
ENSG00000152578	GRIA4	6	18	NA	NA	18	69	0	2	NA	NA	5	5	0.9 (0.3, 2.2)	0.942	NA (NA, NA)	NA	1 (0.6, 1.5)	0.961	1 (0.6, 1.6)	0.987	0	NA	0					PTV	0.942	1
ENSG00000158714	SLAMF8	7	21	NA	NA	NA	NA	0	2	NA	NA	NA	NA	1.1 (0.5, 2.7)	0.942	NA (NA, NA)	NA	NA (NA, NA)	NA	NA (NA, NA)	NA	0	NA	NA					PTV	0.942	1
ENSG00000160188	RSPH1	3	18	NA	NA	NA	NA	3	3	NA	NA	NA	NA	0.9 (0.3, 2.3)	0.942	NA (NA, NA)	NA	NA (NA, NA)	NA	NA (NA, NA)	NA	0	NA	NA					PTV	0.942	1
ENSG00000160447	PKN3	11	43	NA	NA	NA	NA	0	1	NA	NA	NA	NA	1 (0.5, 2.1)	0.942	NA (NA, NA)	NA	NA (NA, NA)	NA	NA (NA, NA)	NA	0	NA	NA					PTV	0.942	1
ENSG00000162782	TDRD5	2	12	NA	NA	NA	NA	1	1	NA	NA	NA	NA	0.7 (0.2, 3)	0.942	NA (NA, NA)	NA	NA (NA, NA)	NA	NA (NA, NA)	NA	0	NA	NA					PTV	0.942	1
ENSG00000169093	ASMTL	5	43	NA	NA	NA	NA	4	0	NA	NA	NA	NA	0.9 (0.4, 2)	0.942	NA (NA, NA)	NA	NA (NA, NA)	NA	NA (NA, NA)	NA	0	NA	NA					PTV	0.942	1
ENSG00000175697	GPR156	13	40	NA	NA	NA	NA	0	0	NA	NA	NA	NA	1.1 (0.6, 2.1)	0.942	NA (NA, NA)	NA	NA (NA, NA)	NA	NA (NA, NA)	NA	0	NA	NA					PTV	0.942	1
ENSG00000179886	TIGD5	0	0	NA	NA	2	3	0	0	NA	NA	0	1	- (-, -)	-	NA (NA, NA)	NA	1.1 (0.2, 6)	0.942	1.1 (0.2, 6)	0.942	0	NA	0					PTV + MPC >2	0.942	1
ENSG00000180096	2001-09-01	7	9	NA	NA	NA	NA	0	3	NA	NA	NA	NA	1.2 (0.5, 3)	0.942	NA (NA, NA)	NA	NA (NA, NA)	NA	NA (NA, NA)	NA	0	NA	NA					PTV	0.942	1
ENSG00000186967	KRTAP19-4	3	15	NA	NA	NA	NA	0	0	NA	NA	NA	NA	1.1 (0.3, 4.1)	0.942	NA (NA, NA)	NA	NA (NA, NA)	NA	NA (NA, NA)	NA	0	NA	NA					PTV	0.942	1
ENSG00000196422	PPP1R26	2	9	NA	NA	NA	NA	0	1	NA	NA	NA	NA	0.7 (0.1, 3.4)	0.942	NA (NA, NA)	NA	NA (NA, NA)	NA	NA (NA, NA)	NA	0	NA	NA					PTV	0.942	1
ENSG00000196433	ASMT	7	23	NA	NA	NA	NA	1	3	NA	NA	NA	NA	1.1 (0.5, 2.6)	0.942	NA (NA, NA)	NA	NA (NA, NA)	NA	NA (NA, NA)	NA	1	NA	NA					PTV	0.942	1
ENSG00000198734	F5	17	70	NA	NA	NA	NA	4	3	NA	NA	NA	NA	1.1 (0.6, 1.8)	0.942	NA (NA, NA)	NA	NA (NA, NA)	NA	NA (NA, NA)	NA	0	NA	NA					PTV	0.942	1
ENSG00000204252	HLA-DOA	5	18	NA	NA	NA	NA	0	0	NA	NA	NA	NA	1 (0.3, 3.1)	0.942	NA (NA, NA)	NA	NA (NA, NA)	NA	NA (NA, NA)	NA	0	NA	NA					PTV	0.942	1
ENSG00000204514	ZNF814	9	39	NA	NA	NA	NA	2	3	NA	NA	NA	NA	0.9 (0.5, 1.8)	0.942	NA (NA, NA)	NA	NA (NA, NA)	NA	NA (NA, NA)	NA	0	NA	NA					PTV	0.942	1
ENSG00000006075	CCL3	1	6	NA	NA	NA	NA	0	1	NA	NA	NA	NA	0.6 (0.1, 4.6)	0.943	NA (NA, NA)	NA	NA (NA, NA)	NA	NA (NA, NA)	NA	0	NA	NA					PTV	0.943	1
ENSG00000008311	AASS	10	42	NA	NA	NA	NA	3	2	NA	NA	NA	NA	1 (0.5, 1.9)	0.943	NA (NA, NA)	NA	NA (NA, NA)	NA	NA (NA, NA)	NA	0	NA	NA					PTV	0.943	1
ENSG00000104783	KCNN4	4	11	NA	NA	NA	NA	0	0	NA	NA	NA	NA	1 (0.3, 3.8)	0.943	NA (NA, NA)	NA	NA (NA, NA)	NA	NA (NA, NA)	NA	0	NA	NA					PTV	0.943	1
ENSG00000106013	ANKRD7	6	18	NA	NA	NA	NA	0	1	NA	NA	NA	NA	1.2 (0.5, 2.9)	0.943	NA (NA, NA)	NA	NA (NA, NA)	NA	NA (NA, NA)	NA	0	NA	NA					PTV	0.943	1
ENSG00000126010	GRPR	2	10	NA	NA	NA	NA	0	0	NA	NA	NA	NA	1.1 (0.2, 4.9)	0.943	NA (NA, NA)	NA	NA (NA, NA)	NA	NA (NA, NA)	NA	0	NA	NA					PTV	0.943	1
ENSG00000130772	MED18	5	11	NA	NA	NA	NA	0	0	NA	NA	NA	NA	1.3 (0.4, 4)	0.943	NA (NA, NA)	NA	NA (NA, NA)	NA	NA (NA, NA)	NA	0	NA	NA					PTV	0.943	1
ENSG00000138039	LHCGR	5	27	NA	NA	NA	NA	3	2	NA	NA	NA	NA	0.9 (0.4, 2)	0.943	NA (NA, NA)	NA	NA (NA, NA)	NA	NA (NA, NA)	NA	0	NA	NA					PTV	0.943	1
ENSG00000138346	DNA2	12	47	NA	NA	NA	NA	2	4	NA	NA	NA	NA	1.1 (0.6, 2)	0.943	NA (NA, NA)	NA	NA (NA, NA)	NA	NA (NA, NA)	NA	0	NA	NA					PTV	0.943	1
ENSG00000139351	SYCP3	6	18	NA	NA	NA	NA	0	1	NA	NA	NA	NA	0.9 (0.3, 2.3)	0.943	NA (NA, NA)	NA	NA (NA, NA)	NA	NA (NA, NA)	NA	0	NA	NA					PTV	0.943	1
ENSG00000145817	YIPF5	1	2	NA	NA	NA	NA	0	0	NA	NA	NA	NA	0.9 (0.1, 10.8)	0.943	NA (NA, NA)	NA	NA (NA, NA)	NA	NA (NA, NA)	NA	0	NA	NA					PTV	0.943	1
ENSG00000146039	SLC17A4	8	27	NA	NA	NA	NA	3	3	NA	NA	NA	NA	1 (0.5, 2.1)	0.943	NA (NA, NA)	NA	NA (NA, NA)	NA	NA (NA, NA)	NA	0	NA	NA					PTV	0.943	1
ENSG00000148331	ASB6	5	17	NA	NA	NA	NA	1	1	NA	NA	NA	NA	1.2 (0.4, 3.1)	0.943	NA (NA, NA)	NA	NA (NA, NA)	NA	NA (NA, NA)	NA	0	NA	NA					PTV	0.943	1
ENSG00000158163	DZIP1L	14	44	NA	NA	NA	NA	0	1	NA	NA	NA	NA	1.1 (0.6, 2)	0.943	NA (NA, NA)	NA	NA (NA, NA)	NA	NA (NA, NA)	NA	0	NA	NA					PTV	0.943	1
ENSG00000165995	CACNB2	7	29	NA	NA	NA	NA	1	1	NA	NA	NA	NA	1 (0.5, 2.3)	0.943	NA (NA, NA)	NA	NA (NA, NA)	NA	NA (NA, NA)	NA	0	NA	NA					PTV	0.943	1
ENSG00000175497	DPP10	2	5	NA	NA	NA	NA	0	0	NA	NA	NA	NA	0.9 (0.2, 5.4)	0.943	NA (NA, NA)	NA	NA (NA, NA)	NA	NA (NA, NA)	NA	0	NA	NA					PTV	0.943	1
ENSG00000181322	NME9	5	27	NA	NA	NA	NA	4	3	NA	NA	NA	NA	1 (0.5, 2.3)	0.943	NA (NA, NA)	NA	NA (NA, NA)	NA	NA (NA, NA)	NA	0	NA	NA					PTV	0.943	1
ENSG00000181552	EDDM3B	2	6	NA	NA	NA	NA	1	1	NA	NA	NA	NA	1.1 (0.2, 4.6)	0.943	NA (NA, NA)	NA	NA (NA, NA)	NA	NA (NA, NA)	NA	0	NA	NA					PTV	0.943	1
ENSG00000182393	IFNL1	5	15	NA	NA	NA	NA	0	1	NA	NA	NA	NA	1 (0.4, 2.9)	0.943	NA (NA, NA)	NA	NA (NA, NA)	NA	NA (NA, NA)	NA	0	NA	NA					PTV	0.943	1
ENSG00000184881	OR51B2	3	15	NA	NA	NA	NA	0	0	NA	NA	NA	NA	1 (0.3, 3.9)	0.943	NA (NA, NA)	NA	NA (NA, NA)	NA	NA (NA, NA)	NA	0	NA	NA					PTV	0.943	1
ENSG00000186474	KLK12	3	20	NA	NA	NA	NA	5	3	NA	NA	NA	NA	1 (0.4, 2.3)	0.943	NA (NA, NA)	NA	NA (NA, NA)	NA	NA (NA, NA)	NA	0	NA	NA					PTV	0.943	1
ENSG00000204961	PCDHA9	10	36	NA	NA	NA	NA	2	4	NA	NA	NA	NA	1.1 (0.6, 2.1)	0.943	NA (NA, NA)	NA	NA (NA, NA)	NA	NA (NA, NA)	NA	0	NA	NA					PTV	0.943	1
ENSG00000214022	REPIN1	5	10	NA	NA	1	9	0	4	NA	NA	3	3	1 (0.4, 2.7)	0.98	NA (NA, NA)	NA	1 (0.4, 2.1)	0.947	1 (0.3, 3.3)	0.943	0	NA	0					MPC >2	0.943	1
ENSG00000214842	RAD51AP2	20	72	NA	NA	NA	NA	7	7	NA	NA	NA	NA	1 (0.7, 1.7)	0.943	NA (NA, NA)	NA	NA (NA, NA)	NA	NA (NA, NA)	NA	0	NA	NA					PTV	0.943	1
ENSG00000228716	DHFR	2	8	0	0	0	1	0	1	0	0	0	0	0.7 (0.2, 3.6)	0.992	0.7 (0.2, 3.6)	0.992	0.7 (0.1, 3.4)	0.943	- (-, -)	-	0	0	0					PTV + MPC >2	0.943	1
ENSG00000060971	ACAA1	8	27	NA	NA	NA	NA	0	0	NA	NA	NA	NA	1 (0.4, 2.4)	0.944	NA (NA, NA)	NA	NA (NA, NA)	NA	NA (NA, NA)	NA	0	NA	NA					PTV	0.944	1
ENSG00000081386	ZNF510	12	49	NA	NA	NA	NA	1	0	NA	NA	NA	NA	1 (0.5, 2)	0.944	NA (NA, NA)	NA	NA (NA, NA)	NA	NA (NA, NA)	NA	0	NA	NA					PTV	0.944	1
ENSG00000100031	GGT1	3	9	NA	NA	NA	NA	0	0	NA	NA	NA	NA	0.8 (0.2, 2.7)	0.944	NA (NA, NA)	NA	NA (NA, NA)	NA	NA (NA, NA)	NA	0	NA	NA					PTV	0.944	1
ENSG00000100292	HMOX1	2	14	NA	NA	NA	NA	1	0	NA	NA	NA	NA	0.8 (0.2, 2.9)	0.944	NA (NA, NA)	NA	NA (NA, NA)	NA	NA (NA, NA)	NA	0	NA	NA					PTV	0.944	1
ENSG00000104946	TBC1D17	12	51	NA	NA	NA	NA	1	1	NA	NA	NA	NA	0.9 (0.5, 1.8)	0.944	NA (NA, NA)	NA	NA (NA, NA)	NA	NA (NA, NA)	NA	0	NA	NA					PTV	0.944	1
ENSG00000106144	CASP2	3	14	NA	NA	NA	NA	1	1	NA	NA	NA	NA	1 (0.3, 3.5)	0.944	NA (NA, NA)	NA	NA (NA, NA)	NA	NA (NA, NA)	NA	0	NA	NA					PTV	0.944	1
ENSG00000110013	SIAE	15	59	NA	NA	NA	NA	2	1	NA	NA	NA	NA	1.1 (0.6, 1.9)	0.944	NA (NA, NA)	NA	NA (NA, NA)	NA	NA (NA, NA)	NA	0	NA	NA					PTV	0.944	1
ENSG00000120008	WDR11	9	34	NA	NA	NA	NA	2	5	NA	NA	NA	NA	1 (0.5, 2.1)	0.944	NA (NA, NA)	NA	NA (NA, NA)	NA	NA (NA, NA)	NA	0	NA	NA					PTV	0.944	1
ENSG00000129250	KIF1C	7	24	NA	NA	NA	NA	0	0	NA	NA	NA	NA	1 (0.4, 2.4)	0.944	NA (NA, NA)	NA	NA (NA, NA)	NA	NA (NA, NA)	NA	0	NA	NA					PTV	0.944	1
ENSG00000132465	IGJ	2	5	NA	NA	NA	NA	0	0	NA	NA	NA	NA	1.7 (0.3, 9.6)	0.944	NA (NA, NA)	NA	NA (NA, NA)	NA	NA (NA, NA)	NA	0	NA	NA					PTV	0.944	1
ENSG00000135222	CSN2	4	10	NA	NA	NA	NA	1	1	NA	NA	NA	NA	1.3 (0.4, 4.1)	0.944	NA (NA, NA)	NA	NA (NA, NA)	NA	NA (NA, NA)	NA	0	NA	NA					PTV	0.944	1
ENSG00000142937	RPS8	0	0	0	0	4	17	0	0	0	0	0	1	- (-, -)	-	- (-, -)	-	1 (0.3, 3.1)	0.944	1 (0.3, 3.1)	0.944	0	0	0					PTV + MPC >2	0.944	1
ENSG00000148356	LRSAM1	6	36	NA	NA	NA	NA	7	1	NA	NA	NA	NA	1 (0.5, 2.1)	0.944	NA (NA, NA)	NA	NA (NA, NA)	NA	NA (NA, NA)	NA	0	NA	NA					PTV	0.944	1
ENSG00000154975	CA10	2	5	NA	NA	NA	NA	0	2	NA	NA	NA	NA	0.7 (0.2, 3.3)	0.944	NA (NA, NA)	NA	NA (NA, NA)	NA	NA (NA, NA)	NA	0	NA	NA					PTV	0.944	1
ENSG00000156219	ART3	6	27	NA	NA	NA	NA	0	2	NA	NA	NA	NA	0.9 (0.4, 2.2)	0.944	NA (NA, NA)	NA	NA (NA, NA)	NA	NA (NA, NA)	NA	0	NA	NA					PTV	0.944	1
ENSG00000162620	LRRIQ3	9	45	NA	NA	NA	NA	1	1	NA	NA	NA	NA	1 (0.5, 2)	0.944	NA (NA, NA)	NA	NA (NA, NA)	NA	NA (NA, NA)	NA	0	NA	NA					PTV	0.944	1
ENSG00000165272	AQP3	3	6	NA	NA	NA	NA	0	2	NA	NA	NA	NA	1.1 (0.3, 4.3)	0.944	NA (NA, NA)	NA	NA (NA, NA)	NA	NA (NA, NA)	NA	0	NA	NA					PTV	0.944	1
ENSG00000166171	DPCD	4	7	NA	NA	NA	NA	0	0	NA	NA	NA	NA	1.1 (0.2, 4.6)	0.944	NA (NA, NA)	NA	NA (NA, NA)	NA	NA (NA, NA)	NA	0	NA	NA					PTV	0.944	1
ENSG00000166704	ZNF606	4	16	NA	NA	NA	NA	1	0	NA	NA	NA	NA	1 (0.4, 3)	0.944	NA (NA, NA)	NA	NA (NA, NA)	NA	NA (NA, NA)	NA	0	NA	NA					PTV	0.944	1
ENSG00000172497	ACOT12	8	31	NA	NA	NA	NA	1	1	NA	NA	NA	NA	1 (0.4, 2.1)	0.944	NA (NA, NA)	NA	NA (NA, NA)	NA	NA (NA, NA)	NA	0	NA	NA					PTV	0.944	1
ENSG00000181958	OR4A15	8	32	NA	NA	NA	NA	0	0	NA	NA	NA	NA	1.1 (0.5, 2.6)	0.944	NA (NA, NA)	NA	NA (NA, NA)	NA	NA (NA, NA)	NA	0	NA	NA					PTV	0.944	1
ENSG00000182199	SHMT2	4	15	NA	NA	NA	NA	1	0	NA	NA	NA	NA	1 (0.3, 3.4)	0.944	NA (NA, NA)	NA	NA (NA, NA)	NA	NA (NA, NA)	NA	0	NA	NA					PTV	0.944	1
ENSG00000186889	TMEM17	1	7	NA	NA	NA	NA	0	0	NA	NA	NA	NA	1.1 (0.1, 8.4)	0.944	NA (NA, NA)	NA	NA (NA, NA)	NA	NA (NA, NA)	NA	0	NA	NA					PTV	0.944	1
ENSG00000188153	COL4A5	2	3	NA	NA	NA	NA	0	1	NA	NA	NA	NA	0.9 (0.1, 6.3)	0.944	NA (NA, NA)	NA	NA (NA, NA)	NA	NA (NA, NA)	NA	0	NA	NA					PTV	0.944	1
ENSG00000198518	HIST1H4E	4	14	NA	NA	NA	NA	0	0	NA	NA	NA	NA	1.2 (0.4, 3.9)	0.944	NA (NA, NA)	NA	NA (NA, NA)	NA	NA (NA, NA)	NA	0	NA	NA					PTV	0.944	1
ENSG00000204022	LIPJ	4	18	NA	NA	NA	NA	0	1	NA	NA	NA	NA	0.8 (0.3, 2.5)	0.944	NA (NA, NA)	NA	NA (NA, NA)	NA	NA (NA, NA)	NA	0	NA	NA					PTV	0.944	1
ENSG00000215066	C9orf38	1	0	NA	NA	NA	NA	1	2	NA	NA	NA	NA	1.1 (0.1, 8.2)	0.944	NA (NA, NA)	NA	NA (NA, NA)	NA	NA (NA, NA)	NA	0	NA	NA					PTV	0.944	1
ENSG00000056487	PHF21B	1	6	NA	NA	NA	NA	0	0	NA	NA	NA	NA	0.9 (0.1, 7.3)	0.945	NA (NA, NA)	NA	NA (NA, NA)	NA	NA (NA, NA)	NA	0	NA	NA					PTV	0.945	1
ENSG00000062194	GPBP1	2	5	NA	NA	NA	NA	0	0	NA	NA	NA	NA	1.5 (0.3, 7.6)	0.945	NA (NA, NA)	NA	NA (NA, NA)	NA	NA (NA, NA)	NA	0	NA	NA					PTV	0.945	1
ENSG00000101439	CST3	0	4	NA	NA	NA	NA	2	0	NA	NA	NA	NA	1.1 (0.2, 7.1)	0.945	NA (NA, NA)	NA	NA (NA, NA)	NA	NA (NA, NA)	NA	0	NA	NA					PTV	0.945	1
ENSG00000105819	PMPCB	10	24	NA	NA	NA	NA	1	1	NA	NA	NA	NA	1.1 (0.5, 2.3)	0.945	NA (NA, NA)	NA	NA (NA, NA)	NA	NA (NA, NA)	NA	0	NA	NA					PTV	0.945	1
ENSG00000111725	PRKAB1	2	8	NA	NA	NA	NA	0	1	NA	NA	NA	NA	0.9 (0.2, 4.9)	0.945	NA (NA, NA)	NA	NA (NA, NA)	NA	NA (NA, NA)	NA	0	NA	NA					PTV	0.945	1
ENSG00000114346	ECT2	7	30	NA	NA	NA	NA	1	2	NA	NA	NA	NA	0.9 (0.4, 2)	0.945	NA (NA, NA)	NA	NA (NA, NA)	NA	NA (NA, NA)	NA	0	NA	NA					PTV	0.945	1
ENSG00000116016	EPAS1	4	14	NA	NA	NA	NA	2	1	NA	NA	NA	NA	1 (0.4, 2.6)	0.945	NA (NA, NA)	NA	NA (NA, NA)	NA	NA (NA, NA)	NA	0	NA	NA					PTV	0.945	1
ENSG00000116663	FBXO6	6	29	NA	NA	NA	NA	2	0	NA	NA	NA	NA	1 (0.4, 2.3)	0.945	NA (NA, NA)	NA	NA (NA, NA)	NA	NA (NA, NA)	NA	0	NA	NA					PTV	0.945	1
ENSG00000120662	MTRF1	7	30	NA	NA	NA	NA	0	0	NA	NA	NA	NA	0.9 (0.4, 2.1)	0.945	NA (NA, NA)	NA	NA (NA, NA)	NA	NA (NA, NA)	NA	0	NA	NA					PTV	0.945	1
ENSG00000124198	ARFGEF2	7	24	NA	NA	NA	NA	1	1	NA	NA	NA	NA	1.1 (0.5, 2.6)	0.945	NA (NA, NA)	NA	NA (NA, NA)	NA	NA (NA, NA)	NA	0	NA	NA					PTV	0.945	1
ENSG00000124812	CRISP1	6	23	NA	NA	NA	NA	1	1	NA	NA	NA	NA	1 (0.4, 2.5)	0.945	NA (NA, NA)	NA	NA (NA, NA)	NA	NA (NA, NA)	NA	0	NA	NA					PTV	0.945	1
ENSG00000128313	APOL5	7	28	NA	NA	NA	NA	1	4	NA	NA	NA	NA	0.9 (0.4, 2)	0.945	NA (NA, NA)	NA	NA (NA, NA)	NA	NA (NA, NA)	NA	0	NA	NA					PTV	0.945	1
ENSG00000133101	CCNA1	6	15	NA	NA	NA	NA	0	2	NA	NA	NA	NA	1 (0.4, 2.5)	0.945	NA (NA, NA)	NA	NA (NA, NA)	NA	NA (NA, NA)	NA	0	NA	NA					PTV	0.945	1
ENSG00000138463	DIRC2	4	15	0	0	0	0	0	0	0	0	0	0	0.8 (0.2, 2.8)	0.945	0.8 (0.2, 2.8)	0.945	0.8 (0.2, 2.8)	0.945	- (-, -)	-	0	0	0					PTV	0.945	1
ENSG00000140459	CYP11A1	9	31	NA	NA	NA	NA	3	3	NA	NA	NA	NA	1 (0.5, 2)	0.945	NA (NA, NA)	NA	NA (NA, NA)	NA	NA (NA, NA)	NA	0	NA	NA					PTV	0.945	1
ENSG00000141434	MEP1B	13	46	NA	NA	NA	NA	4	6	NA	NA	NA	NA	1.1 (0.6, 1.9)	0.945	NA (NA, NA)	NA	NA (NA, NA)	NA	NA (NA, NA)	NA	0	NA	NA					PTV	0.945	1
ENSG00000149443	C20orf78	1	1	NA	NA	NA	NA	1	1	NA	NA	NA	NA	0.9 (0.1, 6.6)	0.945	NA (NA, NA)	NA	NA (NA, NA)	NA	NA (NA, NA)	NA	0	NA	NA					PTV	0.945	1
ENSG00000158286	RNF207	7	26	NA	NA	NA	NA	1	0	NA	NA	NA	NA	1 (0.4, 2.3)	0.945	NA (NA, NA)	NA	NA (NA, NA)	NA	NA (NA, NA)	NA	0	NA	NA					PTV	0.945	1
ENSG00000162241	SLC25A45	5	18	NA	NA	NA	NA	0	0	NA	NA	NA	NA	1 (0.4, 3)	0.945	NA (NA, NA)	NA	NA (NA, NA)	NA	NA (NA, NA)	NA	0	NA	NA					PTV	0.945	1
ENSG00000164023	SGMS2	2	19	NA	NA	NA	NA	6	0	NA	NA	NA	NA	1.2 (0.5, 3)	0.945	NA (NA, NA)	NA	NA (NA, NA)	NA	NA (NA, NA)	NA	0	NA	NA					PTV	0.945	1
ENSG00000164347	GFM2	16	54	NA	NA	NA	NA	2	6	NA	NA	NA	NA	1 (0.6, 1.8)	0.945	NA (NA, NA)	NA	NA (NA, NA)	NA	NA (NA, NA)	NA	0	NA	NA					PTV	0.945	1
ENSG00000166546	BEAN1	1	1	NA	NA	NA	NA	1	1	NA	NA	NA	NA	0.9 (0.1, 6.6)	0.945	NA (NA, NA)	NA	NA (NA, NA)	NA	NA (NA, NA)	NA	0	NA	NA					PTV	0.945	1
ENSG00000166578	IQCD	3	19	NA	NA	NA	NA	1	0	NA	NA	NA	NA	1 (0.3, 3.2)	0.945	NA (NA, NA)	NA	NA (NA, NA)	NA	NA (NA, NA)	NA	0	NA	NA					PTV	0.945	1
ENSG00000173200	PARP15	9	38	NA	NA	NA	NA	4	2	NA	NA	NA	NA	0.9 (0.5, 1.8)	0.945	NA (NA, NA)	NA	NA (NA, NA)	NA	NA (NA, NA)	NA	0	NA	NA					PTV	0.945	1
ENSG00000173699	SPATA3	2	0	NA	NA	NA	NA	0	2	NA	NA	NA	NA	0.9 (0.1, 7.6)	0.945	NA (NA, NA)	NA	NA (NA, NA)	NA	NA (NA, NA)	NA	0	NA	NA					PTV	0.945	1
ENSG00000176142	TMEM39A	2	6	NA	NA	NA	NA	0	1	NA	NA	NA	NA	0.7 (0.1, 3.4)	0.945	NA (NA, NA)	NA	NA (NA, NA)	NA	NA (NA, NA)	NA	0	NA	NA					PTV	0.945	1
ENSG00000180346	TIGD2	7	20	NA	NA	NA	NA	0	0	NA	NA	NA	NA	1.2 (0.5, 3)	0.945	NA (NA, NA)	NA	NA (NA, NA)	NA	NA (NA, NA)	NA	0	NA	NA					PTV	0.945	1
ENSG00000204293	OR8B2	6	21	NA	NA	NA	NA	2	3	NA	NA	NA	NA	1 (0.4, 2.2)	0.945	NA (NA, NA)	NA	NA (NA, NA)	NA	NA (NA, NA)	NA	0	NA	NA					PTV	0.945	1
ENSG00000204347	BTBD17	2	3	NA	NA	NA	NA	0	0	NA	NA	NA	NA	3.1 (0.2, 50.7)	0.945	NA (NA, NA)	NA	NA (NA, NA)	NA	NA (NA, NA)	NA	0	NA	NA					PTV	0.945	1
ENSG00000205363	C15orf59	2	7	NA	NA	NA	NA	0	1	NA	NA	NA	NA	0.7 (0.1, 3.4)	0.945	NA (NA, NA)	NA	NA (NA, NA)	NA	NA (NA, NA)	NA	0	NA	NA					PTV	0.945	1
ENSG00000205413	SAMD9	23	87	NA	NA	NA	NA	2	8	NA	NA	NA	NA	1 (0.6, 1.5)	0.945	NA (NA, NA)	NA	NA (NA, NA)	NA	NA (NA, NA)	NA	0	NA	NA					PTV	0.945	1
ENSG00000215045	GRID2IP	1	1	NA	NA	NA	NA	1	1	NA	NA	NA	NA	0.9 (0.1, 6.6)	0.945	NA (NA, NA)	NA	NA (NA, NA)	NA	NA (NA, NA)	NA	0	NA	NA					PTV	0.945	1
ENSG00000227729	RD3L	1	1	NA	NA	NA	NA	1	1	NA	NA	NA	NA	0.9 (0.1, 6.6)	0.945	NA (NA, NA)	NA	NA (NA, NA)	NA	NA (NA, NA)	NA	0	NA	NA					PTV	0.945	1
ENSG00000243789	JMJD7	3	8	NA	NA	NA	NA	0	0	NA	NA	NA	NA	1.5 (0.3, 6.7)	0.945	NA (NA, NA)	NA	NA (NA, NA)	NA	NA (NA, NA)	NA	0	NA	NA					PTV	0.945	1
ENSG00000041802	LSG1	10	38	NA	NA	NA	NA	1	3	NA	NA	NA	NA	1 (0.5, 2.1)	0.946	NA (NA, NA)	NA	NA (NA, NA)	NA	NA (NA, NA)	NA	0	NA	NA					PTV	0.946	1
ENSG00000074416	MGLL	2	4	NA	NA	NA	NA	0	1	NA	NA	NA	NA	1.1 (0.2, 6.5)	0.946	NA (NA, NA)	NA	NA (NA, NA)	NA	NA (NA, NA)	NA	0	NA	NA					PTV	0.946	1
ENSG00000095485	CWF19L1	8	31	NA	NA	NA	NA	2	1	NA	NA	NA	NA	1.1 (0.5, 2.5)	0.946	NA (NA, NA)	NA	NA (NA, NA)	NA	NA (NA, NA)	NA	0	NA	NA					PTV	0.946	1
ENSG00000100647	KIAA0247	1	6	NA	NA	NA	NA	0	0	NA	NA	NA	NA	1.1 (0.1, 9.4)	0.946	NA (NA, NA)	NA	NA (NA, NA)	NA	NA (NA, NA)	NA	0	NA	NA					PTV	0.946	1
ENSG00000104415	WISP1	4	15	NA	NA	NA	NA	1	0	NA	NA	NA	NA	1 (0.4, 2.9)	0.946	NA (NA, NA)	NA	NA (NA, NA)	NA	NA (NA, NA)	NA	0	NA	NA					PTV	0.946	1
ENSG00000107371	EXOSC3	5	28	NA	NA	NA	NA	1	0	NA	NA	NA	NA	0.9 (0.3, 2.2)	0.946	NA (NA, NA)	NA	NA (NA, NA)	NA	NA (NA, NA)	NA	0	NA	NA					PTV	0.946	1
ENSG00000115616	SLC9A2	6	24	NA	NA	NA	NA	1	2	NA	NA	NA	NA	1 (0.4, 2.3)	0.946	NA (NA, NA)	NA	NA (NA, NA)	NA	NA (NA, NA)	NA	0	NA	NA					PTV	0.946	1
ENSG00000116957	TBCE	9	41	NA	NA	NA	NA	5	3	NA	NA	NA	NA	1 (0.5, 1.9)	0.946	NA (NA, NA)	NA	NA (NA, NA)	NA	NA (NA, NA)	NA	1	NA	NA					PTV	0.946	1
ENSG00000125124	BBS2	10	47	NA	NA	NA	NA	5	3	NA	NA	NA	NA	1.1 (0.6, 2)	0.946	NA (NA, NA)	NA	NA (NA, NA)	NA	NA (NA, NA)	NA	0	NA	NA					PTV	0.946	1
ENSG00000134897	BIVM	5	27	NA	NA	NA	NA	1	2	NA	NA	NA	NA	0.9 (0.3, 2.2)	0.946	NA (NA, NA)	NA	NA (NA, NA)	NA	NA (NA, NA)	NA	0	NA	NA					PTV	0.946	1
ENSG00000135409	AMHR2	13	36	NA	NA	NA	NA	2	3	NA	NA	NA	NA	1 (0.5, 2)	0.946	NA (NA, NA)	NA	NA (NA, NA)	NA	NA (NA, NA)	NA	0	NA	NA					PTV	0.946	1
ENSG00000137757	CASP5	9	36	NA	NA	NA	NA	0	0	NA	NA	NA	NA	1 (0.5, 2.1)	0.946	NA (NA, NA)	NA	NA (NA, NA)	NA	NA (NA, NA)	NA	0	NA	NA					PTV	0.946	1
ENSG00000145375	SPATA5	15	42	NA	NA	NA	NA	2	6	NA	NA	NA	NA	1.1 (0.6, 2)	0.946	NA (NA, NA)	NA	NA (NA, NA)	NA	NA (NA, NA)	NA	0	NA	NA					PTV	0.946	1
ENSG00000159527	PGLYRP3	5	15	NA	NA	NA	NA	0	1	NA	NA	NA	NA	0.8 (0.3, 2.6)	0.946	NA (NA, NA)	NA	NA (NA, NA)	NA	NA (NA, NA)	NA	0	NA	NA					PTV	0.946	1
ENSG00000166930	MS4A5	2	14	NA	NA	NA	NA	1	0	NA	NA	NA	NA	1 (0.3, 3.9)	0.946	NA (NA, NA)	NA	NA (NA, NA)	NA	NA (NA, NA)	NA	0	NA	NA					PTV	0.946	1
ENSG00000167397	VKORC1	2	6	NA	NA	NA	NA	1	2	NA	NA	NA	NA	1.4 (0.3, 6.2)	0.946	NA (NA, NA)	NA	NA (NA, NA)	NA	NA (NA, NA)	NA	0	NA	NA					PTV	0.946	1
ENSG00000167863	ATP5H	3	10	NA	NA	NA	NA	0	0	NA	NA	NA	NA	1 (0.3, 3.9)	0.946	NA (NA, NA)	NA	NA (NA, NA)	NA	NA (NA, NA)	NA	0	NA	NA					PTV	0.946	1
ENSG00000169439	SDC2	2	6	NA	NA	NA	NA	0	0	NA	NA	NA	NA	1.1 (0.2, 6.3)	0.946	NA (NA, NA)	NA	NA (NA, NA)	NA	NA (NA, NA)	NA	0	NA	NA					PTV	0.946	1
ENSG00000178623	GPR35	3	15	NA	NA	NA	NA	0	0	NA	NA	NA	NA	1 (0.3, 3.6)	0.946	NA (NA, NA)	NA	NA (NA, NA)	NA	NA (NA, NA)	NA	0	NA	NA					PTV	0.946	1
ENSG00000179284	DAND5	2	8	NA	NA	NA	NA	0	0	NA	NA	NA	NA	0.9 (0.2, 5.4)	0.946	NA (NA, NA)	NA	NA (NA, NA)	NA	NA (NA, NA)	NA	0	NA	NA					PTV	0.946	1
ENSG00000181004	BBS12	13	35	NA	NA	NA	NA	1	5	NA	NA	NA	NA	1.1 (0.6, 2)	0.946	NA (NA, NA)	NA	NA (NA, NA)	NA	NA (NA, NA)	NA	0	NA	NA					PTV	0.946	1
ENSG00000183309	ZNF623	6	18	NA	NA	NA	NA	0	2	NA	NA	NA	NA	1 (0.4, 2.5)	0.946	NA (NA, NA)	NA	NA (NA, NA)	NA	NA (NA, NA)	NA	0	NA	NA					PTV	0.946	1
ENSG00000198821	CD247	1	5	NA	NA	NA	NA	0	0	NA	NA	NA	NA	0.9 (0.1, 7.9)	0.946	NA (NA, NA)	NA	NA (NA, NA)	NA	NA (NA, NA)	NA	0	NA	NA					PTV	0.946	1
ENSG00000203985	LDLRAD1	4	13	NA	NA	NA	NA	0	1	NA	NA	NA	NA	1 (0.3, 3.3)	0.946	NA (NA, NA)	NA	NA (NA, NA)	NA	NA (NA, NA)	NA	0	NA	NA					PTV	0.946	1
ENSG00000205883	DEFB135	2	6	NA	NA	NA	NA	0	0	NA	NA	NA	NA	1.1 (0.2, 6.3)	0.946	NA (NA, NA)	NA	NA (NA, NA)	NA	NA (NA, NA)	NA	0	NA	NA					PTV	0.946	1
ENSG00000213996	TM6SF2	6	19	NA	NA	NA	NA	2	3	NA	NA	NA	NA	1 (0.4, 2.3)	0.946	NA (NA, NA)	NA	NA (NA, NA)	NA	NA (NA, NA)	NA	0	NA	NA					PTV	0.946	1
ENSG00000226763	SRRM5	10	7	NA	NA	NA	NA	0	3	NA	NA	NA	NA	0.9 (0.3, 2.2)	0.946	NA (NA, NA)	NA	NA (NA, NA)	NA	NA (NA, NA)	NA	0	NA	NA					PTV	0.946	1
ENSG00000059122	FLYWCH1	8	33	NA	NA	NA	NA	2	1	NA	NA	NA	NA	1 (0.5, 2.2)	0.947	NA (NA, NA)	NA	NA (NA, NA)	NA	NA (NA, NA)	NA	0	NA	NA					PTV	0.947	1
ENSG00000107185	RGP1	5	20	NA	NA	NA	NA	1	1	NA	NA	NA	NA	1 (0.4, 2.6)	0.947	NA (NA, NA)	NA	NA (NA, NA)	NA	NA (NA, NA)	NA	0	NA	NA					PTV	0.947	1
ENSG00000109929	SC5D	2	14	NA	NA	NA	NA	1	1	NA	NA	NA	NA	0.8 (0.2, 2.8)	0.947	NA (NA, NA)	NA	NA (NA, NA)	NA	NA (NA, NA)	NA	0	NA	NA					PTV	0.947	1
ENSG00000113638	TTC33	5	16	NA	NA	NA	NA	0	0	NA	NA	NA	NA	1 (0.4, 2.7)	0.947	NA (NA, NA)	NA	NA (NA, NA)	NA	NA (NA, NA)	NA	0	NA	NA					PTV	0.947	1
ENSG00000117523	PRRC2C	4	13	NA	NA	NA	NA	1	0	NA	NA	NA	NA	1 (0.3, 3)	0.947	NA (NA, NA)	NA	NA (NA, NA)	NA	NA (NA, NA)	NA	0	NA	NA					PTV	0.947	1
ENSG00000119383	PPP2R4	0	3	NA	NA	0	0	2	3	NA	NA	0	0	0.7 (0.1, 3.7)	0.947	NA (NA, NA)	NA	0.7 (0.1, 3.7)	0.947	- (-, -)	-	0	NA	0					PTV	0.947	1
ENSG00000128708	HAT1	4	12	NA	NA	NA	NA	0	1	NA	NA	NA	NA	1 (0.3, 3.3)	0.947	NA (NA, NA)	NA	NA (NA, NA)	NA	NA (NA, NA)	NA	0	NA	NA					PTV	0.947	1
ENSG00000129460	NGDN	7	18	NA	NA	NA	NA	0	3	NA	NA	NA	NA	1.1 (0.5, 2.7)	0.947	NA (NA, NA)	NA	NA (NA, NA)	NA	NA (NA, NA)	NA	0	NA	NA					PTV	0.947	1
ENSG00000135924	DNAJB2	3	11	NA	NA	NA	NA	0	0	NA	NA	NA	NA	0.9 (0.2, 4)	0.947	NA (NA, NA)	NA	NA (NA, NA)	NA	NA (NA, NA)	NA	0	NA	NA					PTV	0.947	1
ENSG00000144230	GPR17	2	5	NA	NA	NA	NA	0	0	NA	NA	NA	NA	1.7 (0.3, 9.7)	0.947	NA (NA, NA)	NA	NA (NA, NA)	NA	NA (NA, NA)	NA	0	NA	NA					PTV	0.947	1
ENSG00000146409	SLC18B1	6	24	NA	NA	NA	NA	1	1	NA	NA	NA	NA	1.2 (0.5, 3)	0.947	NA (NA, NA)	NA	NA (NA, NA)	NA	NA (NA, NA)	NA	0	NA	NA					PTV	0.947	1
ENSG00000148396	SEC16A	9	23	NA	NA	NA	NA	2	8	NA	NA	NA	NA	1 (0.5, 2.1)	0.947	NA (NA, NA)	NA	NA (NA, NA)	NA	NA (NA, NA)	NA	0	NA	NA					PTV	0.947	1
ENSG00000151353	TMEM18	2	12	NA	NA	NA	NA	2	1	NA	NA	NA	NA	1 (0.3, 3.4)	0.947	NA (NA, NA)	NA	NA (NA, NA)	NA	NA (NA, NA)	NA	0	NA	NA					PTV	0.947	1
ENSG00000152348	ATG10	5	15	NA	NA	NA	NA	0	1	NA	NA	NA	NA	1.2 (0.4, 3.3)	0.947	NA (NA, NA)	NA	NA (NA, NA)	NA	NA (NA, NA)	NA	0	NA	NA					PTV	0.947	1
ENSG00000158553	POM121L2	4	3	NA	NA	NA	NA	2	2	NA	NA	NA	NA	1 (0.3, 3.4)	0.947	NA (NA, NA)	NA	NA (NA, NA)	NA	NA (NA, NA)	NA	0	NA	NA					PTV	0.947	1
ENSG00000162894	FAIM3	3	11	NA	NA	NA	NA	0	0	NA	NA	NA	NA	1 (0.3, 3.5)	0.947	NA (NA, NA)	NA	NA (NA, NA)	NA	NA (NA, NA)	NA	0	NA	NA					PTV	0.947	1
ENSG00000163754	GYG1	9	41	NA	NA	NA	NA	1	4	NA	NA	NA	NA	0.9 (0.5, 1.9)	0.947	NA (NA, NA)	NA	NA (NA, NA)	NA	NA (NA, NA)	NA	0	NA	NA					PTV	0.947	1
ENSG00000165102	HGSNAT	4	24	NA	NA	NA	NA	2	1	NA	NA	NA	NA	0.9 (0.3, 2.2)	0.947	NA (NA, NA)	NA	NA (NA, NA)	NA	NA (NA, NA)	NA	0	NA	NA					PTV	0.947	1
ENSG00000165617	DACT1	4	11	0	0	0	0	0	1	0	0	0	0	1 (0.3, 3.3)	0.947	1 (0.3, 3.3)	0.947	1 (0.3, 3.3)	0.947	- (-, -)	-	0	0	0					PTV	0.947	1
ENSG00000168542	COL3A1	2	10	NA	NA	0	0	1	0	NA	NA	0	0	0.9 (0.2, 4.1)	0.947	NA (NA, NA)	NA	0.9 (0.2, 4.1)	0.947	- (-, -)	-	0	NA	0					PTV	0.947	1
ENSG00000169248	CXCL11	1	6	NA	NA	NA	NA	0	0	NA	NA	NA	NA	1.1 (0.1, 8.4)	0.947	NA (NA, NA)	NA	NA (NA, NA)	NA	NA (NA, NA)	NA	0	NA	NA					PTV	0.947	1
ENSG00000172000	ZNF556	7	29	NA	NA	NA	NA	2	2	NA	NA	NA	NA	1.1 (0.5, 2.5)	0.947	NA (NA, NA)	NA	NA (NA, NA)	NA	NA (NA, NA)	NA	0	NA	NA					PTV	0.947	1
ENSG00000172789	HOXC5	3	9	NA	NA	NA	NA	1	2	NA	NA	NA	NA	1.3 (0.4, 4.6)	0.947	NA (NA, NA)	NA	NA (NA, NA)	NA	NA (NA, NA)	NA	0	NA	NA					PTV	0.947	1
ENSG00000176798	OR51L1	1	8	NA	NA	NA	NA	0	0	NA	NA	NA	NA	0.6 (0.1, 4.6)	0.947	NA (NA, NA)	NA	NA (NA, NA)	NA	NA (NA, NA)	NA	0	NA	NA					PTV	0.947	1
ENSG00000178229	ZNF543	14	51	NA	NA	NA	NA	1	5	NA	NA	NA	NA	1 (0.5, 1.8)	0.947	NA (NA, NA)	NA	NA (NA, NA)	NA	NA (NA, NA)	NA	0	NA	NA					PTV	0.947	1
ENSG00000182903	ZNF721	21	70	NA	NA	NA	NA	2	4	NA	NA	NA	NA	1.1 (0.6, 1.7)	0.947	NA (NA, NA)	NA	NA (NA, NA)	NA	NA (NA, NA)	NA	0	NA	NA					PTV	0.947	1
ENSG00000184650	ODF4	5	20	NA	NA	NA	NA	0	0	NA	NA	NA	NA	1.3 (0.4, 4)	0.947	NA (NA, NA)	NA	NA (NA, NA)	NA	NA (NA, NA)	NA	0	NA	NA					PTV	0.947	1
ENSG00000196266	OR10J3	6	18	NA	NA	NA	NA	0	2	NA	NA	NA	NA	0.9 (0.3, 2.3)	0.947	NA (NA, NA)	NA	NA (NA, NA)	NA	NA (NA, NA)	NA	0	NA	NA					PTV	0.947	1
ENSG00000213760	ATP6V1G2	1	5	NA	NA	NA	NA	1	0	NA	NA	NA	NA	1.1 (0.2, 6.8)	0.947	NA (NA, NA)	NA	NA (NA, NA)	NA	NA (NA, NA)	NA	0	NA	NA					PTV	0.947	1
ENSG00000215474	SKOR2	0	0	NA	NA	2	0	0	0	NA	NA	2	3	- (-, -)	-	NA (NA, NA)	NA	1.4 (0.3, 6.8)	0.947	1.4 (0.3, 6.8)	0.947	0	NA	0					PTV + MPC >2	0.947	1
ENSG00000228607	CLDN25	7	15	NA	NA	NA	NA	0	0	NA	NA	NA	NA	0.9 (0.3, 2.2)	0.947	NA (NA, NA)	NA	NA (NA, NA)	NA	NA (NA, NA)	NA	0	NA	NA					PTV	0.947	1
ENSG00000087301	TXNDC16	10	35	NA	NA	NA	NA	1	1	NA	NA	NA	NA	1 (0.4, 2.1)	0.948	NA (NA, NA)	NA	NA (NA, NA)	NA	NA (NA, NA)	NA	0	NA	NA					PTV	0.948	1
ENSG00000089127	OAS1	7	22	NA	NA	NA	NA	0	1	NA	NA	NA	NA	1.1 (0.5, 2.6)	0.948	NA (NA, NA)	NA	NA (NA, NA)	NA	NA (NA, NA)	NA	0	NA	NA					PTV	0.948	1
ENSG00000104231	ZFAND1	4	16	NA	NA	NA	NA	1	0	NA	NA	NA	NA	1 (0.3, 3.2)	0.948	NA (NA, NA)	NA	NA (NA, NA)	NA	NA (NA, NA)	NA	0	NA	NA					PTV	0.948	1
ENSG00000118513	MYB	5	20	NA	NA	9	27	2	1	NA	NA	1	5	1.2 (0.5, 2.9)	0.948	NA (NA, NA)	NA	1 (0.6, 1.9)	0.992	1 (0.5, 2)	0.969	0	NA	0					PTV	0.948	1
ENSG00000119820	YIPF4	1	5	NA	NA	NA	NA	0	0	NA	NA	NA	NA	1.1 (0.1, 9.4)	0.948	NA (NA, NA)	NA	NA (NA, NA)	NA	NA (NA, NA)	NA	0	NA	NA					PTV	0.948	1
ENSG00000131379	C3orf20	14	60	NA	NA	NA	NA	3	1	NA	NA	NA	NA	1.1 (0.6, 1.9)	0.948	NA (NA, NA)	NA	NA (NA, NA)	NA	NA (NA, NA)	NA	0	NA	NA					PTV	0.948	1
ENSG00000135046	ANXA1	5	20	NA	NA	NA	NA	1	1	NA	NA	NA	NA	1 (0.4, 2.4)	0.948	NA (NA, NA)	NA	NA (NA, NA)	NA	NA (NA, NA)	NA	0	NA	NA					PTV	0.948	1
ENSG00000135407	AVIL	17	59	NA	NA	NA	NA	2	6	NA	NA	NA	NA	0.9 (0.6, 1.6)	0.948	NA (NA, NA)	NA	NA (NA, NA)	NA	NA (NA, NA)	NA	0	NA	NA					PTV	0.948	1
ENSG00000141580	WDR45B	2	13	NA	NA	NA	NA	0	0	NA	NA	NA	NA	1.1 (0.2, 4.9)	0.948	NA (NA, NA)	NA	NA (NA, NA)	NA	NA (NA, NA)	NA	0	NA	NA					PTV	0.948	1
ENSG00000145309	CABS1	5	11	NA	NA	NA	NA	0	1	NA	NA	NA	NA	1 (0.3, 3.2)	0.948	NA (NA, NA)	NA	NA (NA, NA)	NA	NA (NA, NA)	NA	0	NA	NA					PTV	0.948	1
ENSG00000168453	HR	11	32	NA	NA	NA	NA	0	1	NA	NA	NA	NA	1 (0.5, 2.1)	0.948	NA (NA, NA)	NA	NA (NA, NA)	NA	NA (NA, NA)	NA	0	NA	NA					PTV	0.948	1
ENSG00000168811	IL12A	3	4	NA	NA	NA	NA	0	2	NA	NA	NA	NA	1.4 (0.3, 5.9)	0.948	NA (NA, NA)	NA	NA (NA, NA)	NA	NA (NA, NA)	NA	0	NA	NA					PTV	0.948	1
ENSG00000169507	SLC38A11	7	21	NA	NA	NA	NA	1	1	NA	NA	NA	NA	1.1 (0.5, 2.8)	0.948	NA (NA, NA)	NA	NA (NA, NA)	NA	NA (NA, NA)	NA	0	NA	NA					PTV	0.948	1
ENSG00000173120	KDM2A	1	1	1	2	10	40	1	1	0	0	0	2	1.6 (0.3, 10.4)	0.967	1.4 (0.3, 6.2)	0.948	1 (0.5, 1.9)	0.971	0.9 (0.5, 1.8)	0.959	1	0	1					PTV + MPC >3	0.948	1
ENSG00000174348	PODN	6	23	NA	NA	NA	NA	1	2	NA	NA	NA	NA	1 (0.4, 2.4)	0.948	NA (NA, NA)	NA	NA (NA, NA)	NA	NA (NA, NA)	NA	0	NA	NA					PTV	0.948	1
ENSG00000175711	B3GNTL1	8	33	NA	NA	NA	NA	1	0	NA	NA	NA	NA	0.9 (0.4, 2)	0.948	NA (NA, NA)	NA	NA (NA, NA)	NA	NA (NA, NA)	NA	0	NA	NA					PTV	0.948	1
ENSG00000179580	RNF151	2	4	NA	NA	NA	NA	0	1	NA	NA	NA	NA	1.1 (0.2, 6.4)	0.948	NA (NA, NA)	NA	NA (NA, NA)	NA	NA (NA, NA)	NA	0	NA	NA					PTV	0.948	1
ENSG00000184281	TSSC4	3	11	NA	NA	NA	NA	0	0	NA	NA	NA	NA	1.3 (0.4, 4.7)	0.948	NA (NA, NA)	NA	NA (NA, NA)	NA	NA (NA, NA)	NA	0	NA	NA					PTV	0.948	1
ENSG00000184984	CHRM5	5	22	NA	NA	NA	NA	0	0	NA	NA	NA	NA	1 (0.3, 2.7)	0.948	NA (NA, NA)	NA	NA (NA, NA)	NA	NA (NA, NA)	NA	0	NA	NA					PTV	0.948	1
ENSG00000196511	TPK1	2	14	NA	NA	NA	NA	1	0	NA	NA	NA	NA	0.8 (0.2, 2.9)	0.948	NA (NA, NA)	NA	NA (NA, NA)	NA	NA (NA, NA)	NA	0	NA	NA					PTV	0.948	1
ENSG00000197790	OR52M1	11	34	NA	NA	NA	NA	2	2	NA	NA	NA	NA	1.1 (0.5, 2.3)	0.948	NA (NA, NA)	NA	NA (NA, NA)	NA	NA (NA, NA)	NA	0	NA	NA					PTV	0.948	1
ENSG00000241635	UGT1A8	18	48	NA	NA	NA	NA	0	1	NA	NA	NA	NA	1.1 (0.6, 1.9)	0.948	NA (NA, NA)	NA	NA (NA, NA)	NA	NA (NA, NA)	NA	0	NA	NA					PTV	0.948	1
ENSG00000263002	ZNF234	12	46	NA	NA	NA	NA	2	2	NA	NA	NA	NA	1 (0.5, 1.9)	0.948	NA (NA, NA)	NA	NA (NA, NA)	NA	NA (NA, NA)	NA	0	NA	NA					PTV	0.948	1
ENSG00000006611	USH1C	12	50	NA	NA	NA	NA	5	5	NA	NA	NA	NA	1 (0.5, 1.8)	0.949	NA (NA, NA)	NA	NA (NA, NA)	NA	NA (NA, NA)	NA	0	NA	NA					PTV	0.949	1
ENSG00000033030	ZCCHC8	1	5	NA	NA	NA	NA	0	0	NA	NA	NA	NA	1.1 (0.1, 9.4)	0.949	NA (NA, NA)	NA	NA (NA, NA)	NA	NA (NA, NA)	NA	0	NA	NA					PTV	0.949	1
ENSG00000092140	G2E3	4	8	NA	NA	NA	NA	1	4	NA	NA	NA	NA	1 (0.3, 2.7)	0.949	NA (NA, NA)	NA	NA (NA, NA)	NA	NA (NA, NA)	NA	0	NA	NA					PTV	0.949	1
ENSG00000103226	NOMO3	3	18	NA	NA	NA	NA	1	0	NA	NA	NA	NA	0.8 (0.3, 2.6)	0.949	NA (NA, NA)	NA	NA (NA, NA)	NA	NA (NA, NA)	NA	0	NA	NA					PTV	0.949	1
ENSG00000104805	NUCB1	7	25	NA	NA	NA	NA	0	1	NA	NA	NA	NA	1 (0.4, 2.3)	0.949	NA (NA, NA)	NA	NA (NA, NA)	NA	NA (NA, NA)	NA	0	NA	NA					PTV	0.949	1
ENSG00000106809	OGN	3	13	NA	NA	NA	NA	1	0	NA	NA	NA	NA	1 (0.3, 3.7)	0.949	NA (NA, NA)	NA	NA (NA, NA)	NA	NA (NA, NA)	NA	0	NA	NA					PTV	0.949	1
ENSG00000109016	DHRS7B	4	21	NA	NA	NA	NA	2	2	NA	NA	NA	NA	0.9 (0.3, 2.3)	0.949	NA (NA, NA)	NA	NA (NA, NA)	NA	NA (NA, NA)	NA	0	NA	NA					PTV	0.949	1
ENSG00000109323	MANBA	13	48	NA	NA	NA	NA	3	4	NA	NA	NA	NA	1.1 (0.6, 1.9)	0.949	NA (NA, NA)	NA	NA (NA, NA)	NA	NA (NA, NA)	NA	0	NA	NA					PTV	0.949	1
ENSG00000109775	UFSP2	5	27	NA	NA	NA	NA	2	1	NA	NA	NA	NA	1 (0.4, 2.3)	0.949	NA (NA, NA)	NA	NA (NA, NA)	NA	NA (NA, NA)	NA	0	NA	NA					PTV	0.949	1
ENSG00000126934	MAP2K2	0	7	NA	NA	NA	NA	3	0	NA	NA	NA	NA	1.5 (0.3, 8.1)	0.949	NA (NA, NA)	NA	NA (NA, NA)	NA	NA (NA, NA)	NA	0	NA	NA					PTV	0.949	1
ENSG00000130783	CCDC62	8	34	NA	NA	NA	NA	0	3	NA	NA	NA	NA	1 (0.5, 2.1)	0.949	NA (NA, NA)	NA	NA (NA, NA)	NA	NA (NA, NA)	NA	0	NA	NA					PTV	0.949	1
ENSG00000137869	CYP19A1	5	19	NA	NA	NA	NA	1	0	NA	NA	NA	NA	1 (0.3, 2.8)	0.949	NA (NA, NA)	NA	NA (NA, NA)	NA	NA (NA, NA)	NA	0	NA	NA					PTV	0.949	1
ENSG00000140968	IRF8	1	5	NA	NA	0	0	1	1	NA	NA	0	0	1.1 (0.2, 5.7)	0.949	NA (NA, NA)	NA	1.1 (0.2, 5.7)	0.949	- (-, -)	-	0	NA	0					PTV	0.949	1
ENSG00000145242	EPHA5	4	19	NA	NA	NA	NA	2	1	NA	NA	NA	NA	1 (0.4, 2.6)	0.949	NA (NA, NA)	NA	NA (NA, NA)	NA	NA (NA, NA)	NA	0	NA	NA					PTV	0.949	1
ENSG00000145919	BOD1	3	6	NA	NA	0	0	1	0	NA	NA	0	0	1 (0.3, 3.5)	0.949	NA (NA, NA)	NA	1 (0.3, 3.5)	0.949	- (-, -)	-	0	NA	0					PTV	0.949	1
ENSG00000149054	ZNF215	6	32	NA	NA	NA	NA	2	2	NA	NA	NA	NA	0.9 (0.4, 2)	0.949	NA (NA, NA)	NA	NA (NA, NA)	NA	NA (NA, NA)	NA	0	NA	NA					PTV	0.949	1
ENSG00000150510	FAM124A	4	25	NA	NA	NA	NA	0	1	NA	NA	NA	NA	0.8 (0.3, 2.5)	0.949	NA (NA, NA)	NA	NA (NA, NA)	NA	NA (NA, NA)	NA	0	NA	NA					PTV	0.949	1
ENSG00000152359	POC5	4	15	NA	NA	NA	NA	1	0	NA	NA	NA	NA	1 (0.3, 2.8)	0.949	NA (NA, NA)	NA	NA (NA, NA)	NA	NA (NA, NA)	NA	0	NA	NA					PTV	0.949	1
ENSG00000154025	SLC5A10	13	43	NA	NA	NA	NA	2	8	NA	NA	NA	NA	1 (0.5, 1.8)	0.949	NA (NA, NA)	NA	NA (NA, NA)	NA	NA (NA, NA)	NA	0	NA	NA					PTV	0.949	1
ENSG00000157060	SHCBP1L	10	49	NA	NA	NA	NA	4	1	NA	NA	NA	NA	1 (0.5, 1.9)	0.949	NA (NA, NA)	NA	NA (NA, NA)	NA	NA (NA, NA)	NA	0	NA	NA					PTV	0.949	1
ENSG00000159398	CES5A	8	52	NA	NA	NA	NA	2	0	NA	NA	NA	NA	0.9 (0.4, 1.9)	0.949	NA (NA, NA)	NA	NA (NA, NA)	NA	NA (NA, NA)	NA	0	NA	NA					PTV	0.949	1
ENSG00000161940	BCL6B	2	9	NA	NA	NA	NA	3	2	NA	NA	NA	NA	1.2 (0.4, 4)	0.949	NA (NA, NA)	NA	NA (NA, NA)	NA	NA (NA, NA)	NA	0	NA	NA					PTV	0.949	1
ENSG00000166046	TCP11L2	9	34	NA	NA	NA	NA	1	2	NA	NA	NA	NA	1 (0.5, 2.3)	0.949	NA (NA, NA)	NA	NA (NA, NA)	NA	NA (NA, NA)	NA	0	NA	NA					PTV	0.949	1
ENSG00000173276	ZBTB21	5	24	NA	NA	NA	NA	1	2	NA	NA	NA	NA	0.9 (0.3, 2.2)	0.949	NA (NA, NA)	NA	NA (NA, NA)	NA	NA (NA, NA)	NA	0	NA	NA					PTV	0.949	1
ENSG00000174123	TLR10	11	44	NA	NA	NA	NA	0	0	NA	NA	NA	NA	1 (0.5, 2)	0.949	NA (NA, NA)	NA	NA (NA, NA)	NA	NA (NA, NA)	NA	0	NA	NA					PTV	0.949	1
ENSG00000179455	MKRN3	2	16	NA	NA	NA	NA	3	0	NA	NA	NA	NA	1 (0.4, 3.1)	0.949	NA (NA, NA)	NA	NA (NA, NA)	NA	NA (NA, NA)	NA	0	NA	NA					PTV	0.949	1
ENSG00000185753	CXorf38	1	8	NA	NA	NA	NA	0	0	NA	NA	NA	NA	0.5 (0.1, 5.3)	0.949	NA (NA, NA)	NA	NA (NA, NA)	NA	NA (NA, NA)	NA	0	NA	NA					PTV	0.949	1
ENSG00000197045	GMFB	2	3	NA	NA	NA	NA	0	0	NA	NA	NA	NA	1.9 (0.2, 14.2)	0.949	NA (NA, NA)	NA	NA (NA, NA)	NA	NA (NA, NA)	NA	0	NA	NA					PTV	0.949	1
ENSG00000198601	OR2M2	3	13	NA	NA	NA	NA	0	0	NA	NA	NA	NA	1.1 (0.2, 4.5)	0.949	NA (NA, NA)	NA	NA (NA, NA)	NA	NA (NA, NA)	NA	0	NA	NA					PTV	0.949	1
ENSG00000221986	MYBPHL	5	22	NA	NA	NA	NA	0	0	NA	NA	NA	NA	1 (0.4, 2.8)	0.949	NA (NA, NA)	NA	NA (NA, NA)	NA	NA (NA, NA)	NA	0	NA	NA					PTV	0.949	1
ENSG00000051382	PIK3CB	5	12	NA	NA	NA	NA	0	1	NA	NA	NA	NA	1 (0.3, 3.4)	0.95	NA (NA, NA)	NA	NA (NA, NA)	NA	NA (NA, NA)	NA	0	NA	NA					PTV	0.95	1
ENSG00000084453	SLCO1A2	8	40	NA	NA	NA	NA	4	2	NA	NA	NA	NA	1 (0.5, 2)	0.95	NA (NA, NA)	NA	NA (NA, NA)	NA	NA (NA, NA)	NA	0	NA	NA					PTV	0.95	1
ENSG00000089692	LAG3	3	13	NA	NA	NA	NA	0	1	NA	NA	NA	NA	0.8 (0.2, 2.9)	0.95	NA (NA, NA)	NA	NA (NA, NA)	NA	NA (NA, NA)	NA	0	NA	NA					PTV	0.95	1
ENSG00000100410	PHF5A	0	0	0	3	0	0	0	0	0	0	0	0	- (-, -)	-	0 (NA, NA)	0.95	0 (NA, NA)	0.95	0 (NA, NA)	0.95	0	1	0					PTV + MPC >3	0.95	1
ENSG00000109689	STIM2	5	10	NA	NA	NA	NA	0	1	NA	NA	NA	NA	1 (0.4, 2.8)	0.95	NA (NA, NA)	NA	NA (NA, NA)	NA	NA (NA, NA)	NA	0	NA	NA					PTV	0.95	1
ENSG00000120549	KIAA1217	15	50	NA	NA	NA	NA	0	1	NA	NA	NA	NA	1.1 (0.6, 2)	0.95	NA (NA, NA)	NA	NA (NA, NA)	NA	NA (NA, NA)	NA	0	NA	NA					PTV	0.95	1
ENSG00000127529	OR7C2	2	14	NA	NA	NA	NA	1	0	NA	NA	NA	NA	0.8 (0.2, 2.9)	0.95	NA (NA, NA)	NA	NA (NA, NA)	NA	NA (NA, NA)	NA	0	NA	NA					PTV	0.95	1
ENSG00000128815	WDFY4	3	2	NA	NA	NA	NA	4	5	NA	NA	NA	NA	1.2 (0.4, 3.5)	0.95	NA (NA, NA)	NA	NA (NA, NA)	NA	NA (NA, NA)	NA	0	NA	NA					PTV	0.95	1
ENSG00000133104	SPG20	7	35	NA	NA	NA	NA	7	4	NA	NA	NA	NA	1 (0.5, 2)	0.95	NA (NA, NA)	NA	NA (NA, NA)	NA	NA (NA, NA)	NA	0	NA	NA					PTV	0.95	1
ENSG00000134058	CDK7	3	12	NA	NA	0	0	0	0	NA	NA	0	0	1 (0.3, 3.9)	0.95	NA (NA, NA)	NA	1 (0.3, 3.9)	0.95	- (-, -)	-	0	NA	0					PTV	0.95	1
ENSG00000136381	IREB2	3	9	NA	NA	NA	NA	0	0	NA	NA	NA	NA	1.4 (0.3, 5.9)	0.95	NA (NA, NA)	NA	NA (NA, NA)	NA	NA (NA, NA)	NA	0	NA	NA					PTV	0.95	1
ENSG00000141642	ELAC1	3	11	NA	NA	NA	NA	0	1	NA	NA	NA	NA	0.8 (0.2, 2.9)	0.95	NA (NA, NA)	NA	NA (NA, NA)	NA	NA (NA, NA)	NA	0	NA	NA					PTV	0.95	1
ENSG00000142156	COL6A1	4	24	NA	NA	NA	NA	2	1	NA	NA	NA	NA	1 (0.4, 2.4)	0.95	NA (NA, NA)	NA	NA (NA, NA)	NA	NA (NA, NA)	NA	0	NA	NA					PTV	0.95	1
ENSG00000145912	NHP2	2	13	NA	NA	NA	NA	1	0	NA	NA	NA	NA	1.1 (0.2, 4.7)	0.95	NA (NA, NA)	NA	NA (NA, NA)	NA	NA (NA, NA)	NA	0	NA	NA					PTV	0.95	1
ENSG00000146830	GIGYF1	6	26	NA	NA	NA	NA	2	0	NA	NA	NA	NA	1 (0.4, 2.3)	0.95	NA (NA, NA)	NA	NA (NA, NA)	NA	NA (NA, NA)	NA	0	NA	NA					PTV	0.95	1
ENSG00000148798	INA	1	7	NA	NA	9	34	0	0	NA	NA	1	0	1 (0.1, 7.8)	0.994	NA (NA, NA)	NA	1 (0.5, 2.2)	0.951	1 (0.5, 2.3)	0.95	0	NA	0					MPC >2	0.95	1
ENSG00000154920	EME1	12	37	NA	NA	NA	NA	0	4	NA	NA	NA	NA	1.1 (0.6, 2.1)	0.95	NA (NA, NA)	NA	NA (NA, NA)	NA	NA (NA, NA)	NA	0	NA	NA					PTV	0.95	1
ENSG00000160211	G6PD	3	7	0	0	5	23	0	0	0	0	2	1	0.7 (0.2, 3.1)	0.95	0.7 (0.2, 3.1)	0.95	0.9 (0.4, 1.9)	0.972	1 (0.4, 2.4)	1	0	0	0					PTV	0.95	1
ENSG00000164125	FAM198B	9	35	NA	NA	NA	NA	2	0	NA	NA	NA	NA	1.1 (0.5, 2.3)	0.95	NA (NA, NA)	NA	NA (NA, NA)	NA	NA (NA, NA)	NA	0	NA	NA					PTV	0.95	1
ENSG00000165716	FAM69B	4	10	NA	NA	NA	NA	1	4	NA	NA	NA	NA	1 (0.4, 2.8)	0.95	NA (NA, NA)	NA	NA (NA, NA)	NA	NA (NA, NA)	NA	0	NA	NA					PTV	0.95	1
ENSG00000167419	LPO	10	35	NA	NA	NA	NA	2	2	NA	NA	NA	NA	1.1 (0.5, 2.2)	0.95	NA (NA, NA)	NA	NA (NA, NA)	NA	NA (NA, NA)	NA	0	NA	NA					PTV	0.95	1
ENSG00000167775	CD320	4	10	NA	NA	NA	NA	2	4	NA	NA	NA	NA	1.2 (0.4, 3.1)	0.95	NA (NA, NA)	NA	NA (NA, NA)	NA	NA (NA, NA)	NA	0	NA	NA					PTV	0.95	1
ENSG00000169393	ELSPBP1	7	26	NA	NA	NA	NA	1	1	NA	NA	NA	NA	1.1 (0.5, 2.5)	0.95	NA (NA, NA)	NA	NA (NA, NA)	NA	NA (NA, NA)	NA	0	NA	NA					PTV	0.95	1
ENSG00000176601	MAP3K19	18	62	NA	NA	NA	NA	4	5	NA	NA	NA	NA	1.1 (0.6, 1.8)	0.95	NA (NA, NA)	NA	NA (NA, NA)	NA	NA (NA, NA)	NA	0	NA	NA					PTV	0.95	1
ENSG00000177485	ZBTB33	1	8	NA	NA	NA	NA	1	0	NA	NA	NA	NA	1 (0.2, 4.6)	0.95	NA (NA, NA)	NA	NA (NA, NA)	NA	NA (NA, NA)	NA	0	NA	NA					PTV	0.95	1
ENSG00000185808	PIGP	3	17	NA	NA	NA	NA	2	0	NA	NA	NA	NA	1 (0.3, 3.3)	0.95	NA (NA, NA)	NA	NA (NA, NA)	NA	NA (NA, NA)	NA	0	NA	NA					PTV	0.95	1
ENSG00000198315	ZKSCAN8	6	22	NA	NA	NA	NA	1	2	NA	NA	NA	NA	0.9 (0.3, 2.2)	0.95	NA (NA, NA)	NA	NA (NA, NA)	NA	NA (NA, NA)	NA	0	NA	NA					PTV	0.95	1
ENSG00000215529	EFCAB8	1	2	NA	NA	NA	NA	5	8	NA	NA	NA	NA	0.8 (0.3, 2.4)	0.95	NA (NA, NA)	NA	NA (NA, NA)	NA	NA (NA, NA)	NA	0	NA	NA					PTV	0.95	1
ENSG00000258366	RTEL1	13	39	NA	NA	NA	NA	2	3	NA	NA	NA	NA	1 (0.5, 1.9)	0.95	NA (NA, NA)	NA	NA (NA, NA)	NA	NA (NA, NA)	NA	0	NA	NA					PTV	0.95	1
ENSG00000058729	RIOK2	9	41	NA	NA	NA	NA	2	0	NA	NA	NA	NA	1 (0.5, 2)	0.951	NA (NA, NA)	NA	NA (NA, NA)	NA	NA (NA, NA)	NA	0	NA	NA					PTV	0.951	1
ENSG00000099834	CDHR5	11	48	NA	NA	NA	NA	1	1	NA	NA	NA	NA	0.9 (0.5, 1.8)	0.951	NA (NA, NA)	NA	NA (NA, NA)	NA	NA (NA, NA)	NA	0	NA	NA					PTV	0.951	1
ENSG00000102313	ITIH6	11	48	NA	NA	NA	NA	1	0	NA	NA	NA	NA	1 (0.5, 1.9)	0.951	NA (NA, NA)	NA	NA (NA, NA)	NA	NA (NA, NA)	NA	0	NA	NA					PTV	0.951	1
ENSG00000102738	MRPS31	3	12	NA	NA	NA	NA	0	0	NA	NA	NA	NA	1 (0.3, 3.6)	0.951	NA (NA, NA)	NA	NA (NA, NA)	NA	NA (NA, NA)	NA	0	NA	NA					PTV	0.951	1
ENSG00000108306	FBXL20	1	5	NA	NA	2	8	0	0	NA	NA	0	1	1.1 (0.1, 8.3)	0.951	NA (NA, NA)	NA	1 (0.3, 3.6)	0.992	1 (0.2, 5)	0.974	0	NA	0					PTV	0.951	1
ENSG00000114268	PFKFB4	6	28	NA	NA	NA	NA	2	1	NA	NA	NA	NA	1 (0.4, 2.4)	0.951	NA (NA, NA)	NA	NA (NA, NA)	NA	NA (NA, NA)	NA	0	NA	NA					PTV	0.951	1
ENSG00000122390	NAA60	0	5	NA	NA	NA	NA	1	1	NA	NA	NA	NA	0.5 (0, 5.4)	0.951	NA (NA, NA)	NA	NA (NA, NA)	NA	NA (NA, NA)	NA	0	NA	NA					PTV	0.951	1
ENSG00000128346	C22orf23	7	17	NA	NA	NA	NA	2	9	NA	NA	NA	NA	1 (0.5, 2.2)	0.951	NA (NA, NA)	NA	NA (NA, NA)	NA	NA (NA, NA)	NA	0	NA	NA					PTV	0.951	1
ENSG00000138399	FASTKD1	16	57	NA	NA	NA	NA	1	2	NA	NA	NA	NA	1.1 (0.6, 1.9)	0.951	NA (NA, NA)	NA	NA (NA, NA)	NA	NA (NA, NA)	NA	0	NA	NA					PTV	0.951	1
ENSG00000140835	CHST4	7	29	NA	NA	NA	NA	1	0	NA	NA	NA	NA	1 (0.5, 2.3)	0.951	NA (NA, NA)	NA	NA (NA, NA)	NA	NA (NA, NA)	NA	0	NA	NA					PTV	0.951	1
ENSG00000141040	ZNF287	5	18	NA	NA	NA	NA	1	2	NA	NA	NA	NA	1 (0.4, 2.5)	0.951	NA (NA, NA)	NA	NA (NA, NA)	NA	NA (NA, NA)	NA	0	NA	NA					PTV	0.951	1
ENSG00000150676	CCDC83	7	25	NA	NA	NA	NA	2	1	NA	NA	NA	NA	1.1 (0.5, 2.6)	0.951	NA (NA, NA)	NA	NA (NA, NA)	NA	NA (NA, NA)	NA	0	NA	NA					PTV	0.951	1
ENSG00000152894	PTPRK	8	22	NA	NA	NA	NA	0	2	NA	NA	NA	NA	1 (0.4, 2.4)	0.951	NA (NA, NA)	NA	NA (NA, NA)	NA	NA (NA, NA)	NA	0	NA	NA					PTV	0.951	1
ENSG00000154856	APCDD1	3	16	NA	NA	NA	NA	1	0	NA	NA	NA	NA	0.8 (0.2, 2.7)	0.951	NA (NA, NA)	NA	NA (NA, NA)	NA	NA (NA, NA)	NA	0	NA	NA					PTV	0.951	1
ENSG00000163867	ZMYM6	8	35	NA	NA	NA	NA	1	0	NA	NA	NA	NA	1.1 (0.5, 2.4)	0.951	NA (NA, NA)	NA	NA (NA, NA)	NA	NA (NA, NA)	NA	0	NA	NA					PTV	0.951	1
ENSG00000164542	KIAA0895	8	23	NA	NA	NA	NA	1	0	NA	NA	NA	NA	1.1 (0.5, 2.6)	0.951	NA (NA, NA)	NA	NA (NA, NA)	NA	NA (NA, NA)	NA	0	NA	NA					PTV	0.951	1
ENSG00000166321	NUDT13	6	23	NA	NA	NA	NA	0	1	NA	NA	NA	NA	1 (0.4, 2.6)	0.951	NA (NA, NA)	NA	NA (NA, NA)	NA	NA (NA, NA)	NA	0	NA	NA					PTV	0.951	1
ENSG00000167842	MIS12	3	6	NA	NA	NA	NA	0	0	NA	NA	NA	NA	1.5 (0.3, 7.8)	0.951	NA (NA, NA)	NA	NA (NA, NA)	NA	NA (NA, NA)	NA	0	NA	NA					PTV	0.951	1
ENSG00000169876	MUC17	53	216	NA	NA	NA	NA	4	6	NA	NA	NA	NA	1 (0.8, 1.4)	0.951	NA (NA, NA)	NA	NA (NA, NA)	NA	NA (NA, NA)	NA	0	NA	NA					PTV	0.951	1
ENSG00000176742	OR51V1	6	22	NA	NA	NA	NA	1	2	NA	NA	NA	NA	1.1 (0.5, 2.7)	0.951	NA (NA, NA)	NA	NA (NA, NA)	NA	NA (NA, NA)	NA	0	NA	NA					PTV	0.951	1
ENSG00000180066	C10orf91	2	11	NA	NA	NA	NA	2	1	NA	NA	NA	NA	1.3 (0.4, 4.3)	0.951	NA (NA, NA)	NA	NA (NA, NA)	NA	NA (NA, NA)	NA	0	NA	NA					PTV	0.951	1
ENSG00000187118	CMC1	2	12	NA	NA	NA	NA	1	0	NA	NA	NA	NA	1 (0.2, 3.8)	0.951	NA (NA, NA)	NA	NA (NA, NA)	NA	NA (NA, NA)	NA	0	NA	NA					PTV	0.951	1
ENSG00000196407	THEM5	7	28	NA	NA	NA	NA	1	3	NA	NA	NA	NA	1 (0.5, 2.3)	0.951	NA (NA, NA)	NA	NA (NA, NA)	NA	NA (NA, NA)	NA	0	NA	NA					PTV	0.951	1
ENSG00000198046	ZNF667	6	22	NA	NA	NA	NA	1	1	NA	NA	NA	NA	1 (0.4, 2.6)	0.951	NA (NA, NA)	NA	NA (NA, NA)	NA	NA (NA, NA)	NA	0	NA	NA					PTV	0.951	1
ENSG00000204923	FBXO48	3	15	NA	NA	NA	NA	1	2	NA	NA	NA	NA	1 (0.3, 3)	0.951	NA (NA, NA)	NA	NA (NA, NA)	NA	NA (NA, NA)	NA	0	NA	NA					PTV	0.951	1
ENSG00000206073	SERPINB4	6	23	NA	NA	NA	NA	0	0	NA	NA	NA	NA	1.2 (0.4, 3.1)	0.951	NA (NA, NA)	NA	NA (NA, NA)	NA	NA (NA, NA)	NA	0	NA	NA					PTV	0.951	1
ENSG00000244734	HBB	4	14	NA	NA	NA	NA	0	0	NA	NA	NA	NA	1 (0.3, 3)	0.951	NA (NA, NA)	NA	NA (NA, NA)	NA	NA (NA, NA)	NA	0	NA	NA					PTV	0.951	1
ENSG00000006695	COX10	2	7	NA	NA	NA	NA	0	0	NA	NA	NA	NA	1 (0.2, 4.8)	0.952	NA (NA, NA)	NA	NA (NA, NA)	NA	NA (NA, NA)	NA	0	NA	NA					PTV	0.952	1
ENSG00000116679	IVNS1ABP	4	11	NA	NA	NA	NA	0	3	NA	NA	NA	NA	1 (0.3, 2.9)	0.952	NA (NA, NA)	NA	NA (NA, NA)	NA	NA (NA, NA)	NA	0	NA	NA					PTV	0.952	1
ENSG00000124237	C20orf85	3	7	NA	NA	NA	NA	0	0	NA	NA	NA	NA	1.4 (0.3, 5.8)	0.952	NA (NA, NA)	NA	NA (NA, NA)	NA	NA (NA, NA)	NA	0	NA	NA					PTV	0.952	1
ENSG00000125734	GPR108	4	20	NA	NA	NA	NA	2	1	NA	NA	NA	NA	1 (0.4, 2.7)	0.952	NA (NA, NA)	NA	NA (NA, NA)	NA	NA (NA, NA)	NA	0	NA	NA					PTV	0.952	1
ENSG00000130023	ERMARD	12	58	NA	NA	NA	NA	4	1	NA	NA	NA	NA	1.1 (0.6, 2)	0.952	NA (NA, NA)	NA	NA (NA, NA)	NA	NA (NA, NA)	NA	0	NA	NA					PTV	0.952	1
ENSG00000148488	ST8SIA6	2	11	NA	NA	NA	NA	1	0	NA	NA	NA	NA	1.4 (0.3, 5.3)	0.952	NA (NA, NA)	NA	NA (NA, NA)	NA	NA (NA, NA)	NA	0	NA	NA					PTV	0.952	1
ENSG00000151779	NBAS	37	140	NA	NA	NA	NA	7	9	NA	NA	NA	NA	1 (0.7, 1.4)	0.952	NA (NA, NA)	NA	NA (NA, NA)	NA	NA (NA, NA)	NA	0	NA	NA					PTV	0.952	1
ENSG00000157110	RBPMS	0	2	NA	NA	3	10	0	0	NA	NA	0	0	0 (NA, NA)	0.952	NA (NA, NA)	NA	0.8 (0.2, 3.1)	0.963	1 (0.2, 4.2)	0.98	0	NA	0					PTV	0.952	1
ENSG00000160345	C9orf116	0	6	NA	NA	NA	NA	2	0	NA	NA	NA	NA	1.1 (0.2, 7)	0.952	NA (NA, NA)	NA	NA (NA, NA)	NA	NA (NA, NA)	NA	0	NA	NA					PTV	0.952	1
ENSG00000162426	SLC45A1	5	16	NA	NA	NA	NA	0	1	NA	NA	NA	NA	1 (0.4, 3)	0.952	NA (NA, NA)	NA	NA (NA, NA)	NA	NA (NA, NA)	NA	0	NA	NA					PTV	0.952	1
ENSG00000166908	PIP4K2C	3	13	NA	NA	NA	NA	1	0	NA	NA	NA	NA	1 (0.3, 3.5)	0.952	NA (NA, NA)	NA	NA (NA, NA)	NA	NA (NA, NA)	NA	0	NA	NA					PTV	0.952	1
ENSG00000171501	OR1N2	4	16	NA	NA	NA	NA	0	0	NA	NA	NA	NA	1 (0.3, 3.5)	0.952	NA (NA, NA)	NA	NA (NA, NA)	NA	NA (NA, NA)	NA	0	NA	NA					PTV	0.952	1
ENSG00000173653	RCE1	3	11	NA	NA	NA	NA	0	0	NA	NA	NA	NA	1 (0.2, 3.7)	0.952	NA (NA, NA)	NA	NA (NA, NA)	NA	NA (NA, NA)	NA	0	NA	NA					PTV	0.952	1
ENSG00000184575	XPOT	3	11	NA	NA	NA	NA	0	0	NA	NA	NA	NA	1 (0.2, 4)	0.952	NA (NA, NA)	NA	NA (NA, NA)	NA	NA (NA, NA)	NA	1	NA	NA					PTV	0.952	1
ENSG00000186448	ZNF197	14	63	NA	NA	NA	NA	3	2	NA	NA	NA	NA	1 (0.6, 1.8)	0.952	NA (NA, NA)	NA	NA (NA, NA)	NA	NA (NA, NA)	NA	0	NA	NA					PTV	0.952	1
ENSG00000187173	LCE2A	2	4	NA	NA	NA	NA	0	0	NA	NA	NA	NA	1.8 (0.3, 12.4)	0.952	NA (NA, NA)	NA	NA (NA, NA)	NA	NA (NA, NA)	NA	0	NA	NA					PTV	0.952	1
ENSG00000196381	ZNF781	6	19	NA	NA	NA	NA	0	1	NA	NA	NA	NA	0.8 (0.3, 2.4)	0.952	NA (NA, NA)	NA	NA (NA, NA)	NA	NA (NA, NA)	NA	0	NA	NA					PTV	0.952	1
ENSG00000198876	DCAF12	3	10	NA	NA	NA	NA	1	1	NA	NA	NA	NA	1.3 (0.4, 5)	0.952	NA (NA, NA)	NA	NA (NA, NA)	NA	NA (NA, NA)	NA	0	NA	NA					PTV	0.952	1
ENSG00000203797	DDO	4	19	NA	NA	NA	NA	2	3	NA	NA	NA	NA	1 (0.4, 2.4)	0.952	NA (NA, NA)	NA	NA (NA, NA)	NA	NA (NA, NA)	NA	0	NA	NA					PTV	0.952	1
ENSG00000204909	SPINK9	2	6	NA	NA	NA	NA	0	2	NA	NA	NA	NA	0.7 (0.2, 3.4)	0.952	NA (NA, NA)	NA	NA (NA, NA)	NA	NA (NA, NA)	NA	0	NA	NA					PTV	0.952	1
ENSG00000239305	RNF103	2	8	NA	NA	NA	NA	0	1	NA	NA	NA	NA	0.7 (0.2, 3.2)	0.952	NA (NA, NA)	NA	NA (NA, NA)	NA	NA (NA, NA)	NA	0	NA	NA					PTV	0.952	1
ENSG00000003056	M6PR	5	13	NA	NA	NA	NA	0	0	NA	NA	NA	NA	1.2 (0.4, 3.5)	0.953	NA (NA, NA)	NA	NA (NA, NA)	NA	NA (NA, NA)	NA	0	NA	NA					PTV	0.953	1
ENSG00000013583	HEBP1	0	7	NA	NA	NA	NA	1	0	NA	NA	NA	NA	0.5 (0, 5.6)	0.953	NA (NA, NA)	NA	NA (NA, NA)	NA	NA (NA, NA)	NA	0	NA	NA					PTV	0.953	1
ENSG00000077063	CTTNBP2	15	65	NA	NA	NA	NA	1	1	NA	NA	NA	NA	1 (0.6, 1.7)	0.953	NA (NA, NA)	NA	NA (NA, NA)	NA	NA (NA, NA)	NA	0	NA	NA					PTV	0.953	1
ENSG00000091490	SEL1L3	5	22	NA	NA	NA	NA	1	2	NA	NA	NA	NA	1.1 (0.5, 2.8)	0.953	NA (NA, NA)	NA	NA (NA, NA)	NA	NA (NA, NA)	NA	0	NA	NA					PTV	0.953	1
ENSG00000100221	JOSD1	0	7	NA	NA	0	2	1	0	NA	NA	1	0	0.5 (0, 5.6)	0.953	NA (NA, NA)	NA	0.7 (0.1, 3.8)	0.953	1 (0.1, 13.5)	0.985	0	NA	0					PTV	0.953	1
ENSG00000109743	BST1	7	27	NA	NA	NA	NA	0	1	NA	NA	NA	NA	1 (0.4, 2.3)	0.953	NA (NA, NA)	NA	NA (NA, NA)	NA	NA (NA, NA)	NA	0	NA	NA					PTV	0.953	1
ENSG00000111775	COX6A1	1	6	NA	NA	NA	NA	0	1	NA	NA	NA	NA	0.6 (0.1, 4.7)	0.953	NA (NA, NA)	NA	NA (NA, NA)	NA	NA (NA, NA)	NA	0	NA	NA					PTV	0.953	1
ENSG00000112297	AIM1	25	101	NA	NA	NA	NA	2	2	NA	NA	NA	NA	1 (0.6, 1.5)	0.953	NA (NA, NA)	NA	NA (NA, NA)	NA	NA (NA, NA)	NA	0	NA	NA					PTV	0.953	1
ENSG00000112578	BYSL	4	16	NA	NA	NA	NA	0	0	NA	NA	NA	NA	1 (0.3, 3.3)	0.953	NA (NA, NA)	NA	NA (NA, NA)	NA	NA (NA, NA)	NA	0	NA	NA					PTV	0.953	1
ENSG00000117560	FASLG	1	4	NA	NA	NA	NA	0	0	NA	NA	NA	NA	1.1 (0.1, 13.9)	0.953	NA (NA, NA)	NA	NA (NA, NA)	NA	NA (NA, NA)	NA	0	NA	NA					PTV	0.953	1
ENSG00000128285	MCHR1	4	23	NA	NA	NA	NA	0	0	NA	NA	NA	NA	0.8 (0.3, 2.5)	0.953	NA (NA, NA)	NA	NA (NA, NA)	NA	NA (NA, NA)	NA	0	NA	NA					PTV	0.953	1
ENSG00000129988	LBP	9	32	NA	NA	NA	NA	0	3	NA	NA	NA	NA	1 (0.5, 2.3)	0.953	NA (NA, NA)	NA	NA (NA, NA)	NA	NA (NA, NA)	NA	0	NA	NA					PTV	0.953	1
ENSG00000135213	POM121C	7	26	NA	NA	NA	NA	0	1	NA	NA	NA	NA	0.9 (0.4, 2.1)	0.953	NA (NA, NA)	NA	NA (NA, NA)	NA	NA (NA, NA)	NA	0	NA	NA					PTV	0.953	1
ENSG00000135900	MRPL44	6	16	NA	NA	NA	NA	0	1	NA	NA	NA	NA	1.2 (0.4, 3.1)	0.953	NA (NA, NA)	NA	NA (NA, NA)	NA	NA (NA, NA)	NA	0	NA	NA					PTV	0.953	1
ENSG00000135914	HTR2B	8	30	NA	NA	NA	NA	2	5	NA	NA	NA	NA	1 (0.5, 2.1)	0.953	NA (NA, NA)	NA	NA (NA, NA)	NA	NA (NA, NA)	NA	0	NA	NA					PTV	0.953	1
ENSG00000146192	FGD2	8	34	NA	NA	NA	NA	0	1	NA	NA	NA	NA	1 (0.4, 2.2)	0.953	NA (NA, NA)	NA	NA (NA, NA)	NA	NA (NA, NA)	NA	0	NA	NA					PTV	0.953	1
ENSG00000162825	NBPF8	3	7	NA	NA	NA	NA	0	0	NA	NA	NA	NA	1.4 (0.3, 5.9)	0.953	NA (NA, NA)	NA	NA (NA, NA)	NA	NA (NA, NA)	NA	0	NA	NA					PTV	0.953	1
ENSG00000163600	ICOS	4	11	NA	NA	NA	NA	0	0	NA	NA	NA	NA	1.3 (0.4, 4.5)	0.953	NA (NA, NA)	NA	NA (NA, NA)	NA	NA (NA, NA)	NA	0	NA	NA					PTV	0.953	1
ENSG00000174236	REP15	4	13	NA	NA	NA	NA	0	2	NA	NA	NA	NA	1 (0.3, 3.1)	0.953	NA (NA, NA)	NA	NA (NA, NA)	NA	NA (NA, NA)	NA	0	NA	NA					PTV	0.953	1
ENSG00000186532	SMYD4	20	67	NA	NA	NA	NA	4	5	NA	NA	NA	NA	1 (0.6, 1.7)	0.953	NA (NA, NA)	NA	NA (NA, NA)	NA	NA (NA, NA)	NA	0	NA	NA					PTV	0.953	1
ENSG00000198121	LPAR1	2	3	NA	NA	3	11	0	1	NA	NA	0	1	1 (0.1, 7)	0.999	NA (NA, NA)	NA	1 (0.3, 3.2)	0.962	1 (0.3, 4.1)	0.953	0	NA	0					MPC >2	0.953	1
ENSG00000198157	HMGN5	0	6	NA	NA	NA	NA	0	0	NA	NA	NA	NA	0 (NA, NA)	0.953	NA (NA, NA)	NA	NA (NA, NA)	NA	NA (NA, NA)	NA	0	NA	NA					PTV	0.953	1
ENSG00000198373	WWP2	4	20	NA	NA	NA	NA	2	0	NA	NA	NA	NA	1 (0.4, 2.9)	0.953	NA (NA, NA)	NA	NA (NA, NA)	NA	NA (NA, NA)	NA	0	NA	NA					PTV	0.953	1
ENSG00000203908	KHDC3L	2	8	NA	NA	NA	NA	0	0	NA	NA	NA	NA	0.7 (0.2, 3.4)	0.953	NA (NA, NA)	NA	NA (NA, NA)	NA	NA (NA, NA)	NA	0	NA	NA					PTV	0.953	1
ENSG00000219200	RNASEK	2	3	NA	NA	NA	NA	0	1	NA	NA	NA	NA	1.6 (0.3, 9.7)	0.953	NA (NA, NA)	NA	NA (NA, NA)	NA	NA (NA, NA)	NA	0	NA	NA					PTV	0.953	1
ENSG00000099812	MISP	9	38	NA	NA	NA	NA	0	0	NA	NA	NA	NA	1.1 (0.5, 2.3)	0.954	NA (NA, NA)	NA	NA (NA, NA)	NA	NA (NA, NA)	NA	0	NA	NA					PTV	0.954	1
ENSG00000119686	FLVCR2	8	30	NA	NA	NA	NA	2	3	NA	NA	NA	NA	1 (0.5, 2)	0.954	NA (NA, NA)	NA	NA (NA, NA)	NA	NA (NA, NA)	NA	0	NA	NA					PTV	0.954	1
ENSG00000121764	HCRTR1	6	25	NA	NA	NA	NA	1	3	NA	NA	NA	NA	1 (0.4, 2.3)	0.954	NA (NA, NA)	NA	NA (NA, NA)	NA	NA (NA, NA)	NA	0	NA	NA					PTV	0.954	1
ENSG00000132024	CC2D1A	8	29	NA	NA	NA	NA	1	1	NA	NA	NA	NA	1 (0.5, 2.2)	0.954	NA (NA, NA)	NA	NA (NA, NA)	NA	NA (NA, NA)	NA	0	NA	NA					PTV	0.954	1
ENSG00000135226	UGT2B28	12	49	NA	NA	NA	NA	0	0	NA	NA	NA	NA	1 (0.5, 2)	0.954	NA (NA, NA)	NA	NA (NA, NA)	NA	NA (NA, NA)	NA	0	NA	NA					PTV	0.954	1
ENSG00000136895	GARNL3	8	34	NA	NA	NA	NA	1	1	NA	NA	NA	NA	0.9 (0.4, 1.9)	0.954	NA (NA, NA)	NA	NA (NA, NA)	NA	NA (NA, NA)	NA	0	NA	NA					PTV	0.954	1
ENSG00000136929	HEMGN	8	24	NA	NA	NA	NA	1	3	NA	NA	NA	NA	1 (0.4, 2.2)	0.954	NA (NA, NA)	NA	NA (NA, NA)	NA	NA (NA, NA)	NA	0	NA	NA					PTV	0.954	1
ENSG00000142039	CCDC97	6	22	NA	NA	NA	NA	0	1	NA	NA	NA	NA	1.2 (0.4, 3)	0.954	NA (NA, NA)	NA	NA (NA, NA)	NA	NA (NA, NA)	NA	0	NA	NA					PTV	0.954	1
ENSG00000151033	LYZL2	3	11	NA	NA	NA	NA	1	0	NA	NA	NA	NA	1 (0.3, 3.3)	0.954	NA (NA, NA)	NA	NA (NA, NA)	NA	NA (NA, NA)	NA	0	NA	NA					PTV	0.954	1
ENSG00000163517	HDAC11	2	12	NA	NA	NA	NA	0	1	NA	NA	NA	NA	0.7 (0.2, 3.3)	0.954	NA (NA, NA)	NA	NA (NA, NA)	NA	NA (NA, NA)	NA	0	NA	NA					PTV	0.954	1
ENSG00000171060	C8orf74	3	12	NA	NA	NA	NA	0	0	NA	NA	NA	NA	1.3 (0.4, 4.5)	0.954	NA (NA, NA)	NA	NA (NA, NA)	NA	NA (NA, NA)	NA	0	NA	NA					PTV	0.954	1
ENSG00000171560	FGA	7	39	NA	NA	NA	NA	2	3	NA	NA	NA	NA	0.9 (0.4, 1.9)	0.954	NA (NA, NA)	NA	NA (NA, NA)	NA	NA (NA, NA)	NA	0	NA	NA					PTV	0.954	1
ENSG00000172053	QARS	13	47	NA	NA	NA	NA	5	6	NA	NA	NA	NA	0.9 (0.5, 1.7)	0.954	NA (NA, NA)	NA	NA (NA, NA)	NA	NA (NA, NA)	NA	0	NA	NA					PTV	0.954	1
ENSG00000172367	PDZD3	9	25	NA	NA	NA	NA	1	5	NA	NA	NA	NA	1 (0.5, 2.2)	0.954	NA (NA, NA)	NA	NA (NA, NA)	NA	NA (NA, NA)	NA	0	NA	NA					PTV	0.954	1
ENSG00000174611	KY	8	27	NA	NA	NA	NA	1	1	NA	NA	NA	NA	1 (0.4, 2.4)	0.954	NA (NA, NA)	NA	NA (NA, NA)	NA	NA (NA, NA)	NA	0	NA	NA					PTV	0.954	1
ENSG00000253506	NACA2	2	7	NA	NA	NA	NA	2	1	NA	NA	NA	NA	1 (0.3, 3.8)	0.954	NA (NA, NA)	NA	NA (NA, NA)	NA	NA (NA, NA)	NA	0	NA	NA					PTV	0.954	1
ENSG00000071462	WBSCR22	4	19	NA	NA	NA	NA	0	0	NA	NA	NA	NA	0.8 (0.3, 2.5)	0.955	NA (NA, NA)	NA	NA (NA, NA)	NA	NA (NA, NA)	NA	0	NA	NA					PTV	0.955	1
ENSG00000103145	HCFC1R1	1	3	NA	NA	NA	NA	0	1	NA	NA	NA	NA	0.9 (0.1, 7.3)	0.955	NA (NA, NA)	NA	NA (NA, NA)	NA	NA (NA, NA)	NA	0	NA	NA					PTV	0.955	1
ENSG00000115194	SLC30A3	2	8	NA	NA	NA	NA	1	2	NA	NA	NA	NA	1 (0.3, 4.1)	0.955	NA (NA, NA)	NA	NA (NA, NA)	NA	NA (NA, NA)	NA	0	NA	NA					PTV	0.955	1
ENSG00000119397	CNTRL	41	169	NA	NA	NA	NA	6	5	NA	NA	NA	NA	1 (0.7, 1.4)	0.955	NA (NA, NA)	NA	NA (NA, NA)	NA	NA (NA, NA)	NA	0	NA	NA					PTV	0.955	1
ENSG00000127184	COX7C	0	1	NA	NA	NA	NA	0	1	NA	NA	NA	NA	0 (NA, NA)	0.955	NA (NA, NA)	NA	NA (NA, NA)	NA	NA (NA, NA)	NA	0	NA	NA					PTV	0.955	1
ENSG00000131808	FSHB	1	6	NA	NA	NA	NA	1	0	NA	NA	NA	NA	1 (0.2, 5)	0.955	NA (NA, NA)	NA	NA (NA, NA)	NA	NA (NA, NA)	NA	0	NA	NA					PTV	0.955	1
ENSG00000134201	GSTM5	5	22	NA	NA	NA	NA	2	3	NA	NA	NA	NA	1.2 (0.5, 2.9)	0.955	NA (NA, NA)	NA	NA (NA, NA)	NA	NA (NA, NA)	NA	0	NA	NA					PTV	0.955	1
ENSG00000138138	ATAD1	3	15	NA	NA	0	0	1	0	NA	NA	0	0	1.2 (0.4, 3.8)	0.955	NA (NA, NA)	NA	1.2 (0.4, 3.8)	0.955	- (-, -)	-	0	NA	0					PTV	0.955	1
ENSG00000139719	VPS33A	5	15	NA	NA	NA	NA	0	0	NA	NA	NA	NA	1 (0.4, 2.9)	0.955	NA (NA, NA)	NA	NA (NA, NA)	NA	NA (NA, NA)	NA	0	NA	NA					PTV	0.955	1
ENSG00000146147	MLIP	9	39	NA	NA	NA	NA	3	2	NA	NA	NA	NA	1 (0.5, 2.1)	0.955	NA (NA, NA)	NA	NA (NA, NA)	NA	NA (NA, NA)	NA	0	NA	NA					PTV	0.955	1
ENSG00000147113	CXorf36	2	10	NA	NA	NA	NA	0	0	NA	NA	NA	NA	0.7 (0.2, 3.2)	0.955	NA (NA, NA)	NA	NA (NA, NA)	NA	NA (NA, NA)	NA	0	NA	NA					PTV	0.955	1
ENSG00000148842	CNNM2	1	3	NA	NA	NA	NA	0	1	NA	NA	NA	NA	0.9 (0.1, 8)	0.955	NA (NA, NA)	NA	NA (NA, NA)	NA	NA (NA, NA)	NA	0	NA	NA					PTV	0.955	1
ENSG00000160908	ZNF394	7	22	NA	NA	NA	NA	1	2	NA	NA	NA	NA	1 (0.4, 2.4)	0.955	NA (NA, NA)	NA	NA (NA, NA)	NA	NA (NA, NA)	NA	0	NA	NA					PTV	0.955	1
ENSG00000165525	NEMF	8	28	NA	NA	NA	NA	0	1	NA	NA	NA	NA	1 (0.5, 2.3)	0.955	NA (NA, NA)	NA	NA (NA, NA)	NA	NA (NA, NA)	NA	0	NA	NA					PTV	0.955	1
ENSG00000166575	TMEM135	3	14	NA	NA	NA	NA	0	0	NA	NA	NA	NA	1 (0.3, 3.5)	0.955	NA (NA, NA)	NA	NA (NA, NA)	NA	NA (NA, NA)	NA	0	NA	NA					PTV	0.955	1
ENSG00000171811	TTC40	13	64	NA	NA	NA	NA	5	1	NA	NA	NA	NA	1 (0.6, 1.7)	0.955	NA (NA, NA)	NA	NA (NA, NA)	NA	NA (NA, NA)	NA	0	NA	NA					PTV	0.955	1
ENSG00000176148	TCP11L1	3	11	NA	NA	NA	NA	1	0	NA	NA	NA	NA	1 (0.3, 3.8)	0.955	NA (NA, NA)	NA	NA (NA, NA)	NA	NA (NA, NA)	NA	0	NA	NA					PTV	0.955	1
ENSG00000176194	CIDEA	2	9	NA	NA	NA	NA	0	0	NA	NA	NA	NA	1 (0.2, 4.8)	0.955	NA (NA, NA)	NA	NA (NA, NA)	NA	NA (NA, NA)	NA	0	NA	NA					PTV	0.955	1
ENSG00000179761	PIPOX	7	34	NA	NA	NA	NA	3	2	NA	NA	NA	NA	1 (0.5, 2)	0.955	NA (NA, NA)	NA	NA (NA, NA)	NA	NA (NA, NA)	NA	0	NA	NA					PTV	0.955	1
ENSG00000183484	GPR132	4	11	NA	NA	NA	NA	0	0	NA	NA	NA	NA	1 (0.2, 3.7)	0.955	NA (NA, NA)	NA	NA (NA, NA)	NA	NA (NA, NA)	NA	0	NA	NA					PTV	0.955	1
ENSG00000184385	C21orf128	3	9	NA	NA	NA	NA	1	1	NA	NA	NA	NA	1 (0.3, 3.7)	0.955	NA (NA, NA)	NA	NA (NA, NA)	NA	NA (NA, NA)	NA	0	NA	NA					PTV	0.955	1
ENSG00000186026	ZNF284	7	32	NA	NA	NA	NA	1	0	NA	NA	NA	NA	1.1 (0.5, 2.6)	0.955	NA (NA, NA)	NA	NA (NA, NA)	NA	NA (NA, NA)	NA	0	NA	NA					PTV	0.955	1
ENSG00000204246	OR13C3	6	16	NA	NA	NA	NA	1	1	NA	NA	NA	NA	1.2 (0.4, 3.1)	0.955	NA (NA, NA)	NA	NA (NA, NA)	NA	NA (NA, NA)	NA	0	NA	NA					PTV	0.955	1
ENSG00000214087	ARL16	3	12	NA	NA	NA	NA	0	1	NA	NA	NA	NA	1 (0.3, 3.3)	0.955	NA (NA, NA)	NA	NA (NA, NA)	NA	NA (NA, NA)	NA	0	NA	NA					PTV	0.955	1
ENSG00000247077	PGAM5	2	4	NA	NA	NA	NA	0	0	NA	NA	NA	NA	1.8 (0.3, 12.4)	0.955	NA (NA, NA)	NA	NA (NA, NA)	NA	NA (NA, NA)	NA	0	NA	NA					PTV	0.955	1
ENSG00000008394	MGST1	2	2	NA	NA	NA	NA	0	1	NA	NA	NA	NA	1.8 (0.3, 12.2)	0.956	NA (NA, NA)	NA	NA (NA, NA)	NA	NA (NA, NA)	NA	0	NA	NA					PTV	0.956	1
ENSG00000013561	RNF14	4	17	NA	NA	NA	NA	0	2	NA	NA	NA	NA	0.8 (0.3, 2.5)	0.956	NA (NA, NA)	NA	NA (NA, NA)	NA	NA (NA, NA)	NA	0	NA	NA					PTV	0.956	1
ENSG00000087842	PIR	2	9	NA	NA	NA	NA	0	0	NA	NA	NA	NA	1 (0.2, 4.7)	0.956	NA (NA, NA)	NA	NA (NA, NA)	NA	NA (NA, NA)	NA	0	NA	NA					PTV	0.956	1
ENSG00000095587	TLL2	18	78	NA	NA	NA	NA	3	1	NA	NA	NA	NA	1 (0.6, 1.7)	0.956	NA (NA, NA)	NA	NA (NA, NA)	NA	NA (NA, NA)	NA	0	NA	NA					PTV	0.956	1
ENSG00000099337	KCNK6	4	14	0	1	0	0	0	0	0	0	0	0	1 (0.3, 2.9)	0.994	1 (0.3, 2.8)	0.956	1 (0.3, 2.8)	0.956	- (-, -)	-	0	0	0					PTV + MPC >3	0.956	1
ENSG00000100448	CTSG	3	17	NA	NA	NA	NA	4	3	NA	NA	NA	NA	1 (0.4, 2.5)	0.956	NA (NA, NA)	NA	NA (NA, NA)	NA	NA (NA, NA)	NA	0	NA	NA					PTV	0.956	1
ENSG00000103522	IL21R	4	8	NA	NA	NA	NA	0	0	NA	NA	NA	NA	1.3 (0.3, 5)	0.956	NA (NA, NA)	NA	NA (NA, NA)	NA	NA (NA, NA)	NA	0	NA	NA					PTV	0.956	1
ENSG00000111863	ADTRP	5	22	NA	NA	NA	NA	1	0	NA	NA	NA	NA	1 (0.4, 2.6)	0.956	NA (NA, NA)	NA	NA (NA, NA)	NA	NA (NA, NA)	NA	0	NA	NA					PTV	0.956	1
ENSG00000120729	MYOT	5	20	NA	NA	NA	NA	2	2	NA	NA	NA	NA	1 (0.4, 2.4)	0.956	NA (NA, NA)	NA	NA (NA, NA)	NA	NA (NA, NA)	NA	0	NA	NA					PTV	0.956	1
ENSG00000120910	PPP3CC	4	17	NA	NA	NA	NA	0	1	NA	NA	NA	NA	1 (0.3, 2.8)	0.956	NA (NA, NA)	NA	NA (NA, NA)	NA	NA (NA, NA)	NA	0	NA	NA					PTV	0.956	1
ENSG00000129538	RNASE1	3	10	NA	NA	NA	NA	0	0	NA	NA	NA	NA	1 (0.2, 4.9)	0.956	NA (NA, NA)	NA	NA (NA, NA)	NA	NA (NA, NA)	NA	0	NA	NA					PTV	0.956	1
ENSG00000135063	FAM189A2	5	22	NA	NA	NA	NA	0	0	NA	NA	NA	NA	1 (0.4, 2.6)	0.956	NA (NA, NA)	NA	NA (NA, NA)	NA	NA (NA, NA)	NA	0	NA	NA					PTV	0.956	1
ENSG00000142731	PLK4	7	30	NA	NA	NA	NA	1	2	NA	NA	NA	NA	0.9 (0.4, 2.1)	0.956	NA (NA, NA)	NA	NA (NA, NA)	NA	NA (NA, NA)	NA	0	NA	NA					PTV	0.956	1
ENSG00000143149	ALDH9A1	6	30	NA	NA	NA	NA	2	0	NA	NA	NA	NA	1.1 (0.5, 2.6)	0.956	NA (NA, NA)	NA	NA (NA, NA)	NA	NA (NA, NA)	NA	0	NA	NA					PTV	0.956	1
ENSG00000143365	RORC	3	7	NA	NA	NA	NA	0	0	NA	NA	NA	NA	1 (0.2, 4.1)	0.956	NA (NA, NA)	NA	NA (NA, NA)	NA	NA (NA, NA)	NA	0	NA	NA					PTV	0.956	1
ENSG00000144191	CNGA3	10	43	NA	NA	NA	NA	0	1	NA	NA	NA	NA	1 (0.5, 2.1)	0.956	NA (NA, NA)	NA	NA (NA, NA)	NA	NA (NA, NA)	NA	0	NA	NA					PTV	0.956	1
ENSG00000151689	INPP1	4	11	NA	NA	NA	NA	0	0	NA	NA	NA	NA	1 (0.3, 3.9)	0.956	NA (NA, NA)	NA	NA (NA, NA)	NA	NA (NA, NA)	NA	0	NA	NA					PTV	0.956	1
ENSG00000155827	RNF20	9	31	0	2	2	4	3	3	0	0	0	1	1 (0.5, 2)	0.973	0.9 (0.5, 1.9)	0.956	1 (0.5, 1.9)	0.959	1 (0.2, 4.2)	0.957	0	0	0					PTV + MPC >3	0.956	1
ENSG00000163126	ANKRD23	10	28	NA	NA	NA	NA	0	0	NA	NA	NA	NA	1.1 (0.5, 2.4)	0.956	NA (NA, NA)	NA	NA (NA, NA)	NA	NA (NA, NA)	NA	0	NA	NA					PTV	0.956	1
ENSG00000171873	ADRA1D	3	12	NA	NA	NA	NA	0	0	NA	NA	NA	NA	1.1 (0.2, 5.5)	0.956	NA (NA, NA)	NA	NA (NA, NA)	NA	NA (NA, NA)	NA	0	NA	NA					PTV	0.956	1
ENSG00000175449	RFESD	4	13	NA	NA	NA	NA	0	0	NA	NA	NA	NA	1 (0.3, 4)	0.956	NA (NA, NA)	NA	NA (NA, NA)	NA	NA (NA, NA)	NA	0	NA	NA					PTV	0.956	1
ENSG00000182447	OTOL1	5	24	NA	NA	NA	NA	1	1	NA	NA	NA	NA	1 (0.4, 2.7)	0.956	NA (NA, NA)	NA	NA (NA, NA)	NA	NA (NA, NA)	NA	0	NA	NA					PTV	0.956	1
ENSG00000182459	TEX19	2	10	NA	NA	NA	NA	1	1	NA	NA	NA	NA	1 (0.3, 3.5)	0.956	NA (NA, NA)	NA	NA (NA, NA)	NA	NA (NA, NA)	NA	0	NA	NA					PTV	0.956	1
ENSG00000186452	TMPRSS12	3	12	NA	NA	NA	NA	2	0	NA	NA	NA	NA	1.3 (0.4, 4.1)	0.956	NA (NA, NA)	NA	NA (NA, NA)	NA	NA (NA, NA)	NA	0	NA	NA					PTV	0.956	1
ENSG00000187079	TEAD1	0	4	NA	NA	NA	NA	1	0	NA	NA	NA	NA	0.9 (0.1, 12.5)	0.956	NA (NA, NA)	NA	NA (NA, NA)	NA	NA (NA, NA)	NA	0	NA	NA					PTV	0.956	1
ENSG00000187545	PRAMEF10	1	7	NA	NA	NA	NA	0	1	NA	NA	NA	NA	0.6 (0.1, 4.7)	0.956	NA (NA, NA)	NA	NA (NA, NA)	NA	NA (NA, NA)	NA	0	NA	NA					PTV	0.956	1
ENSG00000197362	ZNF786	13	59	NA	NA	NA	NA	2	1	NA	NA	NA	NA	0.9 (0.5, 1.7)	0.956	NA (NA, NA)	NA	NA (NA, NA)	NA	NA (NA, NA)	NA	0	NA	NA					PTV	0.956	1
ENSG00000197563	PIGN	11	44	NA	NA	NA	NA	2	2	NA	NA	NA	NA	1 (0.5, 2)	0.956	NA (NA, NA)	NA	NA (NA, NA)	NA	NA (NA, NA)	NA	0	NA	NA					PTV	0.956	1
ENSG00000204859	ZBTB48	7	22	NA	NA	NA	NA	0	0	NA	NA	NA	NA	1 (0.4, 2.6)	0.956	NA (NA, NA)	NA	NA (NA, NA)	NA	NA (NA, NA)	NA	0	NA	NA					PTV	0.956	1
ENSG00000221883	ARIH2OS	3	13	NA	NA	0	0	0	0	NA	NA	0	0	0.8 (0.2, 2.9)	0.956	NA (NA, NA)	NA	0.8 (0.2, 2.9)	0.956	- (-, -)	-	0	NA	0					PTV	0.956	1
ENSG00000243660	ZNF487	1	8	NA	NA	NA	NA	4	2	NA	NA	NA	NA	1 (0.3, 3.1)	0.956	NA (NA, NA)	NA	NA (NA, NA)	NA	NA (NA, NA)	NA	0	NA	NA					PTV	0.956	1
ENSG00000057608	GDI2	1	6	NA	NA	NA	NA	0	1	NA	NA	NA	NA	0.6 (0.1, 4.7)	0.957	NA (NA, NA)	NA	NA (NA, NA)	NA	NA (NA, NA)	NA	0	NA	NA					PTV	0.957	1
ENSG00000100918	REC8	8	31	NA	NA	NA	NA	4	4	NA	NA	NA	NA	1.1 (0.6, 2.1)	0.957	NA (NA, NA)	NA	NA (NA, NA)	NA	NA (NA, NA)	NA	0	NA	NA					PTV	0.957	1
ENSG00000109424	UCP1	6	27	NA	NA	NA	NA	2	2	NA	NA	NA	NA	1 (0.4, 2.3)	0.957	NA (NA, NA)	NA	NA (NA, NA)	NA	NA (NA, NA)	NA	0	NA	NA					PTV	0.957	1
ENSG00000120158	RCL1	1	10	NA	NA	NA	NA	1	0	NA	NA	NA	NA	0.7 (0.1, 3.5)	0.957	NA (NA, NA)	NA	NA (NA, NA)	NA	NA (NA, NA)	NA	0	NA	NA					PTV	0.957	1
ENSG00000121742	GJB6	5	16	NA	NA	NA	NA	0	1	NA	NA	NA	NA	0.8 (0.3, 2.4)	0.957	NA (NA, NA)	NA	NA (NA, NA)	NA	NA (NA, NA)	NA	0	NA	NA					PTV	0.957	1
ENSG00000134160	TRPM1	26	114	NA	NA	NA	NA	8	6	NA	NA	NA	NA	1 (0.7, 1.6)	0.957	NA (NA, NA)	NA	NA (NA, NA)	NA	NA (NA, NA)	NA	0	NA	NA					PTV	0.957	1
ENSG00000138496	PARP9	14	32	NA	NA	NA	NA	0	0	NA	NA	NA	NA	1.1 (0.5, 2.2)	0.957	NA (NA, NA)	NA	NA (NA, NA)	NA	NA (NA, NA)	NA	0	NA	NA					PTV	0.957	1
ENSG00000139364	TMEM132B	2	4	NA	NA	NA	NA	0	0	NA	NA	NA	NA	1.8 (0.3, 12.3)	0.957	NA (NA, NA)	NA	NA (NA, NA)	NA	NA (NA, NA)	NA	0	NA	NA					PTV	0.957	1
ENSG00000140600	SH3GL3	3	11	NA	NA	NA	NA	0	0	NA	NA	NA	NA	1 (0.3, 4.1)	0.957	NA (NA, NA)	NA	NA (NA, NA)	NA	NA (NA, NA)	NA	0	NA	NA					PTV	0.957	1
ENSG00000141456	PELP1	2	4	NA	NA	NA	NA	1	2	NA	NA	NA	NA	1.4 (0.3, 5.5)	0.957	NA (NA, NA)	NA	NA (NA, NA)	NA	NA (NA, NA)	NA	0	NA	NA					PTV	0.957	1
ENSG00000143409	FAM63A	10	30	NA	NA	NA	NA	1	3	NA	NA	NA	NA	1 (0.5, 2.1)	0.957	NA (NA, NA)	NA	NA (NA, NA)	NA	NA (NA, NA)	NA	0	NA	NA					PTV	0.957	1
ENSG00000144642	RBMS3	2	8	NA	NA	NA	NA	1	1	NA	NA	NA	NA	1 (0.2, 3.8)	0.957	NA (NA, NA)	NA	NA (NA, NA)	NA	NA (NA, NA)	NA	0	NA	NA					PTV	0.957	1
ENSG00000145526	CDH18	2	9	NA	NA	NA	NA	1	0	NA	NA	NA	NA	1 (0.2, 4.6)	0.957	NA (NA, NA)	NA	NA (NA, NA)	NA	NA (NA, NA)	NA	0	NA	NA					PTV	0.957	1
ENSG00000146285	SCML4	3	11	NA	NA	NA	NA	1	1	NA	NA	NA	NA	1 (0.3, 3.3)	0.957	NA (NA, NA)	NA	NA (NA, NA)	NA	NA (NA, NA)	NA	0	NA	NA					PTV	0.957	1
ENSG00000147316	MCPH1	16	57	NA	NA	NA	NA	6	5	NA	NA	NA	NA	1.1 (0.6, 1.8)	0.957	NA (NA, NA)	NA	NA (NA, NA)	NA	NA (NA, NA)	NA	0	NA	NA					PTV	0.957	1
ENSG00000151576	QTRTD1	6	24	NA	NA	NA	NA	2	2	NA	NA	NA	NA	0.9 (0.4, 2.1)	0.957	NA (NA, NA)	NA	NA (NA, NA)	NA	NA (NA, NA)	NA	0	NA	NA					PTV	0.957	1
ENSG00000154864	PIEZO2	4	22	NA	NA	NA	NA	9	8	NA	NA	NA	NA	0.9 (0.4, 1.9)	0.957	NA (NA, NA)	NA	NA (NA, NA)	NA	NA (NA, NA)	NA	0	NA	NA					PTV	0.957	1
ENSG00000155393	HEATR3	5	22	NA	NA	NA	NA	1	0	NA	NA	NA	NA	1 (0.4, 2.6)	0.957	NA (NA, NA)	NA	NA (NA, NA)	NA	NA (NA, NA)	NA	0	NA	NA					PTV	0.957	1
ENSG00000167280	ENGASE	14	61	NA	NA	NA	NA	0	0	NA	NA	NA	NA	0.9 (0.5, 1.7)	0.957	NA (NA, NA)	NA	NA (NA, NA)	NA	NA (NA, NA)	NA	0	NA	NA					PTV	0.957	1
ENSG00000169271	HSPB3	3	13	NA	NA	NA	NA	0	0	NA	NA	NA	NA	1 (0.3, 3.5)	0.957	NA (NA, NA)	NA	NA (NA, NA)	NA	NA (NA, NA)	NA	0	NA	NA					PTV	0.957	1
ENSG00000169955	ZNF747	2	5	NA	NA	NA	NA	1	1	NA	NA	NA	NA	1 (0.2, 4.5)	0.957	NA (NA, NA)	NA	NA (NA, NA)	NA	NA (NA, NA)	NA	0	NA	NA					PTV	0.957	1
ENSG00000172742	OR4D9	4	21	NA	NA	NA	NA	2	3	NA	NA	NA	NA	1 (0.4, 2.5)	0.957	NA (NA, NA)	NA	NA (NA, NA)	NA	NA (NA, NA)	NA	0	NA	NA					PTV	0.957	1
ENSG00000183340	JRKL	4	10	NA	NA	0	0	0	1	NA	NA	0	0	1.3 (0.4, 4.8)	0.957	NA (NA, NA)	NA	1.3 (0.4, 4.8)	0.957	- (-, -)	-	0	NA	0					PTV	0.957	1
ENSG00000183850	ZNF730	5	16	NA	NA	NA	NA	0	0	NA	NA	NA	NA	1 (0.4, 2.7)	0.957	NA (NA, NA)	NA	NA (NA, NA)	NA	NA (NA, NA)	NA	0	NA	NA					PTV	0.957	1
ENSG00000184898	RBM43	4	17	NA	NA	NA	NA	1	2	NA	NA	NA	NA	0.8 (0.3, 2.4)	0.957	NA (NA, NA)	NA	NA (NA, NA)	NA	NA (NA, NA)	NA	0	NA	NA					PTV	0.957	1
ENSG00000189420	ZFP92	0	0	NA	NA	3	2	0	0	NA	NA	0	0	- (-, -)	-	NA (NA, NA)	NA	1.8 (0.2, 15)	0.957	1.8 (0.2, 15)	0.957	0	NA	0					PTV + MPC >2	0.957	1
ENSG00000204983	PRSS1	3	13	NA	NA	NA	NA	0	0	NA	NA	NA	NA	1 (0.3, 4.1)	0.957	NA (NA, NA)	NA	NA (NA, NA)	NA	NA (NA, NA)	NA	0	NA	NA					PTV	0.957	1
ENSG00000205362	MT1A	2	6	NA	NA	NA	NA	0	0	NA	NA	NA	NA	1 (0.2, 4.4)	0.957	NA (NA, NA)	NA	NA (NA, NA)	NA	NA (NA, NA)	NA	0	NA	NA					PTV	0.957	1
ENSG00000213551	DNAJC9	2	11	NA	NA	NA	NA	0	0	NA	NA	NA	NA	0.8 (0.2, 3.2)	0.957	NA (NA, NA)	NA	NA (NA, NA)	NA	NA (NA, NA)	NA	0	NA	NA					PTV	0.957	1
ENSG00000244607	CCDC13	12	44	NA	NA	NA	NA	3	2	NA	NA	NA	NA	1.1 (0.6, 2)	0.957	NA (NA, NA)	NA	NA (NA, NA)	NA	NA (NA, NA)	NA	0	NA	NA					PTV	0.957	1
ENSG00000254535	PABPC4L	3	2	NA	NA	NA	NA	0	0	NA	NA	NA	NA	1.8 (0.2, 15)	0.957	NA (NA, NA)	NA	NA (NA, NA)	NA	NA (NA, NA)	NA	0	NA	NA					PTV	0.957	1
ENSG00000258817	OR4C13	5	19	NA	NA	NA	NA	1	1	NA	NA	NA	NA	1 (0.4, 2.5)	0.957	NA (NA, NA)	NA	NA (NA, NA)	NA	NA (NA, NA)	NA	0	NA	NA					PTV	0.957	1
ENSG00000007350	TKTL1	1	2	NA	NA	NA	NA	0	0	NA	NA	NA	NA	1.1 (0.1, 13.8)	0.958	NA (NA, NA)	NA	NA (NA, NA)	NA	NA (NA, NA)	NA	0	NA	NA					PTV	0.958	1
ENSG00000049167	ERCC8	6	29	NA	NA	NA	NA	1	1	NA	NA	NA	NA	0.9 (0.4, 2.1)	0.958	NA (NA, NA)	NA	NA (NA, NA)	NA	NA (NA, NA)	NA	0	NA	NA					PTV	0.958	1
ENSG00000070610	GBA2	15	52	NA	NA	NA	NA	3	7	NA	NA	NA	NA	1.1 (0.6, 1.9)	0.958	NA (NA, NA)	NA	NA (NA, NA)	NA	NA (NA, NA)	NA	0	NA	NA					PTV	0.958	1
ENSG00000090447	TFAP4	0	0	0	0	3	13	0	1	0	0	1	0	- (-, -)	-	- (-, -)	-	0.8 (0.2, 2.8)	0.982	1 (0.3, 3.4)	0.958	0	0	0					MPC >2	0.958	1
ENSG00000104419	NDRG1	5	12	NA	NA	NA	NA	0	4	NA	NA	NA	NA	1 (0.4, 2.7)	0.958	NA (NA, NA)	NA	NA (NA, NA)	NA	NA (NA, NA)	NA	0	NA	NA					PTV	0.958	1
ENSG00000117322	CR2	11	53	NA	NA	NA	NA	4	1	NA	NA	NA	NA	1.1 (0.6, 2)	0.958	NA (NA, NA)	NA	NA (NA, NA)	NA	NA (NA, NA)	NA	0	NA	NA					PTV	0.958	1
ENSG00000120471	TP53AIP1	1	3	NA	NA	NA	NA	0	1	NA	NA	NA	NA	0.4 (0, 6)	0.958	NA (NA, NA)	NA	NA (NA, NA)	NA	NA (NA, NA)	NA	0	NA	NA					PTV	0.958	1
ENSG00000122550	KLHL7	5	19	2	1	8	27	1	2	0	2	0	3	0.9 (0.4, 2.3)	0.998	1 (0.5, 2.3)	0.96	0.9 (0.5, 1.7)	0.966	1 (0.5, 2)	0.958	0	0	0					MPC >2	0.958	1
ENSG00000126550	HTN1	0	4	NA	NA	NA	NA	1	1	NA	NA	NA	NA	0.5 (0, 5.4)	0.958	NA (NA, NA)	NA	NA (NA, NA)	NA	NA (NA, NA)	NA	0	NA	NA					PTV	0.958	1
ENSG00000130385	BMP15	2	11	NA	NA	NA	NA	1	0	NA	NA	NA	NA	1 (0.2, 4.4)	0.958	NA (NA, NA)	NA	NA (NA, NA)	NA	NA (NA, NA)	NA	0	NA	NA					PTV	0.958	1
ENSG00000137225	CAPN11	18	70	NA	NA	NA	NA	3	1	NA	NA	NA	NA	1 (0.6, 1.7)	0.958	NA (NA, NA)	NA	NA (NA, NA)	NA	NA (NA, NA)	NA	0	NA	NA					PTV	0.958	1
ENSG00000146576	C7orf26	1	2	NA	NA	NA	NA	0	0	NA	NA	NA	NA	1.1 (0.1, 13.8)	0.958	NA (NA, NA)	NA	NA (NA, NA)	NA	NA (NA, NA)	NA	0	NA	NA					PTV	0.958	1
ENSG00000161958	FGF11	3	13	0	0	0	0	0	0	0	0	0	0	1.3 (0.4, 4.7)	0.958	1.3 (0.4, 4.7)	0.958	1.3 (0.4, 4.7)	0.958	- (-, -)	-	0	0	0					PTV	0.958	1
ENSG00000162437	RAVER2	8	22	NA	NA	NA	NA	0	2	NA	NA	NA	NA	1.1 (0.5, 2.7)	0.958	NA (NA, NA)	NA	NA (NA, NA)	NA	NA (NA, NA)	NA	0	NA	NA					PTV	0.958	1
ENSG00000164815	ORC5	5	24	NA	NA	NA	NA	1	0	NA	NA	NA	NA	1 (0.4, 2.9)	0.958	NA (NA, NA)	NA	NA (NA, NA)	NA	NA (NA, NA)	NA	0	NA	NA					PTV	0.958	1
ENSG00000167332	OR51E2	4	16	NA	NA	NA	NA	0	1	NA	NA	NA	NA	1 (0.3, 3.1)	0.958	NA (NA, NA)	NA	NA (NA, NA)	NA	NA (NA, NA)	NA	0	NA	NA					PTV	0.958	1
ENSG00000169245	CXCL10	0	4	NA	NA	NA	NA	1	0	NA	NA	NA	NA	0.5 (0, 5.2)	0.958	NA (NA, NA)	NA	NA (NA, NA)	NA	NA (NA, NA)	NA	0	NA	NA					PTV	0.958	1
ENSG00000172244	C5orf34	13	52	NA	NA	NA	NA	3	0	NA	NA	NA	NA	1 (0.6, 1.8)	0.958	NA (NA, NA)	NA	NA (NA, NA)	NA	NA (NA, NA)	NA	0	NA	NA					PTV	0.958	1
ENSG00000173585	CCR9	1	12	NA	NA	NA	NA	1	0	NA	NA	NA	NA	1 (0.2, 5)	0.958	NA (NA, NA)	NA	NA (NA, NA)	NA	NA (NA, NA)	NA	0	NA	NA					PTV	0.958	1
ENSG00000176542	KIAA2018	4	13	NA	NA	NA	NA	0	3	NA	NA	NA	NA	0.8 (0.3, 2.5)	0.958	NA (NA, NA)	NA	NA (NA, NA)	NA	NA (NA, NA)	NA	0	NA	NA					PTV	0.958	1
ENSG00000177807	KCNJ10	1	2	NA	NA	NA	NA	0	0	NA	NA	NA	NA	1.1 (0.1, 13.7)	0.958	NA (NA, NA)	NA	NA (NA, NA)	NA	NA (NA, NA)	NA	0	NA	NA					PTV	0.958	1
ENSG00000178445	GLDC	15	66	NA	NA	NA	NA	8	3	NA	NA	NA	NA	1 (0.6, 1.7)	0.958	NA (NA, NA)	NA	NA (NA, NA)	NA	NA (NA, NA)	NA	0	NA	NA					PTV	0.958	1
ENSG00000179172	HNRNPCL1	6	13	NA	NA	NA	NA	1	1	NA	NA	NA	NA	1.2 (0.4, 3)	0.958	NA (NA, NA)	NA	NA (NA, NA)	NA	NA (NA, NA)	NA	0	NA	NA					PTV	0.958	1
ENSG00000182077	PTCHD3	14	53	NA	NA	NA	NA	2	1	NA	NA	NA	NA	1 (0.6, 1.9)	0.958	NA (NA, NA)	NA	NA (NA, NA)	NA	NA (NA, NA)	NA	0	NA	NA					PTV	0.958	1
ENSG00000184840	TMED9	2	11	NA	NA	NA	NA	1	0	NA	NA	NA	NA	1 (0.2, 3.8)	0.958	NA (NA, NA)	NA	NA (NA, NA)	NA	NA (NA, NA)	NA	0	NA	NA					PTV	0.958	1
ENSG00000204175	GPRIN2	2	9	NA	NA	NA	NA	0	0	NA	NA	NA	NA	1 (0.2, 4.8)	0.958	NA (NA, NA)	NA	NA (NA, NA)	NA	NA (NA, NA)	NA	0	NA	NA					PTV	0.958	1
ENSG00000236311	TLX1NB	0	4	NA	NA	NA	NA	1	0	NA	NA	NA	NA	0.9 (0.1, 12.5)	0.958	NA (NA, NA)	NA	NA (NA, NA)	NA	NA (NA, NA)	NA	0	NA	NA					PTV	0.958	1
ENSG00000248905	FMN1	25	88	NA	NA	NA	NA	2	10	NA	NA	NA	NA	1 (0.6, 1.6)	0.958	NA (NA, NA)	NA	NA (NA, NA)	NA	NA (NA, NA)	NA	0	NA	NA					PTV	0.958	1
ENSG00000037897	METTL1	2	9	NA	NA	NA	NA	0	0	NA	NA	NA	NA	1 (0.2, 4.9)	0.959	NA (NA, NA)	NA	NA (NA, NA)	NA	NA (NA, NA)	NA	0	NA	NA					PTV	0.959	1
ENSG00000050730	TNIP3	1	8	NA	NA	NA	NA	1	0	NA	NA	NA	NA	1 (0.2, 5.6)	0.959	NA (NA, NA)	NA	NA (NA, NA)	NA	NA (NA, NA)	NA	0	NA	NA					PTV	0.959	1
ENSG00000065413	ANKRD44	1	3	NA	NA	NA	NA	0	2	NA	NA	NA	NA	0.6 (0.1, 4.6)	0.959	NA (NA, NA)	NA	NA (NA, NA)	NA	NA (NA, NA)	NA	0	NA	NA					PTV	0.959	1
ENSG00000065526	SPEN	4	14	NA	NA	15	62	1	0	NA	NA	3	2	1.2 (0.4, 3.4)	0.97	NA (NA, NA)	NA	1 (0.6, 1.7)	0.959	1 (0.6, 1.8)	0.969	0	NA	0					PTV + MPC >2	0.959	1
ENSG00000078795	PKD2L2	10	47	NA	NA	NA	NA	4	1	NA	NA	NA	NA	0.9 (0.5, 1.7)	0.959	NA (NA, NA)	NA	NA (NA, NA)	NA	NA (NA, NA)	NA	0	NA	NA					PTV	0.959	1
ENSG00000100241	SBF1	9	25	NA	NA	NA	NA	0	1	NA	NA	NA	NA	1 (0.5, 2.1)	0.959	NA (NA, NA)	NA	NA (NA, NA)	NA	NA (NA, NA)	NA	0	NA	NA					PTV	0.959	1
ENSG00000104442	ARMC1	3	8	NA	NA	NA	NA	1	1	NA	NA	NA	NA	1.3 (0.4, 4.5)	0.959	NA (NA, NA)	NA	NA (NA, NA)	NA	NA (NA, NA)	NA	0	NA	NA					PTV	0.959	1
ENSG00000116668	SWT1	6	9	NA	NA	NA	NA	0	4	NA	NA	NA	NA	1 (0.4, 2.7)	0.959	NA (NA, NA)	NA	NA (NA, NA)	NA	NA (NA, NA)	NA	0	NA	NA					PTV	0.959	1
ENSG00000122884	P4HA1	5	14	NA	NA	NA	NA	0	0	NA	NA	NA	NA	1.2 (0.4, 3.3)	0.959	NA (NA, NA)	NA	NA (NA, NA)	NA	NA (NA, NA)	NA	0	NA	NA					PTV	0.959	1
ENSG00000139304	PTPRQ	8	10	NA	NA	NA	NA	4	6	NA	NA	NA	NA	1 (0.4, 2.2)	0.959	NA (NA, NA)	NA	NA (NA, NA)	NA	NA (NA, NA)	NA	0	NA	NA					PTV	0.959	1
ENSG00000157502	MUM1L1	1	3	NA	NA	NA	NA	0	0	NA	NA	NA	NA	0.9 (0.1, 11.3)	0.959	NA (NA, NA)	NA	NA (NA, NA)	NA	NA (NA, NA)	NA	0	NA	NA					PTV	0.959	1
ENSG00000163734	CXCL3	1	4	NA	NA	NA	NA	0	1	NA	NA	NA	NA	0.9 (0.1, 8.1)	0.959	NA (NA, NA)	NA	NA (NA, NA)	NA	NA (NA, NA)	NA	0	NA	NA					PTV	0.959	1
ENSG00000164035	EMCN	6	17	NA	NA	NA	NA	2	3	NA	NA	NA	NA	1 (0.4, 2.4)	0.959	NA (NA, NA)	NA	NA (NA, NA)	NA	NA (NA, NA)	NA	0	NA	NA					PTV	0.959	1
ENSG00000168495	POLR3D	6	26	NA	NA	NA	NA	1	1	NA	NA	NA	NA	1 (0.4, 2.5)	0.959	NA (NA, NA)	NA	NA (NA, NA)	NA	NA (NA, NA)	NA	0	NA	NA					PTV	0.959	1
ENSG00000170854	MINA	11	42	NA	NA	NA	NA	2	2	NA	NA	NA	NA	1 (0.5, 2)	0.959	NA (NA, NA)	NA	NA (NA, NA)	NA	NA (NA, NA)	NA	0	NA	NA					PTV	0.959	1
ENSG00000172464	OR5AP2	3	14	NA	NA	NA	NA	0	0	NA	NA	NA	NA	1 (0.3, 4)	0.959	NA (NA, NA)	NA	NA (NA, NA)	NA	NA (NA, NA)	NA	0	NA	NA					PTV	0.959	1
ENSG00000173928	SWSAP1	5	19	NA	NA	NA	NA	0	1	NA	NA	NA	NA	0.8 (0.3, 2.4)	0.959	NA (NA, NA)	NA	NA (NA, NA)	NA	NA (NA, NA)	NA	0	NA	NA					PTV	0.959	1
ENSG00000178852	EFCAB13	12	43	NA	NA	NA	NA	1	0	NA	NA	NA	NA	1 (0.5, 2)	0.959	NA (NA, NA)	NA	NA (NA, NA)	NA	NA (NA, NA)	NA	0	NA	NA					PTV	0.959	1
ENSG00000179256	SMCO3	2	8	NA	NA	NA	NA	0	1	NA	NA	NA	NA	0.7 (0.1, 3.4)	0.959	NA (NA, NA)	NA	NA (NA, NA)	NA	NA (NA, NA)	NA	0	NA	NA					PTV	0.959	1
ENSG00000182175	RGMA	3	5	NA	NA	NA	NA	1	2	NA	NA	NA	NA	1.3 (0.3, 5.1)	0.959	NA (NA, NA)	NA	NA (NA, NA)	NA	NA (NA, NA)	NA	0	NA	NA					PTV	0.959	1
ENSG00000188542	DUSP28	0	4	NA	NA	NA	NA	1	0	NA	NA	NA	NA	1.1 (0.1, 15.7)	0.959	NA (NA, NA)	NA	NA (NA, NA)	NA	NA (NA, NA)	NA	0	NA	NA					PTV	0.959	1
ENSG00000197181	PIWIL2	5	23	NA	NA	NA	NA	1	2	NA	NA	NA	NA	0.9 (0.3, 2.3)	0.959	NA (NA, NA)	NA	NA (NA, NA)	NA	NA (NA, NA)	NA	0	NA	NA					PTV	0.959	1
ENSG00000197991	PCDH20	6	21	NA	NA	NA	NA	1	0	NA	NA	NA	NA	1 (0.4, 2.6)	0.959	NA (NA, NA)	NA	NA (NA, NA)	NA	NA (NA, NA)	NA	0	NA	NA					PTV	0.959	1
ENSG00000206102	KRTAP19-8	2	5	NA	NA	NA	NA	0	1	NA	NA	NA	NA	1 (0.2, 5.5)	0.959	NA (NA, NA)	NA	NA (NA, NA)	NA	NA (NA, NA)	NA	0	NA	NA					PTV	0.959	1
ENSG00000249861	LGALS16	0	11	NA	NA	NA	NA	4	0	NA	NA	NA	NA	1.4 (0.3, 5.4)	0.959	NA (NA, NA)	NA	NA (NA, NA)	NA	NA (NA, NA)	NA	0	NA	NA					PTV	0.959	1
ENSG00000087274	ADD1	2	12	NA	NA	NA	NA	1	1	NA	NA	NA	NA	0.8 (0.2, 3)	0.96	NA (NA, NA)	NA	NA (NA, NA)	NA	NA (NA, NA)	NA	0	NA	NA					PTV	0.96	1
ENSG00000114993	RTKN	5	14	NA	NA	NA	NA	2	4	NA	NA	NA	NA	1.1 (0.5, 2.7)	0.96	NA (NA, NA)	NA	NA (NA, NA)	NA	NA (NA, NA)	NA	0	NA	NA					PTV	0.96	1
ENSG00000116824	CD2	2	9	NA	NA	NA	NA	0	0	NA	NA	NA	NA	0.6 (0.1, 4)	0.96	NA (NA, NA)	NA	NA (NA, NA)	NA	NA (NA, NA)	NA	0	NA	NA					PTV	0.96	1
ENSG00000124664	SPDEF	1	2	NA	NA	NA	NA	0	0	NA	NA	NA	NA	1.1 (0.1, 13.7)	0.96	NA (NA, NA)	NA	NA (NA, NA)	NA	NA (NA, NA)	NA	0	NA	NA					PTV	0.96	1
ENSG00000129667	RHBDF2	6	19	NA	NA	NA	NA	0	1	NA	NA	NA	NA	1 (0.4, 2.6)	0.96	NA (NA, NA)	NA	NA (NA, NA)	NA	NA (NA, NA)	NA	0	NA	NA					PTV	0.96	1
ENSG00000141519	CCDC40	22	64	NA	NA	NA	NA	1	7	NA	NA	NA	NA	1 (0.6, 1.6)	0.96	NA (NA, NA)	NA	NA (NA, NA)	NA	NA (NA, NA)	NA	0	NA	NA					PTV	0.96	1
ENSG00000142556	ZNF614	7	30	NA	NA	NA	NA	2	2	NA	NA	NA	NA	0.9 (0.4, 2)	0.96	NA (NA, NA)	NA	NA (NA, NA)	NA	NA (NA, NA)	NA	0	NA	NA					PTV	0.96	1
ENSG00000156042	TTC18	8	38	NA	NA	NA	NA	1	2	NA	NA	NA	NA	1 (0.5, 2.1)	0.96	NA (NA, NA)	NA	NA (NA, NA)	NA	NA (NA, NA)	NA	0	NA	NA					PTV	0.96	1
ENSG00000170734	POLH	9	37	NA	NA	NA	NA	1	4	NA	NA	NA	NA	0.9 (0.5, 1.9)	0.96	NA (NA, NA)	NA	NA (NA, NA)	NA	NA (NA, NA)	NA	0	NA	NA					PTV	0.96	1
ENSG00000183044	ABAT	5	16	NA	NA	NA	NA	3	4	NA	NA	NA	NA	1 (0.4, 2.4)	0.96	NA (NA, NA)	NA	NA (NA, NA)	NA	NA (NA, NA)	NA	0	NA	NA					PTV	0.96	1
ENSG00000188322	SBK1	1	2	NA	NA	NA	NA	0	0	NA	NA	NA	NA	1.1 (0.1, 13.7)	0.96	NA (NA, NA)	NA	NA (NA, NA)	NA	NA (NA, NA)	NA	0	NA	NA					PTV	0.96	1
ENSG00000196544	C17orf59	1	2	NA	NA	NA	NA	0	0	NA	NA	NA	NA	1.1 (0.1, 13.7)	0.96	NA (NA, NA)	NA	NA (NA, NA)	NA	NA (NA, NA)	NA	0	NA	NA					PTV	0.96	1
ENSG00000198965	OR10R2	4	13	NA	NA	NA	NA	0	0	NA	NA	NA	NA	1.3 (0.4, 4.4)	0.96	NA (NA, NA)	NA	NA (NA, NA)	NA	NA (NA, NA)	NA	0	NA	NA					PTV	0.96	1
ENSG00000206043	C18orf63	2	5	NA	NA	NA	NA	6	4	NA	NA	NA	NA	1 (0.4, 2.5)	0.96	NA (NA, NA)	NA	NA (NA, NA)	NA	NA (NA, NA)	NA	0	NA	NA					PTV	0.96	1
ENSG00000213920	MDP1	0	4	NA	NA	NA	NA	2	1	NA	NA	NA	NA	1.1 (0.2, 6.9)	0.96	NA (NA, NA)	NA	NA (NA, NA)	NA	NA (NA, NA)	NA	0	NA	NA					PTV	0.96	1
ENSG00000242802	AP5Z1	16	52	NA	NA	NA	NA	1	1	NA	NA	NA	NA	1 (0.5, 1.9)	0.96	NA (NA, NA)	NA	NA (NA, NA)	NA	NA (NA, NA)	NA	0	NA	NA					PTV	0.96	1
ENSG00000003509	NDUFAF7	13	52	NA	NA	NA	NA	3	3	NA	NA	NA	NA	1.1 (0.6, 2)	0.961	NA (NA, NA)	NA	NA (NA, NA)	NA	NA (NA, NA)	NA	0	NA	NA					PTV	0.961	1
ENSG00000034152	MAP2K3	2	10	NA	NA	NA	NA	2	1	NA	NA	NA	NA	1 (0.3, 3.1)	0.961	NA (NA, NA)	NA	NA (NA, NA)	NA	NA (NA, NA)	NA	0	NA	NA					PTV	0.961	1
ENSG00000065057	NTHL1	5	26	NA	NA	NA	NA	1	0	NA	NA	NA	NA	1 (0.4, 2.5)	0.961	NA (NA, NA)	NA	NA (NA, NA)	NA	NA (NA, NA)	NA	0	NA	NA					PTV	0.961	1
ENSG00000065060	UHRF1BP1	16	65	NA	NA	NA	NA	4	4	NA	NA	NA	NA	1 (0.6, 1.7)	0.961	NA (NA, NA)	NA	NA (NA, NA)	NA	NA (NA, NA)	NA	0	NA	NA					PTV	0.961	1
ENSG00000065361	ERBB3	20	67	NA	NA	NA	NA	1	5	NA	NA	NA	NA	1 (0.6, 1.7)	0.961	NA (NA, NA)	NA	NA (NA, NA)	NA	NA (NA, NA)	NA	0	NA	NA					PTV	0.961	1
ENSG00000075213	SEMA3A	1	11	NA	NA	NA	NA	1	0	NA	NA	NA	NA	0.7 (0.1, 3.5)	0.961	NA (NA, NA)	NA	NA (NA, NA)	NA	NA (NA, NA)	NA	0	NA	NA					PTV	0.961	1
ENSG00000100314	CABP7	1	9	NA	NA	NA	NA	1	1	NA	NA	NA	NA	0.7 (0.1, 3.8)	0.961	NA (NA, NA)	NA	NA (NA, NA)	NA	NA (NA, NA)	NA	0	NA	NA					PTV	0.961	1
ENSG00000104435	STMN2	0	1	NA	NA	0	9	0	0	NA	NA	3	0	- (-, -)	-	NA (NA, NA)	NA	0.8 (0.2, 3.3)	0.991	1 (0.2, 4.8)	0.961	0	NA	0					MPC >2	0.961	1
ENSG00000106624	AEBP1	10	43	NA	NA	NA	NA	2	1	NA	NA	NA	NA	1 (0.5, 2)	0.961	NA (NA, NA)	NA	NA (NA, NA)	NA	NA (NA, NA)	NA	0	NA	NA					PTV	0.961	1
ENSG00000111602	TIMELESS	21	74	NA	NA	NA	NA	1	6	NA	NA	NA	NA	1 (0.6, 1.7)	0.961	NA (NA, NA)	NA	NA (NA, NA)	NA	NA (NA, NA)	NA	0	NA	NA					PTV	0.961	1
ENSG00000124227	ANKRD60	1	0	NA	NA	NA	NA	0	1	NA	NA	NA	NA	0.9 (0, 18.3)	0.961	NA (NA, NA)	NA	NA (NA, NA)	NA	NA (NA, NA)	NA	0	NA	NA					PTV	0.961	1
ENSG00000139269	INHBE	5	16	NA	NA	NA	NA	1	0	NA	NA	NA	NA	1.2 (0.4, 3.1)	0.961	NA (NA, NA)	NA	NA (NA, NA)	NA	NA (NA, NA)	NA	0	NA	NA					PTV	0.961	1
ENSG00000139865	TTC6	11	36	NA	NA	NA	NA	2	4	NA	NA	NA	NA	1 (0.5, 2)	0.961	NA (NA, NA)	NA	NA (NA, NA)	NA	NA (NA, NA)	NA	0	NA	NA					PTV	0.961	1
ENSG00000154736	ADAMTS5	6	22	NA	NA	NA	NA	1	0	NA	NA	NA	NA	1.1 (0.5, 2.7)	0.961	NA (NA, NA)	NA	NA (NA, NA)	NA	NA (NA, NA)	NA	0	NA	NA					PTV	0.961	1
ENSG00000157036	EXOG	7	24	NA	NA	NA	NA	2	4	NA	NA	NA	NA	1.1 (0.5, 2.3)	0.961	NA (NA, NA)	NA	NA (NA, NA)	NA	NA (NA, NA)	NA	0	NA	NA					PTV	0.961	1
ENSG00000166152	C16orf78	3	22	NA	NA	NA	NA	4	0	NA	NA	NA	NA	0.9 (0.4, 2.2)	0.961	NA (NA, NA)	NA	NA (NA, NA)	NA	NA (NA, NA)	NA	0	NA	NA					PTV	0.961	1
ENSG00000167642	SPINT2	2	6	NA	NA	NA	NA	1	2	NA	NA	NA	NA	1 (0.2, 4.2)	0.961	NA (NA, NA)	NA	NA (NA, NA)	NA	NA (NA, NA)	NA	0	NA	NA					PTV	0.961	1
ENSG00000168393	DTYMK	4	14	NA	NA	NA	NA	2	3	NA	NA	NA	NA	1.2 (0.4, 3.1)	0.961	NA (NA, NA)	NA	NA (NA, NA)	NA	NA (NA, NA)	NA	0	NA	NA					PTV	0.961	1
ENSG00000169738	DCXR	6	28	NA	NA	NA	NA	2	2	NA	NA	NA	NA	1.1 (0.5, 2.9)	0.961	NA (NA, NA)	NA	NA (NA, NA)	NA	NA (NA, NA)	NA	0	NA	NA					PTV	0.961	1
ENSG00000170054	SERPINA9	9	26	NA	NA	NA	NA	1	4	NA	NA	NA	NA	1.1 (0.5, 2.3)	0.961	NA (NA, NA)	NA	NA (NA, NA)	NA	NA (NA, NA)	NA	0	NA	NA					PTV	0.961	1
ENSG00000176771	NCKAP5	11	30	NA	NA	NA	NA	0	0	NA	NA	NA	NA	1.1 (0.5, 2.3)	0.961	NA (NA, NA)	NA	NA (NA, NA)	NA	NA (NA, NA)	NA	0	NA	NA					PTV	0.961	1
ENSG00000182307	C8orf33	4	15	NA	NA	NA	NA	1	0	NA	NA	NA	NA	1.2 (0.4, 3.8)	0.961	NA (NA, NA)	NA	NA (NA, NA)	NA	NA (NA, NA)	NA	0	NA	NA					PTV	0.961	1
ENSG00000182600	C2orf82	1	0	NA	NA	0	0	0	0	NA	NA	0	1	- (-, -)	-	NA (NA, NA)	NA	0.9 (0, 18.3)	0.961	- (-, -)	-	0	NA	0					PTV + MPC >2	0.961	1
ENSG00000185681	MORN5	3	11	NA	NA	NA	NA	0	0	NA	NA	NA	NA	1 (0.3, 3.5)	0.961	NA (NA, NA)	NA	NA (NA, NA)	NA	NA (NA, NA)	NA	0	NA	NA					PTV	0.961	1
ENSG00000186020	ZNF529	11	33	NA	NA	NA	NA	0	1	NA	NA	NA	NA	0.9 (0.4, 1.9)	0.961	NA (NA, NA)	NA	NA (NA, NA)	NA	NA (NA, NA)	NA	0	NA	NA					PTV	0.961	1
ENSG00000186910	SERPINA11	6	19	NA	NA	NA	NA	0	1	NA	NA	NA	NA	1 (0.4, 2.5)	0.961	NA (NA, NA)	NA	NA (NA, NA)	NA	NA (NA, NA)	NA	0	NA	NA					PTV	0.961	1
ENSG00000187867	PALM3	0	1	NA	NA	NA	NA	1	0	NA	NA	NA	NA	0.9 (0.1, 12.7)	0.961	NA (NA, NA)	NA	NA (NA, NA)	NA	NA (NA, NA)	NA	0	NA	NA					PTV	0.961	1
ENSG00000187889	C1orf168	20	72	NA	NA	NA	NA	1	2	NA	NA	NA	NA	1 (0.6, 1.7)	0.961	NA (NA, NA)	NA	NA (NA, NA)	NA	NA (NA, NA)	NA	0	NA	NA					PTV	0.961	1
ENSG00000189283	FHIT	2	6	NA	NA	NA	NA	0	0	NA	NA	NA	NA	0.6 (0.1, 3.9)	0.961	NA (NA, NA)	NA	NA (NA, NA)	NA	NA (NA, NA)	NA	0	NA	NA					PTV	0.961	1
ENSG00000197414	GOLGA6L1	1	0	NA	NA	NA	NA	0	1	NA	NA	NA	NA	0.9 (0, 18.3)	0.961	NA (NA, NA)	NA	NA (NA, NA)	NA	NA (NA, NA)	NA	0	NA	NA					PTV	0.961	1
ENSG00000203815	FAM231D	1	0	NA	NA	NA	NA	0	1	NA	NA	NA	NA	0.9 (0, 18.3)	0.961	NA (NA, NA)	NA	NA (NA, NA)	NA	NA (NA, NA)	NA	0	NA	NA					PTV	0.961	1
ENSG00000205177	C11orf91	1	0	NA	NA	NA	NA	0	1	NA	NA	NA	NA	0.9 (0, 18.3)	0.961	NA (NA, NA)	NA	NA (NA, NA)	NA	NA (NA, NA)	NA	0	NA	NA					PTV	0.961	1
ENSG00000205549	C9orf92	1	0	NA	NA	NA	NA	0	1	NA	NA	NA	NA	0.9 (0, 18.3)	0.961	NA (NA, NA)	NA	NA (NA, NA)	NA	NA (NA, NA)	NA	0	NA	NA					PTV	0.961	1
ENSG00000213949	ITGA1	12	51	NA	NA	NA	NA	3	4	NA	NA	NA	NA	1 (0.5, 1.8)	0.961	NA (NA, NA)	NA	NA (NA, NA)	NA	NA (NA, NA)	NA	0	NA	NA					PTV	0.961	1
ENSG00000225663	FAM195B	1	0	NA	NA	NA	NA	0	1	NA	NA	NA	NA	0.9 (0, 18.3)	0.961	NA (NA, NA)	NA	NA (NA, NA)	NA	NA (NA, NA)	NA	0	NA	NA					PTV	0.961	1
ENSG00000230055	CISD3	0	1	NA	NA	NA	NA	1	0	NA	NA	NA	NA	0.9 (0.1, 12.7)	0.961	NA (NA, NA)	NA	NA (NA, NA)	NA	NA (NA, NA)	NA	0	NA	NA					PTV	0.961	1
ENSG00000243649	CFB	14	50	NA	NA	NA	NA	3	3	NA	NA	NA	NA	1 (0.6, 1.9)	0.961	NA (NA, NA)	NA	NA (NA, NA)	NA	NA (NA, NA)	NA	0	NA	NA					PTV	0.961	1
ENSG00000253457	SMIM18	0	1	NA	NA	NA	NA	1	0	NA	NA	NA	NA	0.9 (0.1, 12.7)	0.961	NA (NA, NA)	NA	NA (NA, NA)	NA	NA (NA, NA)	NA	0	NA	NA					PTV	0.961	1
ENSG00000080200	CRYBG3	8	30	NA	NA	NA	NA	1	0	NA	NA	NA	NA	1.1 (0.5, 2.4)	0.962	NA (NA, NA)	NA	NA (NA, NA)	NA	NA (NA, NA)	NA	1	NA	NA					PTV	0.962	1
ENSG00000080823	MOK	7	40	NA	NA	NA	NA	4	3	NA	NA	NA	NA	1 (0.5, 2)	0.962	NA (NA, NA)	NA	NA (NA, NA)	NA	NA (NA, NA)	NA	0	NA	NA					PTV	0.962	1
ENSG00000081760	AACS	10	35	NA	NA	NA	NA	3	2	NA	NA	NA	NA	1 (0.5, 2)	0.962	NA (NA, NA)	NA	NA (NA, NA)	NA	NA (NA, NA)	NA	0	NA	NA					PTV	0.962	1
ENSG00000111335	OAS2	16	45	NA	NA	NA	NA	0	1	NA	NA	NA	NA	1 (0.5, 1.9)	0.962	NA (NA, NA)	NA	NA (NA, NA)	NA	NA (NA, NA)	NA	0	NA	NA					PTV	0.962	1
ENSG00000111850	SMIM8	3	5	NA	NA	NA	NA	0	1	NA	NA	NA	NA	1 (0.3, 3.8)	0.962	NA (NA, NA)	NA	NA (NA, NA)	NA	NA (NA, NA)	NA	0	NA	NA					PTV	0.962	1
ENSG00000115211	EIF2B4	3	13	NA	NA	NA	NA	2	1	NA	NA	NA	NA	1 (0.3, 3.2)	0.962	NA (NA, NA)	NA	NA (NA, NA)	NA	NA (NA, NA)	NA	0	NA	NA					PTV	0.962	1
ENSG00000133313	CNDP2	8	27	NA	NA	NA	NA	1	3	NA	NA	NA	NA	1 (0.5, 2.3)	0.962	NA (NA, NA)	NA	NA (NA, NA)	NA	NA (NA, NA)	NA	0	NA	NA					PTV	0.962	1
ENSG00000144362	PHOSPHO2	3	12	NA	NA	NA	NA	0	1	NA	NA	NA	NA	0.8 (0.2, 2.7)	0.962	NA (NA, NA)	NA	NA (NA, NA)	NA	NA (NA, NA)	NA	0	NA	NA					PTV	0.962	1
ENSG00000164619	BMPER	8	18	NA	NA	NA	NA	0	5	NA	NA	NA	NA	1 (0.5, 2.3)	0.962	NA (NA, NA)	NA	NA (NA, NA)	NA	NA (NA, NA)	NA	0	NA	NA					PTV	0.962	1
ENSG00000166349	RAG1	14	41	NA	NA	NA	NA	0	3	NA	NA	NA	NA	1.1 (0.6, 2)	0.962	NA (NA, NA)	NA	NA (NA, NA)	NA	NA (NA, NA)	NA	0	NA	NA					PTV	0.962	1
ENSG00000170379	FAM115C	2	12	NA	NA	NA	NA	4	2	NA	NA	NA	NA	1 (0.3, 2.8)	0.962	NA (NA, NA)	NA	NA (NA, NA)	NA	NA (NA, NA)	NA	0	NA	NA					PTV	0.962	1
ENSG00000170502	NUDT9	6	21	NA	NA	NA	NA	0	0	NA	NA	NA	NA	1 (0.4, 2.4)	0.962	NA (NA, NA)	NA	NA (NA, NA)	NA	NA (NA, NA)	NA	0	NA	NA					PTV	0.962	1
ENSG00000170509	HSD17B13	6	22	NA	NA	NA	NA	0	3	NA	NA	NA	NA	1 (0.4, 2.5)	0.962	NA (NA, NA)	NA	NA (NA, NA)	NA	NA (NA, NA)	NA	0	NA	NA					PTV	0.962	1
ENSG00000174175	SELP	13	49	NA	NA	NA	NA	1	3	NA	NA	NA	NA	1 (0.5, 1.8)	0.962	NA (NA, NA)	NA	NA (NA, NA)	NA	NA (NA, NA)	NA	0	NA	NA					PTV	0.962	1
ENSG00000178163	ZNF518B	7	32	NA	NA	NA	NA	1	0	NA	NA	NA	NA	1 (0.4, 2.3)	0.962	NA (NA, NA)	NA	NA (NA, NA)	NA	NA (NA, NA)	NA	0	NA	NA					PTV	0.962	1
ENSG00000183048	SLC25A10	3	12	NA	NA	NA	NA	0	1	NA	NA	NA	NA	1 (0.2, 3.8)	0.962	NA (NA, NA)	NA	NA (NA, NA)	NA	NA (NA, NA)	NA	0	NA	NA					PTV	0.962	1
ENSG00000184845	DRD1	3	4	NA	NA	0	0	0	0	NA	NA	0	0	1.8 (0.2, 13.4)	0.962	NA (NA, NA)	NA	1.8 (0.2, 13.4)	0.962	- (-, -)	-	0	NA	0					PTV	0.962	1
ENSG00000185189	NRBP2	3	4	NA	NA	NA	NA	0	0	NA	NA	NA	NA	1.4 (0.3, 5.8)	0.962	NA (NA, NA)	NA	NA (NA, NA)	NA	NA (NA, NA)	NA	0	NA	NA					PTV	0.962	1
ENSG00000186468	RPS23	0	0	0	0	2	5	0	0	0	0	0	0	- (-, -)	-	- (-, -)	-	1.8 (0.3, 12.1)	0.962	1.8 (0.3, 12.1)	0.962	0	0	0					PTV + MPC >2	0.962	1
ENSG00000187068	C3orf70	3	11	NA	NA	NA	NA	1	1	NA	NA	NA	NA	1.3 (0.4, 4.2)	0.962	NA (NA, NA)	NA	NA (NA, NA)	NA	NA (NA, NA)	NA	0	NA	NA					PTV	0.962	1
ENSG00000196661	OR8B3	0	5	NA	NA	0	0	1	0	NA	NA	0	0	0.5 (0, 5.3)	0.962	NA (NA, NA)	NA	0.5 (0, 5.3)	0.962	- (-, -)	-	0	NA	0					PTV	0.962	1
ENSG00000221954	OR4C12	2	18	NA	NA	NA	NA	1	0	NA	NA	NA	NA	0.8 (0.2, 2.8)	0.962	NA (NA, NA)	NA	NA (NA, NA)	NA	NA (NA, NA)	NA	0	NA	NA					PTV	0.962	1
ENSG00000255398	HCAR3	3	12	NA	NA	2	11	0	0	NA	NA	1	0	1 (0.3, 3.8)	0.996	NA (NA, NA)	NA	1.1 (0.4, 3)	0.978	1.3 (0.3, 5.3)	0.962	0	NA	0					MPC >2	0.962	1
ENSG00000262209	PCDHGB3	13	35	NA	NA	NA	NA	0	1	NA	NA	NA	NA	1.1 (0.5, 2.1)	0.962	NA (NA, NA)	NA	NA (NA, NA)	NA	NA (NA, NA)	NA	0	NA	NA					PTV	0.962	1
ENSG00000087502	ERGIC2	3	12	NA	NA	NA	NA	0	0	NA	NA	NA	NA	1 (0.2, 3.8)	0.963	NA (NA, NA)	NA	NA (NA, NA)	NA	NA (NA, NA)	NA	0	NA	NA					PTV	0.963	1
ENSG00000099250	NRP1	3	13	NA	NA	NA	NA	2	1	NA	NA	NA	NA	1.2 (0.4, 3.8)	0.963	NA (NA, NA)	NA	NA (NA, NA)	NA	NA (NA, NA)	NA	0	NA	NA					PTV	0.963	1
ENSG00000109758	HGFAC	3	12	NA	NA	NA	NA	0	0	NA	NA	NA	NA	1 (0.3, 4.1)	0.963	NA (NA, NA)	NA	NA (NA, NA)	NA	NA (NA, NA)	NA	0	NA	NA					PTV	0.963	1
ENSG00000109794	FAM149A	11	40	NA	NA	NA	NA	0	2	NA	NA	NA	NA	0.9 (0.5, 1.9)	0.963	NA (NA, NA)	NA	NA (NA, NA)	NA	NA (NA, NA)	NA	0	NA	NA					PTV	0.963	1
ENSG00000111077	TENC1	11	36	NA	NA	NA	NA	0	1	NA	NA	NA	NA	1 (0.5, 2)	0.963	NA (NA, NA)	NA	NA (NA, NA)	NA	NA (NA, NA)	NA	0	NA	NA					PTV	0.963	1
ENSG00000111319	SCNN1A	8	42	NA	NA	NA	NA	4	3	NA	NA	NA	NA	1 (0.5, 2)	0.963	NA (NA, NA)	NA	NA (NA, NA)	NA	NA (NA, NA)	NA	0	NA	NA					PTV	0.963	1
ENSG00000116514	RNF19B	2	11	NA	NA	NA	NA	2	2	NA	NA	NA	NA	1 (0.3, 3.2)	0.963	NA (NA, NA)	NA	NA (NA, NA)	NA	NA (NA, NA)	NA	0	NA	NA					PTV	0.963	1
ENSG00000130649	CYP2E1	6	26	NA	NA	NA	NA	0	1	NA	NA	NA	NA	1 (0.4, 2.6)	0.963	NA (NA, NA)	NA	NA (NA, NA)	NA	NA (NA, NA)	NA	0	NA	NA					PTV	0.963	1
ENSG00000131236	CAP1	2	6	NA	NA	NA	NA	0	0	NA	NA	NA	NA	1.8 (0.3, 13)	0.963	NA (NA, NA)	NA	NA (NA, NA)	NA	NA (NA, NA)	NA	0	NA	NA					PTV	0.963	1
ENSG00000137265	IRF4	0	1	NA	NA	2	14	0	0	NA	NA	2	0	- (-, -)	-	NA (NA, NA)	NA	0.8 (0.2, 2.8)	0.963	0.8 (0.2, 2.9)	0.998	0	NA	0					PTV + MPC >2	0.963	1
ENSG00000140511	HAPLN3	6	30	NA	NA	NA	NA	0	0	NA	NA	NA	NA	1 (0.4, 2.4)	0.963	NA (NA, NA)	NA	NA (NA, NA)	NA	NA (NA, NA)	NA	0	NA	NA					PTV	0.963	1
ENSG00000145850	TIMD4	4	17	NA	NA	NA	NA	0	0	NA	NA	NA	NA	0.8 (0.2, 2.7)	0.963	NA (NA, NA)	NA	NA (NA, NA)	NA	NA (NA, NA)	NA	0	NA	NA					PTV	0.963	1
ENSG00000146416	AIG1	4	14	NA	NA	NA	NA	0	1	NA	NA	NA	NA	1 (0.3, 3)	0.963	NA (NA, NA)	NA	NA (NA, NA)	NA	NA (NA, NA)	NA	0	NA	NA					PTV	0.963	1
ENSG00000165359	DDX26B	1	4	NA	NA	NA	NA	0	0	NA	NA	NA	NA	1.1 (0.1, 9.9)	0.963	NA (NA, NA)	NA	NA (NA, NA)	NA	NA (NA, NA)	NA	0	NA	NA					PTV	0.963	1
ENSG00000168488	ATXN2L	2	5	0	0	5	20	1	1	0	0	1	1	1.3 (0.3, 5.2)	0.985	1.3 (0.3, 5.2)	0.985	1.1 (0.5, 2.3)	0.963	1 (0.4, 2.5)	0.966	0	0	0					PTV + MPC >2	0.963	1
ENSG00000172137	CALB2	4	10	NA	NA	NA	NA	0	2	NA	NA	NA	NA	1 (0.3, 2.9)	0.963	NA (NA, NA)	NA	NA (NA, NA)	NA	NA (NA, NA)	NA	0	NA	NA					PTV	0.963	1
ENSG00000176555	OR4S1	3	12	NA	NA	NA	NA	0	1	NA	NA	NA	NA	0.8 (0.2, 2.9)	0.963	NA (NA, NA)	NA	NA (NA, NA)	NA	NA (NA, NA)	NA	0	NA	NA					PTV	0.963	1
ENSG00000176845	METRNL	0	4	NA	NA	NA	NA	0	0	NA	NA	NA	NA	0 (NA, NA)	0.963	NA (NA, NA)	NA	NA (NA, NA)	NA	NA (NA, NA)	NA	0	NA	NA					PTV	0.963	1
ENSG00000178252	WDR6	17	50	NA	NA	NA	NA	4	4	NA	NA	NA	NA	1.1 (0.6, 1.8)	0.963	NA (NA, NA)	NA	NA (NA, NA)	NA	NA (NA, NA)	NA	0	NA	NA					PTV	0.963	1
ENSG00000179363	TMEM31	2	6	NA	NA	NA	NA	0	0	NA	NA	NA	NA	1 (0.2, 5.4)	0.963	NA (NA, NA)	NA	NA (NA, NA)	NA	NA (NA, NA)	NA	0	NA	NA					PTV	0.963	1
ENSG00000183801	OLFML1	5	17	NA	NA	NA	NA	0	0	NA	NA	NA	NA	1.2 (0.4, 3.4)	0.963	NA (NA, NA)	NA	NA (NA, NA)	NA	NA (NA, NA)	NA	0	NA	NA					PTV	0.963	1
ENSG00000185972	CCIN	5	22	NA	NA	NA	NA	0	0	NA	NA	NA	NA	1 (0.3, 2.9)	0.963	NA (NA, NA)	NA	NA (NA, NA)	NA	NA (NA, NA)	NA	0	NA	NA					PTV	0.963	1
ENSG00000189060	H1F0	0	4	NA	NA	0	0	0	0	NA	NA	0	0	0 (NA, NA)	0.963	NA (NA, NA)	NA	0 (NA, NA)	0.963	- (-, -)	-	0	NA	0					PTV	0.963	1
ENSG00000198885	ITPRIPL1	9	44	NA	NA	NA	NA	2	1	NA	NA	NA	NA	0.9 (0.4, 1.9)	0.963	NA (NA, NA)	NA	NA (NA, NA)	NA	NA (NA, NA)	NA	0	NA	NA					PTV	0.963	1
ENSG00000204842	ATXN2	4	6	NA	NA	NA	NA	0	0	NA	NA	NA	NA	1.3 (0.3, 4.9)	0.963	NA (NA, NA)	NA	NA (NA, NA)	NA	NA (NA, NA)	NA	0	NA	NA					PTV	0.963	1
ENSG00000205356	TECPR1	4	24	NA	NA	NA	NA	4	2	NA	NA	NA	NA	1.1 (0.5, 2.6)	0.963	NA (NA, NA)	NA	NA (NA, NA)	NA	NA (NA, NA)	NA	0	NA	NA					PTV	0.963	1
ENSG00000205808	PPAPDC2	1	9	NA	NA	NA	NA	0	0	NA	NA	NA	NA	0.6 (0.1, 4.8)	0.963	NA (NA, NA)	NA	NA (NA, NA)	NA	NA (NA, NA)	NA	0	NA	NA					PTV	0.963	1
ENSG00000242419	PCDHGC4	1	7	NA	NA	NA	NA	0	0	NA	NA	NA	NA	1 (0.1, 8.1)	0.963	NA (NA, NA)	NA	NA (NA, NA)	NA	NA (NA, NA)	NA	0	NA	NA					PTV	0.963	1
ENSG00000009765	IYD	6	15	NA	NA	NA	NA	1	4	NA	NA	NA	NA	0.9 (0.4, 2.2)	0.964	NA (NA, NA)	NA	NA (NA, NA)	NA	NA (NA, NA)	NA	0	NA	NA					PTV	0.964	1
ENSG00000101307	SIRPB1	3	23	NA	NA	NA	NA	3	1	NA	NA	NA	NA	0.9 (0.3, 2.3)	0.964	NA (NA, NA)	NA	NA (NA, NA)	NA	NA (NA, NA)	NA	0	NA	NA					PTV	0.964	1
ENSG00000106049	HIBADH	5	12	NA	NA	NA	NA	0	2	NA	NA	NA	NA	1 (0.3, 3.1)	0.964	NA (NA, NA)	NA	NA (NA, NA)	NA	NA (NA, NA)	NA	0	NA	NA					PTV	0.964	1
ENSG00000110435	PDHX	3	21	NA	NA	NA	NA	4	2	NA	NA	NA	NA	1 (0.4, 2.6)	0.964	NA (NA, NA)	NA	NA (NA, NA)	NA	NA (NA, NA)	NA	0	NA	NA					PTV	0.964	1
ENSG00000112494	UNC93A	4	21	NA	NA	NA	NA	1	1	NA	NA	NA	NA	1 (0.4, 2.7)	0.964	NA (NA, NA)	NA	NA (NA, NA)	NA	NA (NA, NA)	NA	0	NA	NA					PTV	0.964	1
ENSG00000115602	IL1RL1	7	30	NA	NA	NA	NA	2	1	NA	NA	NA	NA	1.1 (0.5, 2.4)	0.964	NA (NA, NA)	NA	NA (NA, NA)	NA	NA (NA, NA)	NA	0	NA	NA					PTV	0.964	1
ENSG00000130414	NDUFA10	5	26	NA	NA	NA	NA	5	3	NA	NA	NA	NA	1.1 (0.5, 2.4)	0.964	NA (NA, NA)	NA	NA (NA, NA)	NA	NA (NA, NA)	NA	0	NA	NA					PTV	0.964	1
ENSG00000139438	FAM222A	2	3	NA	NA	NA	NA	0	0	NA	NA	NA	NA	1.8 (0.2, 13.6)	0.964	NA (NA, NA)	NA	NA (NA, NA)	NA	NA (NA, NA)	NA	0	NA	NA					PTV	0.964	1
ENSG00000143416	SELENBP1	9	20	NA	NA	NA	NA	0	4	NA	NA	NA	NA	1.1 (0.5, 2.6)	0.964	NA (NA, NA)	NA	NA (NA, NA)	NA	NA (NA, NA)	NA	0	NA	NA					PTV	0.964	1
ENSG00000145916	RMND5B	6	29	NA	NA	NA	NA	4	1	NA	NA	NA	NA	1.1 (0.5, 2.3)	0.964	NA (NA, NA)	NA	NA (NA, NA)	NA	NA (NA, NA)	NA	0	NA	NA					PTV	0.964	1
ENSG00000147789	ZNF7	13	43	NA	NA	NA	NA	1	0	NA	NA	NA	NA	1 (0.5, 1.9)	0.964	NA (NA, NA)	NA	NA (NA, NA)	NA	NA (NA, NA)	NA	0	NA	NA					PTV	0.964	1
ENSG00000149133	OR5F1	4	17	NA	NA	NA	NA	0	0	NA	NA	NA	NA	1 (0.3, 3)	0.964	NA (NA, NA)	NA	NA (NA, NA)	NA	NA (NA, NA)	NA	0	NA	NA					PTV	0.964	1
ENSG00000164253	WDR41	11	41	NA	NA	NA	NA	3	2	NA	NA	NA	NA	1 (0.5, 1.9)	0.964	NA (NA, NA)	NA	NA (NA, NA)	NA	NA (NA, NA)	NA	0	NA	NA					PTV	0.964	1
ENSG00000168242	HIST1H2BI	3	10	NA	NA	NA	NA	0	1	NA	NA	NA	NA	1 (0.3, 3.7)	0.964	NA (NA, NA)	NA	NA (NA, NA)	NA	NA (NA, NA)	NA	0	NA	NA					PTV	0.964	1
ENSG00000168476	REEP4	4	16	NA	NA	NA	NA	0	0	NA	NA	NA	NA	1 (0.3, 3.3)	0.964	NA (NA, NA)	NA	NA (NA, NA)	NA	NA (NA, NA)	NA	0	NA	NA					PTV	0.964	1
ENSG00000176256	HMGB4	4	13	NA	NA	NA	NA	0	3	NA	NA	NA	NA	0.8 (0.3, 2.5)	0.964	NA (NA, NA)	NA	NA (NA, NA)	NA	NA (NA, NA)	NA	0	NA	NA					PTV	0.964	1
ENSG00000183103	LYPD4	4	7	NA	NA	NA	NA	0	0	NA	NA	NA	NA	1 (0.3, 3.6)	0.964	NA (NA, NA)	NA	NA (NA, NA)	NA	NA (NA, NA)	NA	0	NA	NA					PTV	0.964	1
ENSG00000196792	STRN3	2	13	0	0	0	0	1	0	0	0	0	0	0.8 (0.2, 2.9)	0.964	0.8 (0.2, 2.9)	0.964	0.8 (0.2, 2.9)	0.964	- (-, -)	-	0	0	0					PTV	0.964	1
ENSG00000197893	NRAP	31	98	NA	NA	NA	NA	1	6	NA	NA	NA	NA	1 (0.7, 1.6)	0.964	NA (NA, NA)	NA	NA (NA, NA)	NA	NA (NA, NA)	NA	0	NA	NA					PTV	0.964	1
ENSG00000205497	OR51A4	2	13	NA	NA	NA	NA	1	1	NA	NA	NA	NA	0.8 (0.2, 2.9)	0.964	NA (NA, NA)	NA	NA (NA, NA)	NA	NA (NA, NA)	NA	0	NA	NA					PTV	0.964	1
ENSG00000213088	DARC	4	9	NA	NA	NA	NA	0	2	NA	NA	NA	NA	1 (0.3, 3.2)	0.964	NA (NA, NA)	NA	NA (NA, NA)	NA	NA (NA, NA)	NA	0	NA	NA					PTV	0.964	1
ENSG00000075673	ATP12A	16	49	NA	NA	NA	NA	2	5	NA	NA	NA	NA	1.1 (0.6, 1.8)	0.965	NA (NA, NA)	NA	NA (NA, NA)	NA	NA (NA, NA)	NA	0	NA	NA					PTV	0.965	1
ENSG00000077044	DGKD	6	22	NA	NA	NA	NA	1	1	NA	NA	NA	NA	1.1 (0.5, 2.8)	0.965	NA (NA, NA)	NA	NA (NA, NA)	NA	NA (NA, NA)	NA	0	NA	NA					PTV	0.965	1
ENSG00000100097	LGALS1	3	9	NA	NA	NA	NA	1	0	NA	NA	NA	NA	1.3 (0.4, 4.2)	0.965	NA (NA, NA)	NA	NA (NA, NA)	NA	NA (NA, NA)	NA	0	NA	NA					PTV	0.965	1
ENSG00000105664	COMP	9	30	NA	NA	NA	NA	3	6	NA	NA	NA	NA	1.1 (0.6, 2.1)	0.965	NA (NA, NA)	NA	NA (NA, NA)	NA	NA (NA, NA)	NA	0	NA	NA					PTV	0.965	1
ENSG00000124171	PARD6B	0	3	NA	NA	NA	NA	1	0	NA	NA	NA	NA	1.1 (0.1, 15.4)	0.965	NA (NA, NA)	NA	NA (NA, NA)	NA	NA (NA, NA)	NA	0	NA	NA					PTV	0.965	1
ENSG00000137942	FNBP1L	2	12	NA	NA	NA	NA	0	0	NA	NA	NA	NA	0.7 (0.2, 3.3)	0.965	NA (NA, NA)	NA	NA (NA, NA)	NA	NA (NA, NA)	NA	0	NA	NA					PTV	0.965	1
ENSG00000155158	TTC39B	9	45	NA	NA	NA	NA	6	2	NA	NA	NA	NA	1 (0.5, 1.9)	0.965	NA (NA, NA)	NA	NA (NA, NA)	NA	NA (NA, NA)	NA	0	NA	NA					PTV	0.965	1
ENSG00000160058	BSDC1	1	12	NA	NA	NA	NA	2	0	NA	NA	NA	NA	1 (0.3, 4.3)	0.965	NA (NA, NA)	NA	NA (NA, NA)	NA	NA (NA, NA)	NA	0	NA	NA					PTV	0.965	1
ENSG00000163191	S100A11	0	4	NA	NA	NA	NA	0	0	NA	NA	NA	NA	0 (NA, NA)	0.965	NA (NA, NA)	NA	NA (NA, NA)	NA	NA (NA, NA)	NA	0	NA	NA					PTV	0.965	1
ENSG00000164934	DCAF13	8	30	NA	NA	NA	NA	1	1	NA	NA	NA	NA	1.1 (0.5, 2.4)	0.965	NA (NA, NA)	NA	NA (NA, NA)	NA	NA (NA, NA)	NA	0	NA	NA					PTV	0.965	1
ENSG00000171772	SYCE1	4	22	NA	NA	NA	NA	1	1	NA	NA	NA	NA	0.9 (0.3, 2.3)	0.965	NA (NA, NA)	NA	NA (NA, NA)	NA	NA (NA, NA)	NA	0	NA	NA					PTV	0.965	1
ENSG00000178750	STX19	6	15	NA	NA	NA	NA	1	2	NA	NA	NA	NA	1 (0.4, 2.7)	0.965	NA (NA, NA)	NA	NA (NA, NA)	NA	NA (NA, NA)	NA	0	NA	NA					PTV	0.965	1
ENSG00000180611	MB21D2	2	9	NA	NA	NA	NA	0	0	NA	NA	NA	NA	0.7 (0.1, 3.5)	0.965	NA (NA, NA)	NA	NA (NA, NA)	NA	NA (NA, NA)	NA	0	NA	NA					PTV	0.965	1
ENSG00000183684	ALYREF	0	0	0	0	6	26	0	0	0	0	0	0	- (-, -)	-	- (-, -)	-	1 (0.4, 2.4)	0.965	1 (0.4, 2.4)	0.965	0	0	0					PTV + MPC >2	0.965	1
ENSG00000183826	BTBD9	6	26	NA	NA	NA	NA	0	1	NA	NA	NA	NA	1 (0.4, 2.5)	0.965	NA (NA, NA)	NA	NA (NA, NA)	NA	NA (NA, NA)	NA	0	NA	NA					PTV	0.965	1
ENSG00000204316	MRPL38	7	18	NA	NA	NA	NA	0	1	NA	NA	NA	NA	1 (0.4, 2.5)	0.965	NA (NA, NA)	NA	NA (NA, NA)	NA	NA (NA, NA)	NA	0	NA	NA					PTV	0.965	1
ENSG00000204435	CSNK2B	0	0	0	0	1	2	0	0	0	0	0	1	- (-, -)	-	- (-, -)	-	1 (0.1, 9.1)	0.965	1 (0.1, 9.1)	0.965	0	1	0					PTV + MPC >2	0.965	1
ENSG00000204851	PNMAL2	2	9	NA	NA	NA	NA	0	0	NA	NA	NA	NA	1.4 (0.3, 6.3)	0.965	NA (NA, NA)	NA	NA (NA, NA)	NA	NA (NA, NA)	NA	0	NA	NA					PTV	0.965	1
ENSG00000206562	METTL6	6	20	NA	NA	NA	NA	2	2	NA	NA	NA	NA	1.1 (0.5, 2.6)	0.965	NA (NA, NA)	NA	NA (NA, NA)	NA	NA (NA, NA)	NA	0	NA	NA					PTV	0.965	1
ENSG00000212719	C17orf51	2	4	NA	NA	NA	NA	0	0	NA	NA	NA	NA	0.6 (0.1, 4)	0.965	NA (NA, NA)	NA	NA (NA, NA)	NA	NA (NA, NA)	NA	0	NA	NA					PTV	0.965	1
ENSG00000215274	GAGE10	1	7	NA	NA	NA	NA	0	0	NA	NA	NA	NA	0.5 (0.1, 5.4)	0.965	NA (NA, NA)	NA	NA (NA, NA)	NA	NA (NA, NA)	NA	0	NA	NA					PTV	0.965	1
ENSG00000234511	C5orf58	1	4	NA	NA	NA	NA	0	0	NA	NA	NA	NA	1.1 (0.1, 13.5)	0.965	NA (NA, NA)	NA	NA (NA, NA)	NA	NA (NA, NA)	NA	0	NA	NA					PTV	0.965	1
ENSG00000070190	DAPP1	1	7	NA	NA	0	0	0	0	NA	NA	0	0	0.6 (0.1, 4.5)	0.966	NA (NA, NA)	NA	0.6 (0.1, 4.5)	0.966	- (-, -)	-	0	NA	0					PTV	0.966	1
ENSG00000084073	ZMPSTE24	7	30	NA	NA	NA	NA	1	2	NA	NA	NA	NA	0.9 (0.4, 2.1)	0.966	NA (NA, NA)	NA	NA (NA, NA)	NA	NA (NA, NA)	NA	0	NA	NA					PTV	0.966	1
ENSG00000103335	PIEZO1	10	14	NA	NA	NA	NA	4	4	NA	NA	NA	NA	1.1 (0.5, 2.4)	0.966	NA (NA, NA)	NA	NA (NA, NA)	NA	NA (NA, NA)	NA	0	NA	NA					PTV	0.966	1
ENSG00000105193	RPS16	0	0	NA	NA	0	3	0	0	NA	NA	1	0	- (-, -)	-	NA (NA, NA)	NA	1.1 (0.1, 15.4)	0.966	1.1 (0.1, 15.4)	0.966	0	NA	0					PTV + MPC >2	0.966	1
ENSG00000105245	NUMBL	0	1	NA	NA	6	29	0	0	NA	NA	5	3	- (-, -)	-	NA (NA, NA)	NA	1.1 (0.5, 2.3)	0.991	1.1 (0.5, 2.3)	0.966	0	NA	0					MPC >2	0.966	1
ENSG00000112303	VNN2	10	31	NA	NA	NA	NA	1	1	NA	NA	NA	NA	1 (0.5, 2.2)	0.966	NA (NA, NA)	NA	NA (NA, NA)	NA	NA (NA, NA)	NA	0	NA	NA					PTV	0.966	1
ENSG00000117400	MPL	10	33	NA	NA	NA	NA	2	7	NA	NA	NA	NA	1 (0.5, 1.9)	0.966	NA (NA, NA)	NA	NA (NA, NA)	NA	NA (NA, NA)	NA	0	NA	NA					PTV	0.966	1
ENSG00000121053	EPX	10	39	NA	NA	NA	NA	3	4	NA	NA	NA	NA	0.9 (0.5, 1.8)	0.966	NA (NA, NA)	NA	NA (NA, NA)	NA	NA (NA, NA)	NA	0	NA	NA					PTV	0.966	1
ENSG00000130701	RBBP8NL	3	6	NA	NA	NA	NA	0	1	NA	NA	NA	NA	0.7 (0.1, 3.5)	0.966	NA (NA, NA)	NA	NA (NA, NA)	NA	NA (NA, NA)	NA	0	NA	NA					PTV	0.966	1
ENSG00000146674	IGFBP3	0	1	NA	NA	NA	NA	0	1	NA	NA	NA	NA	0 (NA, NA)	0.966	NA (NA, NA)	NA	NA (NA, NA)	NA	NA (NA, NA)	NA	0	NA	NA					PTV	0.966	1
ENSG00000147606	SLC26A7	7	26	NA	NA	NA	NA	0	1	NA	NA	NA	NA	1.1 (0.5, 2.7)	0.966	NA (NA, NA)	NA	NA (NA, NA)	NA	NA (NA, NA)	NA	0	NA	NA					PTV	0.966	1
ENSG00000152213	ARL11	3	9	NA	NA	NA	NA	0	0	NA	NA	NA	NA	0.7 (0.2, 3.3)	0.966	NA (NA, NA)	NA	NA (NA, NA)	NA	NA (NA, NA)	NA	0	NA	NA					PTV	0.966	1
ENSG00000175213	ZNF408	10	33	NA	NA	NA	NA	0	1	NA	NA	NA	NA	1 (0.5, 2.1)	0.966	NA (NA, NA)	NA	NA (NA, NA)	NA	NA (NA, NA)	NA	0	NA	NA					PTV	0.966	1
ENSG00000179008	C14orf39	6	20	NA	NA	NA	NA	1	1	NA	NA	NA	NA	0.9 (0.4, 2.2)	0.966	NA (NA, NA)	NA	NA (NA, NA)	NA	NA (NA, NA)	NA	0	NA	NA					PTV	0.966	1
ENSG00000179218	CALR	2	6	NA	NA	NA	NA	0	2	NA	NA	NA	NA	1 (0.2, 5.4)	0.966	NA (NA, NA)	NA	NA (NA, NA)	NA	NA (NA, NA)	NA	0	NA	NA					PTV	0.966	1
ENSG00000181817	LSM10	2	7	NA	NA	NA	NA	0	0	NA	NA	NA	NA	1.8 (0.3, 12.8)	0.966	NA (NA, NA)	NA	NA (NA, NA)	NA	NA (NA, NA)	NA	0	NA	NA					PTV	0.966	1
ENSG00000188782	CATSPER4	8	29	NA	NA	NA	NA	1	2	NA	NA	NA	NA	1 (0.5, 2.3)	0.966	NA (NA, NA)	NA	NA (NA, NA)	NA	NA (NA, NA)	NA	0	NA	NA					PTV	0.966	1
ENSG00000197329	PELI1	2	6	NA	NA	0	1	0	0	NA	NA	0	1	1.8 (0.3, 12.8)	0.969	NA (NA, NA)	NA	1 (0.2, 6)	0.989	0 (NA, NA)	0.966	0	NA	0					MPC >2	0.966	1
ENSG00000248099	INSL3	1	2	NA	NA	NA	NA	0	1	NA	NA	NA	NA	1 (0.1, 9.1)	0.966	NA (NA, NA)	NA	NA (NA, NA)	NA	NA (NA, NA)	NA	0	NA	NA					PTV	0.966	1
ENSG00000034239	EFCAB1	1	7	NA	NA	NA	NA	0	1	NA	NA	NA	NA	0.6 (0.1, 4.7)	0.967	NA (NA, NA)	NA	NA (NA, NA)	NA	NA (NA, NA)	NA	0	NA	NA					PTV	0.967	1
ENSG00000068912	ERLEC1	7	25	NA	NA	NA	NA	1	1	NA	NA	NA	NA	1.1 (0.5, 2.7)	0.967	NA (NA, NA)	NA	NA (NA, NA)	NA	NA (NA, NA)	NA	0	NA	NA					PTV	0.967	1
ENSG00000100311	PDGFB	1	3	NA	NA	NA	NA	0	0	NA	NA	NA	NA	1 (0.1, 9.9)	0.967	NA (NA, NA)	NA	NA (NA, NA)	NA	NA (NA, NA)	NA	0	NA	NA					PTV	0.967	1
ENSG00000103202	NME4	1	7	NA	NA	NA	NA	2	1	NA	NA	NA	NA	1 (0.2, 4.3)	0.967	NA (NA, NA)	NA	NA (NA, NA)	NA	NA (NA, NA)	NA	0	NA	NA					PTV	0.967	1
ENSG00000104738	MCM4	9	23	NA	NA	NA	NA	0	2	NA	NA	NA	NA	1.1 (0.5, 2.4)	0.967	NA (NA, NA)	NA	NA (NA, NA)	NA	NA (NA, NA)	NA	0	NA	NA					PTV	0.967	1
ENSG00000105954	NPVF	2	11	NA	NA	NA	NA	0	0	NA	NA	NA	NA	0.7 (0.2, 3.3)	0.967	NA (NA, NA)	NA	NA (NA, NA)	NA	NA (NA, NA)	NA	0	NA	NA					PTV	0.967	1
ENSG00000107819	SFXN3	4	26	NA	NA	NA	NA	2	1	NA	NA	NA	NA	0.9 (0.3, 2.3)	0.967	NA (NA, NA)	NA	NA (NA, NA)	NA	NA (NA, NA)	NA	0	NA	NA					PTV	0.967	1
ENSG00000113525	IL5	2	9	NA	NA	NA	NA	0	1	NA	NA	NA	NA	1 (0.2, 5.1)	0.967	NA (NA, NA)	NA	NA (NA, NA)	NA	NA (NA, NA)	NA	0	NA	NA					PTV	0.967	1
ENSG00000115604	IL18R1	4	19	NA	NA	NA	NA	2	2	NA	NA	NA	NA	1 (0.4, 2.6)	0.967	NA (NA, NA)	NA	NA (NA, NA)	NA	NA (NA, NA)	NA	0	NA	NA					PTV	0.967	1
ENSG00000123552	USP45	13	54	NA	NA	NA	NA	5	3	NA	NA	NA	NA	1.1 (0.6, 1.9)	0.967	NA (NA, NA)	NA	NA (NA, NA)	NA	NA (NA, NA)	NA	0	NA	NA					PTV	0.967	1
ENSG00000137726	FXYD6	0	5	NA	NA	NA	NA	2	1	NA	NA	NA	NA	0.7 (0.1, 3.8)	0.967	NA (NA, NA)	NA	NA (NA, NA)	NA	NA (NA, NA)	NA	0	NA	NA					PTV	0.967	1
ENSG00000138621	PPCDC	3	14	NA	NA	NA	NA	0	0	NA	NA	NA	NA	1 (0.3, 3.6)	0.967	NA (NA, NA)	NA	NA (NA, NA)	NA	NA (NA, NA)	NA	0	NA	NA					PTV	0.967	1
ENSG00000149927	DOC2A	5	20	NA	NA	NA	NA	1	0	NA	NA	NA	NA	1 (0.4, 2.6)	0.967	NA (NA, NA)	NA	NA (NA, NA)	NA	NA (NA, NA)	NA	1	NA	NA					PTV	0.967	1
ENSG00000151914	DST	13	44	NA	NA	NA	NA	11	17	NA	NA	NA	NA	1 (0.6, 1.6)	0.967	NA (NA, NA)	NA	NA (NA, NA)	NA	NA (NA, NA)	NA	0	NA	NA					PTV	0.967	1
ENSG00000159921	GNE	9	37	NA	NA	NA	NA	3	4	NA	NA	NA	NA	1 (0.5, 2)	0.967	NA (NA, NA)	NA	NA (NA, NA)	NA	NA (NA, NA)	NA	0	NA	NA					PTV	0.967	1
ENSG00000160606	TLCD1	2	14	NA	NA	NA	NA	2	2	NA	NA	NA	NA	0.8 (0.2, 2.8)	0.967	NA (NA, NA)	NA	NA (NA, NA)	NA	NA (NA, NA)	NA	0	NA	NA					PTV	0.967	1
ENSG00000165140	FBP1	6	12	NA	NA	NA	NA	0	1	NA	NA	NA	NA	1.2 (0.4, 3.4)	0.967	NA (NA, NA)	NA	NA (NA, NA)	NA	NA (NA, NA)	NA	0	NA	NA					PTV	0.967	1
ENSG00000166855	CLPX	2	6	NA	NA	NA	NA	0	0	NA	NA	NA	NA	1 (0.2, 6.3)	0.967	NA (NA, NA)	NA	NA (NA, NA)	NA	NA (NA, NA)	NA	0	NA	NA					PTV	0.967	1
ENSG00000180891	CUEDC1	7	21	NA	NA	NA	NA	0	2	NA	NA	NA	NA	1 (0.4, 2.3)	0.967	NA (NA, NA)	NA	NA (NA, NA)	NA	NA (NA, NA)	NA	0	NA	NA					PTV	0.967	1
ENSG00000182400	TRAPPC6B	3	11	NA	NA	NA	NA	1	0	NA	NA	NA	NA	1.3 (0.4, 4.5)	0.967	NA (NA, NA)	NA	NA (NA, NA)	NA	NA (NA, NA)	NA	0	NA	NA					PTV	0.967	1
ENSG00000184361	SPATA32	6	21	NA	NA	NA	NA	0	0	NA	NA	NA	NA	1 (0.4, 2.5)	0.967	NA (NA, NA)	NA	NA (NA, NA)	NA	NA (NA, NA)	NA	0	NA	NA					PTV	0.967	1
ENSG00000184481	FOXO4	1	3	NA	NA	NA	NA	0	0	NA	NA	NA	NA	1.1 (0.1, 13.5)	0.967	NA (NA, NA)	NA	NA (NA, NA)	NA	NA (NA, NA)	NA	0	NA	NA					PTV	0.967	1
ENSG00000187747	OR52B6	3	16	NA	NA	NA	NA	0	0	NA	NA	NA	NA	0.8 (0.2, 3)	0.967	NA (NA, NA)	NA	NA (NA, NA)	NA	NA (NA, NA)	NA	0	NA	NA					PTV	0.967	1
ENSG00000196778	OR52K1	4	18	NA	NA	NA	NA	2	2	NA	NA	NA	NA	0.9 (0.3, 2.3)	0.967	NA (NA, NA)	NA	NA (NA, NA)	NA	NA (NA, NA)	NA	0	NA	NA					PTV	0.967	1
ENSG00000196839	ADA	6	24	NA	NA	NA	NA	4	5	NA	NA	NA	NA	0.9 (0.4, 2)	0.967	NA (NA, NA)	NA	NA (NA, NA)	NA	NA (NA, NA)	NA	0	NA	NA					PTV	0.967	1
ENSG00000205327	OR6C68	2	12	NA	NA	NA	NA	0	0	NA	NA	NA	NA	1 (0.2, 4.3)	0.967	NA (NA, NA)	NA	NA (NA, NA)	NA	NA (NA, NA)	NA	0	NA	NA					PTV	0.967	1
ENSG00000214944	ARHGEF28	21	69	NA	NA	NA	NA	0	4	NA	NA	NA	NA	1 (0.6, 1.6)	0.967	NA (NA, NA)	NA	NA (NA, NA)	NA	NA (NA, NA)	NA	0	NA	NA					PTV	0.967	1
ENSG00000026751	SLAMF7	3	18	NA	NA	NA	NA	3	0	NA	NA	NA	NA	0.9 (0.3, 2.3)	0.968	NA (NA, NA)	NA	NA (NA, NA)	NA	NA (NA, NA)	NA	0	NA	NA					PTV	0.968	1
ENSG00000072041	SLC6A15	5	13	NA	NA	NA	NA	0	1	NA	NA	NA	NA	1 (0.3, 3.3)	0.968	NA (NA, NA)	NA	NA (NA, NA)	NA	NA (NA, NA)	NA	0	NA	NA					PTV	0.968	1
ENSG00000105732	ZNF574	2	15	NA	NA	NA	NA	2	0	NA	NA	NA	NA	1 (0.3, 3.3)	0.968	NA (NA, NA)	NA	NA (NA, NA)	NA	NA (NA, NA)	NA	0	NA	NA					PTV	0.968	1
ENSG00000106025	TSPAN12	3	8	NA	NA	NA	NA	0	2	NA	NA	NA	NA	1 (0.2, 4.4)	0.968	NA (NA, NA)	NA	NA (NA, NA)	NA	NA (NA, NA)	NA	0	NA	NA					PTV	0.968	1
ENSG00000107518	ATRNL1	9	27	NA	NA	NA	NA	0	4	NA	NA	NA	NA	1.1 (0.5, 2.4)	0.968	NA (NA, NA)	NA	NA (NA, NA)	NA	NA (NA, NA)	NA	0	NA	NA					PTV	0.968	1
ENSG00000110080	ST3GAL4	2	9	NA	NA	0	0	0	0	NA	NA	0	0	1 (0.2, 4.8)	0.968	NA (NA, NA)	NA	1 (0.2, 4.8)	0.968	- (-, -)	-	0	NA	0					PTV	0.968	1
ENSG00000117480	FAAH	4	18	NA	NA	NA	NA	2	1	NA	NA	NA	NA	1 (0.4, 2.7)	0.968	NA (NA, NA)	NA	NA (NA, NA)	NA	NA (NA, NA)	NA	0	NA	NA					PTV	0.968	1
ENSG00000124593	PRICKLE4	9	37	NA	NA	NA	NA	1	2	NA	NA	NA	NA	0.9 (0.4, 2)	0.968	NA (NA, NA)	NA	NA (NA, NA)	NA	NA (NA, NA)	NA	0	NA	NA					PTV	0.968	1
ENSG00000126775	ATG14	3	6	NA	NA	NA	NA	0	1	NA	NA	NA	NA	1.3 (0.3, 5)	0.968	NA (NA, NA)	NA	NA (NA, NA)	NA	NA (NA, NA)	NA	0	NA	NA					PTV	0.968	1
ENSG00000129007	CALML4	3	13	NA	NA	NA	NA	0	2	NA	NA	NA	NA	0.8 (0.2, 2.8)	0.968	NA (NA, NA)	NA	NA (NA, NA)	NA	NA (NA, NA)	NA	0	NA	NA					PTV	0.968	1
ENSG00000136487	GH2	5	20	NA	NA	NA	NA	1	1	NA	NA	NA	NA	1 (0.4, 2.5)	0.968	NA (NA, NA)	NA	NA (NA, NA)	NA	NA (NA, NA)	NA	0	NA	NA					PTV	0.968	1
ENSG00000148346	LCN2	4	19	NA	NA	NA	NA	2	2	NA	NA	NA	NA	1 (0.4, 2.9)	0.968	NA (NA, NA)	NA	NA (NA, NA)	NA	NA (NA, NA)	NA	0	NA	NA					PTV	0.968	1
ENSG00000148606	POLR3A	20	68	NA	NA	NA	NA	2	6	NA	NA	NA	NA	1 (0.6, 1.6)	0.968	NA (NA, NA)	NA	NA (NA, NA)	NA	NA (NA, NA)	NA	0	NA	NA					PTV	0.968	1
ENSG00000159640	ACE	23	80	NA	NA	NA	NA	5	9	NA	NA	NA	NA	1 (0.6, 1.5)	0.968	NA (NA, NA)	NA	NA (NA, NA)	NA	NA (NA, NA)	NA	0	NA	NA					PTV	0.968	1
ENSG00000160321	ZNF208	30	90	NA	NA	NA	NA	2	5	NA	NA	NA	NA	1 (0.7, 1.6)	0.968	NA (NA, NA)	NA	NA (NA, NA)	NA	NA (NA, NA)	NA	0	NA	NA					PTV	0.968	1
ENSG00000165583	SSX5	4	12	NA	NA	NA	NA	0	0	NA	NA	NA	NA	1.2 (0.4, 3.6)	0.968	NA (NA, NA)	NA	NA (NA, NA)	NA	NA (NA, NA)	NA	0	NA	NA					PTV	0.968	1
ENSG00000169291	SHE	3	7	NA	NA	NA	NA	0	0	NA	NA	NA	NA	1.5 (0.3, 6.9)	0.968	NA (NA, NA)	NA	NA (NA, NA)	NA	NA (NA, NA)	NA	0	NA	NA					PTV	0.968	1
ENSG00000171488	LRRC8C	6	24	NA	NA	NA	NA	1	1	NA	NA	NA	NA	0.9 (0.4, 2.1)	0.968	NA (NA, NA)	NA	NA (NA, NA)	NA	NA (NA, NA)	NA	0	NA	NA					PTV	0.968	1
ENSG00000172752	COL6A5	17	51	NA	NA	NA	NA	9	12	NA	NA	NA	NA	1 (0.6, 1.6)	0.968	NA (NA, NA)	NA	NA (NA, NA)	NA	NA (NA, NA)	NA	0	NA	NA					PTV	0.968	1
ENSG00000177692	DNAJC28	9	27	NA	NA	NA	NA	0	0	NA	NA	NA	NA	1 (0.4, 2.2)	0.968	NA (NA, NA)	NA	NA (NA, NA)	NA	NA (NA, NA)	NA	0	NA	NA					PTV	0.968	1
ENSG00000179399	GPC5	8	29	NA	NA	NA	NA	0	1	NA	NA	NA	NA	1 (0.4, 2.2)	0.968	NA (NA, NA)	NA	NA (NA, NA)	NA	NA (NA, NA)	NA	0	NA	NA					PTV	0.968	1
ENSG00000180929	GPR62	1	5	NA	NA	NA	NA	0	0	NA	NA	NA	NA	1 (0.1, 9.1)	0.968	NA (NA, NA)	NA	NA (NA, NA)	NA	NA (NA, NA)	NA	0	NA	NA					PTV	0.968	1
ENSG00000188171	ZNF626	9	43	NA	NA	NA	NA	0	0	NA	NA	NA	NA	0.9 (0.4, 1.9)	0.968	NA (NA, NA)	NA	NA (NA, NA)	NA	NA (NA, NA)	NA	0	NA	NA					PTV	0.968	1
ENSG00000203727	SAMD5	2	3	NA	NA	0	0	0	0	NA	NA	0	0	0.7 (0.1, 3.6)	0.968	NA (NA, NA)	NA	0.7 (0.1, 3.6)	0.968	- (-, -)	-	0	NA	0					PTV	0.968	1
ENSG00000221923	ZNF880	9	27	NA	NA	NA	NA	0	0	NA	NA	NA	NA	0.9 (0.4, 2.1)	0.968	NA (NA, NA)	NA	NA (NA, NA)	NA	NA (NA, NA)	NA	0	NA	NA					PTV	0.968	1
ENSG00000234545	FAM133B	2	8	NA	NA	NA	NA	1	0	NA	NA	NA	NA	1.3 (0.3, 5.3)	0.968	NA (NA, NA)	NA	NA (NA, NA)	NA	NA (NA, NA)	NA	0	NA	NA					PTV	0.968	1
ENSG00000031003	FAM13B	6	18	NA	NA	NA	NA	0	1	NA	NA	NA	NA	1.1 (0.5, 2.9)	0.969	NA (NA, NA)	NA	NA (NA, NA)	NA	NA (NA, NA)	NA	0	NA	NA					PTV	0.969	1
ENSG00000074317	SNCB	0	5	NA	NA	NA	NA	0	0	NA	NA	NA	NA	0 (NA, NA)	0.969	NA (NA, NA)	NA	NA (NA, NA)	NA	NA (NA, NA)	NA	0	NA	NA					PTV	0.969	1
ENSG00000090339	ICAM1	3	16	NA	NA	NA	NA	1	1	NA	NA	NA	NA	0.8 (0.3, 2.6)	0.969	NA (NA, NA)	NA	NA (NA, NA)	NA	NA (NA, NA)	NA	1	NA	NA					PTV	0.969	1
ENSG00000102763	VWA8	44	160	NA	NA	NA	NA	10	15	NA	NA	NA	NA	1 (0.7, 1.4)	0.969	NA (NA, NA)	NA	NA (NA, NA)	NA	NA (NA, NA)	NA	0	NA	NA					PTV	0.969	1
ENSG00000106125	FAM188B	12	46	NA	NA	NA	NA	2	4	NA	NA	NA	NA	1 (0.5, 1.8)	0.969	NA (NA, NA)	NA	NA (NA, NA)	NA	NA (NA, NA)	NA	0	NA	NA					PTV	0.969	1
ENSG00000107957	SH3PXD2A	3	12	NA	NA	NA	NA	0	0	NA	NA	NA	NA	0.8 (0.2, 2.7)	0.969	NA (NA, NA)	NA	NA (NA, NA)	NA	NA (NA, NA)	NA	0	NA	NA					PTV	0.969	1
ENSG00000108389	MTMR4	2	8	0	0	12	41	1	0	0	0	3	2	1 (0.3, 4.2)	0.969	1 (0.3, 4.2)	0.969	1.1 (0.6, 1.9)	0.982	1.1 (0.6, 2)	0.994	0	0	0					PTV	0.969	1
ENSG00000108604	SMARCD2	5	11	NA	NA	0	0	0	0	NA	NA	0	0	1.2 (0.4, 4.2)	0.969	NA (NA, NA)	NA	1.2 (0.4, 4.2)	0.969	- (-, -)	-	0	NA	0					PTV	0.969	1
ENSG00000111087	GLI1	9	32	NA	NA	NA	NA	0	0	NA	NA	NA	NA	0.9 (0.4, 2)	0.969	NA (NA, NA)	NA	NA (NA, NA)	NA	NA (NA, NA)	NA	0	NA	NA					PTV	0.969	1
ENSG00000114455	HHLA2	7	26	NA	NA	NA	NA	2	0	NA	NA	NA	NA	1.1 (0.5, 2.5)	0.969	NA (NA, NA)	NA	NA (NA, NA)	NA	NA (NA, NA)	NA	0	NA	NA					PTV	0.969	1
ENSG00000132275	RRP8	6	34	NA	NA	NA	NA	2	1	NA	NA	NA	NA	0.9 (0.4, 2.1)	0.969	NA (NA, NA)	NA	NA (NA, NA)	NA	NA (NA, NA)	NA	0	NA	NA					PTV	0.969	1
ENSG00000136141	LRCH1	3	12	NA	NA	NA	NA	0	0	NA	NA	NA	NA	1 (0.3, 3.6)	0.969	NA (NA, NA)	NA	NA (NA, NA)	NA	NA (NA, NA)	NA	0	NA	NA					PTV	0.969	1
ENSG00000143067	ZNF697	2	4	NA	NA	0	0	0	0	NA	NA	0	0	1 (0.1, 7.4)	0.969	NA (NA, NA)	NA	1 (0.1, 7.4)	0.969	- (-, -)	-	0	NA	0					PTV	0.969	1
ENSG00000149591	TAGLN	1	7	NA	NA	NA	NA	1	0	NA	NA	NA	NA	1 (0.1, 7.8)	0.969	NA (NA, NA)	NA	NA (NA, NA)	NA	NA (NA, NA)	NA	0	NA	NA					PTV	0.969	1
ENSG00000150938	CRIM1	1	8	NA	NA	NA	NA	1	0	NA	NA	NA	NA	1 (0.2, 5.5)	0.969	NA (NA, NA)	NA	NA (NA, NA)	NA	NA (NA, NA)	NA	0	NA	NA					PTV	0.969	1
ENSG00000152977	ZIC1	1	1	NA	NA	NA	NA	0	0	NA	NA	NA	NA	7.2 (0.1, 382.9)	0.969	NA (NA, NA)	NA	NA (NA, NA)	NA	NA (NA, NA)	NA	0	NA	NA					PTV	0.969	1
ENSG00000157131	C8A	12	47	NA	NA	NA	NA	2	4	NA	NA	NA	NA	0.9 (0.5, 1.7)	0.969	NA (NA, NA)	NA	NA (NA, NA)	NA	NA (NA, NA)	NA	0	NA	NA					PTV	0.969	1
ENSG00000163518	FCRL4	5	31	NA	NA	NA	NA	1	1	NA	NA	NA	NA	0.9 (0.4, 2.2)	0.969	NA (NA, NA)	NA	NA (NA, NA)	NA	NA (NA, NA)	NA	0	NA	NA					PTV	0.969	1
ENSG00000164176	EDIL3	4	12	NA	NA	NA	NA	0	0	NA	NA	NA	NA	1.2 (0.4, 3.9)	0.969	NA (NA, NA)	NA	NA (NA, NA)	NA	NA (NA, NA)	NA	0	NA	NA					PTV	0.969	1
ENSG00000167962	ZNF598	1	6	NA	NA	0	0	0	0	NA	NA	0	0	1 (0.1, 8.2)	0.969	NA (NA, NA)	NA	1 (0.1, 8.2)	0.969	- (-, -)	-	0	NA	0					PTV	0.969	1
ENSG00000168614	NBPF9	11	43	NA	NA	NA	NA	0	0	NA	NA	NA	NA	0.9 (0.5, 1.9)	0.969	NA (NA, NA)	NA	NA (NA, NA)	NA	NA (NA, NA)	NA	0	NA	NA					PTV	0.969	1
ENSG00000170920	OR7G3	4	18	NA	NA	NA	NA	1	0	NA	NA	NA	NA	1.2 (0.4, 3.5)	0.969	NA (NA, NA)	NA	NA (NA, NA)	NA	NA (NA, NA)	NA	0	NA	NA					PTV	0.969	1
ENSG00000171051	FPR1	2	9	NA	NA	NA	NA	0	0	NA	NA	NA	NA	1 (0.2, 5.6)	0.969	NA (NA, NA)	NA	NA (NA, NA)	NA	NA (NA, NA)	NA	0	NA	NA					PTV	0.969	1
ENSG00000172500	FIBP	6	16	NA	NA	NA	NA	3	4	NA	NA	NA	NA	1 (0.4, 2.4)	0.969	NA (NA, NA)	NA	NA (NA, NA)	NA	NA (NA, NA)	NA	0	NA	NA					PTV	0.969	1
ENSG00000175602	CCDC85B	0	0	0	0	3	4	0	0	0	0	0	0	- (-, -)	-	- (-, -)	-	1.8 (0.2, 13.5)	0.969	1.8 (0.2, 13.5)	0.969	0	0	0					PTV + MPC >2	0.969	1
ENSG00000176239	OR51B6	3	11	NA	NA	NA	NA	1	1	NA	NA	NA	NA	1 (0.3, 3.6)	0.969	NA (NA, NA)	NA	NA (NA, NA)	NA	NA (NA, NA)	NA	0	NA	NA					PTV	0.969	1
ENSG00000185668	POU3F1	1	1	NA	NA	NA	NA	0	0	NA	NA	NA	NA	7.2 (0.1, 382.9)	0.969	NA (NA, NA)	NA	NA (NA, NA)	NA	NA (NA, NA)	NA	0	NA	NA					PTV	0.969	1
ENSG00000187790	FANCM	23	70	NA	NA	NA	NA	3	7	NA	NA	NA	NA	1 (0.6, 1.6)	0.969	NA (NA, NA)	NA	NA (NA, NA)	NA	NA (NA, NA)	NA	0	NA	NA					PTV	0.969	1
ENSG00000196476	C20orf96	5	17	NA	NA	NA	NA	0	1	NA	NA	NA	NA	1 (0.4, 2.9)	0.969	NA (NA, NA)	NA	NA (NA, NA)	NA	NA (NA, NA)	NA	0	NA	NA					PTV	0.969	1
ENSG00000007216	SLC13A2	9	34	NA	NA	NA	NA	0	0	NA	NA	NA	NA	1.1 (0.5, 2.3)	0.97	NA (NA, NA)	NA	NA (NA, NA)	NA	NA (NA, NA)	NA	0	NA	NA					PTV	0.97	1
ENSG00000089195	TRMT6	4	16	NA	NA	NA	NA	0	0	NA	NA	NA	NA	0.8 (0.2, 2.8)	0.97	NA (NA, NA)	NA	NA (NA, NA)	NA	NA (NA, NA)	NA	0	NA	NA					PTV	0.97	1
ENSG00000099994	SUSD2	13	45	NA	NA	NA	NA	1	1	NA	NA	NA	NA	0.9 (0.5, 1.8)	0.97	NA (NA, NA)	NA	NA (NA, NA)	NA	NA (NA, NA)	NA	0	NA	NA					PTV	0.97	1
ENSG00000101342	TLDC2	4	13	NA	NA	NA	NA	1	2	NA	NA	NA	NA	1.2 (0.4, 3.3)	0.97	NA (NA, NA)	NA	NA (NA, NA)	NA	NA (NA, NA)	NA	0	NA	NA					PTV	0.97	1
ENSG00000110079	MS4A4A	6	20	NA	NA	NA	NA	0	0	NA	NA	NA	NA	1.2 (0.4, 3.1)	0.97	NA (NA, NA)	NA	NA (NA, NA)	NA	NA (NA, NA)	NA	0	NA	NA					PTV	0.97	1
ENSG00000112139	MDGA1	5	14	NA	NA	8	36	0	1	NA	NA	2	2	1 (0.4, 2.8)	0.993	NA (NA, NA)	NA	0.9 (0.5, 1.7)	0.979	0.9 (0.4, 1.9)	0.97	0	NA	0					MPC >2	0.97	1
ENSG00000112874	NUDT12	6	24	NA	NA	NA	NA	0	1	NA	NA	NA	NA	1 (0.4, 2.8)	0.97	NA (NA, NA)	NA	NA (NA, NA)	NA	NA (NA, NA)	NA	0	NA	NA					PTV	0.97	1
ENSG00000114270	COL7A1	40	158	NA	NA	NA	NA	13	10	NA	NA	NA	NA	1 (0.7, 1.4)	0.97	NA (NA, NA)	NA	NA (NA, NA)	NA	NA (NA, NA)	NA	0	NA	NA					PTV	0.97	1
ENSG00000124535	WRNIP1	5	16	NA	NA	NA	NA	0	1	NA	NA	NA	NA	1 (0.3, 2.9)	0.97	NA (NA, NA)	NA	NA (NA, NA)	NA	NA (NA, NA)	NA	0	NA	NA					PTV	0.97	1
ENSG00000134802	SLC43A3	5	18	NA	NA	NA	NA	0	2	NA	NA	NA	NA	1 (0.4, 2.7)	0.97	NA (NA, NA)	NA	NA (NA, NA)	NA	NA (NA, NA)	NA	0	NA	NA					PTV	0.97	1
ENSG00000135632	SMYD5	1	19	NA	NA	NA	NA	3	0	NA	NA	NA	NA	0.8 (0.2, 2.8)	0.97	NA (NA, NA)	NA	NA (NA, NA)	NA	NA (NA, NA)	NA	0	NA	NA					PTV	0.97	1
ENSG00000139344	AMDHD1	7	26	NA	NA	NA	NA	0	0	NA	NA	NA	NA	1.1 (0.5, 2.7)	0.97	NA (NA, NA)	NA	NA (NA, NA)	NA	NA (NA, NA)	NA	0	NA	NA					PTV	0.97	1
ENSG00000166664	CHRFAM7A	3	9	NA	NA	NA	NA	1	1	NA	NA	NA	NA	1 (0.3, 3.5)	0.97	NA (NA, NA)	NA	NA (NA, NA)	NA	NA (NA, NA)	NA	0	NA	NA					PTV	0.97	1
ENSG00000173838	2010-03-01	12	42	NA	NA	NA	NA	1	2	NA	NA	NA	NA	1 (0.5, 2)	0.97	NA (NA, NA)	NA	NA (NA, NA)	NA	NA (NA, NA)	NA	0	NA	NA					PTV	0.97	1
ENSG00000186407	CD300E	2	5	NA	NA	NA	NA	0	1	NA	NA	NA	NA	0.7 (0.2, 3.4)	0.97	NA (NA, NA)	NA	NA (NA, NA)	NA	NA (NA, NA)	NA	0	NA	NA					PTV	0.97	1
ENSG00000229474	PATL2	2	1	NA	NA	NA	NA	1	3	NA	NA	NA	NA	0.7 (0.2, 3.3)	0.97	NA (NA, NA)	NA	NA (NA, NA)	NA	NA (NA, NA)	NA	0	NA	NA					PTV	0.97	1
ENSG00000239264	TXNDC5	9	34	NA	NA	NA	NA	2	0	NA	NA	NA	NA	1 (0.5, 2.1)	0.97	NA (NA, NA)	NA	NA (NA, NA)	NA	NA (NA, NA)	NA	0	NA	NA					PTV	0.97	1
ENSG00000077232	DNAJC10	16	52	NA	NA	NA	NA	0	3	NA	NA	NA	NA	1 (0.6, 1.8)	0.971	NA (NA, NA)	NA	NA (NA, NA)	NA	NA (NA, NA)	NA	0	NA	NA					PTV	0.971	1
ENSG00000081041	CXCL2	1	5	NA	NA	NA	NA	0	0	NA	NA	NA	NA	1 (0.1, 8.2)	0.971	NA (NA, NA)	NA	NA (NA, NA)	NA	NA (NA, NA)	NA	0	NA	NA					PTV	0.971	1
ENSG00000100416	TRMU	9	40	NA	NA	NA	NA	3	2	NA	NA	NA	NA	0.9 (0.5, 1.9)	0.971	NA (NA, NA)	NA	NA (NA, NA)	NA	NA (NA, NA)	NA	0	NA	NA					PTV	0.971	1
ENSG00000103485	QPRT	2	8	NA	NA	NA	NA	0	0	NA	NA	NA	NA	1 (0.2, 6.1)	0.971	NA (NA, NA)	NA	NA (NA, NA)	NA	NA (NA, NA)	NA	0	NA	NA					PTV	0.971	1
ENSG00000113790	EHHADH	15	46	NA	NA	NA	NA	1	3	NA	NA	NA	NA	1.1 (0.6, 1.9)	0.971	NA (NA, NA)	NA	NA (NA, NA)	NA	NA (NA, NA)	NA	0	NA	NA					PTV	0.971	1
ENSG00000117335	CD46	6	24	NA	NA	NA	NA	2	1	NA	NA	NA	NA	1 (0.5, 2.2)	0.971	NA (NA, NA)	NA	NA (NA, NA)	NA	NA (NA, NA)	NA	0	NA	NA					PTV	0.971	1
ENSG00000127364	TAS2R4	5	21	NA	NA	NA	NA	0	0	NA	NA	NA	NA	1 (0.3, 2.8)	0.971	NA (NA, NA)	NA	NA (NA, NA)	NA	NA (NA, NA)	NA	0	NA	NA					PTV	0.971	1
ENSG00000128805	ARHGAP22	6	30	NA	NA	NA	NA	2	1	NA	NA	NA	NA	1 (0.4, 2.4)	0.971	NA (NA, NA)	NA	NA (NA, NA)	NA	NA (NA, NA)	NA	0	NA	NA					PTV	0.971	1
ENSG00000135862	LAMC1	3	14	NA	NA	NA	NA	0	0	NA	NA	NA	NA	1 (0.2, 3.8)	0.971	NA (NA, NA)	NA	NA (NA, NA)	NA	NA (NA, NA)	NA	0	NA	NA					PTV	0.971	1
ENSG00000143390	RFX5	9	36	NA	NA	NA	NA	2	0	NA	NA	NA	NA	0.9 (0.4, 1.9)	0.971	NA (NA, NA)	NA	NA (NA, NA)	NA	NA (NA, NA)	NA	0	NA	NA					PTV	0.971	1
ENSG00000143476	DTL	7	23	NA	NA	NA	NA	0	1	NA	NA	NA	NA	1 (0.4, 2.5)	0.971	NA (NA, NA)	NA	NA (NA, NA)	NA	NA (NA, NA)	NA	0	NA	NA					PTV	0.971	1
ENSG00000153246	PLA2R1	24	104	NA	NA	NA	NA	3	5	NA	NA	NA	NA	1 (0.6, 1.5)	0.971	NA (NA, NA)	NA	NA (NA, NA)	NA	NA (NA, NA)	NA	0	NA	NA					PTV	0.971	1
ENSG00000155542	SETD9	5	17	NA	NA	NA	NA	0	0	NA	NA	NA	NA	1 (0.3, 3)	0.971	NA (NA, NA)	NA	NA (NA, NA)	NA	NA (NA, NA)	NA	0	NA	NA					PTV	0.971	1
ENSG00000162526	TSSK3	6	20	NA	NA	NA	NA	1	3	NA	NA	NA	NA	1.1 (0.5, 2.7)	0.971	NA (NA, NA)	NA	NA (NA, NA)	NA	NA (NA, NA)	NA	0	NA	NA					PTV	0.971	1
ENSG00000171421	MRPL36	1	5	NA	NA	NA	NA	0	0	NA	NA	NA	NA	1 (0.1, 8.2)	0.971	NA (NA, NA)	NA	NA (NA, NA)	NA	NA (NA, NA)	NA	0	NA	NA					PTV	0.971	1
ENSG00000173769	TOPAZ1	2	3	NA	NA	NA	NA	1	1	NA	NA	NA	NA	1 (0.2, 5.6)	0.971	NA (NA, NA)	NA	NA (NA, NA)	NA	NA (NA, NA)	NA	0	NA	NA					PTV	0.971	1
ENSG00000175595	ERCC4	12	37	NA	NA	NA	NA	0	1	NA	NA	NA	NA	1 (0.5, 2)	0.971	NA (NA, NA)	NA	NA (NA, NA)	NA	NA (NA, NA)	NA	0	NA	NA					PTV	0.971	1
ENSG00000175806	MSRA	8	26	NA	NA	NA	NA	2	3	NA	NA	NA	NA	1 (0.5, 2.2)	0.971	NA (NA, NA)	NA	NA (NA, NA)	NA	NA (NA, NA)	NA	0	NA	NA					PTV	0.971	1
ENSG00000176928	GCNT4	2	11	NA	NA	NA	NA	0	0	NA	NA	NA	NA	0.7 (0.1, 3.7)	0.971	NA (NA, NA)	NA	NA (NA, NA)	NA	NA (NA, NA)	NA	0	NA	NA					PTV	0.971	1
ENSG00000180530	NRIP1	4	21	NA	NA	NA	NA	3	2	NA	NA	NA	NA	1 (0.4, 2.5)	0.971	NA (NA, NA)	NA	NA (NA, NA)	NA	NA (NA, NA)	NA	0	NA	NA					PTV	0.971	1
ENSG00000231924	PSG1	12	43	NA	NA	NA	NA	1	1	NA	NA	NA	NA	1.1 (0.5, 2.1)	0.971	NA (NA, NA)	NA	NA (NA, NA)	NA	NA (NA, NA)	NA	0	NA	NA					PTV	0.971	1
ENSG00000258839	MC1R	10	26	NA	NA	NA	NA	0	1	NA	NA	NA	NA	1.1 (0.5, 2.4)	0.971	NA (NA, NA)	NA	NA (NA, NA)	NA	NA (NA, NA)	NA	0	NA	NA					PTV	0.971	1
ENSG00000062370	ZNF112	2	17	NA	NA	NA	NA	2	1	NA	NA	NA	NA	0.8 (0.2, 2.7)	0.972	NA (NA, NA)	NA	NA (NA, NA)	NA	NA (NA, NA)	NA	0	NA	NA					PTV	0.972	1
ENSG00000085840	ORC1	12	44	NA	NA	NA	NA	2	3	NA	NA	NA	NA	1 (0.5, 1.8)	0.972	NA (NA, NA)	NA	NA (NA, NA)	NA	NA (NA, NA)	NA	0	NA	NA					PTV	0.972	1
ENSG00000105472	CLEC11A	4	13	NA	NA	NA	NA	0	1	NA	NA	NA	NA	1 (0.3, 3)	0.972	NA (NA, NA)	NA	NA (NA, NA)	NA	NA (NA, NA)	NA	0	NA	NA					PTV	0.972	1
ENSG00000105750	ZNF85	10	35	NA	NA	NA	NA	0	0	NA	NA	NA	NA	1 (0.5, 2.1)	0.972	NA (NA, NA)	NA	NA (NA, NA)	NA	NA (NA, NA)	NA	0	NA	NA					PTV	0.972	1
ENSG00000107816	LZTS2	5	17	NA	NA	NA	NA	0	0	NA	NA	NA	NA	1 (0.4, 2.7)	0.972	NA (NA, NA)	NA	NA (NA, NA)	NA	NA (NA, NA)	NA	0	NA	NA					PTV	0.972	1
ENSG00000119715	ESRRB	3	8	NA	NA	NA	NA	0	1	NA	NA	NA	NA	0.7 (0.2, 3.2)	0.972	NA (NA, NA)	NA	NA (NA, NA)	NA	NA (NA, NA)	NA	0	NA	NA					PTV	0.972	1
ENSG00000119986	AVPI1	4	12	NA	NA	NA	NA	0	1	NA	NA	NA	NA	1 (0.3, 3.6)	0.972	NA (NA, NA)	NA	NA (NA, NA)	NA	NA (NA, NA)	NA	0	NA	NA					PTV	0.972	1
ENSG00000128228	SDF2L1	2	6	NA	NA	NA	NA	0	0	NA	NA	NA	NA	1 (0.2, 5.7)	0.972	NA (NA, NA)	NA	NA (NA, NA)	NA	NA (NA, NA)	NA	0	NA	NA					PTV	0.972	1
ENSG00000131944	C19orf40	11	32	NA	NA	NA	NA	0	4	NA	NA	NA	NA	1 (0.5, 2)	0.972	NA (NA, NA)	NA	NA (NA, NA)	NA	NA (NA, NA)	NA	0	NA	NA					PTV	0.972	1
ENSG00000137171	KLC4	5	29	NA	NA	NA	NA	2	1	NA	NA	NA	NA	1 (0.4, 2.3)	0.972	NA (NA, NA)	NA	NA (NA, NA)	NA	NA (NA, NA)	NA	0	NA	NA					PTV	0.972	1
ENSG00000139223	ANP32D	1	8	NA	NA	NA	NA	1	0	NA	NA	NA	NA	1 (0.2, 5.1)	0.972	NA (NA, NA)	NA	NA (NA, NA)	NA	NA (NA, NA)	NA	0	NA	NA					PTV	0.972	1
ENSG00000142185	TRPM2	24	89	NA	NA	NA	NA	4	5	NA	NA	NA	NA	1 (0.6, 1.6)	0.972	NA (NA, NA)	NA	NA (NA, NA)	NA	NA (NA, NA)	NA	0	NA	NA					PTV	0.972	1
ENSG00000144407	PTH2R	11	32	NA	NA	NA	NA	1	2	NA	NA	NA	NA	1.1 (0.5, 2.2)	0.972	NA (NA, NA)	NA	NA (NA, NA)	NA	NA (NA, NA)	NA	0	NA	NA					PTV	0.972	1
ENSG00000147647	DPYS	5	18	NA	NA	NA	NA	4	4	NA	NA	NA	NA	1.1 (0.5, 2.6)	0.972	NA (NA, NA)	NA	NA (NA, NA)	NA	NA (NA, NA)	NA	0	NA	NA					PTV	0.972	1
ENSG00000154328	NEIL2	8	30	NA	NA	NA	NA	2	5	NA	NA	NA	NA	0.9 (0.4, 1.9)	0.972	NA (NA, NA)	NA	NA (NA, NA)	NA	NA (NA, NA)	NA	0	NA	NA					PTV	0.972	1
ENSG00000155026	RSPH10B	4	15	NA	NA	NA	NA	0	1	NA	NA	NA	NA	1 (0.3, 3.3)	0.972	NA (NA, NA)	NA	NA (NA, NA)	NA	NA (NA, NA)	NA	0	NA	NA					PTV	0.972	1
ENSG00000167653	PSCA	1	4	NA	NA	NA	NA	0	0	NA	NA	NA	NA	1 (0.1, 7.6)	0.972	NA (NA, NA)	NA	NA (NA, NA)	NA	NA (NA, NA)	NA	0	NA	NA					PTV	0.972	1
ENSG00000177106	EPS8L2	4	12	NA	NA	NA	NA	0	2	NA	NA	NA	NA	1 (0.3, 3.2)	0.972	NA (NA, NA)	NA	NA (NA, NA)	NA	NA (NA, NA)	NA	0	NA	NA					PTV	0.972	1
ENSG00000181827	RFX7	2	8	NA	NA	NA	NA	0	0	NA	NA	NA	NA	1 (0.2, 4.5)	0.972	NA (NA, NA)	NA	NA (NA, NA)	NA	NA (NA, NA)	NA	0	NA	NA					PTV	0.972	1
ENSG00000183784	C9orf66	7	20	NA	NA	NA	NA	0	0	NA	NA	NA	NA	0.9 (0.4, 2.2)	0.972	NA (NA, NA)	NA	NA (NA, NA)	NA	NA (NA, NA)	NA	0	NA	NA					PTV	0.972	1
ENSG00000185448	FAM47A	1	5	NA	NA	NA	NA	0	0	NA	NA	NA	NA	1 (0.1, 8.2)	0.972	NA (NA, NA)	NA	NA (NA, NA)	NA	NA (NA, NA)	NA	0	NA	NA					PTV	0.972	1
ENSG00000188833	ENTPD8	6	21	NA	NA	NA	NA	0	2	NA	NA	NA	NA	0.9 (0.3, 2.2)	0.972	NA (NA, NA)	NA	NA (NA, NA)	NA	NA (NA, NA)	NA	0	NA	NA					PTV	0.972	1
ENSG00000197079	KRT35	8	23	NA	NA	NA	NA	0	0	NA	NA	NA	NA	1 (0.4, 2.5)	0.972	NA (NA, NA)	NA	NA (NA, NA)	NA	NA (NA, NA)	NA	0	NA	NA					PTV	0.972	1
ENSG00000198131	ZNF544	18	74	NA	NA	NA	NA	2	5	NA	NA	NA	NA	1 (0.6, 1.7)	0.972	NA (NA, NA)	NA	NA (NA, NA)	NA	NA (NA, NA)	NA	0	NA	NA					PTV	0.972	1
ENSG00000205309	NT5M	5	22	NA	NA	NA	NA	0	0	NA	NA	NA	NA	0.8 (0.3, 2.5)	0.972	NA (NA, NA)	NA	NA (NA, NA)	NA	NA (NA, NA)	NA	0	NA	NA					PTV	0.972	1
ENSG00000233224	HIST1H2AM	5	14	NA	NA	NA	NA	0	1	NA	NA	NA	NA	1 (0.3, 2.8)	0.972	NA (NA, NA)	NA	NA (NA, NA)	NA	NA (NA, NA)	NA	0	NA	NA					PTV	0.972	1
ENSG00000244038	DDOST	5	13	NA	NA	NA	NA	0	1	NA	NA	NA	NA	1 (0.4, 2.9)	0.972	NA (NA, NA)	NA	NA (NA, NA)	NA	NA (NA, NA)	NA	0	NA	NA					PTV	0.972	1
ENSG00000092850	TEKT2	8	31	NA	NA	NA	NA	2	5	NA	NA	NA	NA	0.9 (0.5, 1.9)	0.973	NA (NA, NA)	NA	NA (NA, NA)	NA	NA (NA, NA)	NA	0	NA	NA					PTV	0.973	1
ENSG00000100926	TM9SF1	6	28	NA	NA	NA	NA	0	0	NA	NA	NA	NA	0.9 (0.3, 2.3)	0.973	NA (NA, NA)	NA	NA (NA, NA)	NA	NA (NA, NA)	NA	0	NA	NA					PTV	0.973	1
ENSG00000102970	CCL17	3	10	NA	NA	NA	NA	0	1	NA	NA	NA	NA	1.3 (0.3, 4.9)	0.973	NA (NA, NA)	NA	NA (NA, NA)	NA	NA (NA, NA)	NA	0	NA	NA					PTV	0.973	1
ENSG00000114405	C3orf14	2	10	NA	NA	NA	NA	0	0	NA	NA	NA	NA	1 (0.2, 5)	0.973	NA (NA, NA)	NA	NA (NA, NA)	NA	NA (NA, NA)	NA	0	NA	NA					PTV	0.973	1
ENSG00000125726	CD70	2	9	NA	NA	NA	NA	0	0	NA	NA	NA	NA	1 (0.2, 4.7)	0.973	NA (NA, NA)	NA	NA (NA, NA)	NA	NA (NA, NA)	NA	0	NA	NA					PTV	0.973	1
ENSG00000136490	LIMD2	0	5	NA	NA	NA	NA	3	3	NA	NA	NA	NA	0.8 (0.2, 3.2)	0.973	NA (NA, NA)	NA	NA (NA, NA)	NA	NA (NA, NA)	NA	0	NA	NA					PTV	0.973	1
ENSG00000139053	PDE6H	2	5	NA	NA	NA	NA	0	0	NA	NA	NA	NA	1.5 (0.3, 8.3)	0.973	NA (NA, NA)	NA	NA (NA, NA)	NA	NA (NA, NA)	NA	0	NA	NA					PTV	0.973	1
ENSG00000141934	PPAP2C	3	11	NA	NA	NA	NA	1	1	NA	NA	NA	NA	1.3 (0.4, 4.4)	0.973	NA (NA, NA)	NA	NA (NA, NA)	NA	NA (NA, NA)	NA	0	NA	NA					PTV	0.973	1
ENSG00000143353	LYPLAL1	8	25	NA	NA	NA	NA	0	0	NA	NA	NA	NA	1.1 (0.5, 2.6)	0.973	NA (NA, NA)	NA	NA (NA, NA)	NA	NA (NA, NA)	NA	0	NA	NA					PTV	0.973	1
ENSG00000145391	SETD7	1	7	NA	NA	NA	NA	1	0	NA	NA	NA	NA	1 (0.2, 6.5)	0.973	NA (NA, NA)	NA	NA (NA, NA)	NA	NA (NA, NA)	NA	0	NA	NA					PTV	0.973	1
ENSG00000147571	CRH	0	0	0	0	3	13	0	0	0	0	0	0	- (-, -)	-	- (-, -)	-	1 (0.2, 4.1)	0.973	1 (0.2, 4.1)	0.973	0	0	1					PTV + MPC >2	0.973	1
ENSG00000156411	C14orf2	1	4	NA	NA	NA	NA	0	0	NA	NA	NA	NA	0.4 (0, 5.8)	0.973	NA (NA, NA)	NA	NA (NA, NA)	NA	NA (NA, NA)	NA	0	NA	NA					PTV	0.973	1
ENSG00000156876	SASS6	7	29	NA	NA	NA	NA	1	0	NA	NA	NA	NA	1 (0.4, 2.3)	0.973	NA (NA, NA)	NA	NA (NA, NA)	NA	NA (NA, NA)	NA	0	NA	NA					PTV	0.973	1
ENSG00000161973	CCDC42	2	10	NA	NA	NA	NA	1	2	NA	NA	NA	NA	1 (0.3, 3.5)	0.973	NA (NA, NA)	NA	NA (NA, NA)	NA	NA (NA, NA)	NA	0	NA	NA					PTV	0.973	1
ENSG00000162745	OLFML2B	9	34	NA	NA	NA	NA	2	2	NA	NA	NA	NA	1.1 (0.5, 2.1)	0.973	NA (NA, NA)	NA	NA (NA, NA)	NA	NA (NA, NA)	NA	0	NA	NA					PTV	0.973	1
ENSG00000166736	HTR3A	15	36	NA	NA	NA	NA	0	6	NA	NA	NA	NA	0.9 (0.5, 1.8)	0.973	NA (NA, NA)	NA	NA (NA, NA)	NA	NA (NA, NA)	NA	0	NA	NA					PTV	0.973	1
ENSG00000166881	TMEM194A	3	15	NA	NA	NA	NA	0	0	NA	NA	NA	NA	1 (0.3, 3.6)	0.973	NA (NA, NA)	NA	NA (NA, NA)	NA	NA (NA, NA)	NA	0	NA	NA					PTV	0.973	1
ENSG00000170166	HOXD4	3	9	NA	NA	NA	NA	1	2	NA	NA	NA	NA	1 (0.3, 3.5)	0.973	NA (NA, NA)	NA	NA (NA, NA)	NA	NA (NA, NA)	NA	0	NA	NA					PTV	0.973	1
ENSG00000172172	MRPL13	2	6	NA	NA	NA	NA	1	2	NA	NA	NA	NA	0.8 (0.2, 3.1)	0.973	NA (NA, NA)	NA	NA (NA, NA)	NA	NA (NA, NA)	NA	0	NA	NA					PTV	0.973	1
ENSG00000176402	GJC3	3	15	NA	NA	NA	NA	0	1	NA	NA	NA	NA	0.8 (0.2, 2.8)	0.973	NA (NA, NA)	NA	NA (NA, NA)	NA	NA (NA, NA)	NA	0	NA	NA					PTV	0.973	1
ENSG00000219481	NBPF1	4	22	NA	NA	NA	NA	3	1	NA	NA	NA	NA	1.1 (0.4, 3)	0.973	NA (NA, NA)	NA	NA (NA, NA)	NA	NA (NA, NA)	NA	0	NA	NA					PTV	0.973	1
ENSG00000227471	AKR1B15	10	46	NA	NA	NA	NA	5	4	NA	NA	NA	NA	1.1 (0.6, 1.9)	0.973	NA (NA, NA)	NA	NA (NA, NA)	NA	NA (NA, NA)	NA	0	NA	NA					PTV	0.973	1
ENSG00000024862	CCDC28A	6	20	NA	NA	NA	NA	4	5	NA	NA	NA	NA	1.1 (0.5, 2.4)	0.974	NA (NA, NA)	NA	NA (NA, NA)	NA	NA (NA, NA)	NA	0	NA	NA					PTV	0.974	1
ENSG00000072571	HMMR	19	54	NA	NA	NA	NA	2	6	NA	NA	NA	NA	1 (0.6, 1.6)	0.974	NA (NA, NA)	NA	NA (NA, NA)	NA	NA (NA, NA)	NA	0	NA	NA					PTV	0.974	1
ENSG00000083844	ZNF264	11	37	NA	NA	NA	NA	0	0	NA	NA	NA	NA	1 (0.5, 2.1)	0.974	NA (NA, NA)	NA	NA (NA, NA)	NA	NA (NA, NA)	NA	0	NA	NA					PTV	0.974	1
ENSG00000084652	TXLNA	1	5	NA	NA	NA	NA	0	0	NA	NA	NA	NA	1 (0.1, 8.3)	0.974	NA (NA, NA)	NA	NA (NA, NA)	NA	NA (NA, NA)	NA	0	NA	NA					PTV	0.974	1
ENSG00000088543	C3orf18	2	5	NA	NA	NA	NA	0	0	NA	NA	NA	NA	1 (0.1, 7.3)	0.974	NA (NA, NA)	NA	NA (NA, NA)	NA	NA (NA, NA)	NA	0	NA	NA					PTV	0.974	1
ENSG00000092036	HAUS4	5	17	NA	NA	NA	NA	1	1	NA	NA	NA	NA	0.9 (0.3, 2.3)	0.974	NA (NA, NA)	NA	NA (NA, NA)	NA	NA (NA, NA)	NA	0	NA	NA					PTV	0.974	1
ENSG00000103035	PSMD7	2	8	NA	NA	NA	NA	0	0	NA	NA	NA	NA	1 (0.2, 4.3)	0.974	NA (NA, NA)	NA	NA (NA, NA)	NA	NA (NA, NA)	NA	0	NA	NA					PTV	0.974	1
ENSG00000112701	SENP6	4	12	NA	NA	NA	NA	0	0	NA	NA	NA	NA	1.2 (0.4, 4.1)	0.974	NA (NA, NA)	NA	NA (NA, NA)	NA	NA (NA, NA)	NA	1	NA	NA					PTV	0.974	1
ENSG00000121807	CCR2	2	10	NA	NA	NA	NA	2	3	NA	NA	NA	NA	1 (0.3, 3.2)	0.974	NA (NA, NA)	NA	NA (NA, NA)	NA	NA (NA, NA)	NA	0	NA	NA					PTV	0.974	1
ENSG00000122420	PTGFR	2	10	NA	NA	NA	NA	0	1	NA	NA	NA	NA	0.7 (0.1, 3.5)	0.974	NA (NA, NA)	NA	NA (NA, NA)	NA	NA (NA, NA)	NA	0	NA	NA					PTV	0.974	1
ENSG00000123500	COL10A1	7	29	NA	NA	NA	NA	1	3	NA	NA	NA	NA	1 (0.5, 2.2)	0.974	NA (NA, NA)	NA	NA (NA, NA)	NA	NA (NA, NA)	NA	0	NA	NA					PTV	0.974	1
ENSG00000131966	ACTR10	3	12	NA	NA	NA	NA	0	1	NA	NA	NA	NA	0.8 (0.2, 2.9)	0.974	NA (NA, NA)	NA	NA (NA, NA)	NA	NA (NA, NA)	NA	0	NA	NA					PTV	0.974	1
ENSG00000132329	RAMP1	0	5	NA	NA	NA	NA	3	3	NA	NA	NA	NA	0.8 (0.2, 3.2)	0.974	NA (NA, NA)	NA	NA (NA, NA)	NA	NA (NA, NA)	NA	0	NA	NA					PTV	0.974	1
ENSG00000146587	RBAK	4	21	NA	NA	NA	NA	1	1	NA	NA	NA	NA	0.9 (0.3, 2.4)	0.974	NA (NA, NA)	NA	NA (NA, NA)	NA	NA (NA, NA)	NA	0	NA	NA					PTV	0.974	1
ENSG00000152475	ZNF837	4	3	NA	NA	0	0	0	1	NA	NA	0	0	0.8 (0.2, 3.1)	0.974	NA (NA, NA)	NA	0.8 (0.2, 3.1)	0.974	- (-, -)	-	0	NA	0					PTV	0.974	1
ENSG00000153404	PLEKHG4B	18	78	NA	NA	NA	NA	1	3	NA	NA	NA	NA	1 (0.6, 1.6)	0.974	NA (NA, NA)	NA	NA (NA, NA)	NA	NA (NA, NA)	NA	0	NA	NA					PTV	0.974	1
ENSG00000163885	CCDC37	9	32	NA	NA	NA	NA	0	1	NA	NA	NA	NA	1.1 (0.5, 2.3)	0.974	NA (NA, NA)	NA	NA (NA, NA)	NA	NA (NA, NA)	NA	0	NA	NA					PTV	0.974	1
ENSG00000166037	CEP57	5	16	NA	NA	NA	NA	0	3	NA	NA	NA	NA	0.9 (0.3, 2.3)	0.974	NA (NA, NA)	NA	NA (NA, NA)	NA	NA (NA, NA)	NA	0	NA	NA					PTV	0.974	1
ENSG00000171444	MCC	11	38	NA	NA	NA	NA	2	3	NA	NA	NA	NA	1 (0.5, 1.9)	0.974	NA (NA, NA)	NA	NA (NA, NA)	NA	NA (NA, NA)	NA	0	NA	NA					PTV	0.974	1
ENSG00000172318	B3GALT1	2	8	NA	NA	NA	NA	0	0	NA	NA	NA	NA	1 (0.2, 4.2)	0.974	NA (NA, NA)	NA	NA (NA, NA)	NA	NA (NA, NA)	NA	0	NA	NA					PTV	0.974	1
ENSG00000174325	DIRC1	1	1	NA	NA	NA	NA	0	0	NA	NA	NA	NA	1.1 (0, 23.1)	0.974	NA (NA, NA)	NA	NA (NA, NA)	NA	NA (NA, NA)	NA	0	NA	NA					PTV	0.974	1
ENSG00000174417	TRHR	4	15	NA	NA	NA	NA	0	3	NA	NA	NA	NA	0.9 (0.3, 2.5)	0.974	NA (NA, NA)	NA	NA (NA, NA)	NA	NA (NA, NA)	NA	0	NA	NA					PTV	0.974	1
ENSG00000178449	COX14	1	11	NA	NA	NA	NA	0	0	NA	NA	NA	NA	0.6 (0.1, 4.9)	0.974	NA (NA, NA)	NA	NA (NA, NA)	NA	NA (NA, NA)	NA	0	NA	NA					PTV	0.974	1
ENSG00000179178	TMEM125	2	9	NA	NA	NA	NA	0	0	NA	NA	NA	NA	1 (0.2, 5)	0.974	NA (NA, NA)	NA	NA (NA, NA)	NA	NA (NA, NA)	NA	0	NA	NA					PTV	0.974	1
ENSG00000179300	ZCCHC5	9	31	NA	NA	NA	NA	0	3	NA	NA	NA	NA	1 (0.4, 2.2)	0.974	NA (NA, NA)	NA	NA (NA, NA)	NA	NA (NA, NA)	NA	0	NA	NA					PTV	0.974	1
ENSG00000180269	GPR139	2	5	NA	NA	NA	NA	1	1	NA	NA	NA	NA	1.4 (0.3, 6)	0.974	NA (NA, NA)	NA	NA (NA, NA)	NA	NA (NA, NA)	NA	0	NA	NA					PTV	0.974	1
ENSG00000182334	OR5P3	5	15	NA	NA	NA	NA	0	0	NA	NA	NA	NA	0.9 (0.3, 2.5)	0.974	NA (NA, NA)	NA	NA (NA, NA)	NA	NA (NA, NA)	NA	0	NA	NA					PTV	0.974	1
ENSG00000184709	LRRC26	1	1	NA	NA	0	0	0	0	NA	NA	0	0	1 (0.1, 13.1)	0.974	NA (NA, NA)	NA	1 (0.1, 13.1)	0.974	- (-, -)	-	0	NA	0					PTV	0.974	1
ENSG00000186226	LCE1E	2	5	NA	NA	NA	NA	0	1	NA	NA	NA	NA	1 (0.2, 6)	0.974	NA (NA, NA)	NA	NA (NA, NA)	NA	NA (NA, NA)	NA	0	NA	NA					PTV	0.974	1
ENSG00000187583	PLEKHN1	9	39	NA	NA	NA	NA	0	0	NA	NA	NA	NA	0.9 (0.4, 2)	0.974	NA (NA, NA)	NA	NA (NA, NA)	NA	NA (NA, NA)	NA	0	NA	NA					PTV	0.974	1
ENSG00000188051	TMEM221	1	1	NA	NA	NA	NA	0	0	NA	NA	NA	NA	1 (0.1, 13.1)	0.974	NA (NA, NA)	NA	NA (NA, NA)	NA	NA (NA, NA)	NA	0	NA	NA					PTV	0.974	1
ENSG00000196136	SERPINA3	7	26	NA	NA	NA	NA	1	3	NA	NA	NA	NA	1 (0.4, 2.3)	0.974	NA (NA, NA)	NA	NA (NA, NA)	NA	NA (NA, NA)	NA	0	NA	NA					PTV	0.974	1
ENSG00000196655	TRAPPC4	5	17	NA	NA	NA	NA	0	0	NA	NA	NA	NA	1 (0.4, 2.7)	0.974	NA (NA, NA)	NA	NA (NA, NA)	NA	NA (NA, NA)	NA	0	NA	NA					PTV	0.974	1
ENSG00000198561	CTNND1	2	7	NA	NA	NA	NA	0	0	NA	NA	NA	NA	1 (0.2, 5.3)	0.974	NA (NA, NA)	NA	NA (NA, NA)	NA	NA (NA, NA)	NA	0	NA	NA					PTV	0.974	1
ENSG00000204519	ZNF551	9	41	NA	NA	NA	NA	0	0	NA	NA	NA	NA	0.9 (0.4, 1.9)	0.974	NA (NA, NA)	NA	NA (NA, NA)	NA	NA (NA, NA)	NA	0	NA	NA					PTV	0.974	1
ENSG00000205129	C4orf47	1	1	NA	NA	NA	NA	1	2	NA	NA	NA	NA	1 (0.1, 7)	0.974	NA (NA, NA)	NA	NA (NA, NA)	NA	NA (NA, NA)	NA	0	NA	NA					PTV	0.974	1
ENSG00000215454	KRTAP10-4	7	19	NA	NA	NA	NA	0	1	NA	NA	NA	NA	1.2 (0.4, 3)	0.974	NA (NA, NA)	NA	NA (NA, NA)	NA	NA (NA, NA)	NA	0	NA	NA					PTV	0.974	1
ENSG00000235162	C12orf75	1	1	NA	NA	NA	NA	0	0	NA	NA	NA	NA	1.1 (0, 23.1)	0.974	NA (NA, NA)	NA	NA (NA, NA)	NA	NA (NA, NA)	NA	0	NA	NA					PTV	0.974	1
ENSG00000243056	EIF4EBP3	4	7	NA	NA	NA	NA	0	2	NA	NA	NA	NA	1.3 (0.3, 4.8)	0.974	NA (NA, NA)	NA	NA (NA, NA)	NA	NA (NA, NA)	NA	0	NA	NA					PTV	0.974	1
ENSG00000255587	RAB44	1	1	NA	NA	NA	NA	0	0	NA	NA	NA	NA	1.1 (0, 23.1)	0.974	NA (NA, NA)	NA	NA (NA, NA)	NA	NA (NA, NA)	NA	0	NA	NA					PTV	0.974	1
ENSG00000000003	TSPAN6	3	6	NA	NA	NA	NA	0	0	NA	NA	NA	NA	1 (0.2, 4.5)	0.975	NA (NA, NA)	NA	NA (NA, NA)	NA	NA (NA, NA)	NA	0	NA	NA					PTV	0.975	1
ENSG00000002016	RAD52	9	36	NA	NA	NA	NA	0	2	NA	NA	NA	NA	1 (0.5, 2.2)	0.975	NA (NA, NA)	NA	NA (NA, NA)	NA	NA (NA, NA)	NA	0	NA	NA					PTV	0.975	1
ENSG00000060491	OGFR	5	11	NA	NA	NA	NA	0	4	NA	NA	NA	NA	0.9 (0.3, 2.4)	0.975	NA (NA, NA)	NA	NA (NA, NA)	NA	NA (NA, NA)	NA	0	NA	NA					PTV	0.975	1
ENSG00000080644	CHRNA3	10	30	NA	NA	NA	NA	2	1	NA	NA	NA	NA	1 (0.5, 2)	0.975	NA (NA, NA)	NA	NA (NA, NA)	NA	NA (NA, NA)	NA	0	NA	NA					PTV	0.975	1
ENSG00000101199	ARFGAP1	2	11	NA	NA	NA	NA	2	1	NA	NA	NA	NA	1 (0.3, 3.7)	0.975	NA (NA, NA)	NA	NA (NA, NA)	NA	NA (NA, NA)	NA	0	NA	NA					PTV	0.975	1
ENSG00000101306	MYLK2	6	17	NA	NA	NA	NA	0	3	NA	NA	NA	NA	1 (0.4, 2.6)	0.975	NA (NA, NA)	NA	NA (NA, NA)	NA	NA (NA, NA)	NA	0	NA	NA					PTV	0.975	1
ENSG00000115844	DLX2	0	1	NA	NA	NA	NA	2	2	NA	NA	NA	NA	1 (0.2, 6.8)	0.975	NA (NA, NA)	NA	NA (NA, NA)	NA	NA (NA, NA)	NA	0	NA	NA					PTV	0.975	1
ENSG00000118245	TNP1	1	6	NA	NA	NA	NA	0	0	NA	NA	NA	NA	1 (0.1, 8.3)	0.975	NA (NA, NA)	NA	NA (NA, NA)	NA	NA (NA, NA)	NA	0	NA	NA					PTV	0.975	1
ENSG00000120709	FAM53C	0	5	NA	NA	NA	NA	1	0	NA	NA	NA	NA	0.5 (0, 5.6)	0.975	NA (NA, NA)	NA	NA (NA, NA)	NA	NA (NA, NA)	NA	0	NA	NA					PTV	0.975	1
ENSG00000125450	NUP85	0	8	NA	NA	NA	NA	3	0	NA	NA	NA	NA	1 (0.2, 4.4)	0.975	NA (NA, NA)	NA	NA (NA, NA)	NA	NA (NA, NA)	NA	0	NA	NA					PTV	0.975	1
ENSG00000134398	ERN2	20	64	NA	NA	NA	NA	2	3	NA	NA	NA	NA	1 (0.6, 1.6)	0.975	NA (NA, NA)	NA	NA (NA, NA)	NA	NA (NA, NA)	NA	0	NA	NA					PTV	0.975	1
ENSG00000135775	COG2	3	18	NA	NA	NA	NA	0	1	NA	NA	NA	NA	0.8 (0.2, 2.7)	0.975	NA (NA, NA)	NA	NA (NA, NA)	NA	NA (NA, NA)	NA	0	NA	NA					PTV	0.975	1
ENSG00000136856	SLC2A8	5	25	NA	NA	NA	NA	1	1	NA	NA	NA	NA	1 (0.4, 2.5)	0.975	NA (NA, NA)	NA	NA (NA, NA)	NA	NA (NA, NA)	NA	0	NA	NA					PTV	0.975	1
ENSG00000136940	PDCL	1	9	NA	NA	NA	NA	1	0	NA	NA	NA	NA	1 (0.2, 5.9)	0.975	NA (NA, NA)	NA	NA (NA, NA)	NA	NA (NA, NA)	NA	0	NA	NA					PTV	0.975	1
ENSG00000138617	PARP16	5	20	NA	NA	NA	NA	1	3	NA	NA	NA	NA	1 (0.4, 2.6)	0.975	NA (NA, NA)	NA	NA (NA, NA)	NA	NA (NA, NA)	NA	0	NA	NA					PTV	0.975	1
ENSG00000139675	HNRNPA1L2	4	16	NA	NA	NA	NA	0	0	NA	NA	NA	NA	1 (0.3, 3.4)	0.975	NA (NA, NA)	NA	NA (NA, NA)	NA	NA (NA, NA)	NA	0	NA	NA					PTV	0.975	1
ENSG00000139734	DIAPH3	17	71	NA	NA	NA	NA	4	5	NA	NA	NA	NA	1 (0.6, 1.6)	0.975	NA (NA, NA)	NA	NA (NA, NA)	NA	NA (NA, NA)	NA	0	NA	NA					PTV	0.975	1
ENSG00000158292	GPR153	4	10	NA	NA	NA	NA	1	2	NA	NA	NA	NA	1 (0.3, 2.8)	0.975	NA (NA, NA)	NA	NA (NA, NA)	NA	NA (NA, NA)	NA	0	NA	NA					PTV	0.975	1
ENSG00000165269	AQP7	7	22	NA	NA	NA	NA	0	1	NA	NA	NA	NA	1 (0.4, 2.4)	0.975	NA (NA, NA)	NA	NA (NA, NA)	NA	NA (NA, NA)	NA	0	NA	NA					PTV	0.975	1
ENSG00000171840	NINJ2	1	5	NA	NA	NA	NA	0	0	NA	NA	NA	NA	1 (0.1, 8.3)	0.975	NA (NA, NA)	NA	NA (NA, NA)	NA	NA (NA, NA)	NA	0	NA	NA					PTV	0.975	1
ENSG00000172020	GAP43	0	1	NA	NA	NA	NA	2	2	NA	NA	NA	NA	1 (0.2, 6.8)	0.975	NA (NA, NA)	NA	NA (NA, NA)	NA	NA (NA, NA)	NA	0	NA	NA					PTV	0.975	1
ENSG00000173253	DMRT2	2	8	NA	NA	NA	NA	0	1	NA	NA	NA	NA	0.7 (0.1, 4)	0.975	NA (NA, NA)	NA	NA (NA, NA)	NA	NA (NA, NA)	NA	0	NA	NA					PTV	0.975	1
ENSG00000179292	TMEM151A	1	8	NA	NA	NA	NA	1	0	NA	NA	NA	NA	0.7 (0.1, 3.5)	0.975	NA (NA, NA)	NA	NA (NA, NA)	NA	NA (NA, NA)	NA	0	NA	NA					PTV	0.975	1
ENSG00000180011	ZADH2	5	17	NA	NA	NA	NA	0	2	NA	NA	NA	NA	0.9 (0.3, 2.5)	0.975	NA (NA, NA)	NA	NA (NA, NA)	NA	NA (NA, NA)	NA	0	NA	NA					PTV	0.975	1
ENSG00000180386	KRTAP9-7	1	3	NA	NA	NA	NA	0	0	NA	NA	NA	NA	1.1 (0, 23.1)	0.975	NA (NA, NA)	NA	NA (NA, NA)	NA	NA (NA, NA)	NA	0	NA	NA					PTV	0.975	1
ENSG00000182050	MGAT4C	5	17	NA	NA	NA	NA	0	0	NA	NA	NA	NA	1 (0.3, 2.9)	0.975	NA (NA, NA)	NA	NA (NA, NA)	NA	NA (NA, NA)	NA	0	NA	NA					PTV	0.975	1
ENSG00000182793	GSTA5	7	18	NA	NA	NA	NA	1	5	NA	NA	NA	NA	1 (0.4, 2.3)	0.975	NA (NA, NA)	NA	NA (NA, NA)	NA	NA (NA, NA)	NA	0	NA	NA					PTV	0.975	1
ENSG00000204941	PSG5	10	29	NA	NA	NA	NA	2	1	NA	NA	NA	NA	0.9 (0.4, 1.9)	0.975	NA (NA, NA)	NA	NA (NA, NA)	NA	NA (NA, NA)	NA	0	NA	NA					PTV	0.975	1
ENSG00000214063	TSPAN4	5	21	NA	NA	NA	NA	0	0	NA	NA	NA	NA	1 (0.3, 2.9)	0.975	NA (NA, NA)	NA	NA (NA, NA)	NA	NA (NA, NA)	NA	0	NA	NA					PTV	0.975	1
ENSG00000214102	WEE2	4	25	NA	NA	NA	NA	2	0	NA	NA	NA	NA	0.9 (0.3, 2.3)	0.975	NA (NA, NA)	NA	NA (NA, NA)	NA	NA (NA, NA)	NA	0	NA	NA					PTV	0.975	1
ENSG00000088854	C20orf194	8	29	NA	NA	NA	NA	0	1	NA	NA	NA	NA	1 (0.5, 2.2)	0.976	NA (NA, NA)	NA	NA (NA, NA)	NA	NA (NA, NA)	NA	0	NA	NA					PTV	0.976	1
ENSG00000100068	LRP5L	4	16	NA	NA	NA	NA	0	0	NA	NA	NA	NA	0.8 (0.3, 2.7)	0.976	NA (NA, NA)	NA	NA (NA, NA)	NA	NA (NA, NA)	NA	0	NA	NA					PTV	0.976	1
ENSG00000101213	PTK6	4	19	NA	NA	NA	NA	1	1	NA	NA	NA	NA	1.2 (0.4, 3.2)	0.976	NA (NA, NA)	NA	NA (NA, NA)	NA	NA (NA, NA)	NA	0	NA	NA					PTV	0.976	1
ENSG00000122787	AKR1D1	4	12	NA	NA	NA	NA	1	4	NA	NA	NA	NA	1 (0.3, 2.8)	0.976	NA (NA, NA)	NA	NA (NA, NA)	NA	NA (NA, NA)	NA	0	NA	NA					PTV	0.976	1
ENSG00000125247	TMTC4	9	32	NA	NA	NA	NA	1	1	NA	NA	NA	NA	1.1 (0.5, 2.3)	0.976	NA (NA, NA)	NA	NA (NA, NA)	NA	NA (NA, NA)	NA	0	NA	NA					PTV	0.976	1
ENSG00000128590	DNAJB9	4	15	NA	NA	NA	NA	0	0	NA	NA	NA	NA	1 (0.3, 3.1)	0.976	NA (NA, NA)	NA	NA (NA, NA)	NA	NA (NA, NA)	NA	0	NA	NA					PTV	0.976	1
ENSG00000130348	QRSL1	5	27	NA	NA	NA	NA	2	0	NA	NA	NA	NA	1.1 (0.5, 2.7)	0.976	NA (NA, NA)	NA	NA (NA, NA)	NA	NA (NA, NA)	NA	0	NA	NA					PTV	0.976	1
ENSG00000131470	PSMC3IP	5	23	NA	NA	NA	NA	3	5	NA	NA	NA	NA	1 (0.4, 2.3)	0.976	NA (NA, NA)	NA	NA (NA, NA)	NA	NA (NA, NA)	NA	0	NA	NA					PTV	0.976	1
ENSG00000145365	TIFA	1	8	NA	NA	NA	NA	0	0	NA	NA	NA	NA	0.6 (0.1, 5)	0.976	NA (NA, NA)	NA	NA (NA, NA)	NA	NA (NA, NA)	NA	0	NA	NA					PTV	0.976	1
ENSG00000163751	CPA3	11	31	NA	NA	NA	NA	0	2	NA	NA	NA	NA	0.9 (0.5, 1.9)	0.976	NA (NA, NA)	NA	NA (NA, NA)	NA	NA (NA, NA)	NA	0	NA	NA					PTV	0.976	1
ENSG00000173013	CCDC96	7	29	NA	NA	NA	NA	0	0	NA	NA	NA	NA	1 (0.4, 2.4)	0.976	NA (NA, NA)	NA	NA (NA, NA)	NA	NA (NA, NA)	NA	0	NA	NA					PTV	0.976	1
ENSG00000174032	SLC25A30	5	24	NA	NA	NA	NA	3	1	NA	NA	NA	NA	1.1 (0.5, 2.7)	0.976	NA (NA, NA)	NA	NA (NA, NA)	NA	NA (NA, NA)	NA	0	NA	NA					PTV	0.976	1
ENSG00000177034	MTX3	3	19	NA	NA	NA	NA	1	0	NA	NA	NA	NA	0.8 (0.2, 2.8)	0.976	NA (NA, NA)	NA	NA (NA, NA)	NA	NA (NA, NA)	NA	0	NA	NA					PTV	0.976	1
ENSG00000178343	SHISA3	3	13	NA	NA	NA	NA	0	0	NA	NA	NA	NA	1 (0.3, 3.8)	0.976	NA (NA, NA)	NA	NA (NA, NA)	NA	NA (NA, NA)	NA	0	NA	NA					PTV	0.976	1
ENSG00000180488	FAM73A	9	34	NA	NA	NA	NA	1	0	NA	NA	NA	NA	1 (0.5, 2.1)	0.976	NA (NA, NA)	NA	NA (NA, NA)	NA	NA (NA, NA)	NA	0	NA	NA					PTV	0.976	1
ENSG00000188107	EYS	12	50	NA	NA	NA	NA	10	10	NA	NA	NA	NA	1 (0.6, 1.7)	0.976	NA (NA, NA)	NA	NA (NA, NA)	NA	NA (NA, NA)	NA	0	NA	NA					PTV	0.976	1
ENSG00000196189	SEMA4A	9	29	NA	NA	NA	NA	2	3	NA	NA	NA	NA	1 (0.5, 2.1)	0.976	NA (NA, NA)	NA	NA (NA, NA)	NA	NA (NA, NA)	NA	0	NA	NA					PTV	0.976	1
ENSG00000205318	GCNT6	3	3	NA	NA	NA	NA	1	0	NA	NA	NA	NA	1 (0.2, 4.5)	0.976	NA (NA, NA)	NA	NA (NA, NA)	NA	NA (NA, NA)	NA	0	NA	NA					PTV	0.976	1
ENSG00000008516	MMP25	8	22	NA	NA	NA	NA	0	1	NA	NA	NA	NA	0.9 (0.4, 2.2)	0.977	NA (NA, NA)	NA	NA (NA, NA)	NA	NA (NA, NA)	NA	0	NA	NA					PTV	0.977	1
ENSG00000100418	DESI1	1	4	NA	NA	NA	NA	0	1	NA	NA	NA	NA	0.6 (0.1, 4.7)	0.977	NA (NA, NA)	NA	NA (NA, NA)	NA	NA (NA, NA)	NA	0	NA	NA					PTV	0.977	1
ENSG00000101391	CDK5RAP1	12	41	NA	NA	NA	NA	2	1	NA	NA	NA	NA	1.1 (0.6, 2)	0.977	NA (NA, NA)	NA	NA (NA, NA)	NA	NA (NA, NA)	NA	0	NA	NA					PTV	0.977	1
ENSG00000105171	POP4	7	20	NA	NA	NA	NA	0	1	NA	NA	NA	NA	1 (0.4, 2.4)	0.977	NA (NA, NA)	NA	NA (NA, NA)	NA	NA (NA, NA)	NA	0	NA	NA					PTV	0.977	1
ENSG00000105650	PDE4C	7	29	NA	NA	NA	NA	2	2	NA	NA	NA	NA	1 (0.5, 2.2)	0.977	NA (NA, NA)	NA	NA (NA, NA)	NA	NA (NA, NA)	NA	0	NA	NA					PTV	0.977	1
ENSG00000108179	PPIF	3	13	0	0	0	0	0	0	0	0	0	0	1 (0.3, 3.8)	0.977	1 (0.3, 3.8)	0.977	1 (0.3, 3.8)	0.977	- (-, -)	-	0	0	0					PTV	0.977	1
ENSG00000108370	RGS9	14	42	NA	NA	NA	NA	1	5	NA	NA	NA	NA	1 (0.5, 1.8)	0.977	NA (NA, NA)	NA	NA (NA, NA)	NA	NA (NA, NA)	NA	0	NA	NA					PTV	0.977	1
ENSG00000132297	HHLA1	0	2	NA	NA	NA	NA	3	1	NA	NA	NA	NA	1 (0.2, 4.7)	0.977	NA (NA, NA)	NA	NA (NA, NA)	NA	NA (NA, NA)	NA	0	NA	NA					PTV	0.977	1
ENSG00000133619	KRBA1	10	37	NA	NA	NA	NA	1	1	NA	NA	NA	NA	0.9 (0.5, 1.9)	0.977	NA (NA, NA)	NA	NA (NA, NA)	NA	NA (NA, NA)	NA	0	NA	NA					PTV	0.977	1
ENSG00000140403	DNAJA4	4	16	NA	NA	NA	NA	1	1	NA	NA	NA	NA	1.2 (0.4, 3.2)	0.977	NA (NA, NA)	NA	NA (NA, NA)	NA	NA (NA, NA)	NA	0	NA	NA					PTV	0.977	1
ENSG00000144115	THNSL2	8	34	NA	NA	NA	NA	1	1	NA	NA	NA	NA	0.9 (0.4, 2)	0.977	NA (NA, NA)	NA	NA (NA, NA)	NA	NA (NA, NA)	NA	0	NA	NA					PTV	0.977	1
ENSG00000147251	DOCK11	8	25	NA	NA	NA	NA	0	0	NA	NA	NA	NA	1 (0.4, 2.3)	0.977	NA (NA, NA)	NA	NA (NA, NA)	NA	NA (NA, NA)	NA	0	NA	NA					PTV	0.977	1
ENSG00000152760	TCTEX1D1	2	5	NA	NA	NA	NA	0	0	NA	NA	NA	NA	1 (0.2, 5.6)	0.977	NA (NA, NA)	NA	NA (NA, NA)	NA	NA (NA, NA)	NA	0	NA	NA					PTV	0.977	1
ENSG00000163114	PDHA2	6	26	NA	NA	NA	NA	3	2	NA	NA	NA	NA	1 (0.5, 2.2)	0.977	NA (NA, NA)	NA	NA (NA, NA)	NA	NA (NA, NA)	NA	0	NA	NA					PTV	0.977	1
ENSG00000164830	OXR1	4	12	NA	NA	NA	NA	2	3	NA	NA	NA	NA	1.2 (0.4, 3.1)	0.977	NA (NA, NA)	NA	NA (NA, NA)	NA	NA (NA, NA)	NA	0	NA	NA					PTV	0.977	1
ENSG00000166557	TMED3	1	8	NA	NA	NA	NA	3	0	NA	NA	NA	NA	1 (0.3, 3.4)	0.977	NA (NA, NA)	NA	NA (NA, NA)	NA	NA (NA, NA)	NA	0	NA	NA					PTV	0.977	1
ENSG00000168746	C20orf62	2	0	NA	NA	NA	NA	1	3	NA	NA	NA	NA	1 (0.2, 5.5)	0.977	NA (NA, NA)	NA	NA (NA, NA)	NA	NA (NA, NA)	NA	0	NA	NA					PTV	0.977	1
ENSG00000169251	NMD3	5	19	NA	NA	NA	NA	1	2	NA	NA	NA	NA	0.9 (0.3, 2.3)	0.977	NA (NA, NA)	NA	NA (NA, NA)	NA	NA (NA, NA)	NA	0	NA	NA					PTV	0.977	1
ENSG00000171109	MFN1	9	35	NA	NA	NA	NA	0	0	NA	NA	NA	NA	1.1 (0.5, 2.3)	0.977	NA (NA, NA)	NA	NA (NA, NA)	NA	NA (NA, NA)	NA	0	NA	NA					PTV	0.977	1
ENSG00000175356	SCUBE2	18	61	NA	NA	NA	NA	4	7	NA	NA	NA	NA	1 (0.6, 1.7)	0.977	NA (NA, NA)	NA	NA (NA, NA)	NA	NA (NA, NA)	NA	0	NA	NA					PTV	0.977	1
ENSG00000178201	VN1R1	6	22	NA	NA	NA	NA	0	0	NA	NA	NA	NA	1.1 (0.4, 2.9)	0.977	NA (NA, NA)	NA	NA (NA, NA)	NA	NA (NA, NA)	NA	0	NA	NA					PTV	0.977	1
ENSG00000180999	C1orf105	7	28	NA	NA	NA	NA	4	4	NA	NA	NA	NA	1 (0.5, 2.1)	0.977	NA (NA, NA)	NA	NA (NA, NA)	NA	NA (NA, NA)	NA	0	NA	NA					PTV	0.977	1
ENSG00000183783	KCTD8	1	6	NA	NA	NA	NA	2	1	NA	NA	NA	NA	1.4 (0.3, 6.1)	0.977	NA (NA, NA)	NA	NA (NA, NA)	NA	NA (NA, NA)	NA	0	NA	NA					PTV	0.977	1
ENSG00000185730	ZNF696	3	7	NA	NA	NA	NA	0	0	NA	NA	NA	NA	1 (0.2, 4.7)	0.977	NA (NA, NA)	NA	NA (NA, NA)	NA	NA (NA, NA)	NA	0	NA	NA					PTV	0.977	1
ENSG00000188152	NUTM2G	11	42	NA	NA	NA	NA	3	2	NA	NA	NA	NA	1.1 (0.6, 2)	0.977	NA (NA, NA)	NA	NA (NA, NA)	NA	NA (NA, NA)	NA	0	NA	NA					PTV	0.977	1
ENSG00000196966	HIST1H3E	3	8	NA	NA	NA	NA	0	0	NA	NA	NA	NA	1.3 (0.3, 5.1)	0.977	NA (NA, NA)	NA	NA (NA, NA)	NA	NA (NA, NA)	NA	0	NA	NA					PTV	0.977	1
ENSG00000198931	APRT	6	25	NA	NA	NA	NA	2	2	NA	NA	NA	NA	1.1 (0.5, 2.5)	0.977	NA (NA, NA)	NA	NA (NA, NA)	NA	NA (NA, NA)	NA	0	NA	NA					PTV	0.977	1
ENSG00000069696	DRD4	2	10	NA	NA	NA	NA	1	1	NA	NA	NA	NA	0.7 (0.1, 3.5)	0.978	NA (NA, NA)	NA	NA (NA, NA)	NA	NA (NA, NA)	NA	0	NA	NA					PTV	0.978	1
ENSG00000100934	SEC23A	10	33	NA	NA	NA	NA	0	2	NA	NA	NA	NA	1 (0.5, 2.1)	0.978	NA (NA, NA)	NA	NA (NA, NA)	NA	NA (NA, NA)	NA	0	NA	NA					PTV	0.978	1
ENSG00000100938	GMPR2	9	36	NA	NA	NA	NA	1	0	NA	NA	NA	NA	1.1 (0.5, 2.2)	0.978	NA (NA, NA)	NA	NA (NA, NA)	NA	NA (NA, NA)	NA	0	NA	NA					PTV	0.978	1
ENSG00000103043	VAC14	4	15	0	0	0	3	0	1	0	0	0	0	1 (0.3, 3.1)	0.983	1 (0.3, 3.1)	0.983	0.8 (0.3, 2.6)	0.978	0 (NA, NA)	0.982	0	0	0					PTV + MPC >2	0.978	1
ENSG00000105556	MIER2	3	10	NA	NA	NA	NA	0	2	NA	NA	NA	NA	0.8 (0.2, 3)	0.978	NA (NA, NA)	NA	NA (NA, NA)	NA	NA (NA, NA)	NA	0	NA	NA					PTV	0.978	1
ENSG00000108846	ABCC3	22	81	NA	NA	NA	NA	5	7	NA	NA	NA	NA	1 (0.6, 1.6)	0.978	NA (NA, NA)	NA	NA (NA, NA)	NA	NA (NA, NA)	NA	0	NA	NA					PTV	0.978	1
ENSG00000111665	CDCA3	4	12	NA	NA	NA	NA	0	0	NA	NA	NA	NA	1.3 (0.4, 4.7)	0.978	NA (NA, NA)	NA	NA (NA, NA)	NA	NA (NA, NA)	NA	0	NA	NA					PTV	0.978	1
ENSG00000122121	XPNPEP2	12	43	NA	NA	NA	NA	1	2	NA	NA	NA	NA	1.1 (0.6, 2)	0.978	NA (NA, NA)	NA	NA (NA, NA)	NA	NA (NA, NA)	NA	0	NA	NA					PTV	0.978	1
ENSG00000124688	MAD2L1BP	4	13	NA	NA	NA	NA	1	0	NA	NA	NA	NA	1.2 (0.4, 3.5)	0.978	NA (NA, NA)	NA	NA (NA, NA)	NA	NA (NA, NA)	NA	0	NA	NA					PTV	0.978	1
ENSG00000132522	GPS2	2	8	NA	NA	NA	NA	1	0	NA	NA	NA	NA	1 (0.3, 4.1)	0.978	NA (NA, NA)	NA	NA (NA, NA)	NA	NA (NA, NA)	NA	0	NA	NA					PTV	0.978	1
ENSG00000133878	DUSP26	2	5	NA	NA	NA	NA	0	1	NA	NA	NA	NA	1 (0.2, 6)	0.978	NA (NA, NA)	NA	NA (NA, NA)	NA	NA (NA, NA)	NA	0	NA	NA					PTV	0.978	1
ENSG00000144320	KIAA1715	4	13	NA	NA	NA	NA	0	1	NA	NA	NA	NA	1 (0.3, 3.5)	0.978	NA (NA, NA)	NA	NA (NA, NA)	NA	NA (NA, NA)	NA	0	NA	NA					PTV	0.978	1
ENSG00000157211	CDCP2	9	23	NA	NA	NA	NA	2	4	NA	NA	NA	NA	1 (0.5, 2.3)	0.978	NA (NA, NA)	NA	NA (NA, NA)	NA	NA (NA, NA)	NA	0	NA	NA					PTV	0.978	1
ENSG00000168288	MMADHC	4	17	NA	NA	NA	NA	1	2	NA	NA	NA	NA	1 (0.3, 2.8)	0.978	NA (NA, NA)	NA	NA (NA, NA)	NA	NA (NA, NA)	NA	0	NA	NA					PTV	0.978	1
ENSG00000172081	MOB3A	1	6	NA	NA	NA	NA	0	0	NA	NA	NA	NA	1 (0.1, 7.5)	0.978	NA (NA, NA)	NA	NA (NA, NA)	NA	NA (NA, NA)	NA	0	NA	NA					PTV	0.978	1
ENSG00000172775	FAM192A	3	10	NA	NA	NA	NA	0	1	NA	NA	NA	NA	0.8 (0.2, 3.1)	0.978	NA (NA, NA)	NA	NA (NA, NA)	NA	NA (NA, NA)	NA	0	NA	NA					PTV	0.978	1
ENSG00000173124	C10orf129	4	7	NA	NA	NA	NA	1	3	NA	NA	NA	NA	1 (0.3, 3.3)	0.978	NA (NA, NA)	NA	NA (NA, NA)	NA	NA (NA, NA)	NA	0	NA	NA					PTV	0.978	1
ENSG00000177842	ZNF620	8	31	NA	NA	NA	NA	1	2	NA	NA	NA	NA	1 (0.5, 2.2)	0.978	NA (NA, NA)	NA	NA (NA, NA)	NA	NA (NA, NA)	NA	0	NA	NA					PTV	0.978	1
ENSG00000183605	SFXN4	5	17	NA	NA	NA	NA	1	1	NA	NA	NA	NA	1.2 (0.4, 3)	0.978	NA (NA, NA)	NA	NA (NA, NA)	NA	NA (NA, NA)	NA	0	NA	NA					PTV	0.978	1
ENSG00000185842	DNAH14	5	20	NA	NA	NA	NA	14	20	NA	NA	NA	NA	0.9 (0.5, 1.7)	0.978	NA (NA, NA)	NA	NA (NA, NA)	NA	NA (NA, NA)	NA	0	NA	NA					PTV	0.978	1
ENSG00000188581	KRTAP1-1	3	9	NA	NA	NA	NA	0	0	NA	NA	NA	NA	1 (0.3, 3.5)	0.978	NA (NA, NA)	NA	NA (NA, NA)	NA	NA (NA, NA)	NA	0	NA	NA					PTV	0.978	1
ENSG00000197858	GPAA1	14	40	NA	NA	NA	NA	3	4	NA	NA	NA	NA	1.1 (0.6, 1.9)	0.978	NA (NA, NA)	NA	NA (NA, NA)	NA	NA (NA, NA)	NA	0	NA	NA					PTV	0.978	1
ENSG00000047188	YTHDC2	2	4	NA	NA	NA	NA	0	1	NA	NA	NA	NA	1 (0.2, 6.1)	0.979	NA (NA, NA)	NA	NA (NA, NA)	NA	NA (NA, NA)	NA	0	NA	NA					PTV	0.979	1
ENSG00000057149	SERPINB3	9	29	NA	NA	NA	NA	0	2	NA	NA	NA	NA	1.1 (0.5, 2.3)	0.979	NA (NA, NA)	NA	NA (NA, NA)	NA	NA (NA, NA)	NA	0	NA	NA					PTV	0.979	1
ENSG00000065268	WDR18	0	3	NA	NA	NA	NA	0	0	NA	NA	NA	NA	0 (NA, NA)	0.979	NA (NA, NA)	NA	NA (NA, NA)	NA	NA (NA, NA)	NA	0	NA	NA					PTV	0.979	1
ENSG00000102144	PGK1	0	3	NA	NA	NA	NA	0	0	NA	NA	NA	NA	0 (NA, NA)	0.979	NA (NA, NA)	NA	NA (NA, NA)	NA	NA (NA, NA)	NA	0	NA	NA					PTV	0.979	1
ENSG00000106268	NUDT1	2	15	NA	NA	NA	NA	3	2	NA	NA	NA	NA	0.8 (0.3, 2.6)	0.979	NA (NA, NA)	NA	NA (NA, NA)	NA	NA (NA, NA)	NA	0	NA	NA					PTV	0.979	1
ENSG00000118620	ZNF430	7	27	NA	NA	NA	NA	2	1	NA	NA	NA	NA	1 (0.4, 2.2)	0.979	NA (NA, NA)	NA	NA (NA, NA)	NA	NA (NA, NA)	NA	0	NA	NA					PTV	0.979	1
ENSG00000120685	PROSER1	3	10	NA	NA	NA	NA	0	0	NA	NA	NA	NA	1 (0.2, 4.2)	0.979	NA (NA, NA)	NA	NA (NA, NA)	NA	NA (NA, NA)	NA	0	NA	NA					PTV	0.979	1
ENSG00000122122	SASH3	1	4	NA	NA	NA	NA	0	0	NA	NA	NA	NA	0.5 (0.1, 5.3)	0.979	NA (NA, NA)	NA	NA (NA, NA)	NA	NA (NA, NA)	NA	0	NA	NA					PTV	0.979	1
ENSG00000134046	MBD2	0	3	0	0	0	0	0	0	0	0	0	0	0 (NA, NA)	0.979	0 (NA, NA)	0.979	0 (NA, NA)	0.979	- (-, -)	-	0	0	0					PTV	0.979	1
ENSG00000137124	ALDH1B1	8	29	NA	NA	NA	NA	0	0	NA	NA	NA	NA	1 (0.4, 2.3)	0.979	NA (NA, NA)	NA	NA (NA, NA)	NA	NA (NA, NA)	NA	0	NA	NA					PTV	0.979	1
ENSG00000137460	FHDC1	8	33	NA	NA	NA	NA	1	0	NA	NA	NA	NA	1.1 (0.5, 2.3)	0.979	NA (NA, NA)	NA	NA (NA, NA)	NA	NA (NA, NA)	NA	0	NA	NA					PTV	0.979	1
ENSG00000139200	PIANP	0	3	NA	NA	NA	NA	0	0	NA	NA	NA	NA	0 (NA, NA)	0.979	NA (NA, NA)	NA	NA (NA, NA)	NA	NA (NA, NA)	NA	0	NA	NA					PTV	0.979	1
ENSG00000139899	CBLN3	6	14	NA	NA	NA	NA	0	1	NA	NA	NA	NA	0.9 (0.3, 2.4)	0.979	NA (NA, NA)	NA	NA (NA, NA)	NA	NA (NA, NA)	NA	0	NA	NA					PTV	0.979	1
ENSG00000140563	MCTP2	21	88	NA	NA	NA	NA	8	6	NA	NA	NA	NA	1 (0.6, 1.5)	0.979	NA (NA, NA)	NA	NA (NA, NA)	NA	NA (NA, NA)	NA	0	NA	NA					PTV	0.979	1
ENSG00000146410	MTFR2	4	20	NA	NA	NA	NA	1	0	NA	NA	NA	NA	1 (0.4, 2.9)	0.979	NA (NA, NA)	NA	NA (NA, NA)	NA	NA (NA, NA)	NA	0	NA	NA					PTV	0.979	1
ENSG00000153879	CEBPG	1	4	NA	NA	NA	NA	0	0	NA	NA	NA	NA	0.5 (0.1, 5.3)	0.979	NA (NA, NA)	NA	NA (NA, NA)	NA	NA (NA, NA)	NA	0	NA	NA					PTV	0.979	1
ENSG00000155249	OR4K1	5	18	NA	NA	NA	NA	1	1	NA	NA	NA	NA	1 (0.4, 2.8)	0.979	NA (NA, NA)	NA	NA (NA, NA)	NA	NA (NA, NA)	NA	0	NA	NA					PTV	0.979	1
ENSG00000161573	CCL16	0	3	NA	NA	NA	NA	0	0	NA	NA	NA	NA	0 (NA, NA)	0.979	NA (NA, NA)	NA	NA (NA, NA)	NA	NA (NA, NA)	NA	0	NA	NA					PTV	0.979	1
ENSG00000163629	PTPN13	17	70	NA	NA	NA	NA	2	5	NA	NA	NA	NA	1 (0.6, 1.7)	0.979	NA (NA, NA)	NA	NA (NA, NA)	NA	NA (NA, NA)	NA	0	NA	NA					PTV	0.979	1
ENSG00000164106	SCRG1	2	6	NA	NA	NA	NA	1	0	NA	NA	NA	NA	1 (0.2, 5.1)	0.979	NA (NA, NA)	NA	NA (NA, NA)	NA	NA (NA, NA)	NA	0	NA	NA					PTV	0.979	1
ENSG00000164627	KIF6	14	62	NA	NA	NA	NA	4	2	NA	NA	NA	NA	1.1 (0.6, 1.8)	0.979	NA (NA, NA)	NA	NA (NA, NA)	NA	NA (NA, NA)	NA	0	NA	NA					PTV	0.979	1
ENSG00000168348	INSM2	2	11	NA	NA	NA	NA	1	0	NA	NA	NA	NA	1.3 (0.3, 5.2)	0.979	NA (NA, NA)	NA	NA (NA, NA)	NA	NA (NA, NA)	NA	0	NA	NA					PTV	0.979	1
ENSG00000168994	PXDC1	0	3	NA	NA	NA	NA	0	0	NA	NA	NA	NA	0 (NA, NA)	0.979	NA (NA, NA)	NA	NA (NA, NA)	NA	NA (NA, NA)	NA	0	NA	NA					PTV	0.979	1
ENSG00000170500	LONRF2	2	10	0	0	0	0	0	0	0	0	0	0	1 (0.2, 4.5)	0.979	1 (0.2, 4.5)	0.979	1 (0.2, 4.5)	0.979	- (-, -)	-	0	0	0					PTV	0.979	1
ENSG00000171450	CDK5R2	0	3	NA	NA	NA	NA	0	0	NA	NA	NA	NA	0 (NA, NA)	0.979	NA (NA, NA)	NA	NA (NA, NA)	NA	NA (NA, NA)	NA	0	NA	NA					PTV	0.979	1
ENSG00000173369	C1QB	1	6	NA	NA	NA	NA	0	0	NA	NA	NA	NA	1 (0.1, 7.5)	0.979	NA (NA, NA)	NA	NA (NA, NA)	NA	NA (NA, NA)	NA	0	NA	NA					PTV	0.979	1
ENSG00000174132	FAM174A	1	6	NA	NA	NA	NA	0	0	NA	NA	NA	NA	1 (0.1, 8.3)	0.979	NA (NA, NA)	NA	NA (NA, NA)	NA	NA (NA, NA)	NA	0	NA	NA					PTV	0.979	1
ENSG00000175664	TEX26	7	31	NA	NA	NA	NA	0	0	NA	NA	NA	NA	1 (0.4, 2.5)	0.979	NA (NA, NA)	NA	NA (NA, NA)	NA	NA (NA, NA)	NA	0	NA	NA					PTV	0.979	1
ENSG00000176956	LY6H	1	5	NA	NA	NA	NA	0	1	NA	NA	NA	NA	0.5 (0.1, 5.4)	0.979	NA (NA, NA)	NA	NA (NA, NA)	NA	NA (NA, NA)	NA	0	NA	NA					PTV	0.979	1
ENSG00000180383	DEFB124	0	3	NA	NA	NA	NA	0	0	NA	NA	NA	NA	0 (NA, NA)	0.979	NA (NA, NA)	NA	NA (NA, NA)	NA	NA (NA, NA)	NA	0	NA	NA					PTV	0.979	1
ENSG00000180475	OR10Q1	5	18	NA	NA	NA	NA	0	1	NA	NA	NA	NA	1 (0.4, 2.7)	0.979	NA (NA, NA)	NA	NA (NA, NA)	NA	NA (NA, NA)	NA	0	NA	NA					PTV	0.979	1
ENSG00000184207	PGP	0	3	0	0	0	0	0	0	0	0	0	0	0 (NA, NA)	0.979	0 (NA, NA)	0.979	0 (NA, NA)	0.979	- (-, -)	-	0	0	0					PTV	0.979	1
ENSG00000184924	PTRHD1	2	12	NA	NA	NA	NA	0	0	NA	NA	NA	NA	0.7 (0.1, 3.6)	0.979	NA (NA, NA)	NA	NA (NA, NA)	NA	NA (NA, NA)	NA	0	NA	NA					PTV	0.979	1
ENSG00000187082	DEFB106B	0	3	NA	NA	NA	NA	0	0	NA	NA	NA	NA	0 (NA, NA)	0.979	NA (NA, NA)	NA	NA (NA, NA)	NA	NA (NA, NA)	NA	0	NA	NA					PTV	0.979	1
ENSG00000187223	LCE2D	0	3	NA	NA	NA	NA	0	0	NA	NA	NA	NA	0 (NA, NA)	0.979	NA (NA, NA)	NA	NA (NA, NA)	NA	NA (NA, NA)	NA	0	NA	NA					PTV	0.979	1
ENSG00000196900	C5orf48	4	15	NA	NA	NA	NA	0	0	NA	NA	NA	NA	1 (0.3, 3.1)	0.979	NA (NA, NA)	NA	NA (NA, NA)	NA	NA (NA, NA)	NA	0	NA	NA					PTV	0.979	1
ENSG00000198883	PNMA5	0	3	NA	NA	NA	NA	0	0	NA	NA	NA	NA	0 (NA, NA)	0.979	NA (NA, NA)	NA	NA (NA, NA)	NA	NA (NA, NA)	NA	0	NA	NA					PTV	0.979	1
ENSG00000213886	UBD	1	4	NA	NA	NA	NA	0	0	NA	NA	NA	NA	1.1 (0, 22.7)	0.979	NA (NA, NA)	NA	NA (NA, NA)	NA	NA (NA, NA)	NA	0	NA	NA					PTV	0.979	1
ENSG00000244094	SPRR2F	0	3	NA	NA	NA	NA	0	0	NA	NA	NA	NA	0 (NA, NA)	0.979	NA (NA, NA)	NA	NA (NA, NA)	NA	NA (NA, NA)	NA	0	NA	NA					PTV	0.979	1
ENSG00000244486	SCARF2	1	3	NA	NA	NA	NA	1	1	NA	NA	NA	NA	1 (0.2, 5.2)	0.979	NA (NA, NA)	NA	NA (NA, NA)	NA	NA (NA, NA)	NA	0	NA	NA					PTV	0.979	1
ENSG00000070669	ASNS	9	26	NA	NA	NA	NA	0	3	NA	NA	NA	NA	0.9 (0.4, 2)	0.98	NA (NA, NA)	NA	NA (NA, NA)	NA	NA (NA, NA)	NA	0	NA	NA					PTV	0.98	1
ENSG00000079112	CDH17	14	48	NA	NA	NA	NA	0	1	NA	NA	NA	NA	1 (0.5, 1.8)	0.98	NA (NA, NA)	NA	NA (NA, NA)	NA	NA (NA, NA)	NA	0	NA	NA					PTV	0.98	1
ENSG00000100368	CSF2RB	7	24	NA	NA	NA	NA	2	3	NA	NA	NA	NA	1.1 (0.5, 2.4)	0.98	NA (NA, NA)	NA	NA (NA, NA)	NA	NA (NA, NA)	NA	0	NA	NA					PTV	0.98	1
ENSG00000107036	KIAA1432	11	37	NA	NA	NA	NA	1	3	NA	NA	NA	NA	1.1 (0.5, 2.1)	0.98	NA (NA, NA)	NA	NA (NA, NA)	NA	NA (NA, NA)	NA	0	NA	NA					PTV	0.98	1
ENSG00000107789	MINPP1	3	14	NA	NA	NA	NA	1	1	NA	NA	NA	NA	1 (0.3, 2.9)	0.98	NA (NA, NA)	NA	NA (NA, NA)	NA	NA (NA, NA)	NA	0	NA	NA					PTV	0.98	1
ENSG00000113971	NPHP3	18	71	NA	NA	NA	NA	1	6	NA	NA	NA	NA	1 (0.6, 1.7)	0.98	NA (NA, NA)	NA	NA (NA, NA)	NA	NA (NA, NA)	NA	0	NA	NA					PTV	0.98	1
ENSG00000127415	IDUA	7	23	NA	NA	NA	NA	1	2	NA	NA	NA	NA	1 (0.4, 2.4)	0.98	NA (NA, NA)	NA	NA (NA, NA)	NA	NA (NA, NA)	NA	0	NA	NA					PTV	0.98	1
ENSG00000135838	NPL	5	22	NA	NA	NA	NA	1	4	NA	NA	NA	NA	0.9 (0.4, 2.2)	0.98	NA (NA, NA)	NA	NA (NA, NA)	NA	NA (NA, NA)	NA	0	NA	NA					PTV	0.98	1
ENSG00000145390	USP53	14	64	NA	NA	NA	NA	2	1	NA	NA	NA	NA	1.1 (0.6, 1.9)	0.98	NA (NA, NA)	NA	NA (NA, NA)	NA	NA (NA, NA)	NA	0	NA	NA					PTV	0.98	1
ENSG00000153064	BANK1	12	46	NA	NA	NA	NA	3	1	NA	NA	NA	NA	1.1 (0.6, 2)	0.98	NA (NA, NA)	NA	NA (NA, NA)	NA	NA (NA, NA)	NA	0	NA	NA					PTV	0.98	1
ENSG00000163012	ZSWIM2	6	23	NA	NA	NA	NA	0	0	NA	NA	NA	NA	1 (0.4, 2.7)	0.98	NA (NA, NA)	NA	NA (NA, NA)	NA	NA (NA, NA)	NA	0	NA	NA					PTV	0.98	1
ENSG00000166634	SERPINB12	14	40	NA	NA	NA	NA	0	1	NA	NA	NA	NA	0.9 (0.5, 1.8)	0.98	NA (NA, NA)	NA	NA (NA, NA)	NA	NA (NA, NA)	NA	0	NA	NA					PTV	0.98	1
ENSG00000167792	NDUFV1	8	34	NA	NA	NA	NA	3	2	NA	NA	NA	NA	1.1 (0.5, 2.2)	0.98	NA (NA, NA)	NA	NA (NA, NA)	NA	NA (NA, NA)	NA	0	NA	NA					PTV	0.98	1
ENSG00000169629	RGPD8	2	13	NA	NA	NA	NA	1	1	NA	NA	NA	NA	0.8 (0.2, 3.2)	0.98	NA (NA, NA)	NA	NA (NA, NA)	NA	NA (NA, NA)	NA	0	NA	NA					PTV	0.98	1
ENSG00000172188	OR4C11	4	13	NA	NA	NA	NA	0	0	NA	NA	NA	NA	1 (0.3, 3.3)	0.98	NA (NA, NA)	NA	NA (NA, NA)	NA	NA (NA, NA)	NA	0	NA	NA					PTV	0.98	1
ENSG00000175324	LSM1	1	9	NA	NA	NA	NA	2	0	NA	NA	NA	NA	1 (0.2, 4.6)	0.98	NA (NA, NA)	NA	NA (NA, NA)	NA	NA (NA, NA)	NA	0	NA	NA					PTV	0.98	1
ENSG00000185052	SLC24A3	2	5	NA	NA	NA	NA	0	2	NA	NA	NA	NA	1 (0.2, 5)	0.98	NA (NA, NA)	NA	NA (NA, NA)	NA	NA (NA, NA)	NA	0	NA	NA					PTV	0.98	1
ENSG00000185085	INTS5	2	9	NA	NA	NA	NA	0	0	NA	NA	NA	NA	1 (0.2, 5.2)	0.98	NA (NA, NA)	NA	NA (NA, NA)	NA	NA (NA, NA)	NA	0	NA	NA					PTV	0.98	1
ENSG00000188549	C15orf52	2	20	NA	NA	NA	NA	6	4	NA	NA	NA	NA	0.9 (0.4, 2.1)	0.98	NA (NA, NA)	NA	NA (NA, NA)	NA	NA (NA, NA)	NA	0	NA	NA					PTV	0.98	1
ENSG00000188992	LIPI	6	27	NA	NA	NA	NA	0	0	NA	NA	NA	NA	0.9 (0.4, 2.1)	0.98	NA (NA, NA)	NA	NA (NA, NA)	NA	NA (NA, NA)	NA	0	NA	NA					PTV	0.98	1
ENSG00000196605	ZNF846	16	51	NA	NA	NA	NA	0	1	NA	NA	NA	NA	1.1 (0.6, 2)	0.98	NA (NA, NA)	NA	NA (NA, NA)	NA	NA (NA, NA)	NA	0	NA	NA					PTV	0.98	1
ENSG00000198791	CNOT7	1	1	NA	NA	0	2	0	1	NA	NA	1	0	1 (0.1, 12)	0.985	NA (NA, NA)	NA	1 (0.2, 6)	0.98	1 (0.1, 13.5)	0.987	0	NA	0					PTV + MPC >2	0.98	1
ENSG00000205045	SLFN12L	8	34	NA	NA	NA	NA	2	4	NA	NA	NA	NA	0.9 (0.4, 1.9)	0.98	NA (NA, NA)	NA	NA (NA, NA)	NA	NA (NA, NA)	NA	0	NA	NA					PTV	0.98	1
ENSG00000229972	IQCF3	2	6	NA	NA	NA	NA	0	0	NA	NA	NA	NA	1 (0.2, 5.6)	0.98	NA (NA, NA)	NA	NA (NA, NA)	NA	NA (NA, NA)	NA	0	NA	NA					PTV	0.98	1
ENSG00000064225	ST3GAL6	5	19	NA	NA	NA	NA	1	1	NA	NA	NA	NA	0.9 (0.3, 2.3)	0.981	NA (NA, NA)	NA	NA (NA, NA)	NA	NA (NA, NA)	NA	1	NA	NA					PTV	0.981	1
ENSG00000076351	SLC46A1	3	9	NA	NA	NA	NA	0	0	NA	NA	NA	NA	1 (0.2, 4.5)	0.981	NA (NA, NA)	NA	NA (NA, NA)	NA	NA (NA, NA)	NA	0	NA	NA					PTV	0.981	1
ENSG00000081177	EXD2	8	28	NA	NA	NA	NA	0	2	NA	NA	NA	NA	0.9 (0.4, 2)	0.981	NA (NA, NA)	NA	NA (NA, NA)	NA	NA (NA, NA)	NA	0	NA	NA					PTV	0.981	1
ENSG00000089685	BIRC5	2	4	NA	NA	NA	NA	0	0	NA	NA	NA	NA	1.8 (0.2, 12.6)	0.981	NA (NA, NA)	NA	NA (NA, NA)	NA	NA (NA, NA)	NA	0	NA	NA					PTV	0.981	1
ENSG00000100014	SPECC1L	6	17	NA	NA	NA	NA	1	2	NA	NA	NA	NA	1 (0.4, 2.4)	0.981	NA (NA, NA)	NA	NA (NA, NA)	NA	NA (NA, NA)	NA	0	NA	NA					PTV	0.981	1
ENSG00000107014	RLN2	5	15	NA	NA	NA	NA	1	2	NA	NA	NA	NA	1.1 (0.4, 3)	0.981	NA (NA, NA)	NA	NA (NA, NA)	NA	NA (NA, NA)	NA	0	NA	NA					PTV	0.981	1
ENSG00000124212	PTGIS	13	34	NA	NA	NA	NA	1	2	NA	NA	NA	NA	1.1 (0.5, 2.1)	0.981	NA (NA, NA)	NA	NA (NA, NA)	NA	NA (NA, NA)	NA	0	NA	NA					PTV	0.981	1
ENSG00000128849	CGNL1	20	78	NA	NA	NA	NA	2	1	NA	NA	NA	NA	1 (0.6, 1.7)	0.981	NA (NA, NA)	NA	NA (NA, NA)	NA	NA (NA, NA)	NA	0	NA	NA					PTV	0.981	1
ENSG00000129071	MBD4	10	50	NA	NA	NA	NA	1	2	NA	NA	NA	NA	0.9 (0.5, 1.9)	0.981	NA (NA, NA)	NA	NA (NA, NA)	NA	NA (NA, NA)	NA	0	NA	NA					PTV	0.981	1
ENSG00000151500	THYN1	8	33	NA	NA	NA	NA	0	1	NA	NA	NA	NA	1 (0.4, 2.3)	0.981	NA (NA, NA)	NA	NA (NA, NA)	NA	NA (NA, NA)	NA	0	NA	NA					PTV	0.981	1
ENSG00000165637	VDAC2	1	2	NA	NA	0	0	0	1	NA	NA	0	0	1 (0.1, 8.4)	0.981	NA (NA, NA)	NA	1 (0.1, 8.4)	0.981	- (-, -)	-	0	NA	0					PTV	0.981	1
ENSG00000169327	OR5AU1	3	9	NA	NA	NA	NA	0	0	NA	NA	NA	NA	1.3 (0.3, 5.1)	0.981	NA (NA, NA)	NA	NA (NA, NA)	NA	NA (NA, NA)	NA	0	NA	NA					PTV	0.981	1
ENSG00000169683	LRRC45	3	8	NA	NA	NA	NA	2	3	NA	NA	NA	NA	1.2 (0.4, 3.9)	0.981	NA (NA, NA)	NA	NA (NA, NA)	NA	NA (NA, NA)	NA	0	NA	NA					PTV	0.981	1
ENSG00000171466	ZNF562	6	22	NA	NA	NA	NA	1	0	NA	NA	NA	NA	1 (0.4, 2.5)	0.981	NA (NA, NA)	NA	NA (NA, NA)	NA	NA (NA, NA)	NA	0	NA	NA					PTV	0.981	1
ENSG00000175782	SLC35E3	7	21	NA	NA	NA	NA	0	1	NA	NA	NA	NA	1 (0.4, 2.7)	0.981	NA (NA, NA)	NA	NA (NA, NA)	NA	NA (NA, NA)	NA	0	NA	NA					PTV	0.981	1
ENSG00000177558	FAM187B	8	26	NA	NA	NA	NA	0	2	NA	NA	NA	NA	1 (0.4, 2.4)	0.981	NA (NA, NA)	NA	NA (NA, NA)	NA	NA (NA, NA)	NA	0	NA	NA					PTV	0.981	1
ENSG00000179344	HLA-DQB1	2	6	NA	NA	0	0	0	0	NA	NA	0	0	1 (0.2, 5.3)	0.981	NA (NA, NA)	NA	1 (0.2, 5.3)	0.981	- (-, -)	-	0	NA	0					PTV	0.981	1
ENSG00000183287	CCBE1	5	15	NA	NA	NA	NA	3	5	NA	NA	NA	NA	1 (0.4, 2.4)	0.981	NA (NA, NA)	NA	NA (NA, NA)	NA	NA (NA, NA)	NA	0	NA	NA					PTV	0.981	1
ENSG00000196167	COLCA1	1	8	NA	NA	NA	NA	0	0	NA	NA	NA	NA	0.6 (0.1, 4.6)	0.981	NA (NA, NA)	NA	NA (NA, NA)	NA	NA (NA, NA)	NA	0	NA	NA					PTV	0.981	1
ENSG00000204169	AGAP7	5	13	NA	NA	NA	NA	0	1	NA	NA	NA	NA	1 (0.3, 3)	0.981	NA (NA, NA)	NA	NA (NA, NA)	NA	NA (NA, NA)	NA	0	NA	NA					PTV	0.981	1
ENSG00000213023	SYT3	2	6	NA	NA	NA	NA	0	0	NA	NA	NA	NA	1.6 (0.3, 9.1)	0.981	NA (NA, NA)	NA	NA (NA, NA)	NA	NA (NA, NA)	NA	0	NA	NA					PTV	0.981	1
ENSG00000222036	POTEG	3	5	NA	NA	NA	NA	0	0	NA	NA	NA	NA	1 (0.2, 5.6)	0.981	NA (NA, NA)	NA	NA (NA, NA)	NA	NA (NA, NA)	NA	0	NA	NA					PTV	0.981	1
ENSG00000256525	POLG2	7	29	NA	NA	NA	NA	1	0	NA	NA	NA	NA	1 (0.5, 2.2)	0.981	NA (NA, NA)	NA	NA (NA, NA)	NA	NA (NA, NA)	NA	0	NA	NA					PTV	0.981	1
ENSG00000036549	ZZZ3	2	4	NA	NA	NA	NA	0	0	NA	NA	NA	NA	1.6 (0.3, 9.1)	0.982	NA (NA, NA)	NA	NA (NA, NA)	NA	NA (NA, NA)	NA	0	NA	NA					PTV	0.982	1
ENSG00000042304	C2orf83	2	9	NA	NA	NA	NA	0	0	NA	NA	NA	NA	1 (0.2, 4.5)	0.982	NA (NA, NA)	NA	NA (NA, NA)	NA	NA (NA, NA)	NA	0	NA	NA					PTV	0.982	1
ENSG00000103995	CEP152	28	94	NA	NA	NA	NA	4	3	NA	NA	NA	NA	1 (0.7, 1.6)	0.982	NA (NA, NA)	NA	NA (NA, NA)	NA	NA (NA, NA)	NA	0	NA	NA					PTV	0.982	1
ENSG00000113212	PCDHB7	11	40	NA	NA	NA	NA	0	2	NA	NA	NA	NA	1 (0.5, 2)	0.982	NA (NA, NA)	NA	NA (NA, NA)	NA	NA (NA, NA)	NA	0	NA	NA					PTV	0.982	1
ENSG00000136732	GYPC	1	3	NA	NA	NA	NA	1	0	NA	NA	NA	NA	1.6 (0.3, 10.2)	0.982	NA (NA, NA)	NA	NA (NA, NA)	NA	NA (NA, NA)	NA	0	NA	NA					PTV	0.982	1
ENSG00000138190	EXOC6	8	30	NA	NA	NA	NA	0	0	NA	NA	NA	NA	1.1 (0.5, 2.4)	0.982	NA (NA, NA)	NA	NA (NA, NA)	NA	NA (NA, NA)	NA	0	NA	NA					PTV	0.982	1
ENSG00000140379	BCL2A1	0	3	NA	NA	NA	NA	0	0	NA	NA	NA	NA	0 (NA, NA)	0.982	NA (NA, NA)	NA	NA (NA, NA)	NA	NA (NA, NA)	NA	0	NA	NA					PTV	0.982	1
ENSG00000141741	MIEN1	0	3	NA	NA	NA	NA	0	0	NA	NA	NA	NA	0 (NA, NA)	0.982	NA (NA, NA)	NA	NA (NA, NA)	NA	NA (NA, NA)	NA	0	NA	NA					PTV	0.982	1
ENSG00000147434	CHRNA6	3	18	NA	NA	NA	NA	0	1	NA	NA	NA	NA	0.8 (0.2, 2.8)	0.982	NA (NA, NA)	NA	NA (NA, NA)	NA	NA (NA, NA)	NA	0	NA	NA					PTV	0.982	1
ENSG00000151893	CACUL1	2	4	NA	NA	NA	NA	0	0	NA	NA	NA	NA	1.6 (0.3, 9.1)	0.982	NA (NA, NA)	NA	NA (NA, NA)	NA	NA (NA, NA)	NA	0	NA	NA					PTV	0.982	1
ENSG00000153896	ZNF599	9	31	NA	NA	NA	NA	2	3	NA	NA	NA	NA	0.9 (0.4, 2)	0.982	NA (NA, NA)	NA	NA (NA, NA)	NA	NA (NA, NA)	NA	0	NA	NA					PTV	0.982	1
ENSG00000154928	EPHB1	1	5	NA	NA	NA	NA	0	0	NA	NA	NA	NA	1 (0.1, 8.9)	0.982	NA (NA, NA)	NA	NA (NA, NA)	NA	NA (NA, NA)	NA	0	NA	NA					PTV	0.982	1
ENSG00000157741	UBN2	3	14	0	0	0	0	2	0	0	0	0	0	1 (0.3, 3.4)	0.982	1 (0.3, 3.4)	0.982	1 (0.3, 3.4)	0.982	- (-, -)	-	0	0	0					PTV	0.982	1
ENSG00000157873	TNFRSF14	1	6	NA	NA	NA	NA	0	0	NA	NA	NA	NA	0.6 (0.1, 4.7)	0.982	NA (NA, NA)	NA	NA (NA, NA)	NA	NA (NA, NA)	NA	0	NA	NA					PTV	0.982	1
ENSG00000163568	AIM2	6	21	NA	NA	NA	NA	1	3	NA	NA	NA	NA	1 (0.4, 2.4)	0.982	NA (NA, NA)	NA	NA (NA, NA)	NA	NA (NA, NA)	NA	0	NA	NA					PTV	0.982	1
ENSG00000165030	NFIL3	0	3	NA	NA	NA	NA	0	0	NA	NA	NA	NA	0 (NA, NA)	0.982	NA (NA, NA)	NA	NA (NA, NA)	NA	NA (NA, NA)	NA	0	NA	NA					PTV	0.982	1
ENSG00000166569	CPLX4	0	3	NA	NA	NA	NA	0	0	NA	NA	NA	NA	0 (NA, NA)	0.982	NA (NA, NA)	NA	NA (NA, NA)	NA	NA (NA, NA)	NA	0	NA	NA					PTV	0.982	1
ENSG00000168243	GNG4	0	3	NA	NA	NA	NA	0	0	NA	NA	NA	NA	0 (NA, NA)	0.982	NA (NA, NA)	NA	NA (NA, NA)	NA	NA (NA, NA)	NA	0	NA	NA					PTV	0.982	1
ENSG00000173040	EVC2	25	85	NA	NA	NA	NA	4	5	NA	NA	NA	NA	1 (0.6, 1.6)	0.982	NA (NA, NA)	NA	NA (NA, NA)	NA	NA (NA, NA)	NA	0	NA	NA					PTV	0.982	1
ENSG00000174899	C3orf55	2	4	NA	NA	NA	NA	1	2	NA	NA	NA	NA	0.7 (0.2, 3.4)	0.982	NA (NA, NA)	NA	NA (NA, NA)	NA	NA (NA, NA)	NA	0	NA	NA					PTV	0.982	1
ENSG00000178789	CD300LB	3	5	NA	NA	NA	NA	0	1	NA	NA	NA	NA	1.3 (0.3, 5.6)	0.982	NA (NA, NA)	NA	NA (NA, NA)	NA	NA (NA, NA)	NA	0	NA	NA					PTV	0.982	1
ENSG00000185962	LCE3A	0	3	NA	NA	NA	NA	0	0	NA	NA	NA	NA	0 (NA, NA)	0.982	NA (NA, NA)	NA	NA (NA, NA)	NA	NA (NA, NA)	NA	0	NA	NA					PTV	0.982	1
ENSG00000188086	PRSS45	2	9	NA	NA	NA	NA	2	2	NA	NA	NA	NA	1 (0.3, 3.4)	0.982	NA (NA, NA)	NA	NA (NA, NA)	NA	NA (NA, NA)	NA	0	NA	NA					PTV	0.982	1
ENSG00000189195	BTBD8	5	24	NA	NA	NA	NA	2	0	NA	NA	NA	NA	1 (0.4, 2.4)	0.982	NA (NA, NA)	NA	NA (NA, NA)	NA	NA (NA, NA)	NA	0	NA	NA					PTV	0.982	1
ENSG00000197846	HIST1H2BF	4	17	NA	NA	NA	NA	1	2	NA	NA	NA	NA	1 (0.4, 2.9)	0.982	NA (NA, NA)	NA	NA (NA, NA)	NA	NA (NA, NA)	NA	0	NA	NA					PTV	0.982	1
ENSG00000198039	ZNF273	10	39	NA	NA	NA	NA	0	0	NA	NA	NA	NA	1 (0.5, 2)	0.982	NA (NA, NA)	NA	NA (NA, NA)	NA	NA (NA, NA)	NA	0	NA	NA					PTV	0.982	1
ENSG00000205544	TMEM256	2	4	NA	NA	NA	NA	0	0	NA	NA	NA	NA	1.6 (0.3, 9.1)	0.982	NA (NA, NA)	NA	NA (NA, NA)	NA	NA (NA, NA)	NA	0	NA	NA					PTV	0.982	1
ENSG00000205853	RFPL3S	1	4	NA	NA	NA	NA	1	0	NA	NA	NA	NA	1 (0.2, 6)	0.982	NA (NA, NA)	NA	NA (NA, NA)	NA	NA (NA, NA)	NA	0	NA	NA					PTV	0.982	1
ENSG00000035681	NSMAF	12	54	NA	NA	NA	NA	3	5	NA	NA	NA	NA	0.9 (0.5, 1.7)	0.983	NA (NA, NA)	NA	NA (NA, NA)	NA	NA (NA, NA)	NA	0	NA	NA					PTV	0.983	1
ENSG00000040531	CTNS	4	23	NA	NA	NA	NA	4	2	NA	NA	NA	NA	1 (0.4, 2.4)	0.983	NA (NA, NA)	NA	NA (NA, NA)	NA	NA (NA, NA)	NA	0	NA	NA					PTV	0.983	1
ENSG00000076662	ICAM3	10	46	NA	NA	NA	NA	1	0	NA	NA	NA	NA	0.9 (0.5, 1.9)	0.983	NA (NA, NA)	NA	NA (NA, NA)	NA	NA (NA, NA)	NA	0	NA	NA					PTV	0.983	1
ENSG00000113356	POLR3G	6	17	NA	NA	NA	NA	2	1	NA	NA	NA	NA	1.1 (0.5, 2.8)	0.983	NA (NA, NA)	NA	NA (NA, NA)	NA	NA (NA, NA)	NA	0	NA	NA					PTV	0.983	1
ENSG00000119636	CCDC176	6	25	NA	NA	NA	NA	1	1	NA	NA	NA	NA	1 (0.4, 2.4)	0.983	NA (NA, NA)	NA	NA (NA, NA)	NA	NA (NA, NA)	NA	0	NA	NA					PTV	0.983	1
ENSG00000122136	OBP2A	4	11	NA	NA	NA	NA	0	1	NA	NA	NA	NA	1 (0.3, 3.6)	0.983	NA (NA, NA)	NA	NA (NA, NA)	NA	NA (NA, NA)	NA	0	NA	NA					PTV	0.983	1
ENSG00000123612	ACVR1C	2	8	NA	NA	NA	NA	1	0	NA	NA	NA	NA	1 (0.3, 4)	0.983	NA (NA, NA)	NA	NA (NA, NA)	NA	NA (NA, NA)	NA	0	NA	NA					PTV	0.983	1
ENSG00000125877	ITPA	5	19	NA	NA	NA	NA	2	2	NA	NA	NA	NA	0.9 (0.4, 2.2)	0.983	NA (NA, NA)	NA	NA (NA, NA)	NA	NA (NA, NA)	NA	0	NA	NA					PTV	0.983	1
ENSG00000135905	DOCK10	16	58	NA	NA	NA	NA	0	1	NA	NA	NA	NA	1 (0.5, 1.7)	0.983	NA (NA, NA)	NA	NA (NA, NA)	NA	NA (NA, NA)	NA	0	NA	NA					PTV	0.983	1
ENSG00000136839	OR13C9	4	11	NA	NA	NA	NA	1	2	NA	NA	NA	NA	0.8 (0.3, 2.6)	0.983	NA (NA, NA)	NA	NA (NA, NA)	NA	NA (NA, NA)	NA	0	NA	NA					PTV	0.983	1
ENSG00000156222	SLC28A1	14	42	NA	NA	NA	NA	1	4	NA	NA	NA	NA	1 (0.5, 1.8)	0.983	NA (NA, NA)	NA	NA (NA, NA)	NA	NA (NA, NA)	NA	0	NA	NA					PTV	0.983	1
ENSG00000158764	ITLN2	6	19	NA	NA	NA	NA	1	0	NA	NA	NA	NA	1.1 (0.4, 2.9)	0.983	NA (NA, NA)	NA	NA (NA, NA)	NA	NA (NA, NA)	NA	0	NA	NA					PTV	0.983	1
ENSG00000159348	CYB5R1	4	17	NA	NA	NA	NA	2	0	NA	NA	NA	NA	1.1 (0.4, 3.1)	0.983	NA (NA, NA)	NA	NA (NA, NA)	NA	NA (NA, NA)	NA	0	NA	NA					PTV	0.983	1
ENSG00000164741	DLC1	8	18	NA	NA	NA	NA	0	2	NA	NA	NA	NA	0.9 (0.4, 2.1)	0.983	NA (NA, NA)	NA	NA (NA, NA)	NA	NA (NA, NA)	NA	0	NA	NA					PTV	0.983	1
ENSG00000170291	ELP5	6	30	NA	NA	NA	NA	0	0	NA	NA	NA	NA	1 (0.4, 2.5)	0.983	NA (NA, NA)	NA	NA (NA, NA)	NA	NA (NA, NA)	NA	0	NA	NA					PTV	0.983	1
ENSG00000171195	MUC7	4	12	NA	NA	NA	NA	0	0	NA	NA	NA	NA	1.2 (0.4, 3.9)	0.983	NA (NA, NA)	NA	NA (NA, NA)	NA	NA (NA, NA)	NA	0	NA	NA					PTV	0.983	1
ENSG00000173588	CCDC41	10	38	NA	NA	NA	NA	1	3	NA	NA	NA	NA	1.1 (0.5, 2.1)	0.983	NA (NA, NA)	NA	NA (NA, NA)	NA	NA (NA, NA)	NA	0	NA	NA					PTV	0.983	1
ENSG00000184434	LRRC19	5	16	NA	NA	NA	NA	1	5	NA	NA	NA	NA	0.9 (0.3, 2.3)	0.983	NA (NA, NA)	NA	NA (NA, NA)	NA	NA (NA, NA)	NA	0	NA	NA					PTV	0.983	1
ENSG00000185015	CA13	5	23	NA	NA	NA	NA	1	0	NA	NA	NA	NA	1 (0.4, 2.6)	0.983	NA (NA, NA)	NA	NA (NA, NA)	NA	NA (NA, NA)	NA	0	NA	NA					PTV	0.983	1
ENSG00000186010	NDUFA13	6	19	NA	NA	NA	NA	3	2	NA	NA	NA	NA	1.1 (0.5, 2.5)	0.983	NA (NA, NA)	NA	NA (NA, NA)	NA	NA (NA, NA)	NA	0	NA	NA					PTV	0.983	1
ENSG00000221858	OR2A12	3	14	NA	NA	NA	NA	1	0	NA	NA	NA	NA	1 (0.3, 3.1)	0.983	NA (NA, NA)	NA	NA (NA, NA)	NA	NA (NA, NA)	NA	0	NA	NA					PTV	0.983	1
ENSG00000036672	USP2	5	24	NA	NA	NA	NA	1	0	NA	NA	NA	NA	1 (0.4, 2.5)	0.984	NA (NA, NA)	NA	NA (NA, NA)	NA	NA (NA, NA)	NA	0	NA	NA					PTV	0.984	1
ENSG00000074842	C19orf10	2	7	NA	NA	NA	NA	0	0	NA	NA	NA	NA	1 (0.2, 4.4)	0.984	NA (NA, NA)	NA	NA (NA, NA)	NA	NA (NA, NA)	NA	0	NA	NA					PTV	0.984	1
ENSG00000101850	GPR143	0	3	NA	NA	NA	NA	0	0	NA	NA	NA	NA	0 (NA, NA)	0.984	NA (NA, NA)	NA	NA (NA, NA)	NA	NA (NA, NA)	NA	0	NA	NA					PTV	0.984	1
ENSG00000105991	HOXA1	3	10	NA	NA	NA	NA	0	1	NA	NA	NA	NA	0.8 (0.2, 3.1)	0.984	NA (NA, NA)	NA	NA (NA, NA)	NA	NA (NA, NA)	NA	0	NA	NA					PTV	0.984	1
ENSG00000106003	LFNG	0	6	0	0	0	0	2	0	0	0	0	0	1 (0.2, 6.3)	0.984	1 (0.2, 6.3)	0.984	1 (0.2, 6.3)	0.984	- (-, -)	-	0	0	0					PTV	0.984	1
ENSG00000108272	DHRS11	4	16	0	0	0	0	0	1	0	0	0	0	1 (0.3, 3.3)	0.984	1 (0.3, 3.3)	0.984	1 (0.3, 3.3)	0.984	- (-, -)	-	0	0	0					PTV	0.984	1
ENSG00000116793	PHTF1	19	78	NA	NA	NA	NA	6	6	NA	NA	NA	NA	1 (0.6, 1.5)	0.984	NA (NA, NA)	NA	NA (NA, NA)	NA	NA (NA, NA)	NA	0	NA	NA					PTV	0.984	1
ENSG00000118160	SLC8A2	1	2	NA	NA	NA	NA	0	0	NA	NA	NA	NA	2.6 (0.2, 29.8)	0.984	NA (NA, NA)	NA	NA (NA, NA)	NA	NA (NA, NA)	NA	0	NA	NA					PTV	0.984	1
ENSG00000118596	SLC16A7	6	25	NA	NA	NA	NA	0	1	NA	NA	NA	NA	0.9 (0.4, 2.2)	0.984	NA (NA, NA)	NA	NA (NA, NA)	NA	NA (NA, NA)	NA	0	NA	NA					PTV	0.984	1
ENSG00000123200	ZC3H13	4	10	NA	NA	NA	NA	1	1	NA	NA	NA	NA	1.2 (0.4, 3.6)	0.984	NA (NA, NA)	NA	NA (NA, NA)	NA	NA (NA, NA)	NA	1	NA	NA					PTV	0.984	1
ENSG00000129968	ABHD17A	1	8	NA	NA	NA	NA	0	0	NA	NA	NA	NA	0.5 (0.1, 5.6)	0.984	NA (NA, NA)	NA	NA (NA, NA)	NA	NA (NA, NA)	NA	0	NA	NA					PTV	0.984	1
ENSG00000138944	KIAA1644	1	6	NA	NA	NA	NA	1	0	NA	NA	NA	NA	1 (0.1, 7.6)	0.984	NA (NA, NA)	NA	NA (NA, NA)	NA	NA (NA, NA)	NA	0	NA	NA					PTV	0.984	1
ENSG00000140798	ABCC12	28	112	NA	NA	NA	NA	4	7	NA	NA	NA	NA	1 (0.7, 1.5)	0.984	NA (NA, NA)	NA	NA (NA, NA)	NA	NA (NA, NA)	NA	0	NA	NA					PTV	0.984	1
ENSG00000145192	AHSG	3	17	NA	NA	NA	NA	0	0	NA	NA	NA	NA	0.8 (0.2, 2.9)	0.984	NA (NA, NA)	NA	NA (NA, NA)	NA	NA (NA, NA)	NA	0	NA	NA					PTV	0.984	1
ENSG00000158639	PAGE5	0	3	NA	NA	NA	NA	0	0	NA	NA	NA	NA	0 (NA, NA)	0.984	NA (NA, NA)	NA	NA (NA, NA)	NA	NA (NA, NA)	NA	0	NA	NA					PTV	0.984	1
ENSG00000162344	FGF19	0	3	NA	NA	NA	NA	0	0	NA	NA	NA	NA	0 (NA, NA)	0.984	NA (NA, NA)	NA	NA (NA, NA)	NA	NA (NA, NA)	NA	0	NA	NA					PTV	0.984	1
ENSG00000177685	EFCAB4A	2	5	NA	NA	NA	NA	1	1	NA	NA	NA	NA	1 (0.3, 4.1)	0.984	NA (NA, NA)	NA	NA (NA, NA)	NA	NA (NA, NA)	NA	0	NA	NA					PTV	0.984	1
ENSG00000179165	PXT1	0	3	NA	NA	NA	NA	0	0	NA	NA	NA	NA	0 (NA, NA)	0.984	NA (NA, NA)	NA	NA (NA, NA)	NA	NA (NA, NA)	NA	0	NA	NA					PTV	0.984	1
ENSG00000183668	PSG9	11	39	NA	NA	NA	NA	1	3	NA	NA	NA	NA	0.9 (0.5, 1.9)	0.984	NA (NA, NA)	NA	NA (NA, NA)	NA	NA (NA, NA)	NA	0	NA	NA					PTV	0.984	1
ENSG00000183921	SDR42E2	0	1	NA	NA	NA	NA	2	0	NA	NA	NA	NA	1.9 (0.2, 17.9)	0.984	NA (NA, NA)	NA	NA (NA, NA)	NA	NA (NA, NA)	NA	0	NA	NA					PTV	0.984	1
ENSG00000184032	KRTAP20-2	0	3	NA	NA	NA	NA	0	0	NA	NA	NA	NA	0 (NA, NA)	0.984	NA (NA, NA)	NA	NA (NA, NA)	NA	NA (NA, NA)	NA	0	NA	NA					PTV	0.984	1
ENSG00000188803	SHISA6	1	0	NA	NA	NA	NA	1	1	NA	NA	NA	NA	2.2 (0.2, 25.8)	0.984	NA (NA, NA)	NA	NA (NA, NA)	NA	NA (NA, NA)	NA	0	NA	NA					PTV	0.984	1
ENSG00000196550	FAM72A	0	3	NA	NA	NA	NA	0	0	NA	NA	NA	NA	0 (NA, NA)	0.984	NA (NA, NA)	NA	NA (NA, NA)	NA	NA (NA, NA)	NA	0	NA	NA					PTV	0.984	1
ENSG00000197838	CYP2A13	13	30	NA	NA	NA	NA	0	4	NA	NA	NA	NA	1 (0.5, 2)	0.984	NA (NA, NA)	NA	NA (NA, NA)	NA	NA (NA, NA)	NA	0	NA	NA					PTV	0.984	1
ENSG00000198771	RCSD1	3	12	NA	NA	NA	NA	1	0	NA	NA	NA	NA	1 (0.3, 3.8)	0.984	NA (NA, NA)	NA	NA (NA, NA)	NA	NA (NA, NA)	NA	0	NA	NA					PTV	0.984	1
ENSG00000212657	KRTAP16-1	2	2	NA	NA	NA	NA	3	3	NA	NA	NA	NA	1 (0.3, 3.4)	0.984	NA (NA, NA)	NA	NA (NA, NA)	NA	NA (NA, NA)	NA	0	NA	NA					PTV	0.984	1
ENSG00000212722	KRTAP4-9	1	3	NA	NA	NA	NA	0	1	NA	NA	NA	NA	1 (0.1, 8.1)	0.984	NA (NA, NA)	NA	NA (NA, NA)	NA	NA (NA, NA)	NA	0	NA	NA					PTV	0.984	1
ENSG00000212901	KRTAP3-1	0	3	NA	NA	NA	NA	0	0	NA	NA	NA	NA	0 (NA, NA)	0.984	NA (NA, NA)	NA	NA (NA, NA)	NA	NA (NA, NA)	NA	0	NA	NA					PTV	0.984	1
ENSG00000214413	BBIP1	0	1	NA	NA	NA	NA	2	0	NA	NA	NA	NA	1.9 (0.2, 17.9)	0.984	NA (NA, NA)	NA	NA (NA, NA)	NA	NA (NA, NA)	NA	0	NA	NA					PTV	0.984	1
ENSG00000214595	EML6	3	2	NA	NA	NA	NA	4	5	NA	NA	NA	NA	1 (0.4, 2.9)	0.984	NA (NA, NA)	NA	NA (NA, NA)	NA	NA (NA, NA)	NA	0	NA	NA					PTV	0.984	1
ENSG00000227500	SCAMP4	4	13	NA	NA	NA	NA	1	2	NA	NA	NA	NA	0.9 (0.3, 2.4)	0.984	NA (NA, NA)	NA	NA (NA, NA)	NA	NA (NA, NA)	NA	0	NA	NA					PTV	0.984	1
ENSG00000228300	C19orf24	0	1	NA	NA	NA	NA	2	0	NA	NA	NA	NA	1.9 (0.2, 17.9)	0.984	NA (NA, NA)	NA	NA (NA, NA)	NA	NA (NA, NA)	NA	0	NA	NA					PTV	0.984	1
ENSG00000256043	CTSO	8	25	NA	NA	NA	NA	0	0	NA	NA	NA	NA	1 (0.4, 2.3)	0.984	NA (NA, NA)	NA	NA (NA, NA)	NA	NA (NA, NA)	NA	0	NA	NA					PTV	0.984	1
ENSG00000071242	RPS6KA2	6	17	NA	NA	NA	NA	0	1	NA	NA	NA	NA	1.1 (0.4, 3.1)	0.985	NA (NA, NA)	NA	NA (NA, NA)	NA	NA (NA, NA)	NA	0	NA	NA					PTV	0.985	1
ENSG00000073737	DHRS9	2	16	NA	NA	NA	NA	4	1	NA	NA	NA	NA	1.2 (0.4, 3.5)	0.985	NA (NA, NA)	NA	NA (NA, NA)	NA	NA (NA, NA)	NA	0	NA	NA					PTV	0.985	1
ENSG00000081014	AP4E1	6	29	NA	NA	NA	NA	3	0	NA	NA	NA	NA	1.1 (0.5, 2.6)	0.985	NA (NA, NA)	NA	NA (NA, NA)	NA	NA (NA, NA)	NA	0	NA	NA					PTV	0.985	1
ENSG00000088826	SMOX	3	11	NA	NA	NA	NA	1	0	NA	NA	NA	NA	1.2 (0.4, 4)	0.985	NA (NA, NA)	NA	NA (NA, NA)	NA	NA (NA, NA)	NA	0	NA	NA					PTV	0.985	1
ENSG00000095464	PDE6C	9	41	NA	NA	NA	NA	0	0	NA	NA	NA	NA	1 (0.5, 2.2)	0.985	NA (NA, NA)	NA	NA (NA, NA)	NA	NA (NA, NA)	NA	0	NA	NA					PTV	0.985	1
ENSG00000112208	BAG2	3	11	NA	NA	NA	NA	0	0	NA	NA	NA	NA	1 (0.2, 4.1)	0.985	NA (NA, NA)	NA	NA (NA, NA)	NA	NA (NA, NA)	NA	0	NA	NA					PTV	0.985	1
ENSG00000114054	PCCB	10	29	NA	NA	NA	NA	2	5	NA	NA	NA	NA	0.9 (0.5, 1.9)	0.985	NA (NA, NA)	NA	NA (NA, NA)	NA	NA (NA, NA)	NA	0	NA	NA					PTV	0.985	1
ENSG00000123594	ATXN3L	4	13	NA	NA	NA	NA	0	1	NA	NA	NA	NA	1.2 (0.4, 4)	0.985	NA (NA, NA)	NA	NA (NA, NA)	NA	NA (NA, NA)	NA	0	NA	NA					PTV	0.985	1
ENSG00000124164	VAPB	0	2	NA	NA	NA	NA	1	0	NA	NA	NA	NA	1 (0.1, 13.5)	0.985	NA (NA, NA)	NA	NA (NA, NA)	NA	NA (NA, NA)	NA	0	NA	NA					PTV	0.985	1
ENSG00000130590	SAMD10	1	6	NA	NA	NA	NA	0	0	NA	NA	NA	NA	0.5 (0.1, 5.5)	0.985	NA (NA, NA)	NA	NA (NA, NA)	NA	NA (NA, NA)	NA	0	NA	NA					PTV	0.985	1
ENSG00000149311	ATM	55	207	NA	NA	NA	NA	9	18	NA	NA	NA	NA	1 (0.8, 1.4)	0.985	NA (NA, NA)	NA	NA (NA, NA)	NA	NA (NA, NA)	NA	0	NA	NA					PTV	0.985	1
ENSG00000155890	TRIM42	10	39	NA	NA	NA	NA	0	3	NA	NA	NA	NA	1 (0.5, 2)	0.985	NA (NA, NA)	NA	NA (NA, NA)	NA	NA (NA, NA)	NA	0	NA	NA					PTV	0.985	1
ENSG00000160191	PDE9A	4	20	NA	NA	NA	NA	2	2	NA	NA	NA	NA	1 (0.4, 2.6)	0.985	NA (NA, NA)	NA	NA (NA, NA)	NA	NA (NA, NA)	NA	0	NA	NA					PTV	0.985	1
ENSG00000161955	TNFSF13	0	4	NA	NA	NA	NA	0	0	NA	NA	NA	NA	0 (NA, NA)	0.985	NA (NA, NA)	NA	NA (NA, NA)	NA	NA (NA, NA)	NA	0	NA	NA					PTV	0.985	1
ENSG00000162851	TFB2M	6	24	NA	NA	NA	NA	1	1	NA	NA	NA	NA	1.1 (0.5, 2.8)	0.985	NA (NA, NA)	NA	NA (NA, NA)	NA	NA (NA, NA)	NA	0	NA	NA					PTV	0.985	1
ENSG00000166928	MS4A14	12	47	NA	NA	NA	NA	0	1	NA	NA	NA	NA	1 (0.5, 1.9)	0.985	NA (NA, NA)	NA	NA (NA, NA)	NA	NA (NA, NA)	NA	0	NA	NA					PTV	0.985	1
ENSG00000170613	FAM71B	7	30	NA	NA	NA	NA	1	1	NA	NA	NA	NA	1 (0.4, 2.3)	0.985	NA (NA, NA)	NA	NA (NA, NA)	NA	NA (NA, NA)	NA	0	NA	NA					PTV	0.985	1
ENSG00000171700	RGS19	1	1	NA	NA	NA	NA	0	1	NA	NA	NA	NA	1 (0.1, 12)	0.985	NA (NA, NA)	NA	NA (NA, NA)	NA	NA (NA, NA)	NA	0	NA	NA					PTV	0.985	1
ENSG00000174083	PIK3R6	10	35	NA	NA	NA	NA	0	5	NA	NA	NA	NA	1 (0.5, 2)	0.985	NA (NA, NA)	NA	NA (NA, NA)	NA	NA (NA, NA)	NA	0	NA	NA					PTV	0.985	1
ENSG00000175874	CREG2	2	12	0	0	0	0	1	0	0	0	0	0	1 (0.2, 4.3)	0.985	1 (0.2, 4.3)	0.985	1 (0.2, 4.3)	0.985	- (-, -)	-	0	0	0					PTV	0.985	1
ENSG00000184276	DEFB108B	0	1	NA	NA	NA	NA	1	2	NA	NA	NA	NA	0.5 (0, 5.4)	0.985	NA (NA, NA)	NA	NA (NA, NA)	NA	NA (NA, NA)	NA	0	NA	NA					PTV	0.985	1
ENSG00000185507	IRF7	11	30	NA	NA	NA	NA	0	3	NA	NA	NA	NA	1.1 (0.5, 2.2)	0.985	NA (NA, NA)	NA	NA (NA, NA)	NA	NA (NA, NA)	NA	0	NA	NA					PTV	0.985	1
ENSG00000187475	HIST1H1T	7	29	NA	NA	NA	NA	2	0	NA	NA	NA	NA	1.1 (0.5, 2.4)	0.985	NA (NA, NA)	NA	NA (NA, NA)	NA	NA (NA, NA)	NA	0	NA	NA					PTV	0.985	1
ENSG00000187535	IFT140	17	66	NA	NA	NA	NA	2	3	NA	NA	NA	NA	1 (0.6, 1.7)	0.985	NA (NA, NA)	NA	NA (NA, NA)	NA	NA (NA, NA)	NA	0	NA	NA					PTV	0.985	1
ENSG00000196776	CD47	0	2	NA	NA	NA	NA	1	0	NA	NA	NA	NA	1 (0.1, 13.5)	0.985	NA (NA, NA)	NA	NA (NA, NA)	NA	NA (NA, NA)	NA	0	NA	NA					PTV	0.985	1
ENSG00000197647	ZNF433	20	72	NA	NA	NA	NA	0	4	NA	NA	NA	NA	1 (0.6, 1.8)	0.985	NA (NA, NA)	NA	NA (NA, NA)	NA	NA (NA, NA)	NA	0	NA	NA					PTV	0.985	1
ENSG00000198146	ZNF770	4	13	NA	NA	NA	NA	0	1	NA	NA	NA	NA	1 (0.3, 3)	0.985	NA (NA, NA)	NA	NA (NA, NA)	NA	NA (NA, NA)	NA	0	NA	NA					PTV	0.985	1
ENSG00000204176	SYT15	5	29	NA	NA	NA	NA	4	1	NA	NA	NA	NA	1 (0.4, 2.3)	0.985	NA (NA, NA)	NA	NA (NA, NA)	NA	NA (NA, NA)	NA	0	NA	NA					PTV	0.985	1
ENSG00000213265	TSGA13	5	18	NA	NA	NA	NA	0	0	NA	NA	NA	NA	1.2 (0.4, 3.5)	0.985	NA (NA, NA)	NA	NA (NA, NA)	NA	NA (NA, NA)	NA	0	NA	NA					PTV	0.985	1
ENSG00000213762	ZNF134	3	19	NA	NA	NA	NA	2	0	NA	NA	NA	NA	0.9 (0.3, 2.4)	0.985	NA (NA, NA)	NA	NA (NA, NA)	NA	NA (NA, NA)	NA	0	NA	NA					PTV	0.985	1
ENSG00000229415	SFTA3	2	7	NA	NA	NA	NA	2	3	NA	NA	NA	NA	0.8 (0.2, 3)	0.985	NA (NA, NA)	NA	NA (NA, NA)	NA	NA (NA, NA)	NA	0	NA	NA					PTV	0.985	1
ENSG00000030066	NUP160	12	45	NA	NA	NA	NA	1	1	NA	NA	NA	NA	1 (0.5, 1.9)	0.986	NA (NA, NA)	NA	NA (NA, NA)	NA	NA (NA, NA)	NA	0	NA	NA					PTV	0.986	1
ENSG00000035141	FAM136A	1	4	NA	NA	NA	NA	1	1	NA	NA	NA	NA	1 (0.2, 5.4)	0.986	NA (NA, NA)	NA	NA (NA, NA)	NA	NA (NA, NA)	NA	0	NA	NA					PTV	0.986	1
ENSG00000077463	SIRT6	1	3	NA	NA	NA	NA	0	0	NA	NA	NA	NA	1 (0, 19.9)	0.986	NA (NA, NA)	NA	NA (NA, NA)	NA	NA (NA, NA)	NA	0	NA	NA					PTV	0.986	1
ENSG00000105697	HAMP	1	3	NA	NA	NA	NA	0	0	NA	NA	NA	NA	0.4 (0, 5.9)	0.986	NA (NA, NA)	NA	NA (NA, NA)	NA	NA (NA, NA)	NA	0	NA	NA					PTV	0.986	1
ENSG00000114019	AMOTL2	5	25	NA	NA	NA	NA	3	2	NA	NA	NA	NA	1 (0.4, 2.3)	0.986	NA (NA, NA)	NA	NA (NA, NA)	NA	NA (NA, NA)	NA	0	NA	NA					PTV	0.986	1
ENSG00000114491	UMPS	7	22	NA	NA	4	15	3	3	NA	NA	0	0	1 (0.5, 2.2)	0.99	NA (NA, NA)	NA	1 (0.5, 1.9)	0.986	1 (0.3, 2.9)	0.991	0	NA	0					PTV + MPC >2	0.986	1
ENSG00000129534	MIS18BP1	13	49	NA	NA	NA	NA	1	2	NA	NA	NA	NA	1 (0.5, 1.9)	0.986	NA (NA, NA)	NA	NA (NA, NA)	NA	NA (NA, NA)	NA	0	NA	NA					PTV	0.986	1
ENSG00000138315	OIT3	7	31	NA	NA	NA	NA	0	0	NA	NA	NA	NA	0.9 (0.4, 2.2)	0.986	NA (NA, NA)	NA	NA (NA, NA)	NA	NA (NA, NA)	NA	0	NA	NA					PTV	0.986	1
ENSG00000142188	TMEM50B	1	4	NA	NA	NA	NA	0	0	NA	NA	NA	NA	1 (0.1, 12.8)	0.986	NA (NA, NA)	NA	NA (NA, NA)	NA	NA (NA, NA)	NA	0	NA	NA					PTV	0.986	1
ENSG00000157500	APPL1	5	20	NA	NA	NA	NA	1	1	NA	NA	NA	NA	0.9 (0.3, 2.3)	0.986	NA (NA, NA)	NA	NA (NA, NA)	NA	NA (NA, NA)	NA	0	NA	NA					PTV	0.986	1
ENSG00000161609	CCDC155	6	19	NA	NA	NA	NA	2	1	NA	NA	NA	NA	0.9 (0.4, 2.2)	0.986	NA (NA, NA)	NA	NA (NA, NA)	NA	NA (NA, NA)	NA	0	NA	NA					PTV	0.986	1
ENSG00000163293	NIPAL1	9	29	NA	NA	NA	NA	1	1	NA	NA	NA	NA	1.1 (0.5, 2.4)	0.986	NA (NA, NA)	NA	NA (NA, NA)	NA	NA (NA, NA)	NA	0	NA	NA					PTV	0.986	1
ENSG00000166997	CNPY4	6	31	NA	NA	NA	NA	3	0	NA	NA	NA	NA	1 (0.4, 2.4)	0.986	NA (NA, NA)	NA	NA (NA, NA)	NA	NA (NA, NA)	NA	0	NA	NA					PTV	0.986	1
ENSG00000167136	ENDOG	3	8	NA	NA	NA	NA	0	1	NA	NA	NA	NA	1.3 (0.3, 5.6)	0.986	NA (NA, NA)	NA	NA (NA, NA)	NA	NA (NA, NA)	NA	0	NA	NA					PTV	0.986	1
ENSG00000167470	MIDN	1	3	NA	NA	NA	NA	0	0	NA	NA	NA	NA	1 (0, 19.9)	0.986	NA (NA, NA)	NA	NA (NA, NA)	NA	NA (NA, NA)	NA	0	NA	NA					PTV	0.986	1
ENSG00000169085	C8orf46	1	4	NA	NA	NA	NA	0	0	NA	NA	NA	NA	0.4 (0, 6.3)	0.986	NA (NA, NA)	NA	NA (NA, NA)	NA	NA (NA, NA)	NA	0	NA	NA					PTV	0.986	1
ENSG00000175707	C1orf172	1	4	NA	NA	NA	NA	1	1	NA	NA	NA	NA	1 (0.2, 6.3)	0.986	NA (NA, NA)	NA	NA (NA, NA)	NA	NA (NA, NA)	NA	0	NA	NA					PTV	0.986	1
ENSG00000177191	B3GNT8	7	22	NA	NA	NA	NA	0	2	NA	NA	NA	NA	1.1 (0.5, 2.5)	0.986	NA (NA, NA)	NA	NA (NA, NA)	NA	NA (NA, NA)	NA	0	NA	NA					PTV	0.986	1
ENSG00000181045	SLC26A11	12	45	NA	NA	NA	NA	2	3	NA	NA	NA	NA	1 (0.5, 1.9)	0.986	NA (NA, NA)	NA	NA (NA, NA)	NA	NA (NA, NA)	NA	0	NA	NA					PTV	0.986	1
ENSG00000197226	TBC1D9B	12	42	NA	NA	NA	NA	2	3	NA	NA	NA	NA	1 (0.5, 1.9)	0.986	NA (NA, NA)	NA	NA (NA, NA)	NA	NA (NA, NA)	NA	0	NA	NA					PTV	0.986	1
ENSG00000225950	NTF4	3	6	NA	NA	NA	NA	0	0	NA	NA	NA	NA	1.6 (0.3, 9.4)	0.986	NA (NA, NA)	NA	NA (NA, NA)	NA	NA (NA, NA)	NA	0	NA	NA					PTV	0.986	1
ENSG00000240230	COX19	1	3	NA	NA	NA	NA	0	0	NA	NA	NA	NA	1 (0, 19.9)	0.986	NA (NA, NA)	NA	NA (NA, NA)	NA	NA (NA, NA)	NA	0	NA	NA					PTV	0.986	1
ENSG00000050426	LETMD1	4	16	NA	NA	NA	NA	2	0	NA	NA	NA	NA	1 (0.3, 2.9)	0.987	NA (NA, NA)	NA	NA (NA, NA)	NA	NA (NA, NA)	NA	0	NA	NA					PTV	0.987	1
ENSG00000070985	TRPM5	11	38	NA	NA	NA	NA	1	1	NA	NA	NA	NA	0.9 (0.5, 1.9)	0.987	NA (NA, NA)	NA	NA (NA, NA)	NA	NA (NA, NA)	NA	0	NA	NA					PTV	0.987	1
ENSG00000090863	GLG1	3	11	NA	NA	NA	NA	0	2	NA	NA	NA	NA	0.8 (0.2, 3)	0.987	NA (NA, NA)	NA	NA (NA, NA)	NA	NA (NA, NA)	NA	0	NA	NA					PTV	0.987	1
ENSG00000092067	CEBPE	2	8	NA	NA	NA	NA	0	0	NA	NA	NA	NA	1 (0.2, 5.2)	0.987	NA (NA, NA)	NA	NA (NA, NA)	NA	NA (NA, NA)	NA	0	NA	NA					PTV	0.987	1
ENSG00000094914	AAAS	13	36	NA	NA	NA	NA	2	10	NA	NA	NA	NA	1 (0.5, 1.7)	0.987	NA (NA, NA)	NA	NA (NA, NA)	NA	NA (NA, NA)	NA	0	NA	NA					PTV	0.987	1
ENSG00000102854	MSLN	7	33	NA	NA	NA	NA	0	0	NA	NA	NA	NA	1.1 (0.5, 2.5)	0.987	NA (NA, NA)	NA	NA (NA, NA)	NA	NA (NA, NA)	NA	0	NA	NA					PTV	0.987	1
ENSG00000108578	BLMH	4	15	NA	NA	NA	NA	1	1	NA	NA	NA	NA	1 (0.3, 3)	0.987	NA (NA, NA)	NA	NA (NA, NA)	NA	NA (NA, NA)	NA	0	NA	NA					PTV	0.987	1
ENSG00000109846	CRYAB	2	2	NA	NA	NA	NA	2	3	NA	NA	NA	NA	1.3 (0.3, 5.6)	0.987	NA (NA, NA)	NA	NA (NA, NA)	NA	NA (NA, NA)	NA	0	NA	NA					PTV	0.987	1
ENSG00000110060	PUS3	7	24	NA	NA	NA	NA	1	4	NA	NA	NA	NA	0.9 (0.4, 2.1)	0.987	NA (NA, NA)	NA	NA (NA, NA)	NA	NA (NA, NA)	NA	0	NA	NA					PTV	0.987	1
ENSG00000111897	SERINC1	5	16	NA	NA	NA	NA	1	2	NA	NA	NA	NA	1.1 (0.4, 3)	0.987	NA (NA, NA)	NA	NA (NA, NA)	NA	NA (NA, NA)	NA	0	NA	NA					PTV	0.987	1
ENSG00000113211	PCDHB6	11	41	NA	NA	NA	NA	0	1	NA	NA	NA	NA	1.1 (0.5, 2.1)	0.987	NA (NA, NA)	NA	NA (NA, NA)	NA	NA (NA, NA)	NA	0	NA	NA					PTV	0.987	1
ENSG00000116299	KIAA1324	9	40	NA	NA	NA	NA	2	0	NA	NA	NA	NA	1 (0.5, 2.1)	0.987	NA (NA, NA)	NA	NA (NA, NA)	NA	NA (NA, NA)	NA	0	NA	NA					PTV	0.987	1
ENSG00000126233	SLURP1	0	4	NA	NA	NA	NA	0	0	NA	NA	NA	NA	0 (NA, NA)	0.987	NA (NA, NA)	NA	NA (NA, NA)	NA	NA (NA, NA)	NA	0	NA	NA					PTV	0.987	1
ENSG00000133640	LRRIQ1	37	116	NA	NA	NA	NA	3	4	NA	NA	NA	NA	1 (0.7, 1.5)	0.987	NA (NA, NA)	NA	NA (NA, NA)	NA	NA (NA, NA)	NA	0	NA	NA					PTV	0.987	1
ENSG00000135744	AGT	7	29	NA	NA	NA	NA	0	1	NA	NA	NA	NA	0.9 (0.4, 2.1)	0.987	NA (NA, NA)	NA	NA (NA, NA)	NA	NA (NA, NA)	NA	0	NA	NA					PTV	0.987	1
ENSG00000135842	FAM129A	16	68	NA	NA	NA	NA	3	5	NA	NA	NA	NA	1 (0.6, 1.6)	0.987	NA (NA, NA)	NA	NA (NA, NA)	NA	NA (NA, NA)	NA	0	NA	NA					PTV	0.987	1
ENSG00000136213	CHST12	2	12	NA	NA	NA	NA	1	0	NA	NA	NA	NA	1 (0.3, 3.8)	0.987	NA (NA, NA)	NA	NA (NA, NA)	NA	NA (NA, NA)	NA	0	NA	NA					PTV	0.987	1
ENSG00000137145	DENND4C	10	38	NA	NA	NA	NA	0	1	NA	NA	NA	NA	0.9 (0.4, 2)	0.987	NA (NA, NA)	NA	NA (NA, NA)	NA	NA (NA, NA)	NA	0	NA	NA					PTV	0.987	1
ENSG00000137976	DNASE2B	5	24	NA	NA	NA	NA	0	0	NA	NA	NA	NA	0.9 (0.3, 2.3)	0.987	NA (NA, NA)	NA	NA (NA, NA)	NA	NA (NA, NA)	NA	0	NA	NA					PTV	0.987	1
ENSG00000140455	USP3	2	6	NA	NA	NA	NA	1	1	NA	NA	NA	NA	1 (0.2, 4.4)	0.987	NA (NA, NA)	NA	NA (NA, NA)	NA	NA (NA, NA)	NA	0	NA	NA					PTV	0.987	1
ENSG00000148484	RSU1	3	10	NA	NA	NA	NA	0	0	NA	NA	NA	NA	1 (0.2, 4)	0.987	NA (NA, NA)	NA	NA (NA, NA)	NA	NA (NA, NA)	NA	0	NA	NA					PTV	0.987	1
ENSG00000152463	OLAH	4	27	NA	NA	NA	NA	3	2	NA	NA	NA	NA	0.9 (0.3, 2.3)	0.987	NA (NA, NA)	NA	NA (NA, NA)	NA	NA (NA, NA)	NA	0	NA	NA					PTV	0.987	1
ENSG00000162669	HFM1	23	73	NA	NA	NA	NA	1	2	NA	NA	NA	NA	1 (0.6, 1.6)	0.987	NA (NA, NA)	NA	NA (NA, NA)	NA	NA (NA, NA)	NA	1	NA	NA					PTV	0.987	1
ENSG00000163827	LRRC2	4	20	NA	NA	NA	NA	2	1	NA	NA	NA	NA	1 (0.4, 2.8)	0.987	NA (NA, NA)	NA	NA (NA, NA)	NA	NA (NA, NA)	NA	0	NA	NA					PTV	0.987	1
ENSG00000170160	CCDC144A	9	25	NA	NA	NA	NA	4	5	NA	NA	NA	NA	1 (0.5, 2.1)	0.987	NA (NA, NA)	NA	NA (NA, NA)	NA	NA (NA, NA)	NA	0	NA	NA					PTV	0.987	1
ENSG00000170748	RBMXL2	1	5	NA	NA	NA	NA	0	0	NA	NA	NA	NA	1 (0.1, 12.6)	0.987	NA (NA, NA)	NA	NA (NA, NA)	NA	NA (NA, NA)	NA	0	NA	NA					PTV	0.987	1
ENSG00000171484	OR1B1	6	21	NA	NA	NA	NA	1	2	NA	NA	NA	NA	1.1 (0.5, 2.7)	0.987	NA (NA, NA)	NA	NA (NA, NA)	NA	NA (NA, NA)	NA	0	NA	NA					PTV	0.987	1
ENSG00000172366	FAM195A	0	2	NA	NA	NA	NA	1	0	NA	NA	NA	NA	1 (0.1, 13.5)	0.987	NA (NA, NA)	NA	NA (NA, NA)	NA	NA (NA, NA)	NA	0	NA	NA					PTV	0.987	1
ENSG00000173267	SNCG	0	4	NA	NA	NA	NA	0	0	NA	NA	NA	NA	0 (NA, NA)	0.987	NA (NA, NA)	NA	NA (NA, NA)	NA	NA (NA, NA)	NA	0	NA	NA					PTV	0.987	1
ENSG00000175567	UCP2	9	29	NA	NA	NA	NA	0	0	NA	NA	NA	NA	1 (0.4, 2.4)	0.987	NA (NA, NA)	NA	NA (NA, NA)	NA	NA (NA, NA)	NA	0	NA	NA					PTV	0.987	1
ENSG00000177646	ACAD9	11	32	NA	NA	NA	NA	0	0	NA	NA	NA	NA	1 (0.5, 2.1)	0.987	NA (NA, NA)	NA	NA (NA, NA)	NA	NA (NA, NA)	NA	0	NA	NA					PTV	0.987	1
ENSG00000181577	C6orf223	2	7	NA	NA	NA	NA	1	2	NA	NA	NA	NA	0.8 (0.2, 2.9)	0.987	NA (NA, NA)	NA	NA (NA, NA)	NA	NA (NA, NA)	NA	0	NA	NA					PTV	0.987	1
ENSG00000188177	ZC3H6	4	18	NA	NA	NA	NA	0	1	NA	NA	NA	NA	0.8 (0.3, 2.6)	0.987	NA (NA, NA)	NA	NA (NA, NA)	NA	NA (NA, NA)	NA	0	NA	NA					PTV	0.987	1
ENSG00000189169	KRTAP10-12	5	16	NA	NA	NA	NA	0	0	NA	NA	NA	NA	1 (0.3, 3.3)	0.987	NA (NA, NA)	NA	NA (NA, NA)	NA	NA (NA, NA)	NA	0	NA	NA					PTV	0.987	1
ENSG00000189326	SPANXN4	0	4	NA	NA	NA	NA	0	0	NA	NA	NA	NA	0 (NA, NA)	0.987	NA (NA, NA)	NA	NA (NA, NA)	NA	NA (NA, NA)	NA	0	NA	NA					PTV	0.987	1
ENSG00000196670	ZFP62	1	1	NA	NA	NA	NA	2	2	NA	NA	NA	NA	1.5 (0.3, 8.9)	0.987	NA (NA, NA)	NA	NA (NA, NA)	NA	NA (NA, NA)	NA	0	NA	NA					PTV	0.987	1
ENSG00000198049	AVPR1B	4	20	NA	NA	NA	NA	1	1	NA	NA	NA	NA	1 (0.4, 2.7)	0.987	NA (NA, NA)	NA	NA (NA, NA)	NA	NA (NA, NA)	NA	0	NA	NA					PTV	0.987	1
ENSG00000204193	TXNDC8	0	4	NA	NA	NA	NA	0	0	NA	NA	NA	NA	0 (NA, NA)	0.987	NA (NA, NA)	NA	NA (NA, NA)	NA	NA (NA, NA)	NA	0	NA	NA					PTV	0.987	1
ENSG00000204700	OR2J2	4	9	NA	NA	NA	NA	0	0	NA	NA	NA	NA	1 (0.2, 4.2)	0.987	NA (NA, NA)	NA	NA (NA, NA)	NA	NA (NA, NA)	NA	0	NA	NA					PTV	0.987	1
ENSG00000205268	PDE7A	2	12	NA	NA	NA	NA	0	1	NA	NA	NA	NA	0.8 (0.2, 3.4)	0.987	NA (NA, NA)	NA	NA (NA, NA)	NA	NA (NA, NA)	NA	0	NA	NA					PTV	0.987	1
ENSG00000213689	TREX1	5	30	NA	NA	NA	NA	5	2	NA	NA	NA	NA	1.1 (0.5, 2.4)	0.987	NA (NA, NA)	NA	NA (NA, NA)	NA	NA (NA, NA)	NA	0	NA	NA					PTV	0.987	1
ENSG00000006634	DBF4	3	16	NA	NA	NA	NA	2	2	NA	NA	NA	NA	1 (0.4, 2.8)	0.988	NA (NA, NA)	NA	NA (NA, NA)	NA	NA (NA, NA)	NA	0	NA	NA					PTV	0.988	1
ENSG00000026025	VIM	3	2	NA	NA	NA	NA	0	3	NA	NA	NA	NA	1.3 (0.3, 5.2)	0.988	NA (NA, NA)	NA	NA (NA, NA)	NA	NA (NA, NA)	NA	0	NA	NA					PTV	0.988	1
ENSG00000069493	CLEC2D	2	9	NA	NA	NA	NA	0	0	NA	NA	NA	NA	1 (0.2, 4.6)	0.988	NA (NA, NA)	NA	NA (NA, NA)	NA	NA (NA, NA)	NA	0	NA	NA					PTV	0.988	1
ENSG00000102241	HTATSF1	1	4	NA	NA	NA	NA	0	0	NA	NA	NA	NA	1 (0.1, 8.8)	0.988	NA (NA, NA)	NA	NA (NA, NA)	NA	NA (NA, NA)	NA	0	NA	NA					PTV	0.988	1
ENSG00000111728	ST8SIA1	2	11	NA	NA	NA	NA	0	0	NA	NA	NA	NA	0.7 (0.2, 3.6)	0.988	NA (NA, NA)	NA	NA (NA, NA)	NA	NA (NA, NA)	NA	0	NA	NA					PTV	0.988	1
ENSG00000125753	VASP	0	7	NA	NA	NA	NA	1	0	NA	NA	NA	NA	0.5 (0, 5.9)	0.988	NA (NA, NA)	NA	NA (NA, NA)	NA	NA (NA, NA)	NA	0	NA	NA					PTV	0.988	1
ENSG00000129455	KLK8	5	15	NA	NA	NA	NA	0	0	NA	NA	NA	NA	1.2 (0.4, 3.2)	0.988	NA (NA, NA)	NA	NA (NA, NA)	NA	NA (NA, NA)	NA	0	NA	NA					PTV	0.988	1
ENSG00000133256	PDE6B	17	56	NA	NA	NA	NA	4	6	NA	NA	NA	NA	1 (0.6, 1.7)	0.988	NA (NA, NA)	NA	NA (NA, NA)	NA	NA (NA, NA)	NA	0	NA	NA					PTV	0.988	1
ENSG00000147324	MFHAS1	6	23	NA	NA	NA	NA	0	0	NA	NA	NA	NA	0.9 (0.3, 2.3)	0.988	NA (NA, NA)	NA	NA (NA, NA)	NA	NA (NA, NA)	NA	0	NA	NA					PTV	0.988	1
ENSG00000151917	BEND6	3	11	NA	NA	NA	NA	0	0	NA	NA	NA	NA	1 (0.3, 3.6)	0.988	NA (NA, NA)	NA	NA (NA, NA)	NA	NA (NA, NA)	NA	0	NA	NA					PTV	0.988	1
ENSG00000153779	TGIF2LX	0	0	NA	NA	2	7	0	0	NA	NA	0	1	- (-, -)	-	NA (NA, NA)	NA	1 (0.2, 5.1)	0.988	1 (0.2, 5.1)	0.988	0	NA	0					PTV + MPC >2	0.988	1
ENSG00000159461	AMFR	2	12	NA	NA	NA	NA	2	1	NA	NA	NA	NA	1 (0.3, 3.3)	0.988	NA (NA, NA)	NA	NA (NA, NA)	NA	NA (NA, NA)	NA	0	NA	NA					PTV	0.988	1
ENSG00000160683	CXCR5	1	6	NA	NA	6	25	0	0	NA	NA	1	1	0.4 (0, 6.7)	0.988	NA (NA, NA)	NA	1 (0.4, 2.3)	0.999	1.1 (0.5, 2.6)	0.993	0	NA	0					PTV	0.988	1
ENSG00000164237	CMBL	5	20	NA	NA	NA	NA	0	0	NA	NA	NA	NA	1 (0.3, 2.8)	0.988	NA (NA, NA)	NA	NA (NA, NA)	NA	NA (NA, NA)	NA	0	NA	NA					PTV	0.988	1
ENSG00000164651	SP8	1	4	NA	NA	NA	NA	0	0	NA	NA	NA	NA	1 (0.1, 8.8)	0.988	NA (NA, NA)	NA	NA (NA, NA)	NA	NA (NA, NA)	NA	0	NA	NA					PTV	0.988	1
ENSG00000165899	OTOGL	26	120	NA	NA	NA	NA	10	5	NA	NA	NA	NA	1 (0.6, 1.5)	0.988	NA (NA, NA)	NA	NA (NA, NA)	NA	NA (NA, NA)	NA	0	NA	NA					PTV	0.988	1
ENSG00000165948	IFI27L1	3	5	NA	NA	NA	NA	1	0	NA	NA	NA	NA	1.3 (0.3, 5.2)	0.988	NA (NA, NA)	NA	NA (NA, NA)	NA	NA (NA, NA)	NA	0	NA	NA					PTV	0.988	1
ENSG00000169885	CALML6	5	19	NA	NA	NA	NA	2	1	NA	NA	NA	NA	1.1 (0.5, 2.7)	0.988	NA (NA, NA)	NA	NA (NA, NA)	NA	NA (NA, NA)	NA	0	NA	NA					PTV	0.988	1
ENSG00000173805	HAP1	13	44	NA	NA	NA	NA	2	5	NA	NA	NA	NA	1.1 (0.6, 1.9)	0.988	NA (NA, NA)	NA	NA (NA, NA)	NA	NA (NA, NA)	NA	0	NA	NA					PTV	0.988	1
ENSG00000186908	ZDHHC17	2	5	NA	NA	NA	NA	0	1	NA	NA	NA	NA	1 (0.2, 4.3)	0.988	NA (NA, NA)	NA	NA (NA, NA)	NA	NA (NA, NA)	NA	0	NA	NA					PTV	0.988	1
ENSG00000188452	CERKL	14	61	NA	NA	NA	NA	0	1	NA	NA	NA	NA	1 (0.5, 1.8)	0.988	NA (NA, NA)	NA	NA (NA, NA)	NA	NA (NA, NA)	NA	0	NA	NA					PTV	0.988	1
ENSG00000198223	CSF2RA	6	24	NA	NA	NA	NA	2	0	NA	NA	NA	NA	1.1 (0.5, 2.6)	0.988	NA (NA, NA)	NA	NA (NA, NA)	NA	NA (NA, NA)	NA	0	NA	NA					PTV	0.988	1
ENSG00000203795	FAM24A	1	3	NA	NA	NA	NA	0	0	NA	NA	NA	NA	1 (0, 20.1)	0.988	NA (NA, NA)	NA	NA (NA, NA)	NA	NA (NA, NA)	NA	0	NA	NA					PTV	0.988	1
ENSG00000203970	DEFB110	1	3	NA	NA	NA	NA	0	0	NA	NA	NA	NA	1 (0, 20.1)	0.988	NA (NA, NA)	NA	NA (NA, NA)	NA	NA (NA, NA)	NA	0	NA	NA					PTV	0.988	1
ENSG00000205038	PKHD1L1	56	194	NA	NA	NA	NA	10	14	NA	NA	NA	NA	1 (0.7, 1.3)	0.988	NA (NA, NA)	NA	NA (NA, NA)	NA	NA (NA, NA)	NA	0	NA	NA					PTV	0.988	1
ENSG00000205858	LRRC72	2	0	NA	NA	NA	NA	0	3	NA	NA	NA	NA	0.6 (0.1, 4.2)	0.988	NA (NA, NA)	NA	NA (NA, NA)	NA	NA (NA, NA)	NA	0	NA	NA					PTV	0.988	1
ENSG00000234444	ZNF736	2	4	NA	NA	NA	NA	0	0	NA	NA	NA	NA	1 (0.1, 8.4)	0.988	NA (NA, NA)	NA	NA (NA, NA)	NA	NA (NA, NA)	NA	0	NA	NA					PTV	0.988	1
ENSG00000081248	CACNA1S	12	54	NA	NA	NA	NA	5	4	NA	NA	NA	NA	1.1 (0.6, 1.9)	0.989	NA (NA, NA)	NA	NA (NA, NA)	NA	NA (NA, NA)	NA	1	NA	NA					PTV	0.989	1
ENSG00000110881	ASIC1	4	14	NA	NA	3	15	0	1	NA	NA	1	0	1 (0.3, 3.3)	0.999	NA (NA, NA)	NA	1 (0.4, 2.3)	0.993	1 (0.3, 3.1)	0.989	0	NA	0					MPC >2	0.989	1
ENSG00000116127	ALMS1	47	201	NA	NA	NA	NA	8	10	NA	NA	NA	NA	1 (0.7, 1.4)	0.989	NA (NA, NA)	NA	NA (NA, NA)	NA	NA (NA, NA)	NA	1	NA	NA					PTV	0.989	1
ENSG00000116747	TROVE2	4	15	NA	NA	NA	NA	1	1	NA	NA	NA	NA	1 (0.3, 3)	0.989	NA (NA, NA)	NA	NA (NA, NA)	NA	NA (NA, NA)	NA	0	NA	NA					PTV	0.989	1
ENSG00000119862	LGALSL	2	7	NA	NA	NA	NA	0	0	NA	NA	NA	NA	1.5 (0.3, 7.1)	0.989	NA (NA, NA)	NA	NA (NA, NA)	NA	NA (NA, NA)	NA	0	NA	NA					PTV	0.989	1
ENSG00000126790	L3HYPDH	5	17	NA	NA	NA	NA	2	1	NA	NA	NA	NA	1.1 (0.4, 2.8)	0.989	NA (NA, NA)	NA	NA (NA, NA)	NA	NA (NA, NA)	NA	0	NA	NA					PTV	0.989	1
ENSG00000127990	SGCE	4	11	NA	NA	NA	NA	0	0	NA	NA	NA	NA	1.2 (0.4, 4.3)	0.989	NA (NA, NA)	NA	NA (NA, NA)	NA	NA (NA, NA)	NA	0	NA	NA					PTV	0.989	1
ENSG00000130479	MAP1S	3	9	NA	NA	NA	NA	2	4	NA	NA	NA	NA	0.8 (0.3, 2.6)	0.989	NA (NA, NA)	NA	NA (NA, NA)	NA	NA (NA, NA)	NA	0	NA	NA					PTV	0.989	1
ENSG00000135423	GLS2	8	35	NA	NA	NA	NA	3	1	NA	NA	NA	NA	1 (0.5, 2.1)	0.989	NA (NA, NA)	NA	NA (NA, NA)	NA	NA (NA, NA)	NA	0	NA	NA					PTV	0.989	1
ENSG00000137474	MYO7A	22	69	NA	NA	NA	NA	6	6	NA	NA	NA	NA	1 (0.6, 1.6)	0.989	NA (NA, NA)	NA	NA (NA, NA)	NA	NA (NA, NA)	NA	0	NA	NA					PTV	0.989	1
ENSG00000146215	CRIP3	3	8	NA	NA	NA	NA	0	0	NA	NA	NA	NA	1.5 (0.3, 7.6)	0.989	NA (NA, NA)	NA	NA (NA, NA)	NA	NA (NA, NA)	NA	0	NA	NA					PTV	0.989	1
ENSG00000153721	CNKSR3	2	8	NA	NA	NA	NA	1	0	NA	NA	NA	NA	1.4 (0.3, 5.8)	0.989	NA (NA, NA)	NA	NA (NA, NA)	NA	NA (NA, NA)	NA	0	NA	NA					PTV	0.989	1
ENSG00000164171	ITGA2	15	54	NA	NA	NA	NA	3	6	NA	NA	NA	NA	1 (0.6, 1.8)	0.989	NA (NA, NA)	NA	NA (NA, NA)	NA	NA (NA, NA)	NA	0	NA	NA					PTV	0.989	1
ENSG00000167011	NAT16	4	18	NA	NA	NA	NA	1	0	NA	NA	NA	NA	1 (0.3, 3)	0.989	NA (NA, NA)	NA	NA (NA, NA)	NA	NA (NA, NA)	NA	0	NA	NA					PTV	0.989	1
ENSG00000170088	TMEM192	4	18	NA	NA	NA	NA	0	1	NA	NA	NA	NA	0.8 (0.3, 2.7)	0.989	NA (NA, NA)	NA	NA (NA, NA)	NA	NA (NA, NA)	NA	0	NA	NA					PTV	0.989	1
ENSG00000172071	EIF2AK3	8	33	0	0	0	0	2	0	0	0	0	0	1 (0.5, 2.1)	0.989	1 (0.5, 2.1)	0.989	1 (0.5, 2.1)	0.989	- (-, -)	-	0	0	0					PTV	0.989	1
ENSG00000183034	OTOP2	8	30	NA	NA	NA	NA	2	0	NA	NA	NA	NA	1 (0.5, 2.2)	0.989	NA (NA, NA)	NA	NA (NA, NA)	NA	NA (NA, NA)	NA	0	NA	NA					PTV	0.989	1
ENSG00000184922	FMNL1	4	13	NA	NA	0	0	0	1	NA	NA	0	0	0.9 (0.3, 2.5)	0.989	NA (NA, NA)	NA	0.9 (0.3, 2.5)	0.989	- (-, -)	-	0	NA	0					PTV	0.989	1
ENSG00000186806	VSIG10L	4	3	NA	NA	NA	NA	1	3	NA	NA	NA	NA	1 (0.3, 3.5)	0.989	NA (NA, NA)	NA	NA (NA, NA)	NA	NA (NA, NA)	NA	0	NA	NA					PTV	0.989	1
ENSG00000188710	QRFP	2	13	NA	NA	NA	NA	0	0	NA	NA	NA	NA	1 (0.2, 4.6)	0.989	NA (NA, NA)	NA	NA (NA, NA)	NA	NA (NA, NA)	NA	0	NA	NA					PTV	0.989	1
ENSG00000061794	MRPS35	6	25	NA	NA	NA	NA	0	1	NA	NA	NA	NA	1 (0.4, 2.6)	0.99	NA (NA, NA)	NA	NA (NA, NA)	NA	NA (NA, NA)	NA	0	NA	NA					PTV	0.99	1
ENSG00000075391	RASAL2	6	19	NA	NA	NA	NA	0	0	NA	NA	NA	NA	0.9 (0.3, 2.3)	0.99	NA (NA, NA)	NA	NA (NA, NA)	NA	NA (NA, NA)	NA	0	NA	NA					PTV	0.99	1
ENSG00000100249	C22orf31	5	19	NA	NA	NA	NA	0	1	NA	NA	NA	NA	0.9 (0.3, 2.5)	0.99	NA (NA, NA)	NA	NA (NA, NA)	NA	NA (NA, NA)	NA	0	NA	NA					PTV	0.99	1
ENSG00000117984	CTSD	2	13	NA	NA	NA	NA	1	0	NA	NA	NA	NA	0.8 (0.2, 3.2)	0.99	NA (NA, NA)	NA	NA (NA, NA)	NA	NA (NA, NA)	NA	0	NA	NA					PTV	0.99	1
ENSG00000119285	HEATR1	6	15	NA	NA	NA	NA	0	0	NA	NA	NA	NA	0.9 (0.3, 2.5)	0.99	NA (NA, NA)	NA	NA (NA, NA)	NA	NA (NA, NA)	NA	0	NA	NA					PTV	0.99	1
ENSG00000119899	SLC17A5	7	23	NA	NA	NA	NA	3	5	NA	NA	NA	NA	1 (0.5, 2.1)	0.99	NA (NA, NA)	NA	NA (NA, NA)	NA	NA (NA, NA)	NA	0	NA	NA					PTV	0.99	1
ENSG00000124232	RBPJL	7	26	NA	NA	NA	NA	0	0	NA	NA	NA	NA	1.1 (0.5, 2.6)	0.99	NA (NA, NA)	NA	NA (NA, NA)	NA	NA (NA, NA)	NA	0	NA	NA					PTV	0.99	1
ENSG00000132274	TRIM22	6	31	NA	NA	NA	NA	1	0	NA	NA	NA	NA	0.9 (0.4, 2.1)	0.99	NA (NA, NA)	NA	NA (NA, NA)	NA	NA (NA, NA)	NA	0	NA	NA					PTV	0.99	1
ENSG00000143315	PIGM	6	22	NA	NA	NA	NA	0	2	NA	NA	NA	NA	0.9 (0.3, 2.3)	0.99	NA (NA, NA)	NA	NA (NA, NA)	NA	NA (NA, NA)	NA	0	NA	NA					PTV	0.99	1
ENSG00000146233	CYP39A1	8	29	NA	NA	NA	NA	1	3	NA	NA	NA	NA	1 (0.5, 2.2)	0.99	NA (NA, NA)	NA	NA (NA, NA)	NA	NA (NA, NA)	NA	0	NA	NA					PTV	0.99	1
ENSG00000153230	OR14K1	2	15	NA	NA	NA	NA	4	1	NA	NA	NA	NA	1 (0.4, 2.8)	0.99	NA (NA, NA)	NA	NA (NA, NA)	NA	NA (NA, NA)	NA	0	NA	NA					PTV	0.99	1
ENSG00000156345	CDK20	10	32	NA	NA	NA	NA	2	0	NA	NA	NA	NA	0.9 (0.5, 1.9)	0.99	NA (NA, NA)	NA	NA (NA, NA)	NA	NA (NA, NA)	NA	0	NA	NA					PTV	0.99	1
ENSG00000163492	CCDC141	19	48	NA	NA	NA	NA	2	6	NA	NA	NA	NA	1 (0.6, 1.6)	0.99	NA (NA, NA)	NA	NA (NA, NA)	NA	NA (NA, NA)	NA	0	NA	NA					PTV	0.99	1
ENSG00000164220	F2RL2	5	28	NA	NA	NA	NA	1	1	NA	NA	NA	NA	1 (0.4, 2.4)	0.99	NA (NA, NA)	NA	NA (NA, NA)	NA	NA (NA, NA)	NA	0	NA	NA					PTV	0.99	1
ENSG00000167103	PIP5KL1	2	9	NA	NA	NA	NA	1	0	NA	NA	NA	NA	1 (0.2, 5.4)	0.99	NA (NA, NA)	NA	NA (NA, NA)	NA	NA (NA, NA)	NA	0	NA	NA					PTV	0.99	1
ENSG00000167664	TMIGD2	3	13	NA	NA	NA	NA	0	0	NA	NA	NA	NA	1.3 (0.4, 4.4)	0.99	NA (NA, NA)	NA	NA (NA, NA)	NA	NA (NA, NA)	NA	0	NA	NA					PTV	0.99	1
ENSG00000171475	WIPF2	2	10	NA	NA	NA	NA	0	1	NA	NA	NA	NA	0.8 (0.2, 3.4)	0.99	NA (NA, NA)	NA	NA (NA, NA)	NA	NA (NA, NA)	NA	0	NA	NA					PTV	0.99	1
ENSG00000176299	OR4M1	5	19	NA	NA	NA	NA	1	0	NA	NA	NA	NA	1.2 (0.4, 3.1)	0.99	NA (NA, NA)	NA	NA (NA, NA)	NA	NA (NA, NA)	NA	0	NA	NA					PTV	0.99	1
ENSG00000185245	GP1BA	7	31	NA	NA	NA	NA	1	2	NA	NA	NA	NA	0.9 (0.4, 2)	0.99	NA (NA, NA)	NA	NA (NA, NA)	NA	NA (NA, NA)	NA	0	NA	NA					PTV	0.99	1
ENSG00000196242	OR2C3	3	13	NA	NA	NA	NA	1	1	NA	NA	NA	NA	1 (0.3, 3.2)	0.99	NA (NA, NA)	NA	NA (NA, NA)	NA	NA (NA, NA)	NA	0	NA	NA					PTV	0.99	1
ENSG00000196793	ZNF239	8	34	NA	NA	NA	NA	0	2	NA	NA	NA	NA	0.9 (0.4, 2.1)	0.99	NA (NA, NA)	NA	NA (NA, NA)	NA	NA (NA, NA)	NA	0	NA	NA					PTV	0.99	1
ENSG00000197168	NEK5	20	63	NA	NA	NA	NA	0	5	NA	NA	NA	NA	1 (0.6, 1.7)	0.99	NA (NA, NA)	NA	NA (NA, NA)	NA	NA (NA, NA)	NA	0	NA	NA					PTV	0.99	1
ENSG00000204219	TCEA3	4	20	NA	NA	NA	NA	1	0	NA	NA	NA	NA	0.9 (0.3, 2.4)	0.99	NA (NA, NA)	NA	NA (NA, NA)	NA	NA (NA, NA)	NA	0	NA	NA					PTV	0.99	1
ENSG00000237441	RGL2	7	16	NA	NA	NA	NA	1	3	NA	NA	NA	NA	1 (0.4, 2.5)	0.99	NA (NA, NA)	NA	NA (NA, NA)	NA	NA (NA, NA)	NA	0	NA	NA					PTV	0.99	1
ENSG00000241123	KRTAP10-5	1	6	NA	NA	NA	NA	2	0	NA	NA	NA	NA	1.5 (0.3, 8.5)	0.99	NA (NA, NA)	NA	NA (NA, NA)	NA	NA (NA, NA)	NA	0	NA	NA					PTV	0.99	1
ENSG00000039537	C6	17	55	NA	NA	NA	NA	3	8	NA	NA	NA	NA	1 (0.6, 1.7)	0.991	NA (NA, NA)	NA	NA (NA, NA)	NA	NA (NA, NA)	NA	0	NA	NA					PTV	0.991	1
ENSG00000048471	SNX29	7	30	NA	NA	NA	NA	0	0	NA	NA	NA	NA	0.9 (0.4, 2.2)	0.991	NA (NA, NA)	NA	NA (NA, NA)	NA	NA (NA, NA)	NA	0	NA	NA					PTV	0.991	1
ENSG00000089327	FXYD5	1	7	NA	NA	NA	NA	0	0	NA	NA	NA	NA	0.6 (0.1, 4.9)	0.991	NA (NA, NA)	NA	NA (NA, NA)	NA	NA (NA, NA)	NA	0	NA	NA					PTV	0.991	1
ENSG00000101452	DHX35	14	51	NA	NA	NA	NA	1	2	NA	NA	NA	NA	1 (0.5, 1.9)	0.991	NA (NA, NA)	NA	NA (NA, NA)	NA	NA (NA, NA)	NA	0	NA	NA					PTV	0.991	1
ENSG00000104154	SLC30A4	3	11	NA	NA	NA	NA	0	0	NA	NA	NA	NA	1.3 (0.4, 4.5)	0.991	NA (NA, NA)	NA	NA (NA, NA)	NA	NA (NA, NA)	NA	0	NA	NA					PTV	0.991	1
ENSG00000110514	MADD	15	63	NA	NA	0	0	1	2	NA	NA	0	0	1 (0.5, 1.7)	0.991	NA (NA, NA)	NA	1 (0.5, 1.7)	0.991	- (-, -)	-	0	NA	0					PTV	0.991	1
ENSG00000110841	PPFIBP1	11	45	NA	NA	NA	NA	3	2	NA	NA	NA	NA	0.9 (0.5, 1.8)	0.991	NA (NA, NA)	NA	NA (NA, NA)	NA	NA (NA, NA)	NA	0	NA	NA					PTV	0.991	1
ENSG00000112796	ENPP5	8	29	NA	NA	NA	NA	2	1	NA	NA	NA	NA	1 (0.5, 2.1)	0.991	NA (NA, NA)	NA	NA (NA, NA)	NA	NA (NA, NA)	NA	0	NA	NA					PTV	0.991	1
ENSG00000124260	MAGEA10	1	5	NA	NA	NA	NA	0	0	NA	NA	NA	NA	1 (0.1, 8.7)	0.991	NA (NA, NA)	NA	NA (NA, NA)	NA	NA (NA, NA)	NA	0	NA	NA					PTV	0.991	1
ENSG00000127311	HELB	19	68	NA	NA	NA	NA	0	3	NA	NA	NA	NA	1 (0.6, 1.8)	0.991	NA (NA, NA)	NA	NA (NA, NA)	NA	NA (NA, NA)	NA	0	NA	NA					PTV	0.991	1
ENSG00000139648	KRT71	7	26	NA	NA	NA	NA	0	0	NA	NA	NA	NA	1 (0.4, 2.4)	0.991	NA (NA, NA)	NA	NA (NA, NA)	NA	NA (NA, NA)	NA	0	NA	NA					PTV	0.991	1
ENSG00000140990	NDUFB10	3	13	NA	NA	NA	NA	0	1	NA	NA	NA	NA	0.8 (0.2, 3)	0.991	NA (NA, NA)	NA	NA (NA, NA)	NA	NA (NA, NA)	NA	0	NA	NA					PTV	0.991	1
ENSG00000155304	HSPA13	7	27	NA	NA	NA	NA	1	1	NA	NA	NA	NA	1.1 (0.5, 2.5)	0.991	NA (NA, NA)	NA	NA (NA, NA)	NA	NA (NA, NA)	NA	0	NA	NA					PTV	0.991	1
ENSG00000160200	CBS	8	28	NA	NA	NA	NA	1	0	NA	NA	NA	NA	1.1 (0.5, 2.4)	0.991	NA (NA, NA)	NA	NA (NA, NA)	NA	NA (NA, NA)	NA	0	NA	NA					PTV	0.991	1
ENSG00000168427	KLHL30	6	17	NA	NA	NA	NA	0	0	NA	NA	NA	NA	1.1 (0.4, 3)	0.991	NA (NA, NA)	NA	NA (NA, NA)	NA	NA (NA, NA)	NA	0	NA	NA					PTV	0.991	1
ENSG00000183473	SSTR3	3	12	NA	NA	NA	NA	1	0	NA	NA	NA	NA	1 (0.3, 3.6)	0.991	NA (NA, NA)	NA	NA (NA, NA)	NA	NA (NA, NA)	NA	0	NA	NA					PTV	0.991	1
ENSG00000186635	ARAP1	4	25	NA	NA	NA	NA	2	0	NA	NA	NA	NA	0.9 (0.4, 2.2)	0.991	NA (NA, NA)	NA	NA (NA, NA)	NA	NA (NA, NA)	NA	0	NA	NA					PTV	0.991	1
ENSG00000188069	OR51F1	1	12	NA	NA	NA	NA	3	1	NA	NA	NA	NA	1 (0.3, 3.4)	0.991	NA (NA, NA)	NA	NA (NA, NA)	NA	NA (NA, NA)	NA	0	NA	NA					PTV	0.991	1
ENSG00000196466	ZNF799	9	34	NA	NA	NA	NA	0	1	NA	NA	NA	NA	1 (0.5, 2.1)	0.991	NA (NA, NA)	NA	NA (NA, NA)	NA	NA (NA, NA)	NA	0	NA	NA					PTV	0.991	1
ENSG00000198171	DDRGK1	2	15	NA	NA	NA	NA	2	0	NA	NA	NA	NA	1 (0.3, 3.4)	0.991	NA (NA, NA)	NA	NA (NA, NA)	NA	NA (NA, NA)	NA	0	NA	NA					PTV	0.991	1
ENSG00000198173	FAM47C	6	23	NA	NA	NA	NA	0	0	NA	NA	NA	NA	1 (0.4, 2.5)	0.991	NA (NA, NA)	NA	NA (NA, NA)	NA	NA (NA, NA)	NA	0	NA	NA					PTV	0.991	1
ENSG00000198382	UVRAG	2	8	NA	NA	NA	NA	0	0	NA	NA	NA	NA	1 (0.2, 6)	0.991	NA (NA, NA)	NA	NA (NA, NA)	NA	NA (NA, NA)	NA	0	NA	NA					PTV	0.991	1
ENSG00000213424	KRT222	8	21	NA	NA	NA	NA	0	1	NA	NA	NA	NA	1.1 (0.5, 2.6)	0.991	NA (NA, NA)	NA	NA (NA, NA)	NA	NA (NA, NA)	NA	0	NA	NA					PTV	0.991	1
ENSG00000231192	OR5H1	7	22	NA	NA	NA	NA	0	0	NA	NA	NA	NA	0.9 (0.4, 2.2)	0.991	NA (NA, NA)	NA	NA (NA, NA)	NA	NA (NA, NA)	NA	0	NA	NA					PTV	0.991	1
ENSG00000010361	FUZ	3	18	NA	NA	NA	NA	7	5	NA	NA	NA	NA	1.1 (0.5, 2.5)	0.992	NA (NA, NA)	NA	NA (NA, NA)	NA	NA (NA, NA)	NA	0	NA	NA					PTV	0.992	1
ENSG00000049883	PTCD2	5	27	NA	NA	NA	NA	1	2	NA	NA	NA	NA	0.9 (0.4, 2.2)	0.992	NA (NA, NA)	NA	NA (NA, NA)	NA	NA (NA, NA)	NA	0	NA	NA					PTV	0.992	1
ENSG00000055332	EIF2AK2	3	10	NA	NA	NA	NA	0	0	NA	NA	NA	NA	1.3 (0.3, 5)	0.992	NA (NA, NA)	NA	NA (NA, NA)	NA	NA (NA, NA)	NA	0	NA	NA					PTV	0.992	1
ENSG00000099399	MAGEB2	4	13	NA	NA	NA	NA	0	0	NA	NA	NA	NA	1 (0.3, 3.5)	0.992	NA (NA, NA)	NA	NA (NA, NA)	NA	NA (NA, NA)	NA	0	NA	NA					PTV	0.992	1
ENSG00000100036	SLC35E4	7	20	NA	NA	NA	NA	1	1	NA	NA	NA	NA	1.1 (0.5, 2.5)	0.992	NA (NA, NA)	NA	NA (NA, NA)	NA	NA (NA, NA)	NA	0	NA	NA					PTV	0.992	1
ENSG00000103245	NARFL	5	31	NA	NA	NA	NA	3	0	NA	NA	NA	NA	1 (0.4, 2.3)	0.992	NA (NA, NA)	NA	NA (NA, NA)	NA	NA (NA, NA)	NA	0	NA	NA					PTV	0.992	1
ENSG00000105398	SULT2A1	8	33	NA	NA	NA	NA	1	2	NA	NA	NA	NA	0.9 (0.4, 2)	0.992	NA (NA, NA)	NA	NA (NA, NA)	NA	NA (NA, NA)	NA	0	NA	NA					PTV	0.992	1
ENSG00000105929	ATP6V0A4	12	60	NA	NA	NA	NA	3	2	NA	NA	NA	NA	1 (0.6, 1.8)	0.992	NA (NA, NA)	NA	NA (NA, NA)	NA	NA (NA, NA)	NA	0	NA	NA					PTV	0.992	1
ENSG00000109618	SEPSECS	6	32	NA	NA	NA	NA	3	3	NA	NA	NA	NA	0.9 (0.4, 2)	0.992	NA (NA, NA)	NA	NA (NA, NA)	NA	NA (NA, NA)	NA	0	NA	NA					PTV	0.992	1
ENSG00000112852	PCDHB2	7	29	NA	NA	NA	NA	1	0	NA	NA	NA	NA	0.9 (0.4, 2.2)	0.992	NA (NA, NA)	NA	NA (NA, NA)	NA	NA (NA, NA)	NA	0	NA	NA					PTV	0.992	1
ENSG00000124568	SLC17A1	9	31	NA	NA	NA	NA	1	2	NA	NA	NA	NA	1 (0.5, 2.1)	0.992	NA (NA, NA)	NA	NA (NA, NA)	NA	NA (NA, NA)	NA	0	NA	NA					PTV	0.992	1
ENSG00000125912	NCLN	1	5	NA	NA	NA	NA	0	0	NA	NA	NA	NA	1 (0.1, 8.5)	0.992	NA (NA, NA)	NA	NA (NA, NA)	NA	NA (NA, NA)	NA	0	NA	NA					PTV	0.992	1
ENSG00000128596	CCDC136	7	32	NA	NA	NA	NA	2	1	NA	NA	NA	NA	1 (0.4, 2.3)	0.992	NA (NA, NA)	NA	NA (NA, NA)	NA	NA (NA, NA)	NA	0	NA	NA					PTV	0.992	1
ENSG00000133315	MACROD1	2	6	0	0	0	0	0	0	0	0	0	0	1 (0.2, 5.7)	0.992	1 (0.2, 5.7)	0.992	1 (0.2, 5.7)	0.992	- (-, -)	-	0	0	0					PTV	0.992	1
ENSG00000137221	TJAP1	6	23	NA	NA	NA	NA	2	1	NA	NA	NA	NA	1 (0.4, 2.5)	0.992	NA (NA, NA)	NA	NA (NA, NA)	NA	NA (NA, NA)	NA	0	NA	NA					PTV	0.992	1
ENSG00000143486	EIF2D	7	33	NA	NA	NA	NA	3	0	NA	NA	NA	NA	1 (0.4, 2.2)	0.992	NA (NA, NA)	NA	NA (NA, NA)	NA	NA (NA, NA)	NA	0	NA	NA					PTV	0.992	1
ENSG00000149177	PTPRJ	14	53	NA	NA	NA	NA	3	3	NA	NA	NA	NA	1 (0.6, 1.8)	0.992	NA (NA, NA)	NA	NA (NA, NA)	NA	NA (NA, NA)	NA	0	NA	NA					PTV	0.992	1
ENSG00000150787	PTS	2	11	NA	NA	NA	NA	0	0	NA	NA	NA	NA	0.7 (0.1, 4.2)	0.992	NA (NA, NA)	NA	NA (NA, NA)	NA	NA (NA, NA)	NA	0	NA	NA					PTV	0.992	1
ENSG00000158488	CD1E	6	21	NA	NA	NA	NA	1	1	NA	NA	NA	NA	1 (0.4, 2.4)	0.992	NA (NA, NA)	NA	NA (NA, NA)	NA	NA (NA, NA)	NA	0	NA	NA					PTV	0.992	1
ENSG00000158966	CACHD1	5	29	NA	NA	NA	NA	2	0	NA	NA	NA	NA	1 (0.4, 2.5)	0.992	NA (NA, NA)	NA	NA (NA, NA)	NA	NA (NA, NA)	NA	0	NA	NA					PTV	0.992	1
ENSG00000164451	FAM26D	4	7	NA	NA	NA	NA	1	2	NA	NA	NA	NA	1.2 (0.4, 3.5)	0.992	NA (NA, NA)	NA	NA (NA, NA)	NA	NA (NA, NA)	NA	0	NA	NA					PTV	0.992	1
ENSG00000166396	SERPINB7	6	18	NA	NA	NA	NA	0	3	NA	NA	NA	NA	0.9 (0.3, 2.3)	0.992	NA (NA, NA)	NA	NA (NA, NA)	NA	NA (NA, NA)	NA	0	NA	NA					PTV	0.992	1
ENSG00000167749	KLK4	2	16	NA	NA	NA	NA	3	1	NA	NA	NA	NA	1 (0.3, 2.9)	0.992	NA (NA, NA)	NA	NA (NA, NA)	NA	NA (NA, NA)	NA	0	NA	NA					PTV	0.992	1
ENSG00000167987	VPS37C	1	4	NA	NA	NA	NA	0	0	NA	NA	NA	NA	1 (0.1, 12.2)	0.992	NA (NA, NA)	NA	NA (NA, NA)	NA	NA (NA, NA)	NA	0	NA	NA					PTV	0.992	1
ENSG00000172493	AFF1	6	14	NA	NA	NA	NA	0	2	NA	NA	NA	NA	1 (0.4, 2.9)	0.992	NA (NA, NA)	NA	NA (NA, NA)	NA	NA (NA, NA)	NA	0	NA	NA					PTV	0.992	1
ENSG00000180340	FZD2	3	5	NA	NA	NA	NA	0	0	NA	NA	NA	NA	1.4 (0.3, 6.6)	0.992	NA (NA, NA)	NA	NA (NA, NA)	NA	NA (NA, NA)	NA	0	NA	NA					PTV	0.992	1
ENSG00000181513	ACBD4	8	32	NA	NA	NA	NA	2	4	NA	NA	NA	NA	0.9 (0.4, 2)	0.992	NA (NA, NA)	NA	NA (NA, NA)	NA	NA (NA, NA)	NA	0	NA	NA					PTV	0.992	1
ENSG00000187969	ZCCHC13	2	8	NA	NA	NA	NA	0	0	NA	NA	NA	NA	1 (0.2, 4.9)	0.992	NA (NA, NA)	NA	NA (NA, NA)	NA	NA (NA, NA)	NA	0	NA	NA					PTV	0.992	1
ENSG00000196539	OR2T3	4	19	NA	NA	NA	NA	0	0	NA	NA	NA	NA	0.8 (0.2, 2.8)	0.992	NA (NA, NA)	NA	NA (NA, NA)	NA	NA (NA, NA)	NA	0	NA	NA					PTV	0.992	1
ENSG00000198443	KRTAP4-1	3	10	NA	NA	NA	NA	0	0	NA	NA	NA	NA	1.3 (0.3, 5.6)	0.992	NA (NA, NA)	NA	NA (NA, NA)	NA	NA (NA, NA)	NA	0	NA	NA					PTV	0.992	1
ENSG00000204869	IGFL4	1	5	NA	NA	NA	NA	0	0	NA	NA	NA	NA	1 (0.1, 7.7)	0.992	NA (NA, NA)	NA	NA (NA, NA)	NA	NA (NA, NA)	NA	0	NA	NA					PTV	0.992	1
ENSG00000214517	PPME1	1	4	NA	NA	NA	NA	1	0	NA	NA	NA	NA	1.6 (0.3, 10.4)	0.992	NA (NA, NA)	NA	NA (NA, NA)	NA	NA (NA, NA)	NA	0	NA	NA					PTV	0.992	1
ENSG00000047249	ATP6V1H	4	16	NA	NA	NA	NA	1	0	NA	NA	NA	NA	1 (0.3, 3)	0.993	NA (NA, NA)	NA	NA (NA, NA)	NA	NA (NA, NA)	NA	0	NA	NA					PTV	0.993	1
ENSG00000079313	REXO1	2	12	NA	NA	NA	NA	0	0	NA	NA	NA	NA	1 (0.2, 5.1)	0.993	NA (NA, NA)	NA	NA (NA, NA)	NA	NA (NA, NA)	NA	0	NA	NA					PTV	0.993	1
ENSG00000096395	MLN	0	5	NA	NA	NA	NA	0	0	NA	NA	NA	NA	0 (NA, NA)	0.993	NA (NA, NA)	NA	NA (NA, NA)	NA	NA (NA, NA)	NA	0	NA	NA					PTV	0.993	1
ENSG00000112182	BACH2	2	8	NA	NA	NA	NA	0	0	NA	NA	NA	NA	0.8 (0.2, 3.3)	0.993	NA (NA, NA)	NA	NA (NA, NA)	NA	NA (NA, NA)	NA	0	NA	NA					PTV	0.993	1
ENSG00000112902	SEMA5A	4	25	NA	NA	NA	NA	1	0	NA	NA	NA	NA	1 (0.3, 2.9)	0.993	NA (NA, NA)	NA	NA (NA, NA)	NA	NA (NA, NA)	NA	0	NA	NA					PTV	0.993	1
ENSG00000116120	FARSB	7	22	NA	NA	NA	NA	1	2	NA	NA	NA	NA	1.1 (0.5, 2.5)	0.993	NA (NA, NA)	NA	NA (NA, NA)	NA	NA (NA, NA)	NA	0	NA	NA					PTV	0.993	1
ENSG00000120451	SNX19	19	82	NA	NA	NA	NA	3	3	NA	NA	NA	NA	1 (0.6, 1.6)	0.993	NA (NA, NA)	NA	NA (NA, NA)	NA	NA (NA, NA)	NA	0	NA	NA					PTV	0.993	1
ENSG00000128886	ELL3	11	38	NA	NA	NA	NA	1	2	NA	NA	NA	NA	1 (0.5, 2)	0.993	NA (NA, NA)	NA	NA (NA, NA)	NA	NA (NA, NA)	NA	0	NA	NA					PTV	0.993	1
ENSG00000130429	ARPC1B	7	19	NA	NA	NA	NA	0	1	NA	NA	NA	NA	1 (0.4, 2.5)	0.993	NA (NA, NA)	NA	NA (NA, NA)	NA	NA (NA, NA)	NA	0	NA	NA					PTV	0.993	1
ENSG00000138166	DUSP5	3	7	NA	NA	0	0	0	0	NA	NA	0	0	1 (0.2, 4.3)	0.993	NA (NA, NA)	NA	1 (0.2, 4.3)	0.993	- (-, -)	-	0	NA	0					PTV	0.993	1
ENSG00000142273	CBLC	3	16	NA	NA	NA	NA	1	0	NA	NA	NA	NA	0.8 (0.2, 2.9)	0.993	NA (NA, NA)	NA	NA (NA, NA)	NA	NA (NA, NA)	NA	0	NA	NA					PTV	0.993	1
ENSG00000143630	HCN3	7	22	NA	NA	NA	NA	1	0	NA	NA	NA	NA	1.1 (0.5, 2.6)	0.993	NA (NA, NA)	NA	NA (NA, NA)	NA	NA (NA, NA)	NA	0	NA	NA					PTV	0.993	1
ENSG00000150630	VEGFC	1	7	NA	NA	NA	NA	0	0	NA	NA	NA	NA	0.5 (0.1, 5.7)	0.993	NA (NA, NA)	NA	NA (NA, NA)	NA	NA (NA, NA)	NA	0	NA	NA					PTV	0.993	1
ENSG00000162399	BSND	7	14	NA	NA	NA	NA	1	3	NA	NA	NA	NA	1.1 (0.4, 2.8)	0.993	NA (NA, NA)	NA	NA (NA, NA)	NA	NA (NA, NA)	NA	0	NA	NA					PTV	0.993	1
ENSG00000163626	COX18	3	11	NA	NA	NA	NA	0	0	NA	NA	NA	NA	1 (0.3, 3.5)	0.993	NA (NA, NA)	NA	NA (NA, NA)	NA	NA (NA, NA)	NA	0	NA	NA					PTV	0.993	1
ENSG00000169484	OR4K14	3	14	NA	NA	NA	NA	1	1	NA	NA	NA	NA	1 (0.3, 3.3)	0.993	NA (NA, NA)	NA	NA (NA, NA)	NA	NA (NA, NA)	NA	0	NA	NA					PTV	0.993	1
ENSG00000170464	DNAJC18	6	25	NA	NA	NA	NA	1	1	NA	NA	NA	NA	1 (0.4, 2.5)	0.993	NA (NA, NA)	NA	NA (NA, NA)	NA	NA (NA, NA)	NA	0	NA	NA					PTV	0.993	1
ENSG00000170638	TRABD	5	13	NA	NA	NA	NA	0	1	NA	NA	NA	NA	1 (0.3, 3.3)	0.993	NA (NA, NA)	NA	NA (NA, NA)	NA	NA (NA, NA)	NA	0	NA	NA					PTV	0.993	1
ENSG00000171812	COL8A2	2	11	NA	NA	NA	NA	0	0	NA	NA	NA	NA	0.7 (0.2, 3.6)	0.993	NA (NA, NA)	NA	NA (NA, NA)	NA	NA (NA, NA)	NA	0	NA	NA					PTV	0.993	1
ENSG00000175592	FOSL1	3	5	NA	NA	NA	NA	1	3	NA	NA	NA	NA	1.2 (0.4, 4.4)	0.993	NA (NA, NA)	NA	NA (NA, NA)	NA	NA (NA, NA)	NA	0	NA	NA					PTV	0.993	1
ENSG00000176046	NUPR1	0	5	NA	NA	NA	NA	0	0	NA	NA	NA	NA	0 (NA, NA)	0.993	NA (NA, NA)	NA	NA (NA, NA)	NA	NA (NA, NA)	NA	0	NA	NA					PTV	0.993	1
ENSG00000176907	C8orf4	1	4	NA	NA	NA	NA	0	0	NA	NA	NA	NA	1 (0, 21.5)	0.993	NA (NA, NA)	NA	NA (NA, NA)	NA	NA (NA, NA)	NA	0	NA	NA					PTV	0.993	1
ENSG00000182704	TSKU	2	6	NA	NA	NA	NA	0	0	NA	NA	NA	NA	1 (0.2, 5.3)	0.993	NA (NA, NA)	NA	NA (NA, NA)	NA	NA (NA, NA)	NA	0	NA	NA					PTV	0.993	1
ENSG00000185513	L3MBTL1	9	24	NA	NA	NA	NA	1	3	NA	NA	NA	NA	1 (0.5, 2.1)	0.993	NA (NA, NA)	NA	NA (NA, NA)	NA	NA (NA, NA)	NA	0	NA	NA					PTV	0.993	1
ENSG00000188316	ENO4	1	1	NA	NA	NA	NA	0	0	NA	NA	NA	NA	5.9 (0.1, 249.9)	0.993	NA (NA, NA)	NA	NA (NA, NA)	NA	NA (NA, NA)	NA	0	NA	NA					PTV	0.993	1
ENSG00000196782	MAML3	3	10	NA	NA	NA	NA	1	0	NA	NA	NA	NA	1.2 (0.4, 3.8)	0.993	NA (NA, NA)	NA	NA (NA, NA)	NA	NA (NA, NA)	NA	0	NA	NA					PTV	0.993	1
ENSG00000197723	HSPB9	3	12	NA	NA	NA	NA	0	0	NA	NA	NA	NA	0.8 (0.2, 3)	0.993	NA (NA, NA)	NA	NA (NA, NA)	NA	NA (NA, NA)	NA	0	NA	NA					PTV	0.993	1
ENSG00000255103	KIAA0754	8	21	NA	NA	NA	NA	2	6	NA	NA	NA	NA	1 (0.5, 2.1)	0.993	NA (NA, NA)	NA	NA (NA, NA)	NA	NA (NA, NA)	NA	0	NA	NA					PTV	0.993	1
ENSG00000035499	DEPDC1B	10	22	NA	NA	NA	NA	0	1	NA	NA	NA	NA	1 (0.4, 2.3)	0.994	NA (NA, NA)	NA	NA (NA, NA)	NA	NA (NA, NA)	NA	0	NA	NA					PTV	0.994	1
ENSG00000072121	ZFYVE26	25	79	NA	NA	NA	NA	3	9	NA	NA	NA	NA	1 (0.6, 1.5)	0.994	NA (NA, NA)	NA	NA (NA, NA)	NA	NA (NA, NA)	NA	0	NA	NA					PTV	0.994	1
ENSG00000078668	VDAC3	1	3	NA	NA	NA	NA	0	0	NA	NA	NA	NA	1 (0.1, 8.5)	0.994	NA (NA, NA)	NA	NA (NA, NA)	NA	NA (NA, NA)	NA	0	NA	NA					PTV	0.994	1
ENSG00000102891	MT4	1	4	NA	NA	NA	NA	0	0	NA	NA	NA	NA	1 (0.1, 8.7)	0.994	NA (NA, NA)	NA	NA (NA, NA)	NA	NA (NA, NA)	NA	0	NA	NA					PTV	0.994	1
ENSG00000103034	NDRG4	7	15	NA	NA	NA	NA	2	7	NA	NA	NA	NA	1 (0.4, 2.3)	0.994	NA (NA, NA)	NA	NA (NA, NA)	NA	NA (NA, NA)	NA	0	NA	NA					PTV	0.994	1
ENSG00000109265	KIAA1211	4	16	NA	NA	NA	NA	0	0	NA	NA	NA	NA	1 (0.3, 3.1)	0.994	NA (NA, NA)	NA	NA (NA, NA)	NA	NA (NA, NA)	NA	0	NA	NA					PTV	0.994	1
ENSG00000110871	COQ5	6	20	NA	NA	NA	NA	1	1	NA	NA	NA	NA	1.1 (0.4, 2.8)	0.994	NA (NA, NA)	NA	NA (NA, NA)	NA	NA (NA, NA)	NA	0	NA	NA					PTV	0.994	1
ENSG00000115998	C2orf42	6	16	NA	NA	NA	NA	0	2	NA	NA	NA	NA	1.2 (0.4, 3.4)	0.994	NA (NA, NA)	NA	NA (NA, NA)	NA	NA (NA, NA)	NA	0	NA	NA					PTV	0.994	1
ENSG00000118418	HMGN3	1	4	NA	NA	NA	NA	0	0	NA	NA	NA	NA	1 (0.1, 8.7)	0.994	NA (NA, NA)	NA	NA (NA, NA)	NA	NA (NA, NA)	NA	0	NA	NA					PTV	0.994	1
ENSG00000119509	INVS	16	68	NA	NA	NA	NA	4	4	NA	NA	NA	NA	1 (0.6, 1.8)	0.994	NA (NA, NA)	NA	NA (NA, NA)	NA	NA (NA, NA)	NA	0	NA	NA					PTV	0.994	1
ENSG00000120690	ELF1	2	11	NA	NA	NA	NA	1	0	NA	NA	NA	NA	1.3 (0.3, 5.1)	0.994	NA (NA, NA)	NA	NA (NA, NA)	NA	NA (NA, NA)	NA	0	NA	NA					PTV	0.994	1
ENSG00000125245	GPR18	6	24	NA	NA	NA	NA	1	0	NA	NA	NA	NA	1 (0.4, 2.4)	0.994	NA (NA, NA)	NA	NA (NA, NA)	NA	NA (NA, NA)	NA	0	NA	NA					PTV	0.994	1
ENSG00000131018	SYNE1	60	234	NA	NA	NA	NA	13	18	NA	NA	NA	NA	1 (0.8, 1.3)	0.994	NA (NA, NA)	NA	NA (NA, NA)	NA	NA (NA, NA)	NA	0	NA	NA					PTV	0.994	1
ENSG00000135472	FAIM2	3	8	NA	NA	NA	NA	2	2	NA	NA	NA	NA	1 (0.3, 3.2)	0.994	NA (NA, NA)	NA	NA (NA, NA)	NA	NA (NA, NA)	NA	0	NA	NA					PTV	0.994	1
ENSG00000138029	HADHB	9	32	NA	NA	NA	NA	2	3	NA	NA	NA	NA	1 (0.5, 2.1)	0.994	NA (NA, NA)	NA	NA (NA, NA)	NA	NA (NA, NA)	NA	0	NA	NA					PTV	0.994	1
ENSG00000150636	CCDC102B	11	36	NA	NA	NA	NA	3	4	NA	NA	NA	NA	1.1 (0.6, 2)	0.994	NA (NA, NA)	NA	NA (NA, NA)	NA	NA (NA, NA)	NA	0	NA	NA					PTV	0.994	1
ENSG00000154080	CHST9	9	30	NA	NA	NA	NA	0	1	NA	NA	NA	NA	1 (0.5, 2.2)	0.994	NA (NA, NA)	NA	NA (NA, NA)	NA	NA (NA, NA)	NA	0	NA	NA					PTV	0.994	1
ENSG00000156469	MTERFD1	5	25	NA	NA	NA	NA	1	1	NA	NA	NA	NA	1 (0.4, 2.7)	0.994	NA (NA, NA)	NA	NA (NA, NA)	NA	NA (NA, NA)	NA	0	NA	NA					PTV	0.994	1
ENSG00000160233	LRRC3	2	7	NA	NA	NA	NA	0	0	NA	NA	NA	NA	1 (0.2, 5.2)	0.994	NA (NA, NA)	NA	NA (NA, NA)	NA	NA (NA, NA)	NA	0	NA	NA					PTV	0.994	1
ENSG00000162728	KCNJ9	1	7	NA	NA	NA	NA	0	0	NA	NA	NA	NA	1 (0.1, 8.7)	0.994	NA (NA, NA)	NA	NA (NA, NA)	NA	NA (NA, NA)	NA	0	NA	NA					PTV	0.994	1
ENSG00000163331	DAPL1	1	4	NA	NA	NA	NA	0	0	NA	NA	NA	NA	1 (0.1, 8.7)	0.994	NA (NA, NA)	NA	NA (NA, NA)	NA	NA (NA, NA)	NA	0	NA	NA					PTV	0.994	1
ENSG00000164902	PHAX	8	29	NA	NA	NA	NA	0	1	NA	NA	NA	NA	1 (0.4, 2.3)	0.994	NA (NA, NA)	NA	NA (NA, NA)	NA	NA (NA, NA)	NA	0	NA	NA					PTV	0.994	1
ENSG00000168005	C11orf84	3	10	NA	NA	NA	NA	0	1	NA	NA	NA	NA	1.3 (0.4, 4.5)	0.994	NA (NA, NA)	NA	NA (NA, NA)	NA	NA (NA, NA)	NA	0	NA	NA					PTV	0.994	1
ENSG00000169488	OR4K15	6	14	NA	NA	NA	NA	0	3	NA	NA	NA	NA	1.1 (0.4, 2.9)	0.994	NA (NA, NA)	NA	NA (NA, NA)	NA	NA (NA, NA)	NA	0	NA	NA					PTV	0.994	1
ENSG00000174564	IL20RB	4	16	NA	NA	NA	NA	0	0	NA	NA	NA	NA	1 (0.4, 2.9)	0.994	NA (NA, NA)	NA	NA (NA, NA)	NA	NA (NA, NA)	NA	0	NA	NA					PTV	0.994	1
ENSG00000175535	PNLIP	8	29	NA	NA	NA	NA	2	2	NA	NA	NA	NA	1.1 (0.5, 2.4)	0.994	NA (NA, NA)	NA	NA (NA, NA)	NA	NA (NA, NA)	NA	0	NA	NA					PTV	0.994	1
ENSG00000175879	HOXD8	2	8	NA	NA	NA	NA	0	1	NA	NA	NA	NA	1 (0.2, 4.6)	0.994	NA (NA, NA)	NA	NA (NA, NA)	NA	NA (NA, NA)	NA	0	NA	NA					PTV	0.994	1
ENSG00000178772	CPN2	5	15	NA	NA	NA	NA	0	2	NA	NA	NA	NA	1 (0.4, 2.8)	0.994	NA (NA, NA)	NA	NA (NA, NA)	NA	NA (NA, NA)	NA	0	NA	NA					PTV	0.994	1
ENSG00000185985	SLITRK2	2	7	NA	NA	NA	NA	0	0	NA	NA	NA	NA	1 (0.2, 5.2)	0.994	NA (NA, NA)	NA	NA (NA, NA)	NA	NA (NA, NA)	NA	0	NA	NA					PTV	0.994	1
ENSG00000198860	TSEN15	1	7	NA	NA	NA	NA	0	0	NA	NA	NA	NA	0.5 (0.1, 5.7)	0.994	NA (NA, NA)	NA	NA (NA, NA)	NA	NA (NA, NA)	NA	0	NA	NA					PTV	0.994	1
ENSG00000048140	TSPAN17	4	14	NA	NA	NA	NA	1	2	NA	NA	NA	NA	1 (0.4, 2.9)	0.995	NA (NA, NA)	NA	NA (NA, NA)	NA	NA (NA, NA)	NA	0	NA	NA					PTV	0.995	1
ENSG00000050030	KIAA2022	0	4	NA	NA	NA	NA	0	0	NA	NA	NA	NA	0 (NA, NA)	0.995	NA (NA, NA)	NA	NA (NA, NA)	NA	NA (NA, NA)	NA	0	NA	NA					PTV	0.995	1
ENSG00000070748	CHAT	9	31	NA	NA	NA	NA	2	1	NA	NA	NA	NA	1.1 (0.5, 2.3)	0.995	NA (NA, NA)	NA	NA (NA, NA)	NA	NA (NA, NA)	NA	0	NA	NA					PTV	0.995	1
ENSG00000077348	EXOSC5	2	5	NA	NA	NA	NA	0	1	NA	NA	NA	NA	1 (0.2, 5.1)	0.995	NA (NA, NA)	NA	NA (NA, NA)	NA	NA (NA, NA)	NA	0	NA	NA					PTV	0.995	1
ENSG00000084734	GCKR	11	42	NA	NA	NA	NA	2	4	NA	NA	NA	NA	0.9 (0.5, 1.8)	0.995	NA (NA, NA)	NA	NA (NA, NA)	NA	NA (NA, NA)	NA	0	NA	NA					PTV	0.995	1
ENSG00000088727	KIF9	16	52	NA	NA	NA	NA	3	6	NA	NA	NA	NA	1 (0.6, 1.7)	0.995	NA (NA, NA)	NA	NA (NA, NA)	NA	NA (NA, NA)	NA	0	NA	NA					PTV	0.995	1
ENSG00000103489	XYLT1	4	10	NA	NA	NA	NA	0	0	NA	NA	NA	NA	1 (0.3, 3.2)	0.995	NA (NA, NA)	NA	NA (NA, NA)	NA	NA (NA, NA)	NA	0	NA	NA					PTV	0.995	1
ENSG00000106397	PLOD3	12	36	NA	NA	NA	NA	3	7	NA	NA	NA	NA	1 (0.5, 1.9)	0.995	NA (NA, NA)	NA	NA (NA, NA)	NA	NA (NA, NA)	NA	0	NA	NA					PTV	0.995	1
ENSG00000108688	CCL7	1	4	NA	NA	NA	NA	0	0	NA	NA	NA	NA	1 (0.1, 12.5)	0.995	NA (NA, NA)	NA	NA (NA, NA)	NA	NA (NA, NA)	NA	0	NA	NA					PTV	0.995	1
ENSG00000113578	FGF1	2	7	NA	NA	NA	NA	0	0	NA	NA	NA	NA	1 (0.2, 5.1)	0.995	NA (NA, NA)	NA	NA (NA, NA)	NA	NA (NA, NA)	NA	0	NA	NA					PTV	0.995	1
ENSG00000115526	CHST10	3	10	NA	NA	NA	NA	0	0	NA	NA	NA	NA	1 (0.3, 3.9)	0.995	NA (NA, NA)	NA	NA (NA, NA)	NA	NA (NA, NA)	NA	1	NA	NA					PTV	0.995	1
ENSG00000115970	THADA	31	120	NA	NA	NA	NA	2	4	NA	NA	NA	NA	1 (0.7, 1.5)	0.995	NA (NA, NA)	NA	NA (NA, NA)	NA	NA (NA, NA)	NA	0	NA	NA					PTV	0.995	1
ENSG00000123472	ATPAF1	2	7	NA	NA	NA	NA	0	0	NA	NA	NA	NA	1 (0.2, 4.6)	0.995	NA (NA, NA)	NA	NA (NA, NA)	NA	NA (NA, NA)	NA	0	NA	NA					PTV	0.995	1
ENSG00000124721	DNAH8	55	230	NA	NA	NA	NA	7	10	NA	NA	NA	NA	1 (0.7, 1.3)	0.995	NA (NA, NA)	NA	NA (NA, NA)	NA	NA (NA, NA)	NA	0	NA	NA					PTV	0.995	1
ENSG00000126088	UROD	6	27	NA	NA	NA	NA	1	0	NA	NA	NA	NA	1.1 (0.5, 2.5)	0.995	NA (NA, NA)	NA	NA (NA, NA)	NA	NA (NA, NA)	NA	0	NA	NA					PTV	0.995	1
ENSG00000127954	STEAP4	9	26	NA	NA	NA	NA	0	1	NA	NA	NA	NA	1 (0.4, 2.3)	0.995	NA (NA, NA)	NA	NA (NA, NA)	NA	NA (NA, NA)	NA	0	NA	NA					PTV	0.995	1
ENSG00000131203	IDO1	5	20	NA	NA	NA	NA	1	1	NA	NA	NA	NA	1.1 (0.4, 3)	0.995	NA (NA, NA)	NA	NA (NA, NA)	NA	NA (NA, NA)	NA	0	NA	NA					PTV	0.995	1
ENSG00000136930	PSMB7	0	4	NA	NA	NA	NA	0	0	NA	NA	NA	NA	0 (NA, NA)	0.995	NA (NA, NA)	NA	NA (NA, NA)	NA	NA (NA, NA)	NA	0	NA	NA					PTV	0.995	1
ENSG00000146476	C6orf211	13	50	NA	NA	NA	NA	1	1	NA	NA	NA	NA	1.1 (0.6, 2)	0.995	NA (NA, NA)	NA	NA (NA, NA)	NA	NA (NA, NA)	NA	0	NA	NA					PTV	0.995	1
ENSG00000149554	CHEK1	8	27	NA	NA	NA	NA	0	2	NA	NA	NA	NA	0.9 (0.4, 2)	0.995	NA (NA, NA)	NA	NA (NA, NA)	NA	NA (NA, NA)	NA	0	NA	NA					PTV	0.995	1
ENSG00000158636	C11orf30	2	6	NA	NA	NA	NA	1	2	NA	NA	NA	NA	1 (0.2, 4)	0.995	NA (NA, NA)	NA	NA (NA, NA)	NA	NA (NA, NA)	NA	0	NA	NA					PTV	0.995	1
ENSG00000164010	ERMAP	8	29	NA	NA	NA	NA	0	0	NA	NA	NA	NA	1.1 (0.5, 2.5)	0.995	NA (NA, NA)	NA	NA (NA, NA)	NA	NA (NA, NA)	NA	0	NA	NA					PTV	0.995	1
ENSG00000164823	OSGIN2	6	23	NA	NA	NA	NA	1	1	NA	NA	NA	NA	1 (0.4, 2.5)	0.995	NA (NA, NA)	NA	NA (NA, NA)	NA	NA (NA, NA)	NA	0	NA	NA					PTV	0.995	1
ENSG00000166682	TMPRSS5	3	11	NA	NA	NA	NA	4	0	NA	NA	NA	NA	1.2 (0.4, 3.4)	0.995	NA (NA, NA)	NA	NA (NA, NA)	NA	NA (NA, NA)	NA	0	NA	NA					PTV	0.995	1
ENSG00000169891	REPS2	0	4	NA	NA	NA	NA	0	0	NA	NA	NA	NA	0 (NA, NA)	0.995	NA (NA, NA)	NA	NA (NA, NA)	NA	NA (NA, NA)	NA	0	NA	NA					PTV	0.995	1
ENSG00000171115	GIMAP8	9	42	NA	NA	NA	NA	2	0	NA	NA	NA	NA	1 (0.5, 2)	0.995	NA (NA, NA)	NA	NA (NA, NA)	NA	NA (NA, NA)	NA	0	NA	NA					PTV	0.995	1
ENSG00000175938	ORAI3	2	8	NA	NA	NA	NA	1	1	NA	NA	NA	NA	1 (0.2, 4.7)	0.995	NA (NA, NA)	NA	NA (NA, NA)	NA	NA (NA, NA)	NA	0	NA	NA					PTV	0.995	1
ENSG00000181873	IBA57	2	5	NA	NA	NA	NA	0	0	NA	NA	NA	NA	1 (0.1, 7)	0.995	NA (NA, NA)	NA	NA (NA, NA)	NA	NA (NA, NA)	NA	0	NA	NA					PTV	0.995	1
ENSG00000182218	HHIPL1	4	13	NA	NA	NA	NA	1	3	NA	NA	NA	NA	0.9 (0.3, 2.5)	0.995	NA (NA, NA)	NA	NA (NA, NA)	NA	NA (NA, NA)	NA	0	NA	NA					PTV	0.995	1
ENSG00000182489	XKRX	1	7	NA	NA	NA	NA	0	0	NA	NA	NA	NA	0.5 (0.1, 5.7)	0.995	NA (NA, NA)	NA	NA (NA, NA)	NA	NA (NA, NA)	NA	0	NA	NA					PTV	0.995	1
ENSG00000189132	FAM47B	5	14	NA	NA	NA	NA	0	0	NA	NA	NA	NA	1.2 (0.4, 3.5)	0.995	NA (NA, NA)	NA	NA (NA, NA)	NA	NA (NA, NA)	NA	0	NA	NA					PTV	0.995	1
ENSG00000197748	WDR96	23	77	NA	NA	NA	NA	2	3	NA	NA	NA	NA	1 (0.6, 1.7)	0.995	NA (NA, NA)	NA	NA (NA, NA)	NA	NA (NA, NA)	NA	0	NA	NA					PTV	0.995	1
ENSG00000203943	SAMD13	3	8	NA	NA	NA	NA	0	1	NA	NA	NA	NA	1.2 (0.4, 4.4)	0.995	NA (NA, NA)	NA	NA (NA, NA)	NA	NA (NA, NA)	NA	0	NA	NA					PTV	0.995	1
ENSG00000241852	C8orf58	5	20	NA	NA	NA	NA	0	1	NA	NA	NA	NA	1.2 (0.4, 3.2)	0.995	NA (NA, NA)	NA	NA (NA, NA)	NA	NA (NA, NA)	NA	0	NA	NA					PTV	0.995	1
ENSG00000242220	TCP10L	3	8	NA	NA	NA	NA	0	2	NA	NA	NA	NA	1 (0.3, 3.7)	0.995	NA (NA, NA)	NA	NA (NA, NA)	NA	NA (NA, NA)	NA	0	NA	NA					PTV	0.995	1
ENSG00000250305	KIAA1456	7	20	NA	NA	NA	NA	1	0	NA	NA	NA	NA	1.1 (0.5, 2.5)	0.995	NA (NA, NA)	NA	NA (NA, NA)	NA	NA (NA, NA)	NA	0	NA	NA					PTV	0.995	1
ENSG00000023697	DERA	3	3	NA	NA	NA	NA	1	3	NA	NA	NA	NA	1.3 (0.3, 4.9)	0.996	NA (NA, NA)	NA	NA (NA, NA)	NA	NA (NA, NA)	NA	0	NA	NA					PTV	0.996	1
ENSG00000071991	CDH19	11	55	NA	NA	NA	NA	1	1	NA	NA	NA	NA	1 (0.5, 1.9)	0.996	NA (NA, NA)	NA	NA (NA, NA)	NA	NA (NA, NA)	NA	0	NA	NA					PTV	0.996	1
ENSG00000091986	CCDC80	9	35	NA	NA	NA	NA	2	3	NA	NA	NA	NA	1 (0.5, 2)	0.996	NA (NA, NA)	NA	NA (NA, NA)	NA	NA (NA, NA)	NA	0	NA	NA					PTV	0.996	1
ENSG00000104325	DECR1	9	30	NA	NA	NA	NA	0	1	NA	NA	NA	NA	1 (0.4, 2.3)	0.996	NA (NA, NA)	NA	NA (NA, NA)	NA	NA (NA, NA)	NA	0	NA	NA					PTV	0.996	1
ENSG00000106992	AK1	1	3	NA	NA	NA	NA	1	0	NA	NA	NA	NA	1 (0.1, 7.4)	0.996	NA (NA, NA)	NA	NA (NA, NA)	NA	NA (NA, NA)	NA	0	NA	NA					PTV	0.996	1
ENSG00000135451	TROAP	7	30	NA	NA	NA	NA	2	4	NA	NA	NA	NA	0.9 (0.4, 2)	0.996	NA (NA, NA)	NA	NA (NA, NA)	NA	NA (NA, NA)	NA	0	NA	NA					PTV	0.996	1
ENSG00000138101	DTNB	8	27	NA	NA	NA	NA	2	1	NA	NA	NA	NA	1.1 (0.5, 2.4)	0.996	NA (NA, NA)	NA	NA (NA, NA)	NA	NA (NA, NA)	NA	0	NA	NA					PTV	0.996	1
ENSG00000147535	PPAPDC1B	4	22	NA	NA	NA	NA	1	1	NA	NA	NA	NA	1 (0.4, 2.6)	0.996	NA (NA, NA)	NA	NA (NA, NA)	NA	NA (NA, NA)	NA	0	NA	NA					PTV	0.996	1
ENSG00000149257	SERPINH1	3	13	NA	NA	NA	NA	0	0	NA	NA	NA	NA	1.3 (0.3, 4.7)	0.996	NA (NA, NA)	NA	NA (NA, NA)	NA	NA (NA, NA)	NA	0	NA	NA					PTV	0.996	1
ENSG00000156265	MAP3K7CL	5	11	NA	NA	NA	NA	0	1	NA	NA	NA	NA	1 (0.3, 2.9)	0.996	NA (NA, NA)	NA	NA (NA, NA)	NA	NA (NA, NA)	NA	0	NA	NA					PTV	0.996	1
ENSG00000169255	B3GALNT1	3	8	NA	NA	NA	NA	1	2	NA	NA	NA	NA	1 (0.3, 3.1)	0.996	NA (NA, NA)	NA	NA (NA, NA)	NA	NA (NA, NA)	NA	0	NA	NA					PTV	0.996	1
ENSG00000172673	THEMIS	6	35	NA	NA	NA	NA	2	1	NA	NA	NA	NA	1 (0.5, 2.2)	0.996	NA (NA, NA)	NA	NA (NA, NA)	NA	NA (NA, NA)	NA	0	NA	NA					PTV	0.996	1
ENSG00000177943	MAMDC4	24	92	NA	NA	NA	NA	4	8	NA	NA	NA	NA	1 (0.6, 1.5)	0.996	NA (NA, NA)	NA	NA (NA, NA)	NA	NA (NA, NA)	NA	0	NA	NA					PTV	0.996	1
ENSG00000184371	CSF1	1	1	NA	NA	NA	NA	0	0	NA	NA	NA	NA	5.9 (0.1, 251)	0.996	NA (NA, NA)	NA	NA (NA, NA)	NA	NA (NA, NA)	NA	0	NA	NA					PTV	0.996	1
ENSG00000186446	ZNF501	1	9	NA	NA	NA	NA	1	0	NA	NA	NA	NA	1 (0.2, 5.3)	0.996	NA (NA, NA)	NA	NA (NA, NA)	NA	NA (NA, NA)	NA	0	NA	NA					PTV	0.996	1
ENSG00000187398	LUZP2	5	20	NA	NA	NA	NA	1	3	NA	NA	NA	NA	0.9 (0.4, 2.2)	0.996	NA (NA, NA)	NA	NA (NA, NA)	NA	NA (NA, NA)	NA	0	NA	NA					PTV	0.996	1
ENSG00000213694	S1PR3	2	12	NA	NA	NA	NA	1	0	NA	NA	NA	NA	1 (0.2, 4)	0.996	NA (NA, NA)	NA	NA (NA, NA)	NA	NA (NA, NA)	NA	0	NA	NA					PTV	0.996	1
ENSG00000054277	OPN3	4	13	NA	NA	NA	NA	0	0	NA	NA	NA	NA	1.2 (0.4, 3.7)	0.997	NA (NA, NA)	NA	NA (NA, NA)	NA	NA (NA, NA)	NA	0	NA	NA					PTV	0.997	1
ENSG00000095209	TMEM38B	5	10	NA	NA	NA	NA	0	0	NA	NA	NA	NA	1.2 (0.4, 3.8)	0.997	NA (NA, NA)	NA	NA (NA, NA)	NA	NA (NA, NA)	NA	0	NA	NA					PTV	0.997	1
ENSG00000102021	LUZP4	8	34	NA	NA	NA	NA	0	0	NA	NA	NA	NA	1.1 (0.5, 2.6)	0.997	NA (NA, NA)	NA	NA (NA, NA)	NA	NA (NA, NA)	NA	0	NA	NA					PTV	0.997	1
ENSG00000108759	KRT32	7	31	NA	NA	NA	NA	1	1	NA	NA	NA	NA	0.9 (0.4, 2.1)	0.997	NA (NA, NA)	NA	NA (NA, NA)	NA	NA (NA, NA)	NA	0	NA	NA					PTV	0.997	1
ENSG00000114541	FRMD4B	5	19	NA	NA	NA	NA	3	4	NA	NA	NA	NA	1 (0.4, 2.3)	0.997	NA (NA, NA)	NA	NA (NA, NA)	NA	NA (NA, NA)	NA	0	NA	NA					PTV	0.997	1
ENSG00000117425	PTCH2	15	53	NA	NA	NA	NA	6	6	NA	NA	NA	NA	1 (0.6, 1.8)	0.997	NA (NA, NA)	NA	NA (NA, NA)	NA	NA (NA, NA)	NA	0	NA	NA					PTV	0.997	1
ENSG00000118402	ELOVL4	3	13	NA	NA	NA	NA	1	1	NA	NA	NA	NA	0.8 (0.2, 2.8)	0.997	NA (NA, NA)	NA	NA (NA, NA)	NA	NA (NA, NA)	NA	0	NA	NA					PTV	0.997	1
ENSG00000128524	ATP6V1F	0	4	NA	NA	NA	NA	2	1	NA	NA	NA	NA	1 (0.2, 6.4)	0.997	NA (NA, NA)	NA	NA (NA, NA)	NA	NA (NA, NA)	NA	0	NA	NA					PTV	0.997	1
ENSG00000132142	ACACA	8	31	NA	NA	59	203	2	3	NA	NA	7	12	1 (0.5, 2.1)	0.998	NA (NA, NA)	NA	1 (0.8, 1.3)	0.997	1 (0.7, 1.3)	0.997	0	NA	0					PTV + MPC >2	0.997	1
ENSG00000137563	GGH	3	9	NA	NA	NA	NA	0	0	NA	NA	NA	NA	0.8 (0.2, 3.3)	0.997	NA (NA, NA)	NA	NA (NA, NA)	NA	NA (NA, NA)	NA	0	NA	NA					PTV	0.997	1
ENSG00000140950	TLDC1	13	59	NA	NA	NA	NA	2	4	NA	NA	NA	NA	1 (0.5, 1.8)	0.997	NA (NA, NA)	NA	NA (NA, NA)	NA	NA (NA, NA)	NA	0	NA	NA					PTV	0.997	1
ENSG00000145730	PAM	9	30	NA	NA	NA	NA	2	2	NA	NA	NA	NA	1.1 (0.5, 2.3)	0.997	NA (NA, NA)	NA	NA (NA, NA)	NA	NA (NA, NA)	NA	0	NA	NA					PTV	0.997	1
ENSG00000147650	LRP12	5	15	NA	NA	NA	NA	0	1	NA	NA	NA	NA	1 (0.4, 2.9)	0.997	NA (NA, NA)	NA	NA (NA, NA)	NA	NA (NA, NA)	NA	1	NA	NA					PTV	0.997	1
ENSG00000160224	AIRE	4	19	NA	NA	NA	NA	1	1	NA	NA	NA	NA	0.9 (0.3, 2.5)	0.997	NA (NA, NA)	NA	NA (NA, NA)	NA	NA (NA, NA)	NA	0	NA	NA					PTV	0.997	1
ENSG00000162104	ADCY9	5	17	NA	NA	NA	NA	2	1	NA	NA	NA	NA	1.1 (0.4, 3)	0.997	NA (NA, NA)	NA	NA (NA, NA)	NA	NA (NA, NA)	NA	0	NA	NA					PTV	0.997	1
ENSG00000162290	DCP1A	1	3	NA	NA	NA	NA	1	1	NA	NA	NA	NA	1.5 (0.3, 8.5)	0.997	NA (NA, NA)	NA	NA (NA, NA)	NA	NA (NA, NA)	NA	0	NA	NA					PTV	0.997	1
ENSG00000164070	HSPA4L	7	31	NA	NA	NA	NA	2	0	NA	NA	NA	NA	1 (0.4, 2.3)	0.997	NA (NA, NA)	NA	NA (NA, NA)	NA	NA (NA, NA)	NA	0	NA	NA					PTV	0.997	1
ENSG00000172349	IL16	8	47	NA	NA	NA	NA	5	1	NA	NA	NA	NA	0.9 (0.5, 1.8)	0.997	NA (NA, NA)	NA	NA (NA, NA)	NA	NA (NA, NA)	NA	0	NA	NA					PTV	0.997	1
ENSG00000175581	MRPL48	3	6	NA	NA	NA	NA	0	0	NA	NA	NA	NA	1 (0.2, 4.6)	0.997	NA (NA, NA)	NA	NA (NA, NA)	NA	NA (NA, NA)	NA	0	NA	NA					PTV	0.997	1
ENSG00000186918	ZNF395	3	10	NA	NA	NA	NA	0	0	NA	NA	NA	NA	1 (0.3, 4)	0.997	NA (NA, NA)	NA	NA (NA, NA)	NA	NA (NA, NA)	NA	0	NA	NA					PTV	0.997	1
ENSG00000187260	WDR86	3	11	NA	NA	NA	NA	0	0	NA	NA	NA	NA	0.8 (0.2, 3)	0.997	NA (NA, NA)	NA	NA (NA, NA)	NA	NA (NA, NA)	NA	0	NA	NA					PTV	0.997	1
ENSG00000198657	OR8B4	3	12	NA	NA	NA	NA	1	0	NA	NA	NA	NA	1 (0.2, 4.3)	0.997	NA (NA, NA)	NA	NA (NA, NA)	NA	NA (NA, NA)	NA	0	NA	NA					PTV	0.997	1
ENSG00000221955	SLC12A8	8	41	NA	NA	NA	NA	4	5	NA	NA	NA	NA	0.9 (0.5, 1.8)	0.997	NA (NA, NA)	NA	NA (NA, NA)	NA	NA (NA, NA)	NA	0	NA	NA					PTV	0.997	1
ENSG00000226807	MROH5	1	5	NA	NA	NA	NA	1	2	NA	NA	NA	NA	0.7 (0.2, 3.5)	0.997	NA (NA, NA)	NA	NA (NA, NA)	NA	NA (NA, NA)	NA	0	NA	NA					PTV	0.997	1
ENSG00000240720	LRRD1	2	5	NA	NA	NA	NA	2	1	NA	NA	NA	NA	1 (0.2, 4.1)	0.997	NA (NA, NA)	NA	NA (NA, NA)	NA	NA (NA, NA)	NA	0	NA	NA					PTV	0.997	1
ENSG00000243708	PLA2G4B	24	81	NA	NA	NA	NA	0	0	NA	NA	NA	NA	1 (0.6, 1.6)	0.997	NA (NA, NA)	NA	NA (NA, NA)	NA	NA (NA, NA)	NA	0	NA	NA					PTV	0.997	1
ENSG00000069974	RAB27A	5	17	NA	NA	NA	NA	0	1	NA	NA	NA	NA	1 (0.4, 2.7)	0.998	NA (NA, NA)	NA	NA (NA, NA)	NA	NA (NA, NA)	NA	0	NA	NA					PTV	0.998	1
ENSG00000110075	PPP6R3	3	12	NA	NA	NA	NA	0	0	NA	NA	NA	NA	1 (0.3, 3.7)	0.998	NA (NA, NA)	NA	NA (NA, NA)	NA	NA (NA, NA)	NA	0	NA	NA					PTV	0.998	1
ENSG00000133808	MICALCL	11	37	NA	NA	NA	NA	1	2	NA	NA	NA	NA	1.1 (0.5, 2.2)	0.998	NA (NA, NA)	NA	NA (NA, NA)	NA	NA (NA, NA)	NA	0	NA	NA					PTV	0.998	1
ENSG00000136275	C7orf69	4	11	NA	NA	NA	NA	1	2	NA	NA	NA	NA	1 (0.3, 3)	0.998	NA (NA, NA)	NA	NA (NA, NA)	NA	NA (NA, NA)	NA	0	NA	NA					PTV	0.998	1
ENSG00000139180	NDUFA9	1	8	NA	NA	NA	NA	0	0	NA	NA	NA	NA	0.6 (0.1, 4.9)	0.998	NA (NA, NA)	NA	NA (NA, NA)	NA	NA (NA, NA)	NA	0	NA	NA					PTV	0.998	1
ENSG00000140022	STON2	7	23	NA	NA	NA	NA	1	0	NA	NA	NA	NA	1.1 (0.5, 2.6)	0.998	NA (NA, NA)	NA	NA (NA, NA)	NA	NA (NA, NA)	NA	0	NA	NA					PTV	0.998	1
ENSG00000149679	CABLES2	5	17	NA	NA	NA	NA	0	1	NA	NA	NA	NA	1 (0.3, 3.1)	0.998	NA (NA, NA)	NA	NA (NA, NA)	NA	NA (NA, NA)	NA	0	NA	NA					PTV	0.998	1
ENSG00000150337	FCGR1A	1	7	NA	NA	NA	NA	1	1	NA	NA	NA	NA	1 (0.2, 5)	0.998	NA (NA, NA)	NA	NA (NA, NA)	NA	NA (NA, NA)	NA	0	NA	NA					PTV	0.998	1
ENSG00000151748	SAV1	4	13	NA	NA	NA	NA	1	3	NA	NA	NA	NA	0.9 (0.3, 2.6)	0.998	NA (NA, NA)	NA	NA (NA, NA)	NA	NA (NA, NA)	NA	0	NA	NA					PTV	0.998	1
ENSG00000158792	SPATA2L	3	9	0	0	0	0	0	1	0	0	0	0	0.8 (0.2, 3)	0.998	0.8 (0.2, 3)	0.998	0.8 (0.2, 3)	0.998	- (-, -)	-	0	0	0					PTV	0.998	1
ENSG00000160712	IL6R	6	28	NA	NA	NA	NA	1	0	NA	NA	NA	NA	1 (0.4, 2.4)	0.998	NA (NA, NA)	NA	NA (NA, NA)	NA	NA (NA, NA)	NA	0	NA	NA					PTV	0.998	1
ENSG00000164751	PEX2	4	16	NA	NA	NA	NA	1	1	NA	NA	NA	NA	1 (0.3, 3)	0.998	NA (NA, NA)	NA	NA (NA, NA)	NA	NA (NA, NA)	NA	0	NA	NA					PTV	0.998	1
ENSG00000165568	AKR1E2	3	20	NA	NA	NA	NA	1	1	NA	NA	NA	NA	0.9 (0.3, 2.6)	0.998	NA (NA, NA)	NA	NA (NA, NA)	NA	NA (NA, NA)	NA	0	NA	NA					PTV	0.998	1
ENSG00000168658	VWA3B	26	90	NA	NA	NA	NA	3	5	NA	NA	NA	NA	1 (0.6, 1.6)	0.998	NA (NA, NA)	NA	NA (NA, NA)	NA	NA (NA, NA)	NA	0	NA	NA					PTV	0.998	1
ENSG00000169241	SLC50A1	3	11	NA	NA	NA	NA	0	1	NA	NA	NA	NA	1 (0.3, 3.9)	0.998	NA (NA, NA)	NA	NA (NA, NA)	NA	NA (NA, NA)	NA	0	NA	NA					PTV	0.998	1
ENSG00000175287	PHYHD1	8	26	NA	NA	NA	NA	3	5	NA	NA	NA	NA	1 (0.5, 2)	0.998	NA (NA, NA)	NA	NA (NA, NA)	NA	NA (NA, NA)	NA	0	NA	NA					PTV	0.998	1
ENSG00000175946	KLHL38	10	34	NA	NA	NA	NA	0	1	NA	NA	NA	NA	1.1 (0.5, 2.2)	0.998	NA (NA, NA)	NA	NA (NA, NA)	NA	NA (NA, NA)	NA	0	NA	NA					PTV	0.998	1
ENSG00000179776	CDH5	4	26	NA	NA	NA	NA	4	0	NA	NA	NA	NA	0.9 (0.4, 2.2)	0.998	NA (NA, NA)	NA	NA (NA, NA)	NA	NA (NA, NA)	NA	0	NA	NA					PTV	0.998	1
ENSG00000187166	H1FNT	2	13	NA	NA	NA	NA	1	0	NA	NA	NA	NA	0.8 (0.2, 2.9)	0.998	NA (NA, NA)	NA	NA (NA, NA)	NA	NA (NA, NA)	NA	0	NA	NA					PTV	0.998	1
ENSG00000214026	MRPL23	4	12	NA	NA	NA	NA	0	1	NA	NA	NA	NA	1 (0.3, 3.3)	0.998	NA (NA, NA)	NA	NA (NA, NA)	NA	NA (NA, NA)	NA	0	NA	NA					PTV	0.998	1
ENSG00000043039	BARX2	2	5	NA	NA	NA	NA	0	1	NA	NA	NA	NA	1 (0.2, 4.6)	0.999	NA (NA, NA)	NA	NA (NA, NA)	NA	NA (NA, NA)	NA	0	NA	NA					PTV	0.999	1
ENSG00000067177	PHKA1	7	24	NA	NA	NA	NA	1	2	NA	NA	NA	NA	1.1 (0.5, 2.6)	0.999	NA (NA, NA)	NA	NA (NA, NA)	NA	NA (NA, NA)	NA	0	NA	NA					PTV	0.999	1
ENSG00000079931	MOXD1	13	37	NA	NA	NA	NA	0	3	NA	NA	NA	NA	1 (0.5, 1.9)	0.999	NA (NA, NA)	NA	NA (NA, NA)	NA	NA (NA, NA)	NA	0	NA	NA					PTV	0.999	1
ENSG00000093144	ECHDC1	3	17	NA	NA	NA	NA	1	1	NA	NA	NA	NA	1 (0.3, 3.2)	0.999	NA (NA, NA)	NA	NA (NA, NA)	NA	NA (NA, NA)	NA	0	NA	NA					PTV	0.999	1
ENSG00000137770	CTDSPL2	0	0	1	0	0	5	0	0	0	0	0	0	- (-, -)	-	- (-, -)	-	1 (0.1, 12.4)	0.999	1 (0.1, 12.4)	0.999	0	0	0					PTV + MPC >2	0.999	1
ENSG00000138675	FGF5	3	13	NA	NA	NA	NA	0	0	NA	NA	NA	NA	1 (0.3, 3.5)	0.999	NA (NA, NA)	NA	NA (NA, NA)	NA	NA (NA, NA)	NA	0	NA	NA					PTV	0.999	1
ENSG00000143373	ZNF687	5	11	NA	NA	NA	NA	0	0	NA	NA	NA	NA	1.2 (0.4, 3.9)	0.999	NA (NA, NA)	NA	NA (NA, NA)	NA	NA (NA, NA)	NA	0	NA	NA					PTV	0.999	1
ENSG00000151789	ZNF385D	1	7	NA	NA	NA	NA	0	0	NA	NA	NA	NA	0.6 (0.1, 4.9)	0.999	NA (NA, NA)	NA	NA (NA, NA)	NA	NA (NA, NA)	NA	0	NA	NA					PTV	0.999	1
ENSG00000162542	TMCO4	13	39	NA	NA	NA	NA	1	4	NA	NA	NA	NA	1 (0.5, 2)	0.999	NA (NA, NA)	NA	NA (NA, NA)	NA	NA (NA, NA)	NA	0	NA	NA					PTV	0.999	1
ENSG00000163377	FAM19A4	1	3	NA	NA	NA	NA	1	1	NA	NA	NA	NA	1 (0.1, 7.4)	0.999	NA (NA, NA)	NA	NA (NA, NA)	NA	NA (NA, NA)	NA	0	NA	NA					PTV	0.999	1
ENSG00000165813	C10orf118	5	25	NA	NA	NA	NA	2	0	NA	NA	NA	NA	1 (0.4, 2.4)	0.999	NA (NA, NA)	NA	NA (NA, NA)	NA	NA (NA, NA)	NA	0	NA	NA					PTV	0.999	1
ENSG00000174628	IQCK	2	16	NA	NA	NA	NA	3	1	NA	NA	NA	NA	1.2 (0.4, 3.5)	0.999	NA (NA, NA)	NA	NA (NA, NA)	NA	NA (NA, NA)	NA	0	NA	NA					PTV	0.999	1
ENSG00000204264	PSMB8	5	11	NA	NA	0	0	0	6	NA	NA	0	0	0.9 (0.3, 2.3)	0.999	NA (NA, NA)	NA	0.9 (0.3, 2.3)	0.999	- (-, -)	-	0	NA	0					PTV	0.999	1
ENSG00000235098	ANKRD65	1	1	NA	NA	NA	NA	1	3	NA	NA	NA	NA	1 (0.2, 5.1)	0.999	NA (NA, NA)	NA	NA (NA, NA)	NA	NA (NA, NA)	NA	0	NA	NA					PTV	0.999	1
ENSG00000253309	SERPINE3	5	22	NA	NA	NA	NA	1	0	NA	NA	NA	NA	1 (0.4, 2.6)	0.999	NA (NA, NA)	NA	NA (NA, NA)	NA	NA (NA, NA)	NA	1	NA	NA					PTV	0.999	1
ENSG00000100344	PNPLA3	6	22	NA	NA	NA	NA	1	1	NA	NA	NA	NA	1 (0.4, 2.6)	1	NA (NA, NA)	NA	NA (NA, NA)	NA	NA (NA, NA)	NA	0	NA	NA					PTV	1	1
ENSG00000106823	ECM2	6	35	NA	NA	NA	NA	4	1	NA	NA	NA	NA	1 (0.5, 2.1)	1	NA (NA, NA)	NA	NA (NA, NA)	NA	NA (NA, NA)	NA	0	NA	NA					PTV	1	1
ENSG00000111641	NOP2	2	14	NA	NA	NA	NA	2	1	NA	NA	NA	NA	0.8 (0.2, 2.9)	1	NA (NA, NA)	NA	NA (NA, NA)	NA	NA (NA, NA)	NA	0	NA	NA					PTV	1	1
ENSG00000113248	PCDHB15	10	33	NA	NA	NA	NA	1	1	NA	NA	NA	NA	0.9 (0.5, 1.9)	1	NA (NA, NA)	NA	NA (NA, NA)	NA	NA (NA, NA)	NA	0	NA	NA					PTV	1	1
ENSG00000126870	WDR60	22	67	NA	NA	NA	NA	3	3	NA	NA	NA	NA	1 (0.6, 1.7)	1	NA (NA, NA)	NA	NA (NA, NA)	NA	NA (NA, NA)	NA	0	NA	NA					PTV	1	1
ENSG00000138095	LRPPRC	13	54	NA	NA	NA	NA	4	4	NA	NA	NA	NA	1 (0.5, 1.7)	1	NA (NA, NA)	NA	NA (NA, NA)	NA	NA (NA, NA)	NA	0	NA	NA					PTV	1	1
ENSG00000147642	SYBU	4	18	NA	NA	NA	NA	0	0	NA	NA	NA	NA	1.2 (0.4, 3.7)	1	NA (NA, NA)	NA	NA (NA, NA)	NA	NA (NA, NA)	NA	0	NA	NA					PTV	1	1
ENSG00000159516	SPRR2G	0	1	NA	NA	NA	NA	1	1	NA	NA	NA	NA	1 (0.1, 14)	1	NA (NA, NA)	NA	NA (NA, NA)	NA	NA (NA, NA)	NA	0	NA	NA					PTV	1	1
ENSG00000165802	NSMF	2	4	NA	NA	0	0	1	1	NA	NA	0	0	1.4 (0.3, 6.8)	1	NA (NA, NA)	NA	1.4 (0.3, 6.8)	1	- (-, -)	-	0	NA	0					PTV	1	1
ENSG00000169436	COL22A1	34	116	NA	NA	NA	NA	2	10	NA	NA	NA	NA	1 (0.7, 1.5)	1	NA (NA, NA)	NA	NA (NA, NA)	NA	NA (NA, NA)	NA	0	NA	NA					PTV	1	1
ENSG00000171302	CANT1	4	15	NA	NA	NA	NA	1	3	NA	NA	NA	NA	0.9 (0.3, 2.4)	1	NA (NA, NA)	NA	NA (NA, NA)	NA	NA (NA, NA)	NA	0	NA	NA					PTV	1	1
ENSG00000184517	ZFP1	4	18	NA	NA	NA	NA	0	0	NA	NA	NA	NA	0.8 (0.2, 2.8)	1	NA (NA, NA)	NA	NA (NA, NA)	NA	NA (NA, NA)	NA	0	NA	NA					PTV	1	1
ENSG00000213512	GBP7	12	40	NA	NA	NA	NA	1	3	NA	NA	NA	NA	1.1 (0.5, 2.1)	1	NA (NA, NA)	NA	NA (NA, NA)	NA	NA (NA, NA)	NA	0	NA	NA					PTV	1	1
ENSG00000004776	HSPB6	1	0	NA	NA	NA	NA	0	0	NA	NA	NA	NA	- (-, -)	-	NA (NA, NA)	NA	NA (NA, NA)	NA	NA (NA, NA)	NA	0	NA	NA					PTV	NA	NA
ENSG00000004848	ARX	0	1	0	0	0	0	0	0	0	0	0	0	- (-, -)	-	- (-, -)	-	- (-, -)	-	- (-, -)	-	0	0	0					PTV	-	-
ENSG00000005302	MSL3	0	1	NA	NA	0	0	0	0	NA	NA	0	0	- (-, -)	-	NA (NA, NA)	NA	- (-, -)	-	- (-, -)	-	0	NA	0					PTV	NA	NA
ENSG00000005513	SOX8	0	2	0	0	0	0	0	0	0	0	0	0	- (-, -)	-	- (-, -)	-	- (-, -)	-	- (-, -)	-	0	0	0					PTV	-	-
ENSG00000006327	TNFRSF12A	1	0	NA	NA	NA	NA	0	0	NA	NA	NA	NA	- (-, -)	-	NA (NA, NA)	NA	NA (NA, NA)	NA	NA (NA, NA)	NA	0	NA	NA					PTV	NA	NA
ENSG00000011052	NME2	0	0	NA	NA	NA	NA	0	0	NA	NA	NA	NA	- (-, -)	-	NA (NA, NA)	NA	NA (NA, NA)	NA	NA (NA, NA)	NA	0	NA	NA					PTV	NA	NA
ENSG00000012174	MBTPS2	0	1	NA	NA	0	0	0	0	NA	NA	0	0	- (-, -)	-	NA (NA, NA)	NA	- (-, -)	-	- (-, -)	-	0	NA	0					PTV	NA	NA
ENSG00000015285	WAS	1	0	NA	NA	0	1	0	0	NA	NA	0	0	- (-, -)	-	NA (NA, NA)	NA	- (-, -)	-	- (-, -)	-	0	NA	0					PTV	NA	NA
ENSG00000019549	SNAI2	0	1	NA	NA	NA	NA	0	0	NA	NA	NA	NA	- (-, -)	-	NA (NA, NA)	NA	NA (NA, NA)	NA	NA (NA, NA)	NA	0	NA	NA					PTV	NA	NA
ENSG00000046647	GEMIN8	0	1	NA	NA	NA	NA	0	0	NA	NA	NA	NA	- (-, -)	-	NA (NA, NA)	NA	NA (NA, NA)	NA	NA (NA, NA)	NA	0	NA	NA					PTV	NA	NA
ENSG00000048405	ZNF800	0	2	NA	NA	NA	NA	0	0	NA	NA	NA	NA	- (-, -)	-	NA (NA, NA)	NA	NA (NA, NA)	NA	NA (NA, NA)	NA	0	NA	NA					PTV	NA	NA
ENSG00000049768	FOXP3	2	0	NA	NA	NA	NA	0	0	NA	NA	NA	NA	- (-, -)	-	NA (NA, NA)	NA	NA (NA, NA)	NA	NA (NA, NA)	NA	0	NA	NA					PTV	NA	NA
ENSG00000053372	MRTO4	1	0	NA	NA	NA	NA	0	0	NA	NA	NA	NA	- (-, -)	-	NA (NA, NA)	NA	NA (NA, NA)	NA	NA (NA, NA)	NA	0	NA	NA					PTV	NA	NA
ENSG00000054219	LY75	0	0	NA	NA	NA	NA	1	9	NA	NA	NA	NA	- (-, -)	-	NA (NA, NA)	NA	NA (NA, NA)	NA	NA (NA, NA)	NA	0	NA	NA					PTV	NA	NA
ENSG00000061455	PRDM6	2	0	NA	NA	NA	NA	0	0	NA	NA	NA	NA	- (-, -)	-	NA (NA, NA)	NA	NA (NA, NA)	NA	NA (NA, NA)	NA	0	NA	NA					PTV	NA	NA
ENSG00000063515	GSC2	2	0	NA	NA	NA	NA	0	0	NA	NA	NA	NA	- (-, -)	-	NA (NA, NA)	NA	NA (NA, NA)	NA	NA (NA, NA)	NA	0	NA	NA					PTV	NA	NA
ENSG00000071889	FAM3A	2	0	NA	NA	NA	NA	0	0	NA	NA	NA	NA	- (-, -)	-	NA (NA, NA)	NA	NA (NA, NA)	NA	NA (NA, NA)	NA	0	NA	NA					PTV	NA	NA
ENSG00000089116	LHX5	0	1	NA	NA	NA	NA	0	0	NA	NA	NA	NA	- (-, -)	-	NA (NA, NA)	NA	NA (NA, NA)	NA	NA (NA, NA)	NA	0	NA	NA					PTV	NA	NA
ENSG00000090776	EFNB1	0	1	NA	NA	NA	NA	0	0	NA	NA	NA	NA	- (-, -)	-	NA (NA, NA)	NA	NA (NA, NA)	NA	NA (NA, NA)	NA	0	NA	NA					PTV	NA	NA
ENSG00000090971	NAT14	6	1	NA	NA	NA	NA	0	0	NA	NA	NA	NA	- (-, -)	-	NA (NA, NA)	NA	NA (NA, NA)	NA	NA (NA, NA)	NA	0	NA	NA					PTV	NA	NA
ENSG00000095752	IL11	0	1	NA	NA	NA	NA	0	0	NA	NA	NA	NA	- (-, -)	-	NA (NA, NA)	NA	NA (NA, NA)	NA	NA (NA, NA)	NA	0	NA	NA					PTV	NA	NA
ENSG00000095932	C19orf77	2	0	NA	NA	NA	NA	0	0	NA	NA	NA	NA	- (-, -)	-	NA (NA, NA)	NA	NA (NA, NA)	NA	NA (NA, NA)	NA	0	NA	NA					PTV	NA	NA
ENSG00000101443	WFDC2	1	1	NA	NA	NA	NA	0	0	NA	NA	NA	NA	- (-, -)	-	NA (NA, NA)	NA	NA (NA, NA)	NA	NA (NA, NA)	NA	0	NA	NA					PTV	NA	NA
ENSG00000101446	SPINT3	1	0	NA	NA	NA	NA	0	0	NA	NA	NA	NA	- (-, -)	-	NA (NA, NA)	NA	NA (NA, NA)	NA	NA (NA, NA)	NA	0	NA	NA					PTV	NA	NA
ENSG00000102103	PQBP1	1	0	NA	NA	0	1	0	0	NA	NA	0	0	- (-, -)	-	NA (NA, NA)	NA	- (-, -)	-	- (-, -)	-	0	NA	0					PTV	NA	NA
ENSG00000102178	UBL4A	1	0	NA	NA	NA	NA	0	0	NA	NA	NA	NA	- (-, -)	-	NA (NA, NA)	NA	NA (NA, NA)	NA	NA (NA, NA)	NA	0	NA	NA					PTV	NA	NA
ENSG00000103024	NME3	2	1	NA	NA	NA	NA	0	0	NA	NA	NA	NA	- (-, -)	-	NA (NA, NA)	NA	NA (NA, NA)	NA	NA (NA, NA)	NA	0	NA	NA					PTV	NA	NA
ENSG00000104205	SGK3	0	0	NA	NA	NA	NA	2	2	NA	NA	NA	NA	- (-, -)	-	NA (NA, NA)	NA	NA (NA, NA)	NA	NA (NA, NA)	NA	0	NA	NA					PTV	NA	NA
ENSG00000104967	NOVA2	0	1	NA	NA	NA	NA	0	0	NA	NA	NA	NA	- (-, -)	-	NA (NA, NA)	NA	NA (NA, NA)	NA	NA (NA, NA)	NA	0	NA	NA					PTV	NA	NA
ENSG00000104979	C19orf53	1	4	NA	NA	NA	NA	0	0	NA	NA	NA	NA	- (-, -)	-	NA (NA, NA)	NA	NA (NA, NA)	NA	NA (NA, NA)	NA	0	NA	NA					PTV	NA	NA
ENSG00000105427	CNFN	0	1	NA	NA	NA	NA	0	0	NA	NA	NA	NA	- (-, -)	-	NA (NA, NA)	NA	NA (NA, NA)	NA	NA (NA, NA)	NA	0	NA	NA					PTV	NA	NA
ENSG00000106246	PTCD1	0	0	NA	NA	NA	NA	3	2	NA	NA	NA	NA	- (-, -)	-	NA (NA, NA)	NA	NA (NA, NA)	NA	NA (NA, NA)	NA	0	NA	NA					PTV	NA	NA
ENSG00000108700	CCL8	0	1	NA	NA	NA	NA	0	0	NA	NA	NA	NA	- (-, -)	-	NA (NA, NA)	NA	NA (NA, NA)	NA	NA (NA, NA)	NA	0	NA	NA					PTV	NA	NA
ENSG00000109099	PMP22	0	1	NA	NA	NA	NA	0	0	NA	NA	NA	NA	- (-, -)	-	NA (NA, NA)	NA	NA (NA, NA)	NA	NA (NA, NA)	NA	0	NA	NA					PTV	NA	NA
ENSG00000109705	NKX3-2	0	2	NA	NA	NA	NA	0	0	NA	NA	NA	NA	- (-, -)	-	NA (NA, NA)	NA	NA (NA, NA)	NA	NA (NA, NA)	NA	0	NA	NA					PTV	NA	NA
ENSG00000111237	VPS29	0	1	NA	NA	0	0	0	0	NA	NA	0	0	- (-, -)	-	NA (NA, NA)	NA	- (-, -)	-	- (-, -)	-	0	NA	0					PTV	NA	NA
ENSG00000112183	RBM24	0	1	NA	NA	0	0	0	0	NA	NA	0	0	- (-, -)	-	NA (NA, NA)	NA	- (-, -)	-	- (-, -)	-	0	NA	0					PTV	NA	NA
ENSG00000115561	CHMP3	0	0	NA	NA	NA	NA	2	2	NA	NA	NA	NA	- (-, -)	-	NA (NA, NA)	NA	NA (NA, NA)	NA	NA (NA, NA)	NA	0	NA	NA					PTV	NA	NA
ENSG00000116030	SUMO1	0	0	0	0	0	3	0	0	0	0	0	0	- (-, -)	-	- (-, -)	-	- (-, -)	-	- (-, -)	-	0	0	0					PTV	-	-
ENSG00000116667	C1orf21	0	1	NA	NA	NA	NA	0	0	NA	NA	NA	NA	- (-, -)	-	NA (NA, NA)	NA	NA (NA, NA)	NA	NA (NA, NA)	NA	0	NA	NA					PTV	NA	NA
ENSG00000116783	TNNI3K	0	0	NA	NA	NA	NA	3	3	NA	NA	NA	NA	- (-, -)	-	NA (NA, NA)	NA	NA (NA, NA)	NA	NA (NA, NA)	NA	0	NA	NA					PTV	NA	NA
ENSG00000117586	TNFSF4	0	1	NA	NA	NA	NA	0	0	NA	NA	NA	NA	- (-, -)	-	NA (NA, NA)	NA	NA (NA, NA)	NA	NA (NA, NA)	NA	0	NA	NA					PTV	NA	NA
ENSG00000119559	C19orf25	0	1	NA	NA	NA	NA	0	0	NA	NA	NA	NA	- (-, -)	-	NA (NA, NA)	NA	NA (NA, NA)	NA	NA (NA, NA)	NA	0	NA	NA					PTV	NA	NA
ENSG00000119919	NKX2-3	0	1	NA	NA	NA	NA	0	0	NA	NA	NA	NA	- (-, -)	-	NA (NA, NA)	NA	NA (NA, NA)	NA	NA (NA, NA)	NA	0	NA	NA					PTV	NA	NA
ENSG00000120280	CXorf21	0	1	NA	NA	NA	NA	0	0	NA	NA	NA	NA	- (-, -)	-	NA (NA, NA)	NA	NA (NA, NA)	NA	NA (NA, NA)	NA	0	NA	NA					PTV	NA	NA
ENSG00000120498	TEX11	0	2	NA	NA	NA	NA	0	0	NA	NA	NA	NA	- (-, -)	-	NA (NA, NA)	NA	NA (NA, NA)	NA	NA (NA, NA)	NA	0	NA	NA					PTV	NA	NA
ENSG00000120664	SPG20OS	0	1	NA	NA	NA	NA	0	0	NA	NA	NA	NA	- (-, -)	-	NA (NA, NA)	NA	NA (NA, NA)	NA	NA (NA, NA)	NA	0	NA	NA					PTV	NA	NA
ENSG00000120669	SOHLH2	0	0	NA	NA	NA	NA	1	2	NA	NA	NA	NA	- (-, -)	-	NA (NA, NA)	NA	NA (NA, NA)	NA	NA (NA, NA)	NA	0	NA	NA					PTV	NA	NA
ENSG00000122026	RPL21	0	0	NA	NA	0	1	0	0	NA	NA	0	0	- (-, -)	-	NA (NA, NA)	NA	- (-, -)	-	- (-, -)	-	0	NA	0					PTV	NA	NA
ENSG00000122545	2007-09-01	1	0	NA	NA	NA	NA	0	0	NA	NA	NA	NA	- (-, -)	-	NA (NA, NA)	NA	NA (NA, NA)	NA	NA (NA, NA)	NA	0	NA	NA					PTV	NA	NA
ENSG00000122548	KIAA0087	0	1	NA	NA	NA	NA	0	0	NA	NA	NA	NA	- (-, -)	-	NA (NA, NA)	NA	NA (NA, NA)	NA	NA (NA, NA)	NA	0	NA	NA					PTV	NA	NA
ENSG00000122584	NXPH1	0	1	NA	NA	NA	NA	0	0	NA	NA	NA	NA	- (-, -)	-	NA (NA, NA)	NA	NA (NA, NA)	NA	NA (NA, NA)	NA	0	NA	NA					PTV	NA	NA
ENSG00000124614	RPS10	0	0	NA	NA	0	0	0	0	NA	NA	0	1	- (-, -)	-	NA (NA, NA)	NA	- (-, -)	-	- (-, -)	-	0	NA	0					PTV	NA	NA
ENSG00000125861	GFRA4	1	0	NA	NA	NA	NA	0	0	NA	NA	NA	NA	- (-, -)	-	NA (NA, NA)	NA	NA (NA, NA)	NA	NA (NA, NA)	NA	0	NA	NA					PTV	NA	NA
ENSG00000125878	TCF15	3	0	0	0	1	0	0	0	0	0	0	0	- (-, -)	-	- (-, -)	-	- (-, -)	-	- (-, -)	-	0	0	0					PTV	-	-
ENSG00000125888	BANF2	0	1	NA	NA	NA	NA	0	0	NA	NA	NA	NA	- (-, -)	-	NA (NA, NA)	NA	NA (NA, NA)	NA	NA (NA, NA)	NA	0	NA	NA					PTV	NA	NA
ENSG00000126264	HCST	0	1	NA	NA	0	0	0	0	NA	NA	0	0	- (-, -)	-	NA (NA, NA)	NA	- (-, -)	-	- (-, -)	-	0	NA	0					PTV	NA	NA
ENSG00000126709	IFI6	1	2	NA	NA	0	0	0	0	NA	NA	0	0	- (-, -)	-	NA (NA, NA)	NA	- (-, -)	-	- (-, -)	-	0	NA	0					PTV	NA	NA
ENSG00000126953	TIMM8A	0	0	NA	NA	0	1	0	0	NA	NA	0	0	- (-, -)	-	NA (NA, NA)	NA	- (-, -)	-	- (-, -)	-	0	NA	0					PTV	NA	NA
ENSG00000127445	PIN1	0	2	NA	NA	0	0	0	0	NA	NA	0	0	- (-, -)	-	NA (NA, NA)	NA	- (-, -)	-	- (-, -)	-	0	NA	0					PTV	NA	NA
ENSG00000127528	KLF2	0	1	0	0	0	0	0	0	0	0	0	0	- (-, -)	-	- (-, -)	-	- (-, -)	-	- (-, -)	-	0	0	0					PTV	-	-
ENSG00000128254	C22orf24	0	1	NA	NA	NA	NA	0	0	NA	NA	NA	NA	- (-, -)	-	NA (NA, NA)	NA	NA (NA, NA)	NA	NA (NA, NA)	NA	0	NA	NA					PTV	NA	NA
ENSG00000128989	ARPP19	0	1	NA	NA	NA	NA	0	0	NA	NA	NA	NA	- (-, -)	-	NA (NA, NA)	NA	NA (NA, NA)	NA	NA (NA, NA)	NA	0	NA	NA					PTV	NA	NA
ENSG00000129559	NEDD8	0	0	0	0	0	0	0	0	0	0	0	0	- (-, -)	-	- (-, -)	-	- (-, -)	-	- (-, -)	-	0	0	0					PTV	-	-
ENSG00000130545	CRB3	1	0	NA	NA	NA	NA	0	0	NA	NA	NA	NA	- (-, -)	-	NA (NA, NA)	NA	NA (NA, NA)	NA	NA (NA, NA)	NA	0	NA	NA					PTV	NA	NA
ENSG00000130810	PPAN	0	0	NA	NA	NA	NA	0	0	NA	NA	NA	NA	- (-, -)	-	NA (NA, NA)	NA	NA (NA, NA)	NA	NA (NA, NA)	NA	0	NA	NA					PTV	NA	NA
ENSG00000131116	ZNF428	0	2	NA	NA	NA	NA	0	0	NA	NA	NA	NA	- (-, -)	-	NA (NA, NA)	NA	NA (NA, NA)	NA	NA (NA, NA)	NA	0	NA	NA					PTV	NA	NA
ENSG00000131263	RLIM	0	1	NA	NA	0	0	0	0	NA	NA	0	0	- (-, -)	-	NA (NA, NA)	NA	- (-, -)	-	- (-, -)	-	0	NA	0					PTV	NA	NA
ENSG00000131503	ANKHD1	0	0	NA	NA	0	0	0	0	NA	NA	0	0	- (-, -)	-	NA (NA, NA)	NA	- (-, -)	-	- (-, -)	-	0	NA	0					PTV	NA	NA
ENSG00000131943	C19orf12	1	0	NA	NA	NA	NA	0	0	NA	NA	NA	NA	- (-, -)	-	NA (NA, NA)	NA	NA (NA, NA)	NA	NA (NA, NA)	NA	0	NA	NA					PTV	NA	NA
ENSG00000132716	DCAF8	0	0	NA	NA	0	0	1	0	NA	NA	0	0	- (-, -)	-	NA (NA, NA)	NA	- (-, -)	-	- (-, -)	-	0	NA	0					PTV	NA	NA
ENSG00000133134	BEX2	0	1	NA	NA	NA	NA	0	0	NA	NA	NA	NA	- (-, -)	-	NA (NA, NA)	NA	NA (NA, NA)	NA	NA (NA, NA)	NA	0	NA	NA					PTV	NA	NA
ENSG00000134049	IER3IP1	1	0	NA	NA	NA	NA	0	0	NA	NA	NA	NA	- (-, -)	-	NA (NA, NA)	NA	NA (NA, NA)	NA	NA (NA, NA)	NA	0	NA	NA					PTV	NA	NA
ENSG00000134597	RBMX2	0	1	NA	NA	NA	NA	0	0	NA	NA	NA	NA	- (-, -)	-	NA (NA, NA)	NA	NA (NA, NA)	NA	NA (NA, NA)	NA	0	NA	NA					PTV	NA	NA
ENSG00000134864	GGACT	2	0	NA	NA	NA	NA	0	0	NA	NA	NA	NA	- (-, -)	-	NA (NA, NA)	NA	NA (NA, NA)	NA	NA (NA, NA)	NA	0	NA	NA					PTV	NA	NA
ENSG00000135722	FBXL8	2	0	NA	NA	0	1	0	0	NA	NA	0	0	- (-, -)	-	NA (NA, NA)	NA	- (-, -)	-	- (-, -)	-	0	NA	0					PTV	NA	NA
ENSG00000136888	ATP6V1G1	0	1	NA	NA	NA	NA	0	0	NA	NA	NA	NA	- (-, -)	-	NA (NA, NA)	NA	NA (NA, NA)	NA	NA (NA, NA)	NA	0	NA	NA					PTV	NA	NA
ENSG00000136950	ARPC5L	0	2	NA	NA	NA	NA	0	0	NA	NA	NA	NA	- (-, -)	-	NA (NA, NA)	NA	NA (NA, NA)	NA	NA (NA, NA)	NA	0	NA	NA					PTV	NA	NA
ENSG00000137285	TUBB2B	1	0	NA	NA	NA	NA	0	0	NA	NA	NA	NA	- (-, -)	-	NA (NA, NA)	NA	NA (NA, NA)	NA	NA (NA, NA)	NA	0	NA	NA					PTV	NA	NA
ENSG00000141433	ADCYAP1	1	0	NA	NA	0	0	0	0	NA	NA	0	0	- (-, -)	-	NA (NA, NA)	NA	- (-, -)	-	- (-, -)	-	0	NA	0					PTV	NA	NA
ENSG00000141449	GREB1L	0	1	NA	NA	NA	NA	0	0	NA	NA	NA	NA	- (-, -)	-	NA (NA, NA)	NA	NA (NA, NA)	NA	NA (NA, NA)	NA	0	NA	NA					PTV	NA	NA
ENSG00000141933	TPGS1	0	1	NA	NA	1	2	0	0	NA	NA	0	0	- (-, -)	-	NA (NA, NA)	NA	- (-, -)	-	- (-, -)	-	0	NA	0					PTV	NA	NA
ENSG00000142541	RPL13A	1	0	NA	NA	NA	NA	0	0	NA	NA	NA	NA	- (-, -)	-	NA (NA, NA)	NA	NA (NA, NA)	NA	NA (NA, NA)	NA	0	NA	NA					PTV	NA	NA
ENSG00000142676	RPL11	0	0	NA	NA	0	1	0	0	NA	NA	0	0	- (-, -)	-	NA (NA, NA)	NA	- (-, -)	-	- (-, -)	-	0	NA	0					PTV	NA	NA
ENSG00000143158	MPC2	0	1	NA	NA	NA	NA	0	0	NA	NA	NA	NA	- (-, -)	-	NA (NA, NA)	NA	NA (NA, NA)	NA	NA (NA, NA)	NA	0	NA	NA					PTV	NA	NA
ENSG00000143556	S100A7	1	0	NA	NA	NA	NA	0	0	NA	NA	NA	NA	- (-, -)	-	NA (NA, NA)	NA	NA (NA, NA)	NA	NA (NA, NA)	NA	0	NA	NA					PTV	NA	NA
ENSG00000143590	EFNA3	0	0	NA	NA	0	0	0	0	NA	NA	1	0	- (-, -)	-	NA (NA, NA)	NA	- (-, -)	-	- (-, -)	-	0	NA	0					PTV	NA	NA
ENSG00000145642	FAM159B	1	0	NA	NA	NA	NA	0	0	NA	NA	NA	NA	- (-, -)	-	NA (NA, NA)	NA	NA (NA, NA)	NA	NA (NA, NA)	NA	0	NA	NA					PTV	NA	NA
ENSG00000147119	CHST7	1	0	NA	NA	NA	NA	0	0	NA	NA	NA	NA	- (-, -)	-	NA (NA, NA)	NA	NA (NA, NA)	NA	NA (NA, NA)	NA	0	NA	NA					PTV	NA	NA
ENSG00000147174	ACRC	1	0	NA	NA	NA	NA	0	0	NA	NA	NA	NA	- (-, -)	-	NA (NA, NA)	NA	NA (NA, NA)	NA	NA (NA, NA)	NA	0	NA	NA					PTV	NA	NA
ENSG00000147382	FAM58A	0	0	NA	NA	0	1	0	0	NA	NA	0	0	- (-, -)	-	NA (NA, NA)	NA	- (-, -)	-	- (-, -)	-	0	NA	0					PTV	NA	NA
ENSG00000150625	GPM6A	1	0	NA	NA	0	0	0	0	NA	NA	0	0	- (-, -)	-	NA (NA, NA)	NA	- (-, -)	-	- (-, -)	-	0	NA	0					PTV	NA	NA
ENSG00000152726	FAM21B	0	1	NA	NA	NA	NA	0	0	NA	NA	NA	NA	- (-, -)	-	NA (NA, NA)	NA	NA (NA, NA)	NA	NA (NA, NA)	NA	0	NA	NA					PTV	NA	NA
ENSG00000152804	HHEX	0	1	NA	NA	0	0	0	0	NA	NA	0	0	- (-, -)	-	NA (NA, NA)	NA	- (-, -)	-	- (-, -)	-	0	NA	0					PTV	NA	NA
ENSG00000154102	C16orf74	0	1	NA	NA	NA	NA	0	0	NA	NA	NA	NA	- (-, -)	-	NA (NA, NA)	NA	NA (NA, NA)	NA	NA (NA, NA)	NA	0	NA	NA					PTV	NA	NA
ENSG00000154146	NRGN	0	0	0	0	1	0	0	0	0	0	0	0	- (-, -)	-	- (-, -)	-	- (-, -)	-	- (-, -)	-	0	0	0					PTV	-	-
ENSG00000154277	UCHL1	1	0	NA	NA	0	0	0	0	NA	NA	0	0	- (-, -)	-	NA (NA, NA)	NA	- (-, -)	-	- (-, -)	-	0	NA	0					PTV	NA	NA
ENSG00000154710	RABGEF1	0	0	0	0	0	0	0	0	0	0	0	0	- (-, -)	-	- (-, -)	-	- (-, -)	-	- (-, -)	-	0	0	0					PTV	-	-
ENSG00000157833	GAREML	0	1	NA	NA	NA	NA	0	0	NA	NA	NA	NA	- (-, -)	-	NA (NA, NA)	NA	NA (NA, NA)	NA	NA (NA, NA)	NA	0	NA	NA					PTV	NA	NA
ENSG00000158717	RNF166	0	1	NA	NA	NA	NA	0	0	NA	NA	NA	NA	- (-, -)	-	NA (NA, NA)	NA	NA (NA, NA)	NA	NA (NA, NA)	NA	0	NA	NA					PTV	NA	NA
ENSG00000159200	RCAN1	0	1	NA	NA	NA	NA	0	0	NA	NA	NA	NA	- (-, -)	-	NA (NA, NA)	NA	NA (NA, NA)	NA	NA (NA, NA)	NA	0	NA	NA					PTV	NA	NA
ENSG00000159239	C2orf81	2	2	NA	NA	NA	NA	0	0	NA	NA	NA	NA	- (-, -)	-	NA (NA, NA)	NA	NA (NA, NA)	NA	NA (NA, NA)	NA	0	NA	NA					PTV	NA	NA
ENSG00000160783	PMF1	0	0	NA	NA	NA	NA	0	0	NA	NA	NA	NA	- (-, -)	-	NA (NA, NA)	NA	NA (NA, NA)	NA	NA (NA, NA)	NA	0	NA	NA					PTV	NA	NA
ENSG00000161610	HCRT	0	0	NA	NA	0	1	0	0	NA	NA	0	0	- (-, -)	-	NA (NA, NA)	NA	- (-, -)	-	- (-, -)	-	0	NA	0					PTV	NA	NA
ENSG00000161682	FAM171A2	0	1	NA	NA	NA	NA	0	0	NA	NA	NA	NA	- (-, -)	-	NA (NA, NA)	NA	NA (NA, NA)	NA	NA (NA, NA)	NA	0	NA	NA					PTV	NA	NA
ENSG00000162706	CADM3	2	0	NA	NA	NA	NA	0	0	NA	NA	NA	NA	- (-, -)	-	NA (NA, NA)	NA	NA (NA, NA)	NA	NA (NA, NA)	NA	0	NA	NA					PTV	NA	NA
ENSG00000163320	CGGBP1	0	1	NA	NA	0	0	0	0	NA	NA	0	0	- (-, -)	-	NA (NA, NA)	NA	- (-, -)	-	- (-, -)	-	0	NA	0					PTV	NA	NA
ENSG00000163866	SMIM12	0	1	NA	NA	0	0	0	0	NA	NA	0	0	- (-, -)	-	NA (NA, NA)	NA	- (-, -)	-	- (-, -)	-	0	NA	0					PTV	NA	NA
ENSG00000163923	RPL39L	0	1	NA	NA	NA	NA	0	0	NA	NA	NA	NA	- (-, -)	-	NA (NA, NA)	NA	NA (NA, NA)	NA	NA (NA, NA)	NA	0	NA	NA					PTV	NA	NA
ENSG00000164266	SPINK1	0	2	NA	NA	NA	NA	0	0	NA	NA	NA	NA	- (-, -)	-	NA (NA, NA)	NA	NA (NA, NA)	NA	NA (NA, NA)	NA	0	NA	NA					PTV	NA	NA
ENSG00000164400	CSF2	1	1	NA	NA	NA	NA	0	0	NA	NA	NA	NA	- (-, -)	-	NA (NA, NA)	NA	NA (NA, NA)	NA	NA (NA, NA)	NA	0	NA	NA					PTV	NA	NA
ENSG00000164442	CITED2	1	0	NA	NA	NA	NA	0	0	NA	NA	NA	NA	- (-, -)	-	NA (NA, NA)	NA	NA (NA, NA)	NA	NA (NA, NA)	NA	0	NA	NA					PTV	NA	NA
ENSG00000164853	UNCX	0	1	NA	NA	NA	NA	0	0	NA	NA	NA	NA	- (-, -)	-	NA (NA, NA)	NA	NA (NA, NA)	NA	NA (NA, NA)	NA	0	NA	NA					PTV	NA	NA
ENSG00000164898	C7orf55	0	1	NA	NA	NA	NA	0	0	NA	NA	NA	NA	- (-, -)	-	NA (NA, NA)	NA	NA (NA, NA)	NA	NA (NA, NA)	NA	0	NA	NA					PTV	NA	NA
ENSG00000164919	COX6C	0	1	NA	NA	NA	NA	0	0	NA	NA	NA	NA	- (-, -)	-	NA (NA, NA)	NA	NA (NA, NA)	NA	NA (NA, NA)	NA	0	NA	NA					PTV	NA	NA
ENSG00000165175	MID1IP1	1	1	NA	NA	NA	NA	0	0	NA	NA	NA	NA	- (-, -)	-	NA (NA, NA)	NA	NA (NA, NA)	NA	NA (NA, NA)	NA	0	NA	NA					PTV	NA	NA
ENSG00000165389	SPTSSA	0	1	NA	NA	NA	NA	0	0	NA	NA	NA	NA	- (-, -)	-	NA (NA, NA)	NA	NA (NA, NA)	NA	NA (NA, NA)	NA	0	NA	NA					PTV	NA	NA
ENSG00000166822	TMEM170A	0	0	NA	NA	NA	NA	0	0	NA	NA	NA	NA	- (-, -)	-	NA (NA, NA)	NA	NA (NA, NA)	NA	NA (NA, NA)	NA	0	NA	NA					PTV	NA	NA
ENSG00000167414	GNG8	1	1	NA	NA	0	3	0	0	NA	NA	0	0	- (-, -)	-	NA (NA, NA)	NA	- (-, -)	-	- (-, -)	-	0	NA	0					PTV	NA	NA
ENSG00000168283	BMI1	0	0	NA	NA	0	0	0	0	NA	NA	0	0	- (-, -)	-	NA (NA, NA)	NA	- (-, -)	-	- (-, -)	-	0	NA	0					PTV	NA	NA
ENSG00000168621	GDNF	1	0	NA	NA	NA	NA	0	0	NA	NA	NA	NA	- (-, -)	-	NA (NA, NA)	NA	NA (NA, NA)	NA	NA (NA, NA)	NA	0	NA	NA					PTV	NA	NA
ENSG00000168734	PKIG	0	1	NA	NA	0	0	0	0	NA	NA	0	0	- (-, -)	-	NA (NA, NA)	NA	- (-, -)	-	- (-, -)	-	0	NA	0					PTV	NA	NA
ENSG00000169059	VCX3A	0	1	NA	NA	NA	NA	0	0	NA	NA	NA	NA	- (-, -)	-	NA (NA, NA)	NA	NA (NA, NA)	NA	NA (NA, NA)	NA	0	NA	NA					PTV	NA	NA
ENSG00000169118	CSNK1G1	0	0	NA	NA	NA	NA	0	0	NA	NA	NA	NA	- (-, -)	-	NA (NA, NA)	NA	NA (NA, NA)	NA	NA (NA, NA)	NA	0	NA	NA					PTV	NA	NA
ENSG00000169188	APEX2	0	1	NA	NA	NA	NA	0	0	NA	NA	NA	NA	- (-, -)	-	NA (NA, NA)	NA	NA (NA, NA)	NA	NA (NA, NA)	NA	0	NA	NA					PTV	NA	NA
ENSG00000169297	NR0B1	1	0	NA	NA	0	0	0	0	NA	NA	0	0	- (-, -)	-	NA (NA, NA)	NA	- (-, -)	-	- (-, -)	-	0	NA	0					PTV	NA	NA
ENSG00000169551	CT55	0	1	NA	NA	NA	NA	0	0	NA	NA	NA	NA	- (-, -)	-	NA (NA, NA)	NA	NA (NA, NA)	NA	NA (NA, NA)	NA	0	NA	NA					PTV	NA	NA
ENSG00000169635	HIC2	1	0	NA	NA	NA	NA	0	0	NA	NA	NA	NA	- (-, -)	-	NA (NA, NA)	NA	NA (NA, NA)	NA	NA (NA, NA)	NA	0	NA	NA					PTV	NA	NA
ENSG00000169895	SYAP1	0	1	NA	NA	NA	NA	0	0	NA	NA	NA	NA	- (-, -)	-	NA (NA, NA)	NA	NA (NA, NA)	NA	NA (NA, NA)	NA	0	NA	NA					PTV	NA	NA
ENSG00000170616	SCRT1	1	0	NA	NA	NA	NA	0	0	NA	NA	NA	NA	- (-, -)	-	NA (NA, NA)	NA	NA (NA, NA)	NA	NA (NA, NA)	NA	0	NA	NA					PTV	NA	NA
ENSG00000171155	C1GALT1C1	0	1	NA	NA	NA	NA	0	0	NA	NA	NA	NA	- (-, -)	-	NA (NA, NA)	NA	NA (NA, NA)	NA	NA (NA, NA)	NA	0	NA	NA					PTV	NA	NA
ENSG00000172115	CYCS	0	2	NA	NA	0	0	0	0	NA	NA	0	0	- (-, -)	-	NA (NA, NA)	NA	- (-, -)	-	- (-, -)	-	0	NA	0					PTV	NA	NA
ENSG00000172380	GNG12	0	1	NA	NA	NA	NA	0	0	NA	NA	NA	NA	- (-, -)	-	NA (NA, NA)	NA	NA (NA, NA)	NA	NA (NA, NA)	NA	0	NA	NA					PTV	NA	NA
ENSG00000172724	CCL19	0	1	NA	NA	NA	NA	0	0	NA	NA	NA	NA	- (-, -)	-	NA (NA, NA)	NA	NA (NA, NA)	NA	NA (NA, NA)	NA	0	NA	NA					PTV	NA	NA
ENSG00000173088	C10orf131	1	0	NA	NA	NA	NA	0	0	NA	NA	NA	NA	- (-, -)	-	NA (NA, NA)	NA	NA (NA, NA)	NA	NA (NA, NA)	NA	0	NA	NA					PTV	NA	NA
ENSG00000173275	ZNF449	1	0	NA	NA	0	0	0	0	NA	NA	0	0	- (-, -)	-	NA (NA, NA)	NA	- (-, -)	-	- (-, -)	-	0	NA	0					PTV	NA	NA
ENSG00000175018	TEX36	1	3	NA	NA	NA	NA	0	0	NA	NA	NA	NA	- (-, -)	-	NA (NA, NA)	NA	NA (NA, NA)	NA	NA (NA, NA)	NA	0	NA	NA					PTV	NA	NA
ENSG00000175202	HIGD2B	0	4	NA	NA	NA	NA	0	0	NA	NA	NA	NA	- (-, -)	-	NA (NA, NA)	NA	NA (NA, NA)	NA	NA (NA, NA)	NA	0	NA	NA					PTV	NA	NA
ENSG00000175646	PRM1	0	4	NA	NA	NA	NA	0	0	NA	NA	NA	NA	- (-, -)	-	NA (NA, NA)	NA	NA (NA, NA)	NA	NA (NA, NA)	NA	0	NA	NA					PTV	NA	NA
ENSG00000175728	C11orf44	0	1	NA	NA	NA	NA	0	0	NA	NA	NA	NA	- (-, -)	-	NA (NA, NA)	NA	NA (NA, NA)	NA	NA (NA, NA)	NA	0	NA	NA					PTV	NA	NA
ENSG00000175745	NR2F1	1	1	NA	NA	NA	NA	0	0	NA	NA	NA	NA	- (-, -)	-	NA (NA, NA)	NA	NA (NA, NA)	NA	NA (NA, NA)	NA	0	NA	NA					PTV	NA	NA
ENSG00000175785	PRIMA1	0	1	NA	NA	NA	NA	0	0	NA	NA	NA	NA	- (-, -)	-	NA (NA, NA)	NA	NA (NA, NA)	NA	NA (NA, NA)	NA	0	NA	NA					PTV	NA	NA
ENSG00000176076	KCNE1L	1	0	NA	NA	NA	NA	0	0	NA	NA	NA	NA	- (-, -)	-	NA (NA, NA)	NA	NA (NA, NA)	NA	NA (NA, NA)	NA	0	NA	NA					PTV	NA	NA
ENSG00000176108	CHMP6	0	1	NA	NA	NA	NA	0	0	NA	NA	NA	NA	- (-, -)	-	NA (NA, NA)	NA	NA (NA, NA)	NA	NA (NA, NA)	NA	0	NA	NA					PTV	NA	NA
ENSG00000176381	PRR18	0	0	NA	NA	0	1	0	0	NA	NA	0	0	- (-, -)	-	NA (NA, NA)	NA	- (-, -)	-	- (-, -)	-	0	NA	0					PTV	NA	NA
ENSG00000176533	GNG7	0	1	NA	NA	NA	NA	0	0	NA	NA	NA	NA	- (-, -)	-	NA (NA, NA)	NA	NA (NA, NA)	NA	NA (NA, NA)	NA	0	NA	NA					PTV	NA	NA
ENSG00000177182	CLVS1	0	1	NA	NA	NA	NA	0	0	NA	NA	NA	NA	- (-, -)	-	NA (NA, NA)	NA	NA (NA, NA)	NA	NA (NA, NA)	NA	0	NA	NA					PTV	NA	NA
ENSG00000177234	C10orf85	1	2	NA	NA	NA	NA	0	0	NA	NA	NA	NA	- (-, -)	-	NA (NA, NA)	NA	NA (NA, NA)	NA	NA (NA, NA)	NA	0	NA	NA					PTV	NA	NA
ENSG00000177508	IRX3	3	1	NA	NA	NA	NA	0	0	NA	NA	NA	NA	- (-, -)	-	NA (NA, NA)	NA	NA (NA, NA)	NA	NA (NA, NA)	NA	0	NA	NA					PTV	NA	NA
ENSG00000177700	POLR2L	1	0	NA	NA	NA	NA	0	0	NA	NA	NA	NA	- (-, -)	-	NA (NA, NA)	NA	NA (NA, NA)	NA	NA (NA, NA)	NA	0	NA	NA					PTV	NA	NA
ENSG00000177800	TMEM78	2	2	NA	NA	NA	NA	0	0	NA	NA	NA	NA	- (-, -)	-	NA (NA, NA)	NA	NA (NA, NA)	NA	NA (NA, NA)	NA	0	NA	NA					PTV	NA	NA
ENSG00000178602	OTOS	1	0	NA	NA	NA	NA	0	0	NA	NA	NA	NA	- (-, -)	-	NA (NA, NA)	NA	NA (NA, NA)	NA	NA (NA, NA)	NA	0	NA	NA					PTV	NA	NA
ENSG00000178718	RPP25	0	1	NA	NA	0	0	0	0	NA	NA	0	0	- (-, -)	-	NA (NA, NA)	NA	- (-, -)	-	- (-, -)	-	0	NA	0					PTV	NA	NA
ENSG00000178752	FAM132B	0	1	NA	NA	NA	NA	0	0	NA	NA	NA	NA	- (-, -)	-	NA (NA, NA)	NA	NA (NA, NA)	NA	NA (NA, NA)	NA	0	NA	NA					PTV	NA	NA
ENSG00000179388	EGR3	1	0	NA	NA	NA	NA	0	0	NA	NA	NA	NA	- (-, -)	-	NA (NA, NA)	NA	NA (NA, NA)	NA	NA (NA, NA)	NA	0	NA	NA					PTV	NA	NA
ENSG00000179943	FIZ1	0	1	NA	NA	NA	NA	0	0	NA	NA	NA	NA	- (-, -)	-	NA (NA, NA)	NA	NA (NA, NA)	NA	NA (NA, NA)	NA	0	NA	NA					PTV	NA	NA
ENSG00000180053	NKX2-6	1	0	NA	NA	NA	NA	0	0	NA	NA	NA	NA	- (-, -)	-	NA (NA, NA)	NA	NA (NA, NA)	NA	NA (NA, NA)	NA	0	NA	NA					PTV	NA	NA
ENSG00000180336	C17orf104	1	1	NA	NA	NA	NA	0	0	NA	NA	NA	NA	- (-, -)	-	NA (NA, NA)	NA	NA (NA, NA)	NA	NA (NA, NA)	NA	0	NA	NA					PTV	NA	NA
ENSG00000180767	CHST13	0	2	NA	NA	1	0	0	0	NA	NA	0	0	- (-, -)	-	NA (NA, NA)	NA	- (-, -)	-	- (-, -)	-	0	NA	0					PTV	NA	NA
ENSG00000181544	FANCB	1	0	NA	NA	NA	NA	0	0	NA	NA	NA	NA	- (-, -)	-	NA (NA, NA)	NA	NA (NA, NA)	NA	NA (NA, NA)	NA	0	NA	NA					PTV	NA	NA
ENSG00000182263	FIGN	1	0	NA	NA	NA	NA	0	0	NA	NA	NA	NA	- (-, -)	-	NA (NA, NA)	NA	NA (NA, NA)	NA	NA (NA, NA)	NA	0	NA	NA					PTV	NA	NA
ENSG00000182700	IGIP	0	1	NA	NA	NA	NA	0	0	NA	NA	NA	NA	- (-, -)	-	NA (NA, NA)	NA	NA (NA, NA)	NA	NA (NA, NA)	NA	0	NA	NA					PTV	NA	NA
ENSG00000182912	C21orf90	0	1	NA	NA	NA	NA	0	0	NA	NA	NA	NA	- (-, -)	-	NA (NA, NA)	NA	NA (NA, NA)	NA	NA (NA, NA)	NA	0	NA	NA					PTV	NA	NA
ENSG00000183186	C2CD4C	0	1	NA	NA	NA	NA	0	0	NA	NA	NA	NA	- (-, -)	-	NA (NA, NA)	NA	NA (NA, NA)	NA	NA (NA, NA)	NA	0	NA	NA					PTV	NA	NA
ENSG00000183662	FAM19A1	0	1	NA	NA	NA	NA	0	0	NA	NA	NA	NA	- (-, -)	-	NA (NA, NA)	NA	NA (NA, NA)	NA	NA (NA, NA)	NA	0	NA	NA					PTV	NA	NA
ENSG00000183675	PTPN20B	1	0	NA	NA	NA	NA	0	0	NA	NA	NA	NA	- (-, -)	-	NA (NA, NA)	NA	NA (NA, NA)	NA	NA (NA, NA)	NA	0	NA	NA					PTV	NA	NA
ENSG00000183775	KCTD16	1	0	NA	NA	NA	NA	0	0	NA	NA	NA	NA	- (-, -)	-	NA (NA, NA)	NA	NA (NA, NA)	NA	NA (NA, NA)	NA	0	NA	NA					PTV	NA	NA
ENSG00000183864	TOB2	1	0	NA	NA	NA	NA	0	0	NA	NA	NA	NA	- (-, -)	-	NA (NA, NA)	NA	NA (NA, NA)	NA	NA (NA, NA)	NA	0	NA	NA					PTV	NA	NA
ENSG00000184185	KCNJ12	1	0	NA	NA	NA	NA	0	0	NA	NA	NA	NA	- (-, -)	-	NA (NA, NA)	NA	NA (NA, NA)	NA	NA (NA, NA)	NA	0	NA	NA					PTV	NA	NA
ENSG00000184208	C22orf46	1	1	NA	NA	NA	NA	0	0	NA	NA	NA	NA	- (-, -)	-	NA (NA, NA)	NA	NA (NA, NA)	NA	NA (NA, NA)	NA	0	NA	NA					PTV	NA	NA
ENSG00000184221	OLIG1	0	0	0	1	2	1	0	0	0	0	0	0	- (-, -)	-	- (-, -)	-	- (-, -)	-	- (-, -)	-	0	0	0					PTV	-	-
ENSG00000184351	KRTAP19-1	0	2	NA	NA	NA	NA	0	0	NA	NA	NA	NA	- (-, -)	-	NA (NA, NA)	NA	NA (NA, NA)	NA	NA (NA, NA)	NA	0	NA	NA					PTV	NA	NA
ENSG00000184608	C8orf12	2	2	NA	NA	NA	NA	0	0	NA	NA	NA	NA	- (-, -)	-	NA (NA, NA)	NA	NA (NA, NA)	NA	NA (NA, NA)	NA	0	NA	NA					PTV	NA	NA
ENSG00000184682	C11orf89	2	0	NA	NA	NA	NA	0	0	NA	NA	NA	NA	- (-, -)	-	NA (NA, NA)	NA	NA (NA, NA)	NA	NA (NA, NA)	NA	0	NA	NA					PTV	NA	NA
ENSG00000185056	C5orf47	1	1	NA	NA	NA	NA	0	0	NA	NA	NA	NA	- (-, -)	-	NA (NA, NA)	NA	NA (NA, NA)	NA	NA (NA, NA)	NA	0	NA	NA					PTV	NA	NA
ENSG00000185290	NUPR1L	1	0	NA	NA	NA	NA	0	0	NA	NA	NA	NA	- (-, -)	-	NA (NA, NA)	NA	NA (NA, NA)	NA	NA (NA, NA)	NA	0	NA	NA					PTV	NA	NA
ENSG00000185453	C19orf68	1	0	NA	NA	NA	NA	0	0	NA	NA	NA	NA	- (-, -)	-	NA (NA, NA)	NA	NA (NA, NA)	NA	NA (NA, NA)	NA	0	NA	NA					PTV	NA	NA
ENSG00000185662	SMIM23	0	1	NA	NA	NA	NA	0	0	NA	NA	NA	NA	- (-, -)	-	NA (NA, NA)	NA	NA (NA, NA)	NA	NA (NA, NA)	NA	0	NA	NA					PTV	NA	NA
ENSG00000185905	C16orf54	0	1	NA	NA	NA	NA	0	0	NA	NA	NA	NA	- (-, -)	-	NA (NA, NA)	NA	NA (NA, NA)	NA	NA (NA, NA)	NA	0	NA	NA					PTV	NA	NA
ENSG00000185928	PAGR1	0	0	NA	NA	NA	NA	0	0	NA	NA	NA	NA	- (-, -)	-	NA (NA, NA)	NA	NA (NA, NA)	NA	NA (NA, NA)	NA	0	NA	NA					PTV	NA	NA
ENSG00000186187	ZNRF1	0	1	NA	NA	0	0	0	0	NA	NA	0	0	- (-, -)	-	NA (NA, NA)	NA	- (-, -)	-	- (-, -)	-	0	NA	0					PTV	NA	NA
ENSG00000186326	RGS9BP	3	1	NA	NA	NA	NA	0	0	NA	NA	NA	NA	- (-, -)	-	NA (NA, NA)	NA	NA (NA, NA)	NA	NA (NA, NA)	NA	0	NA	NA					PTV	NA	NA
ENSG00000186710	CCDC42B	0	1	NA	NA	NA	NA	0	0	NA	NA	NA	NA	- (-, -)	-	NA (NA, NA)	NA	NA (NA, NA)	NA	NA (NA, NA)	NA	0	NA	NA					PTV	NA	NA
ENSG00000187005	KRTAP21-1	0	4	NA	NA	NA	NA	0	0	NA	NA	NA	NA	- (-, -)	-	NA (NA, NA)	NA	NA (NA, NA)	NA	NA (NA, NA)	NA	0	NA	NA					PTV	NA	NA
ENSG00000187066	TMEM262	0	1	NA	NA	NA	NA	0	0	NA	NA	NA	NA	- (-, -)	-	NA (NA, NA)	NA	NA (NA, NA)	NA	NA (NA, NA)	NA	0	NA	NA					PTV	NA	NA
ENSG00000187516	CXorf27	0	1	NA	NA	NA	NA	0	0	NA	NA	NA	NA	- (-, -)	-	NA (NA, NA)	NA	NA (NA, NA)	NA	NA (NA, NA)	NA	0	NA	NA					PTV	NA	NA
ENSG00000187559	FOXD4L3	0	1	NA	NA	NA	NA	0	0	NA	NA	NA	NA	- (-, -)	-	NA (NA, NA)	NA	NA (NA, NA)	NA	NA (NA, NA)	NA	0	NA	NA					PTV	NA	NA
ENSG00000188021	UBQLN2	2	0	NA	NA	NA	NA	0	0	NA	NA	NA	NA	- (-, -)	-	NA (NA, NA)	NA	NA (NA, NA)	NA	NA (NA, NA)	NA	0	NA	NA					PTV	NA	NA
ENSG00000188100	FAM25A	1	0	NA	NA	NA	NA	0	0	NA	NA	NA	NA	- (-, -)	-	NA (NA, NA)	NA	NA (NA, NA)	NA	NA (NA, NA)	NA	0	NA	NA					PTV	NA	NA
ENSG00000188112	C6orf132	3	3	NA	NA	NA	NA	0	0	NA	NA	NA	NA	- (-, -)	-	NA (NA, NA)	NA	NA (NA, NA)	NA	NA (NA, NA)	NA	0	NA	NA					PTV	NA	NA
ENSG00000188279	FAM25C	1	2	NA	NA	NA	NA	0	0	NA	NA	NA	NA	- (-, -)	-	NA (NA, NA)	NA	NA (NA, NA)	NA	NA (NA, NA)	NA	0	NA	NA					PTV	NA	NA
ENSG00000188305	C19orf35	2	2	0	0	1	0	0	0	0	0	0	0	- (-, -)	-	- (-, -)	-	- (-, -)	-	- (-, -)	-	0	0	0					PTV	-	-
ENSG00000188408	MAGEB5	2	0	NA	NA	NA	NA	0	0	NA	NA	NA	NA	- (-, -)	-	NA (NA, NA)	NA	NA (NA, NA)	NA	NA (NA, NA)	NA	0	NA	NA					PTV	NA	NA
ENSG00000188483	IER5L	0	0	NA	NA	0	3	0	0	NA	NA	0	0	- (-, -)	-	NA (NA, NA)	NA	- (-, -)	-	- (-, -)	-	0	NA	0					PTV	NA	NA
ENSG00000189167	ZAR1L	1	0	NA	NA	NA	NA	0	0	NA	NA	NA	NA	- (-, -)	-	NA (NA, NA)	NA	NA (NA, NA)	NA	NA (NA, NA)	NA	0	NA	NA					PTV	NA	NA
ENSG00000189227	C15orf61	1	0	NA	NA	NA	NA	0	0	NA	NA	NA	NA	- (-, -)	-	NA (NA, NA)	NA	NA (NA, NA)	NA	NA (NA, NA)	NA	0	NA	NA					PTV	NA	NA
ENSG00000196233	LCOR	0	1	NA	NA	NA	NA	0	0	NA	NA	NA	NA	- (-, -)	-	NA (NA, NA)	NA	NA (NA, NA)	NA	NA (NA, NA)	NA	0	NA	NA					PTV	NA	NA
ENSG00000196260	SFTA2	0	1	NA	NA	NA	NA	0	0	NA	NA	NA	NA	- (-, -)	-	NA (NA, NA)	NA	NA (NA, NA)	NA	NA (NA, NA)	NA	0	NA	NA					PTV	NA	NA
ENSG00000196440	ARMCX4	0	1	NA	NA	NA	NA	0	0	NA	NA	NA	NA	- (-, -)	-	NA (NA, NA)	NA	NA (NA, NA)	NA	NA (NA, NA)	NA	0	NA	NA					PTV	NA	NA
ENSG00000196468	FGF16	1	0	NA	NA	NA	NA	0	0	NA	NA	NA	NA	- (-, -)	-	NA (NA, NA)	NA	NA (NA, NA)	NA	NA (NA, NA)	NA	0	NA	NA					PTV	NA	NA
ENSG00000196581	AJAP1	1	0	NA	NA	NA	NA	0	0	NA	NA	NA	NA	- (-, -)	-	NA (NA, NA)	NA	NA (NA, NA)	NA	NA (NA, NA)	NA	0	NA	NA					PTV	NA	NA
ENSG00000196689	TRPV1	0	0	NA	NA	NA	NA	5	5	NA	NA	NA	NA	- (-, -)	-	NA (NA, NA)	NA	NA (NA, NA)	NA	NA (NA, NA)	NA	0	NA	NA					PTV	NA	NA
ENSG00000196741	CXorf24	1	2	NA	NA	NA	NA	0	0	NA	NA	NA	NA	- (-, -)	-	NA (NA, NA)	NA	NA (NA, NA)	NA	NA (NA, NA)	NA	0	NA	NA					PTV	NA	NA
ENSG00000196976	LAGE3	0	1	NA	NA	NA	NA	0	0	NA	NA	NA	NA	- (-, -)	-	NA (NA, NA)	NA	NA (NA, NA)	NA	NA (NA, NA)	NA	0	NA	NA					PTV	NA	NA
ENSG00000196990	FAM163B	0	1	NA	NA	0	0	0	0	NA	NA	0	0	- (-, -)	-	NA (NA, NA)	NA	- (-, -)	-	- (-, -)	-	0	NA	0					PTV	NA	NA
ENSG00000197172	MAGEA6	0	5	NA	NA	NA	NA	0	0	NA	NA	NA	NA	- (-, -)	-	NA (NA, NA)	NA	NA (NA, NA)	NA	NA (NA, NA)	NA	0	NA	NA					PTV	NA	NA
ENSG00000197261	C6orf141	2	0	NA	NA	NA	NA	0	0	NA	NA	NA	NA	- (-, -)	-	NA (NA, NA)	NA	NA (NA, NA)	NA	NA (NA, NA)	NA	1	NA	NA					PTV	NA	NA
ENSG00000197380	DACT3	0	1	NA	NA	NA	NA	0	0	NA	NA	NA	NA	- (-, -)	-	NA (NA, NA)	NA	NA (NA, NA)	NA	NA (NA, NA)	NA	0	NA	NA					PTV	NA	NA
ENSG00000197681	TBC1D3	0	0	0	0	0	0	0	0	0	0	0	0	- (-, -)	-	- (-, -)	-	- (-, -)	-	- (-, -)	-	0	0	0					PTV	-	-
ENSG00000197851	C7orf76	1	0	NA	NA	NA	NA	0	0	NA	NA	NA	NA	- (-, -)	-	NA (NA, NA)	NA	NA (NA, NA)	NA	NA (NA, NA)	NA	0	NA	NA					PTV	NA	NA
ENSG00000197980	LEKR1	1	1	NA	NA	NA	NA	0	0	NA	NA	NA	NA	- (-, -)	-	NA (NA, NA)	NA	NA (NA, NA)	NA	NA (NA, NA)	NA	0	NA	NA					PTV	NA	NA
ENSG00000198211	TUBB3	0	0	0	0	0	0	0	0	0	0	0	0	- (-, -)	-	- (-, -)	-	- (-, -)	-	- (-, -)	-	0	0	0					PTV	-	-
ENSG00000198326	TMEM239	1	0	NA	NA	NA	NA	0	0	NA	NA	NA	NA	- (-, -)	-	NA (NA, NA)	NA	NA (NA, NA)	NA	NA (NA, NA)	NA	0	NA	NA					PTV	NA	NA
ENSG00000198353	HOXC4	0	0	NA	NA	0	0	0	0	NA	NA	1	0	- (-, -)	-	NA (NA, NA)	NA	- (-, -)	-	- (-, -)	-	0	NA	0					PTV	NA	NA
ENSG00000198680	TUSC1	0	1	NA	NA	0	0	0	0	NA	NA	0	0	- (-, -)	-	NA (NA, NA)	NA	- (-, -)	-	- (-, -)	-	0	NA	0					PTV	NA	NA
ENSG00000198743	SLC5A3	0	0	NA	NA	NA	NA	0	0	NA	NA	NA	NA	- (-, -)	-	NA (NA, NA)	NA	NA (NA, NA)	NA	NA (NA, NA)	NA	0	NA	NA					PTV	NA	NA
ENSG00000198798	MAGEB3	0	3	NA	NA	NA	NA	0	0	NA	NA	NA	NA	- (-, -)	-	NA (NA, NA)	NA	NA (NA, NA)	NA	NA (NA, NA)	NA	0	NA	NA					PTV	NA	NA
ENSG00000198830	HMGN2	2	0	NA	NA	NA	NA	0	0	NA	NA	NA	NA	- (-, -)	-	NA (NA, NA)	NA	NA (NA, NA)	NA	NA (NA, NA)	NA	0	NA	NA					PTV	NA	NA
ENSG00000198854	C1orf68	1	0	NA	NA	NA	NA	0	0	NA	NA	NA	NA	- (-, -)	-	NA (NA, NA)	NA	NA (NA, NA)	NA	NA (NA, NA)	NA	0	NA	NA					PTV	NA	NA
ENSG00000198914	POU3F3	1	0	NA	NA	NA	NA	0	0	NA	NA	NA	NA	- (-, -)	-	NA (NA, NA)	NA	NA (NA, NA)	NA	NA (NA, NA)	NA	0	NA	NA					PTV	NA	NA
ENSG00000198918	RPL39	1	0	0	0	0	0	0	0	0	0	0	0	- (-, -)	-	- (-, -)	-	- (-, -)	-	- (-, -)	-	0	0	0					PTV	-	-
ENSG00000198944	SOWAHA	0	2	NA	NA	NA	NA	0	0	NA	NA	NA	NA	- (-, -)	-	NA (NA, NA)	NA	NA (NA, NA)	NA	NA (NA, NA)	NA	0	NA	NA					PTV	NA	NA
ENSG00000203733	GJE1	0	2	NA	NA	NA	NA	0	0	NA	NA	NA	NA	- (-, -)	-	NA (NA, NA)	NA	NA (NA, NA)	NA	NA (NA, NA)	NA	0	NA	NA					PTV	NA	NA
ENSG00000203782	LOR	0	3	NA	NA	NA	NA	0	0	NA	NA	NA	NA	- (-, -)	-	NA (NA, NA)	NA	NA (NA, NA)	NA	NA (NA, NA)	NA	0	NA	NA					PTV	NA	NA
ENSG00000203872	C6orf163	1	0	NA	NA	NA	NA	0	0	NA	NA	NA	NA	- (-, -)	-	NA (NA, NA)	NA	NA (NA, NA)	NA	NA (NA, NA)	NA	0	NA	NA					PTV	NA	NA
ENSG00000203950	FAM127B	0	2	NA	NA	0	0	0	0	NA	NA	0	0	- (-, -)	-	NA (NA, NA)	NA	- (-, -)	-	- (-, -)	-	0	NA	0					PTV	NA	NA
ENSG00000204065	TCEAL5	1	0	NA	NA	0	0	0	0	NA	NA	0	0	- (-, -)	-	NA (NA, NA)	NA	- (-, -)	-	- (-, -)	-	0	NA	0					PTV	NA	NA
ENSG00000204267	TAP2	0	0	NA	NA	NA	NA	0	1	NA	NA	NA	NA	- (-, -)	-	NA (NA, NA)	NA	NA (NA, NA)	NA	NA (NA, NA)	NA	0	NA	NA					PTV	NA	NA
ENSG00000204278	TMEM235	0	3	NA	NA	NA	NA	0	0	NA	NA	NA	NA	- (-, -)	-	NA (NA, NA)	NA	NA (NA, NA)	NA	NA (NA, NA)	NA	0	NA	NA					PTV	NA	NA
ENSG00000204566	C10orf115	0	1	NA	NA	NA	NA	0	0	NA	NA	NA	NA	- (-, -)	-	NA (NA, NA)	NA	NA (NA, NA)	NA	NA (NA, NA)	NA	0	NA	NA					PTV	NA	NA
ENSG00000204849	SPATA31A1	0	1	NA	NA	NA	NA	0	0	NA	NA	NA	NA	- (-, -)	-	NA (NA, NA)	NA	NA (NA, NA)	NA	NA (NA, NA)	NA	0	NA	NA					PTV	NA	NA
ENSG00000204950	LRRC10B	2	0	NA	NA	NA	NA	0	0	NA	NA	NA	NA	- (-, -)	-	NA (NA, NA)	NA	NA (NA, NA)	NA	NA (NA, NA)	NA	0	NA	NA					PTV	NA	NA
ENSG00000205081	CXorf30	0	6	NA	NA	NA	NA	0	0	NA	NA	NA	NA	- (-, -)	-	NA (NA, NA)	NA	NA (NA, NA)	NA	NA (NA, NA)	NA	0	NA	NA					PTV	NA	NA
ENSG00000205133	TRIQK	0	1	NA	NA	NA	NA	0	0	NA	NA	NA	NA	- (-, -)	-	NA (NA, NA)	NA	NA (NA, NA)	NA	NA (NA, NA)	NA	0	NA	NA					PTV	NA	NA
ENSG00000205269	TMEM170B	0	1	NA	NA	0	0	0	0	NA	NA	0	0	- (-, -)	-	NA (NA, NA)	NA	- (-, -)	-	- (-, -)	-	0	NA	0					PTV	NA	NA
ENSG00000205307	SAP25	2	1	NA	NA	NA	NA	0	0	NA	NA	NA	NA	- (-, -)	-	NA (NA, NA)	NA	NA (NA, NA)	NA	NA (NA, NA)	NA	0	NA	NA					PTV	NA	NA
ENSG00000205502	C2CD4B	2	0	NA	NA	0	2	0	0	NA	NA	0	0	- (-, -)	-	NA (NA, NA)	NA	- (-, -)	-	- (-, -)	-	0	NA	0					PTV	NA	NA
ENSG00000205710	C17orf107	0	5	NA	NA	NA	NA	0	0	NA	NA	NA	NA	- (-, -)	-	NA (NA, NA)	NA	NA (NA, NA)	NA	NA (NA, NA)	NA	0	NA	NA					PTV	NA	NA
ENSG00000211448	DIO2	1	1	NA	NA	NA	NA	0	0	NA	NA	NA	NA	- (-, -)	-	NA (NA, NA)	NA	NA (NA, NA)	NA	NA (NA, NA)	NA	0	NA	NA					PTV	NA	NA
ENSG00000213024	NUP62	0	1	NA	NA	NA	NA	0	0	NA	NA	NA	NA	- (-, -)	-	NA (NA, NA)	NA	NA (NA, NA)	NA	NA (NA, NA)	NA	0	NA	NA					PTV	NA	NA
ENSG00000213316	LTC4S	1	1	NA	NA	NA	NA	0	0	NA	NA	NA	NA	- (-, -)	-	NA (NA, NA)	NA	NA (NA, NA)	NA	NA (NA, NA)	NA	0	NA	NA					PTV	NA	NA
ENSG00000213401	MAGEA12	1	0	NA	NA	NA	NA	0	0	NA	NA	NA	NA	- (-, -)	-	NA (NA, NA)	NA	NA (NA, NA)	NA	NA (NA, NA)	NA	0	NA	NA					PTV	NA	NA
ENSG00000213417	KRTAP2-4	0	1	NA	NA	0	0	0	0	NA	NA	0	0	- (-, -)	-	NA (NA, NA)	NA	- (-, -)	-	- (-, -)	-	0	NA	0					PTV	NA	NA
ENSG00000213533	TMEM110	0	0	0	0	0	0	0	1	0	0	0	0	- (-, -)	-	- (-, -)	-	- (-, -)	-	- (-, -)	-	0	0	0					PTV	-	-
ENSG00000213999	MEF2B	0	0	NA	NA	0	0	0	0	NA	NA	1	1	- (-, -)	-	NA (NA, NA)	NA	- (-, -)	-	- (-, -)	-	0	NA	0					PTV	NA	NA
ENSG00000214237	FAM188B2	0	2	NA	NA	NA	NA	0	0	NA	NA	NA	NA	- (-, -)	-	NA (NA, NA)	NA	NA (NA, NA)	NA	NA (NA, NA)	NA	0	NA	NA					PTV	NA	NA
ENSG00000214414	TRIM77	5	2	NA	NA	NA	NA	0	0	NA	NA	NA	NA	- (-, -)	-	NA (NA, NA)	NA	NA (NA, NA)	NA	NA (NA, NA)	NA	0	NA	NA					PTV	NA	NA
ENSG00000214642	DEFB113	0	2	NA	NA	NA	NA	0	0	NA	NA	NA	NA	- (-, -)	-	NA (NA, NA)	NA	NA (NA, NA)	NA	NA (NA, NA)	NA	0	NA	NA					PTV	NA	NA
ENSG00000214643	DEFB133	0	3	NA	NA	NA	NA	0	0	NA	NA	NA	NA	- (-, -)	-	NA (NA, NA)	NA	NA (NA, NA)	NA	NA (NA, NA)	NA	0	NA	NA					PTV	NA	NA
ENSG00000214788	OOSP1	2	2	NA	NA	NA	NA	0	0	NA	NA	NA	NA	- (-, -)	-	NA (NA, NA)	NA	NA (NA, NA)	NA	NA (NA, NA)	NA	0	NA	NA					PTV	NA	NA
ENSG00000214954	LRRC69	3	4	NA	NA	NA	NA	0	0	NA	NA	NA	NA	- (-, -)	-	NA (NA, NA)	NA	NA (NA, NA)	NA	NA (NA, NA)	NA	0	NA	NA					PTV	NA	NA
ENSG00000215717	TMEM167B	1	0	NA	NA	0	0	0	0	NA	NA	0	0	- (-, -)	-	NA (NA, NA)	NA	- (-, -)	-	- (-, -)	-	0	NA	0					PTV	NA	NA
ENSG00000215906	LACTBL1	0	1	NA	NA	NA	NA	0	0	NA	NA	NA	NA	- (-, -)	-	NA (NA, NA)	NA	NA (NA, NA)	NA	NA (NA, NA)	NA	0	NA	NA					PTV	NA	NA
ENSG00000215912	TTC34	6	5	NA	NA	NA	NA	0	0	NA	NA	NA	NA	- (-, -)	-	NA (NA, NA)	NA	NA (NA, NA)	NA	NA (NA, NA)	NA	0	NA	NA					PTV	NA	NA
ENSG00000220205	VAMP2	0	0	0	0	0	0	0	0	0	0	0	0	- (-, -)	-	- (-, -)	-	- (-, -)	-	- (-, -)	-	0	0	0					PTV	-	-
ENSG00000222011	FAM185A	1	2	NA	NA	NA	NA	0	0	NA	NA	NA	NA	- (-, -)	-	NA (NA, NA)	NA	NA (NA, NA)	NA	NA (NA, NA)	NA	0	NA	NA					PTV	NA	NA
ENSG00000223638	RFPL4A	0	0	NA	NA	0	2	0	0	NA	NA	0	0	- (-, -)	-	NA (NA, NA)	NA	- (-, -)	-	- (-, -)	-	0	NA	0					PTV	NA	NA
ENSG00000224383	C17orf72	1	2	NA	NA	NA	NA	0	0	NA	NA	NA	NA	- (-, -)	-	NA (NA, NA)	NA	NA (NA, NA)	NA	NA (NA, NA)	NA	0	NA	NA					PTV	NA	NA
ENSG00000224470	ATXN1L	0	1	NA	NA	NA	NA	0	0	NA	NA	NA	NA	- (-, -)	-	NA (NA, NA)	NA	NA (NA, NA)	NA	NA (NA, NA)	NA	0	NA	NA					PTV	NA	NA
ENSG00000224659	GAGE12J	0	2	NA	NA	NA	NA	0	0	NA	NA	NA	NA	- (-, -)	-	NA (NA, NA)	NA	NA (NA, NA)	NA	NA (NA, NA)	NA	0	NA	NA					PTV	NA	NA
ENSG00000224854	C9orf53	0	1	NA	NA	NA	NA	0	0	NA	NA	NA	NA	- (-, -)	-	NA (NA, NA)	NA	NA (NA, NA)	NA	NA (NA, NA)	NA	0	NA	NA					PTV	NA	NA
ENSG00000225968	ELFN1	1	0	NA	NA	NA	NA	0	0	NA	NA	NA	NA	- (-, -)	-	NA (NA, NA)	NA	NA (NA, NA)	NA	NA (NA, NA)	NA	0	NA	NA					PTV	NA	NA
ENSG00000226124	FTCDNL1	1	1	NA	NA	NA	NA	0	0	NA	NA	NA	NA	- (-, -)	-	NA (NA, NA)	NA	NA (NA, NA)	NA	NA (NA, NA)	NA	0	NA	NA					PTV	NA	NA
ENSG00000226777	KIAA0125	2	3	NA	NA	NA	NA	0	0	NA	NA	NA	NA	- (-, -)	-	NA (NA, NA)	NA	NA (NA, NA)	NA	NA (NA, NA)	NA	0	NA	NA					PTV	NA	NA
ENSG00000229086	C21orf54	1	0	NA	NA	NA	NA	0	0	NA	NA	NA	NA	- (-, -)	-	NA (NA, NA)	NA	NA (NA, NA)	NA	NA (NA, NA)	NA	0	NA	NA					PTV	NA	NA
ENSG00000229833	PET100	1	0	NA	NA	NA	NA	0	0	NA	NA	NA	NA	- (-, -)	-	NA (NA, NA)	NA	NA (NA, NA)	NA	NA (NA, NA)	NA	0	NA	NA					PTV	NA	NA
ENSG00000230185	C9orf147	1	2	NA	NA	NA	NA	0	0	NA	NA	NA	NA	- (-, -)	-	NA (NA, NA)	NA	NA (NA, NA)	NA	NA (NA, NA)	NA	0	NA	NA					PTV	NA	NA
ENSG00000230778	ANKRD63	1	0	NA	NA	NA	NA	0	0	NA	NA	NA	NA	- (-, -)	-	NA (NA, NA)	NA	NA (NA, NA)	NA	NA (NA, NA)	NA	0	NA	NA					PTV	NA	NA
ENSG00000230873	STMND1	0	1	NA	NA	NA	NA	0	0	NA	NA	NA	NA	- (-, -)	-	NA (NA, NA)	NA	NA (NA, NA)	NA	NA (NA, NA)	NA	0	NA	NA					PTV	NA	NA
ENSG00000232196	MTRNR2L4	1	0	NA	NA	NA	NA	0	0	NA	NA	NA	NA	- (-, -)	-	NA (NA, NA)	NA	NA (NA, NA)	NA	NA (NA, NA)	NA	0	NA	NA					PTV	NA	NA
ENSG00000232258	TMEM114	1	0	NA	NA	NA	NA	0	0	NA	NA	NA	NA	- (-, -)	-	NA (NA, NA)	NA	NA (NA, NA)	NA	NA (NA, NA)	NA	0	NA	NA					PTV	NA	NA
ENSG00000232434	C9orf172	1	0	NA	NA	NA	NA	0	0	NA	NA	NA	NA	- (-, -)	-	NA (NA, NA)	NA	NA (NA, NA)	NA	NA (NA, NA)	NA	0	NA	NA					PTV	NA	NA
ENSG00000232560	C21orf37	0	1	NA	NA	NA	NA	0	0	NA	NA	NA	NA	- (-, -)	-	NA (NA, NA)	NA	NA (NA, NA)	NA	NA (NA, NA)	NA	0	NA	NA					PTV	NA	NA
ENSG00000233198	RNF224	0	2	NA	NA	NA	NA	0	0	NA	NA	NA	NA	- (-, -)	-	NA (NA, NA)	NA	NA (NA, NA)	NA	NA (NA, NA)	NA	0	NA	NA					PTV	NA	NA
ENSG00000233436	BTBD18	0	2	NA	NA	NA	NA	0	0	NA	NA	NA	NA	- (-, -)	-	NA (NA, NA)	NA	NA (NA, NA)	NA	NA (NA, NA)	NA	0	NA	NA					PTV	NA	NA
ENSG00000233608	TWIST2	0	1	0	0	0	0	0	0	0	0	0	0	- (-, -)	-	- (-, -)	-	- (-, -)	-	- (-, -)	-	0	0	0					PTV	-	-
ENSG00000233927	RPS28	0	0	0	0	0	1	0	0	0	0	0	0	- (-, -)	-	- (-, -)	-	- (-, -)	-	- (-, -)	-	0	0	0					PTV	-	-
ENSG00000233932	CTXN2	0	0	NA	NA	NA	NA	0	0	NA	NA	NA	NA	- (-, -)	-	NA (NA, NA)	NA	NA (NA, NA)	NA	NA (NA, NA)	NA	0	NA	NA					PTV	NA	NA
ENSG00000234906	APOC2	0	0	NA	NA	NA	NA	0	0	NA	NA	NA	NA	- (-, -)	-	NA (NA, NA)	NA	NA (NA, NA)	NA	NA (NA, NA)	NA	0	NA	NA					PTV	NA	NA
ENSG00000235156	TMEM30C	2	0	NA	NA	NA	NA	0	0	NA	NA	NA	NA	- (-, -)	-	NA (NA, NA)	NA	NA (NA, NA)	NA	NA (NA, NA)	NA	0	NA	NA					PTV	NA	NA
ENSG00000235931	C10orf40	1	0	NA	NA	NA	NA	0	0	NA	NA	NA	NA	- (-, -)	-	NA (NA, NA)	NA	NA (NA, NA)	NA	NA (NA, NA)	NA	0	NA	NA					PTV	NA	NA
ENSG00000236882	C5orf27	0	5	NA	NA	NA	NA	0	0	NA	NA	NA	NA	- (-, -)	-	NA (NA, NA)	NA	NA (NA, NA)	NA	NA (NA, NA)	NA	0	NA	NA					PTV	NA	NA
ENSG00000237330	RNF223	2	1	NA	NA	NA	NA	0	0	NA	NA	NA	NA	- (-, -)	-	NA (NA, NA)	NA	NA (NA, NA)	NA	NA (NA, NA)	NA	0	NA	NA					PTV	NA	NA
ENSG00000237412	PRSS56	2	5	NA	NA	NA	NA	0	0	NA	NA	NA	NA	- (-, -)	-	NA (NA, NA)	NA	NA (NA, NA)	NA	NA (NA, NA)	NA	0	NA	NA					PTV	NA	NA
ENSG00000237651	C2orf74	0	2	NA	NA	NA	NA	0	0	NA	NA	NA	NA	- (-, -)	-	NA (NA, NA)	NA	NA (NA, NA)	NA	NA (NA, NA)	NA	0	NA	NA					PTV	NA	NA
ENSG00000239789	MRPS17	0	0	NA	NA	NA	NA	0	1	NA	NA	NA	NA	- (-, -)	-	NA (NA, NA)	NA	NA (NA, NA)	NA	NA (NA, NA)	NA	0	NA	NA					PTV	NA	NA
ENSG00000240053	LY6G5B	0	0	NA	NA	NA	NA	3	2	NA	NA	NA	NA	- (-, -)	-	NA (NA, NA)	NA	NA (NA, NA)	NA	NA (NA, NA)	NA	0	NA	NA					PTV	NA	NA
ENSG00000240849	TMEM189	0	0	NA	NA	0	0	0	0	NA	NA	0	0	- (-, -)	-	NA (NA, NA)	NA	- (-, -)	-	- (-, -)	-	0	NA	0					PTV	NA	NA
ENSG00000241043	GVQW1	1	0	NA	NA	NA	NA	0	0	NA	NA	NA	NA	- (-, -)	-	NA (NA, NA)	NA	NA (NA, NA)	NA	NA (NA, NA)	NA	0	NA	NA					PTV	NA	NA
ENSG00000241697	TMEFF1	0	0	NA	NA	NA	NA	0	0	NA	NA	NA	NA	- (-, -)	-	NA (NA, NA)	NA	NA (NA, NA)	NA	NA (NA, NA)	NA	0	NA	NA					PTV	NA	NA
ENSG00000241962	C2orf15	0	0	NA	NA	NA	NA	0	0	NA	NA	NA	NA	- (-, -)	-	NA (NA, NA)	NA	NA (NA, NA)	NA	NA (NA, NA)	NA	0	NA	NA					PTV	NA	NA
ENSG00000242366	UGT1A1	0	0	NA	NA	NA	NA	0	0	NA	NA	NA	NA	- (-, -)	-	NA (NA, NA)	NA	NA (NA, NA)	NA	NA (NA, NA)	NA	0	NA	NA					PTV	NA	NA
ENSG00000242441	GTF2A1L	0	0	NA	NA	NA	NA	0	1	NA	NA	NA	NA	- (-, -)	-	NA (NA, NA)	NA	NA (NA, NA)	NA	NA (NA, NA)	NA	0	NA	NA					PTV	NA	NA
ENSG00000242616	GNG10	0	0	NA	NA	NA	NA	0	0	NA	NA	NA	NA	- (-, -)	-	NA (NA, NA)	NA	NA (NA, NA)	NA	NA (NA, NA)	NA	0	NA	NA					PTV	NA	NA
ENSG00000243135	UGT1A3	0	0	NA	NA	NA	NA	0	2	NA	NA	NA	NA	- (-, -)	-	NA (NA, NA)	NA	NA (NA, NA)	NA	NA (NA, NA)	NA	0	NA	NA					PTV	NA	NA
ENSG00000243244	STON1	0	1	NA	NA	NA	NA	0	0	NA	NA	NA	NA	- (-, -)	-	NA (NA, NA)	NA	NA (NA, NA)	NA	NA (NA, NA)	NA	0	NA	NA					PTV	NA	NA
ENSG00000243251	PGBD3	0	0	NA	NA	NA	NA	1	1	NA	NA	NA	NA	- (-, -)	-	NA (NA, NA)	NA	NA (NA, NA)	NA	NA (NA, NA)	NA	0	NA	NA					PTV	NA	NA
ENSG00000243279	PRAF2	0	0	0	0	0	0	0	0	0	0	0	0	- (-, -)	-	- (-, -)	-	- (-, -)	-	- (-, -)	-	0	0	0					PTV	-	-
ENSG00000243444	PALM2	0	0	NA	NA	NA	NA	1	0	NA	NA	NA	NA	- (-, -)	-	NA (NA, NA)	NA	NA (NA, NA)	NA	NA (NA, NA)	NA	0	NA	NA					PTV	NA	NA
ENSG00000244242	IFITM10	0	1	NA	NA	NA	NA	0	0	NA	NA	NA	NA	- (-, -)	-	NA (NA, NA)	NA	NA (NA, NA)	NA	NA (NA, NA)	NA	0	NA	NA					PTV	NA	NA
ENSG00000244291	C7orf13	0	1	NA	NA	NA	NA	0	0	NA	NA	NA	NA	- (-, -)	-	NA (NA, NA)	NA	NA (NA, NA)	NA	NA (NA, NA)	NA	0	NA	NA					PTV	NA	NA
ENSG00000246223	C14orf64	0	1	NA	NA	NA	NA	0	0	NA	NA	NA	NA	- (-, -)	-	NA (NA, NA)	NA	NA (NA, NA)	NA	NA (NA, NA)	NA	0	NA	NA					PTV	NA	NA
ENSG00000248098	BCKDHA	0	0	NA	NA	0	0	0	3	NA	NA	3	2	- (-, -)	-	NA (NA, NA)	NA	- (-, -)	-	- (-, -)	-	0	NA	0					PTV	NA	NA
ENSG00000249860	MTRNR2L5	1	0	NA	NA	NA	NA	0	0	NA	NA	NA	NA	- (-, -)	-	NA (NA, NA)	NA	NA (NA, NA)	NA	NA (NA, NA)	NA	0	NA	NA					PTV	NA	NA
ENSG00000250067	YJEFN3	0	0	NA	NA	NA	NA	0	0	NA	NA	NA	NA	- (-, -)	-	NA (NA, NA)	NA	NA (NA, NA)	NA	NA (NA, NA)	NA	0	NA	NA					PTV	NA	NA
ENSG00000253250	C8orf88	1	0	NA	NA	NA	NA	0	0	NA	NA	NA	NA	- (-, -)	-	NA (NA, NA)	NA	NA (NA, NA)	NA	NA (NA, NA)	NA	0	NA	NA					PTV	NA	NA
ENSG00000254901	MEF2BNB	1	0	NA	NA	NA	NA	0	0	NA	NA	NA	NA	- (-, -)	-	NA (NA, NA)	NA	NA (NA, NA)	NA	NA (NA, NA)	NA	0	NA	NA					PTV	NA	NA
ENSG00000255501	CARD18	0	1	NA	NA	NA	NA	0	0	NA	NA	NA	NA	- (-, -)	-	NA (NA, NA)	NA	NA (NA, NA)	NA	NA (NA, NA)	NA	0	NA	NA					PTV	NA	NA
ENSG00000256162	SMLR1	0	1	NA	NA	NA	NA	0	0	NA	NA	NA	NA	- (-, -)	-	NA (NA, NA)	NA	NA (NA, NA)	NA	NA (NA, NA)	NA	0	NA	NA					PTV	NA	NA
ENSG00000256222	MTRNR2L3	0	1	NA	NA	NA	NA	0	0	NA	NA	NA	NA	- (-, -)	-	NA (NA, NA)	NA	NA (NA, NA)	NA	NA (NA, NA)	NA	0	NA	NA					PTV	NA	NA
ENSG00000256618	MTRNR2L1	0	1	NA	NA	NA	NA	0	0	NA	NA	NA	NA	- (-, -)	-	NA (NA, NA)	NA	NA (NA, NA)	NA	NA (NA, NA)	NA	0	NA	NA					PTV	NA	NA
ENSG00000256892	MTRNR2L7	1	1	NA	NA	NA	NA	0	0	NA	NA	NA	NA	- (-, -)	-	NA (NA, NA)	NA	NA (NA, NA)	NA	NA (NA, NA)	NA	0	NA	NA					PTV	NA	NA
ENSG00000257365	FNTB	0	0	NA	NA	NA	NA	0	2	NA	NA	NA	NA	- (-, -)	-	NA (NA, NA)	NA	NA (NA, NA)	NA	NA (NA, NA)	NA	0	NA	NA					PTV	NA	NA
ENSG00000259120	SMIM6	2	1	NA	NA	NA	NA	0	0	NA	NA	NA	NA	- (-, -)	-	NA (NA, NA)	NA	NA (NA, NA)	NA	NA (NA, NA)	NA	0	NA	NA					PTV	NA	NA
ENSG00000261115	TMEM178B	0	1	NA	NA	NA	NA	0	0	NA	NA	NA	NA	- (-, -)	-	NA (NA, NA)	NA	NA (NA, NA)	NA	NA (NA, NA)	NA	0	NA	NA					PTV	NA	NA
ENSG00000261652	C15orf65	1	0	NA	NA	NA	NA	0	0	NA	NA	NA	NA	- (-, -)	-	NA (NA, NA)	NA	NA (NA, NA)	NA	NA (NA, NA)	NA	0	NA	NA					PTV	NA	NA
ENSG00000263155	MYZAP	0	0	NA	NA	NA	NA	2	5	NA	NA	NA	NA	- (-, -)	-	NA (NA, NA)	NA	NA (NA, NA)	NA	NA (NA, NA)	NA	0	NA	NA					PTV	NA	NA
ENSG00000267060	PTGES3L	0	0	NA	NA	NA	NA	0	0	NA	NA	NA	NA	- (-, -)	-	NA (NA, NA)	NA	NA (NA, NA)	NA	NA (NA, NA)	NA	0	NA	NA					PTV	NA	NA
ENSG00000267496	FAM215A	2	2	NA	NA	NA	NA	0	0	NA	NA	NA	NA	- (-, -)	-	NA (NA, NA)	NA	NA (NA, NA)	NA	NA (NA, NA)	NA	0	NA	NA					PTV	NA	NA
ENSG00000268223	ARL14EPL	1	0	NA	NA	NA	NA	0	0	NA	NA	NA	NA	- (-, -)	-	NA (NA, NA)	NA	NA (NA, NA)	NA	NA (NA, NA)	NA	0	NA	NA					PTV	NA	NA
ENSG00000268674	FAM231B	1	1	NA	NA	NA	NA	0	0	NA	NA	NA	NA	- (-, -)	-	NA (NA, NA)	NA	NA (NA, NA)	NA	NA (NA, NA)	NA	0	NA	NA					PTV	NA	NA
ENSG00000269404	SPIB	0	0	0	0	0	0	0	0	0	0	0	0	- (-, -)	-	- (-, -)	-	- (-, -)	-	- (-, -)	-	0	0	0					PTV	-	-
ENSG00000270386	UGT2A1	0	0	NA	NA	NA	NA	0	0	NA	NA	NA	NA	- (-, -)	-	NA (NA, NA)	NA	NA (NA, NA)	NA	NA (NA, NA)	NA	0	NA	NA					PTV	NA	NA
ENSG00000270672	MTRNR2L6	1	0	NA	NA	NA	NA	0	0	NA	NA	NA	NA	- (-, -)	-	NA (NA, NA)	NA	NA (NA, NA)	NA	NA (NA, NA)	NA	0	NA	NA					PTV	NA	NA
ENSG00000271043	MTRNR2L2	1	1	NA	NA	NA	NA	0	0	NA	NA	NA	NA	- (-, -)	-	NA (NA, NA)	NA	NA (NA, NA)	NA	NA (NA, NA)	NA	0	NA	NA					PTV	NA	NA
ENSG00000272325	NUDT3	0	1	NA	NA	0	1	0	0	NA	NA	0	0	- (-, -)	-	NA (NA, NA)	NA	- (-, -)	-	- (-, -)	-	0	NA	0					PTV	NA	NA
ENSG00000273274	ZBTB8B	1	1	NA	NA	NA	NA	0	0	NA	NA	NA	NA	- (-, -)	-	NA (NA, NA)	NA	NA (NA, NA)	NA	NA (NA, NA)	NA	0	NA	NA					PTV	NA	NA
